# Contribution of leukocyte telomere length to major cardiovascular diseases onset: phenotypic and genetic insights from a large-scale genome-wide cross-trait analysis

**DOI:** 10.1101/2024.05.20.24307614

**Authors:** Jun Qiao, Qian Wang, Yuhui Zhao, Minjing Chang, Liuyang Cai, Feng Liu, Kaixin Yao, Leilei Zheng, Ning Tan, Pengcheng He, Anil G. Jegga, Siim Pauklin, Lei Jiang, Yining Yang, Yuliang Feng

## Abstract

Telomere shortening, a marker of cellular aging and genomic instability, has been epidemiologically linked to an increased risk of various cardiovascular diseases (CVDs). However, shared genetic determinants involved in these associations remain unclear. We composed an atlas of the shared genetic associations between leukocyte telomere length (LTL) and six major CVDs by investigating shared genetic elements, encompassing SNPs, genes, biological pathways, and protein targets with pleiotropic implications. Extensive genetic overlaps beyond genetic correlations were observed, but no causal relationships were established. We identified 248 independent pleiotropic genomic risk loci, implicating 50 unique genes in two or more trait pairs, especially the *SH2B3* gene, which was further validated by a proteome-wide Mendelian Randomization study. Functional analysis demonstrated a link to both DNA biosynthetic processes and telomere maintenance mechanisms. These findings suggest a genetic link between LTL and CVDs, highlighting a shared genetic basis crucial for developing future interventions and therapeutic targets.

## Supplementary material for "Contribution of leukocyte telomere length to major cardiovascular diseases onset: phenotypic and genetic insights from a large-scale genome-wide cross-trait analysis": Supplmentary Table (part 1 of 3)

### Sheet: Summary
Supplementary Table 1. Overview of leukocyte telomere length and six cardiovascular diseases included in this study
Supplementary Table 2. Univariate and bivariate LDSC results for leukocyte telomere length and six cardiovascular diseases
Supplementary Table 3. Univariate and bivariate MiXeR results for leukocyte telomere length and six cardiovascular diseases
Supplementary Table 4. Univariate LAVA results for each leukocyte telomere length and six cardiovascular diseases
Supplementary Table 5. Bivariate LAVA results between leukocyte telomere length and six cardiovascular diseases
Supplementary Table 6. Causal relationship between leukocyte telomere length and six cardiovascular diseases
Supplementary Table 7. Genomic risk loci identified for results of leukocyte telomere length and six cardiovascular diseases using FUMA
Supplementary Table 8. Genomic risk loci identified for single trait GWAS results of leukocyte telomere length and six cardiovascular diseases using FUMA
Supplementary Table 9. Prioritized genes identified for PLACO results of leukocyte telomere length and six cardiovascular diseases by functional annotation and mapping of genomic risk loci using FUMA
Supplementary Table 10. Prioritized genes identified for single trait GWAS results of leukocyte telomere length and six cardiovascular diseases by functional annotation and mapping of genomic risk loci using FUMA
Supplementary Table 11. Candidate pleiotropic genes identified for PLACO results of leukocyte telomere length and six cardiovascular diseases using MAGMA and e-MAGMA
Supplementary Table 12. Gene-based analysis for all genes that were nominally significant for PLACO results between leukocyte telomere length and six cardiovascular diseases
Supplementary Table 13. Gene-based analysis for all genes that were nominally significant for single trait GWAS results of leukocyte telomere length and six cardiovascular diseases
Supplementary Table 14. S-LDSC-based heritability enrichment estimates in 49 tissue types or 489 functional categories for PLACO results between leukocyte telomere length and six cardiovascular diseases using LDSC-SEG
Supplementary Table 15. e-MAGMA analysis for 10 related tissue-specific genes that were nominally significant for PLACO results between telomere length and six cardiovascular diseases
Supplementary Table 16. Transcriptome-wide association study analysis for 10 related tissue-specific genes that were nominally significant for single trait GWAS results of leukocyte telomere length and six cardiovascular diseases
Supplementary Table 17. Biological processes and enriched signaling pathways between leukocyte telomere length and six cardiovascular diseases
Supplementary Table 18. Proteome-wide MR analysis for causalities of plasma protein levels with leukocyte telomere length and six cardiovascular diseases including sensitivity analysis

### Sheet: Supplementary Table 1
Supplementary Table 1. Overview of leukocyte telomere length and six cardiovascular diseases included in this study
Note: Overview of leukocyte telomere length and six cardiovascular diseases, abbreviations as used throughout the manuscript, associated PubMed ID, Data source and Year of publication, the sample size, population and reference genome on which summary statistics are based, and the number of SNPs included in the original summary statistics, before we applied filtering.
Trait	Abbreviations	PubMed ID	Data source	Year	Population	N	N case	N control	Reference genome	Original no. of SNPs
leukocyte telomere length	LTL	34611362	https://figshare.com/s/caa99dc0f76d62990195	2021	European	472174	NA	NA	GRCh37 (hg19)	20134421
Atrial fibrillation	AF	30061737	https://www.ebi.ac.uk/gwas/studies/GCST006414	2018	European	1030836	60620	970216	GRCh37 (hg19)	34740186
Coronary artery disease	CAD	36474045	https://cvd.hugeamp.org/datasets.html	2022	European	1165690	181522	984168	GRCh37 (hg19)	20073070
Venous thromboembolism	VTE	36658437	https://www.decode.com/summarydata/	2023	European	1500861	81190	1419671	GRCh37 (hg19)	9617942
Heart failure	HF	31919418	https://www.ebi.ac.uk/gwas/studies/GCST009541	2020	European	977323	47309	930014	GRCh37 (hg19)	8281262
Peripheral artery disease	PAD	34601942	https://cvd.hugeamp.org/datasets.html	2021	European	511634	12086	499548	GRCh37 (hg19)	10250121
Stroke	Stroke	36180795	https://www.ebi.ac.uk/gwas/studies/GCST90104539	2022	European	1308460	73652	1234808	GRCh37 (hg19)	7511476

### Sheet: Supplementary Table 2
Supplementary Table 2. Univariate and bivariate LDSC results for leukocyte telomere length and six cardiovascular diseases
A) SNP-based heritability of leukocyte telomere length and six cardiovascular diseases computed using univariate LDSC
Note: SNP-based heritabilities (h2snp) for leukocyte telomere length and six cardiovascular diseases were calculated using LD Score regression, based on summary statistics. h2snp = SNP-based heritability estimate; h2snp_se = standard error of the SNP-based heritability estimate; h2snp_p =p value of the SNP-based heritability estimate; Mean χ2 = Mean chi-squared value across all SNPs in the analysis; λGC = LambdaGC of 1 indicates no inflation of the median χ2 association statistic; int = LD score intercept of 1 indicates that inflation is not due to population stratification biases; int_se = standard error of the intercept estimate; ratio = (intercept-1)/(mean chi-squared value-1), the ratio indicates what percentage of the inflation can be ascribed to other sources than polygenicity; ratio_se = standard error of the ratio.
Trait	h2 snp	h2snp_se	h2snp_p	λGC	Mean χ2	int	int_se	ratio	ratio_se
LTL	0.0276	0.003	3.58e-20	1.2531	1.6385	1.0519	0.0129	0.0813	0.0201
AF	0.025	0.0033	3.57e-14	1.2932	1.5451	1.0532	0.011	0.0975	0.0202
CAD	0.0325	0.0019	1.36e-65	1.421	1.7647	1.0223	0.0126	0.0291	0.0165
VTE	0.0182	0.0023	2.51e-15	1.3203	1.5698	1.051	0.0103	0.0896	0.0181
HF	0.008	0.0006	1.48e-40	1.127	1.1586	1.006	0.007	0.0379	0.0444
PAD	0.0094	0.0013	4.8e-13	1.0957	1.1025	1.0159	0.0071	0.1553	0.0688
Stroke	0.006	0.0005	3.55e-33	1.1876	1.2281	1.0739	0.0069	0.324	0.0301
B) Genome-wide genetic correlations between leukocyte telomere length and six cardiovascular diseases computed using bivariate LDSC
Note: Genome-wide genetic correlations between leukocyte telomere length and six cardiovascular diseases were estimated by LD Score regression, based on summary statistics. Tests are two-sided and only tests significant after correcting for multiple testing were interpreted. rg = genetic correlation; re_se = standard error of rg; rg_z = Z-score of the rg; rg_p = p-value of the rg; h2_liab = SNP-based heritability estimate on the liability scale; h2_liab_se = standard error of h2_liab; h2_int = LD score intercept associated to the SNP-based heritability estimate; h2_int_se = standard error of h2_int; gcov_int = cross-trait LD Score regression intercept; gcov_int_se = standard error of gcov_int.
P-values lower than the Bonferroni-corrected threshold (P = 0.05/6 combinations = 8.33E-03) are considered significant and marked in dark blue.
Trait 1	Trait 2	rg	rg_se	rg_z	rg_p	h2_liab	h2_liab_se	h2_int	h2_int_se	gcov_int	gcov_int_se
LTL	AF	-0.0346	0.027	-1.2821	0.1998	0.0259	0.0032	1.0406	0.0157	-0.0009	0.0065
LTL	CAD	-0.1714	0.0248	-6.916	4.6461e-12	0.0333	0.0024	1.0083	0.0211	-0.0122	0.0081
LTL	VTE	-0.0717	0.025	-2.8624	0.0042	0.0172	0.0017	1.0741	0.0243	-0.0124	0.0063
LTL	HF	-0.1448	0.0368	-3.9384	8.2029e-05	0.008	0.0007	1.0064	0.0074	-0.01	0.0057
LTL	PAD	-0.2496	0.0399	-6.261	3.8252e-10	0.0094	0.0013	1.0156	0.007	-0.0077	0.0057
LTL	Stroke	-0.104	0.0367	-2.8321	0.0046	0.006	0.0005	1.0733	0.0071	-0.0019	0.0058

### Sheet: Supplementary Table 3
Supplementary Table 3. Univariate and bivariate MiXeR results for leukocyte telomere length and six cardiovascular diseases
A) Polygenicities of leukocyte telomere length and six cardiovascular diseases computed using univariate MiXeR
Note: Polygenicities for leukocyte telomere length and six cardiovascular diseases were estimated using univariate MiXeR. pi = polygenicity estimate; pi_se = standard error of the polygenicity estimate; sig2_beta = discoverability estimate; sig2_beta_se = standard error of the discoverability estimate; h2 = heritability estimate; h2_se = standard error of the heritability estimate; nc_p9 = the number of influential variants specific to each phenotype; nc_p9_se = standard error of nc_p9; AIC (Akaike Information Criterion) and BIC (Bayesian Information Criterion) values are estimates of the model fit.
Trait	Trait polygenicity		Trait discoverability				Trait heritability		Number of trait-influencing variants (at 90% heritability)		Model selection (information criterions)
	pi	pi_se	sig2_beta	sig2_beta_se	sig2_zero	sig2_zero_se	h2	h2_se	nc_p9	nc_p9_se	AIC	BIC
LTL	0.000119072	8.1802e-06	0.000254343	2.01228e-05	1.12449	0.00363585	0.0624618	0.000907053	379.734	26.0876	4646.83	4637.3
AF	0.000157971	1.83878e-05	0.000289432	5.47031e-05	1.14349	0.00397656	0.0928017	0.00176933	503.789	58.6408	2725.02	2715.5
CAD	0.00047928	9.75056e-05	6.38589e-05	1.34397e-05	1.14438	0.0164002	0.0607712	0.00180317	1528.48	310.957	2648.75	2639.23
VTE	9.66636e-05	3.03426e-05	0.000374927	0.000153993	1.16502	0.0110993	0.0658237	0.00211269	308.272	96.766	2655.89	2646.36
HF	0.000722879	6.6824e-05	2.33859e-05	1.43382e-06	1.03771	0.00340128	0.0348669	0.00133274	2305.34	213.109	34.9003	25.3714
PAD	0.000115987	7.6117e-06	0.000645527	5.1852e-05	1.06346	0.00264925	0.154501	0.00520591	369.895	24.2746	297.654	288.125
Stroke	0.000330726	3.67458e-05	3.32969e-05	2.68846e-06	1.09263	0.00362877	0.0226366	0.000937181	1054.72	117.187	94.4949	84.9661
B) Polygenic overlaps between leukocyte telomere length and six cardiovascular diseases computed using bivariate MiXeR
Note: Polygenic overlaps between leukocyte telomere length and six cardiovascular diseases were estimated using bivariate MiXeR. Dice = the ratio of shared variants to the total number of variants; Dice_se = standard error of Dice coefficient; nc1_p9, nc2_p9 and nc12_p9 = the number of influencial variants for trait1, trait2 and the overlap, respectively; nc1_p9_se, nc2_p9_se and nc12_p9_se = standard error of nc1_p9, nc2_p9 and nc12_p9; rho_beta = correlation of genetic effects for the overlapping variants; rho_beta_se = standard error of rho_beta; rg = genetic correlation; rg_se = standard error of rg; %_concordant_within_shared = the fraction of influencing variants within the shared component that have concordant effect directions; %_concordant_within_shared_se = standard error of %_concordant_within_shared; best_vs_min_overlap AIC and BIC estimates indicate if MiXeR can accurately distinguish the reported overlap from the minimum possible overlap allowed; best_vs_max_overlap AIC and BIC estimates indicate if MiXeR can accurately distinguish the reported overlap from the maximum possible overlap allowed.
Trait1	Trait2	Dice Coefficient		Fraction of shared and trait-specific variants						Number of shared and trait-specific variants (at 90% heritability)						Measures of correlation						Congruency		Model selection (information criterions)
		Dice	Dice_se	pi1	pi1_se	pi2	pi2_se	pi12	pi12_se	nc1_p9	nc1_p9_se	nc2_p9	nc2_p9_se	nc12_p9	nc12_p9_se	rho_zero	rho_zero_se	rho_beta	rho_beta_se	rg	rg_se	fraction_concordant_within_shared	fraction_concordant_within_shared_se	best_vs_min_AIC	best_vs_min_BIC	best_vs_max_AIC	best_vs_max_BIC
LTL	AF	0.157045	0.0408174	9.72868e-05	9.22371e-06	0.000136186	1.81769e-05	2.1785e-05	5.88799e-06	310.259	29.4155	434.314	57.9683	69.4748	18.7775	-0.00321	0.00201302	-0.258167	0.08711	-0.0384631	0.0073798	0.416479	0.0292174	20.4791	10.9503	287.617	278.088
LTL	CAD	0.159926	0.0204339	7.16573e-05	1.24728e-05	0.000431866	9.2862e-05	4.74144e-05	7.45766e-06	228.524	39.7772	1377.27	296.148	151.21	23.7834	-0.0315812	0.00232238	-0.851196	0.0920446	-0.168147	0.00748886	0.16669	0.0589425	4.84008	-4.68874	79.3324	69.8036
LTL	VTE	0.141065	0.0485815	0.00010347	9.49214e-06	8.10614e-05	2.62227e-05	1.56022e-05	7.01655e-06	329.977	30.2715	258.514	83.6274	49.7572	22.3766	-0.0149282	0.00232549	-0.633705	0.176368	-0.0837445	0.0104182	0.273786	0.0760934	20.5262	10.9974	318.932	309.403
LTL	HF	0.138076	0.0174602	6.11e-05	9.28616e-06	0.000664907	6.52117e-05	5.79718e-05	7.51969e-06	194.855	29.6147	2120.47	207.968	184.879	23.9812	-0.0135077	0.00254322	-0.913498	0.0871217	-0.179527	0.0166676	0.116018	0.0679011	0.519936	-9.00889	10.5622	1.03337
LTL	PAD	0.229324	0.0151111	9.21205e-05	7.99937e-06	8.90353e-05	7.09492e-06	2.69513e-05	2.05556e-06	293.783	25.5109	283.944	22.6265	85.951	6.55543	-0.0130003	0.00193646	-0.96951	0.0224329	-0.222594	0.0139801	0.0722679	0.0317021	-0.141494	-9.67032	228.709	219.18
LTL	Stroke	0.148746	0.032227	8.56438e-05	1.05523e-05	0.000297298	3.54998e-05	3.3428e-05	7.62393e-06	273.128	33.6524	948.118	113.213	106.606	24.3136	-0.00288984	0.00217173	-0.761781	0.138682	-0.124362	0.01595	0.214756	0.0708575	3.18178	-6.34705	31.1748	21.6459

### Sheet: Supplementary Table 4
Supplementary Table 4. Univariate LAVA results for each leukocyte telomere length and six cardiovascular diseases
Note: results of univariate LAVA analysis, testing for local genetic signal within each trait in 2,495 regions. Tests are one-sided. Regions with a P-value < 0.0001 were deemed to harbor sufficient genetic signal for meaningful local genetic correlation estimation with other traits. locus = index of given local genomic regions; chr = chromosome; start/stop = start and end position of locus in basepairs; n.snps = number of SNPs within locus; n.pcs = number of principal components within the locus; h2.obs = observed local SNP-based heritability estimate; p = p-value associated with the local h2snp.
P-values lower than 1e-04 are considered significant and marked in dark blue.
locus	chr	start	stop	n.snps	n.pcs	Trait	h2.obs	p
1	1	10539	1376204	1309	164	LTL	4.10846e-05	0.015913
2	1	1376205	2215495	1242	169	LTL	3.91329e-05	0.0213628
3	1	2215496	2983519	1621	250	LTL	8.78065e-05	0.000168643
4	1	2983520	3582047	1645	275	LTL	0.000113333	7.25059e-06
5	1	3582048	4281476	1783	202	LTL	4.46898e-05	0.0170829
6	1	4281477	4773403	1914	225	LTL	4.76576e-05	0.0160243
7	1	4773404	5362404	1895	250	LTL	4.00662e-05	0.0409325
8	1	5362405	6136814	1935	262	LTL	6.64978e-05	0.00318022
9	1	6136815	7711794	3326	319	LTL	0.000100469	0.000125147
10	1	7711795	8580987	1862	217	LTL	0.00012031	2.76644e-07
11	1	8580988	9475966	1807	273	LTL	7.38661e-05	0.0015756
12	1	9475967	10753427	2161	224	LTL	5.45484e-06	0.386643
13	1	10753428	11709173	1997	254	LTL	0.000128053	3.15079e-07
14	1	11709174	13481025	2523	283	LTL	0.000118217	4.26985e-06
15	1	13481026	14720131	2776	287	LTL	4.91525e-05	0.0238735
16	1	14720132	15755230	2940	332	LTL	0.000104701	9.22803e-05
17	1	15755231	16732168	2192	186	LTL	3.44488e-05	0.0421047
18	1	16732169	17557746	1069	170	LTL	2.09197e-05	0.129021
19	1	17557747	18427820	2226	272	LTL	0.000190414	4.01231e-12
20	1	18427821	19238924	2369	312	LTL	3.03274e-05	0.113574
21	1	19238925	20556202	3332	292	LTL	7.12973e-05	0.00274685
22	1	20556203	21416121	1872	189	LTL	0.000195044	1.76631e-15
23	1	21416122	22145629	1843	210	LTL	6.36046e-05	0.00199963
24	1	22145630	22740287	1743	212	LTL	3.22027e-05	0.0631731
25	1	22740288	23907045	1962	246	LTL	7.96611e-05	0.000475187
26	1	23907046	25885138	3329	325	LTL	7.29273e-05	0.00340264
27	1	25885139	27992665	2965	281	LTL	4.41e-05	0.0355097
28	1	27992666	29188426	1836	171	LTL	0.000116893	5.00999e-08
29	1	29188427	30405182	2304	262	LTL	5.7479e-05	0.00853803
30	1	30405183	31639217	2973	289	LTL	0.000119645	4.06435e-06
31	1	31639218	33066846	2105	218	LTL	0.00020528	2.21469e-15
32	1	33066847	34371022	2120	249	LTL	0.000102297	1.91649e-05
33	1	34371023	35201626	2042	260	LTL	6.37776e-05	0.00421478
34	1	35201627	36855139	1563	205	LTL	5.51387e-05	0.00534354
35	1	36855140	38474036	3351	310	LTL	7.41377e-05	0.00251639
36	1	38474037	40200950	3312	308	LTL	0.000172613	9.27643e-10
37	1	40200951	41093875	1820	200	LTL	4.59524e-05	0.0145292
38	1	41093876	41977966	2127	227	LTL	0.000185096	5.99523e-13
39	1	41977967	43512669	2956	231	LTL	3.9042e-05	0.0391906
40	1	43512670	45167235	2916	274	LTL	0.000156624	3.97333e-09
41	1	45167236	47257261	3160	209	LTL	0.000207159	5.85977e-16
42	1	47257262	48105233	1516	177	LTL	3.21116e-05	0.0490437
43	1	48105234	49185414	1989	231	LTL	4.69174e-05	0.0183757
44	1	49185415	51777577	2730	177	LTL	1.98948e-05	0.144754
45	1	51777578	53114186	1843	141	LTL	1.73642e-05	0.149751
46	1	53114187	54771293	3521	307	LTL	3.35646e-05	0.0901695
47	1	54771294	55727134	2514	286	LTL	3.94575e-05	0.0533732
48	1	55727135	56799636	2699	207	LTL	3.77236e-05	0.0366565
49	1	56799637	57529670	1934	229	LTL	5.65445e-05	0.00636837
50	1	57529671	58387483	2045	217	LTL	7.04758e-05	0.000917072
51	1	58387484	59889045	3294	285	LTL	4.70098e-05	0.0284134
52	1	59889046	61377615	2702	264	LTL	0.000120848	1.54645e-06
53	1	61377616	62778733	3275	324	LTL	2.09943e-05	0.201386
54	1	62778734	64344226	3110	280	LTL	0.000101608	4.73671e-05
55	1	64344227	65894184	3056	278	LTL	9.92337e-05	6.33837e-05
56	1	65894185	66778015	1899	150	LTL	8.74536e-06	0.296097
57	1	66778016	67761890	2306	186	LTL	6.18483e-05	0.0015802
58	1	67761891	68633860	1859	226	LTL	7.81869e-05	0.00038235
59	1	68633861	69438909	1838	171	LTL	4.02729e-05	0.0192319
60	1	69438910	70992905	2790	255	LTL	5.82654e-05	0.00726213
61	1	70992906	72513119	2653	207	LTL	9.55929e-05	1.5264e-05
62	1	72513120	73992170	2605	132	LTL	2.17621e-05	0.093846
63	1	73992171	75132092	1858	180	LTL	2.92695e-05	0.0659865
64	1	75132093	76097247	1821	144	LTL	6.57541e-05	0.000275313
65	1	76097248	76977915	2218	184	LTL	6.56171e-05	0.000883262
66	1	76977916	77895394	2186	199	LTL	7.05038e-05	0.000618589
67	1	77895395	79065286	2169	166	LTL	0.000150824	1.42716e-11
68	1	79065287	80099353	2676	159	LTL	1.52384e-05	0.192439
69	1	80099354	80781442	1699	115	LTL	3.84886e-05	0.00936216
70	1	80781443	82123368	3363	285	LTL	2.32083e-05	0.163982
71	1	82123369	83461215	3066	237	LTL	6.6433e-05	0.00221655
72	1	83461216	84728347	2245	196	LTL	2.11336e-05	0.142624
73	1	84728348	86017267	3133	275	LTL	2.62175e-05	0.132091
74	1	86017268	86761554	1914	144	LTL	3.5384e-05	0.0238006
75	1	86761555	87667572	1854	149	LTL	7.12809e-05	0.000126348
76	1	87667573	88656689	1931	273	LTL	7.26797e-05	0.00181262
77	1	88656690	89753964	2109	175	LTL	5.66371e-05	0.00258657
78	1	89753965	90941549	2077	237	LTL	5.34827e-05	0.00986697
79	1	90941550	91870059	1890	191	LTL	8.08343e-05	0.000103487
80	1	91870060	92904465	2059	207	LTL	0.00011758	2.93885e-07
81	1	92904466	94168576	1892	159	LTL	0.000107009	1.97722e-07
82	1	94168577	95122541	2038	209	LTL	0.000109541	1.43012e-06
83	1	95122542	96147576	2489	221	LTL	5.09915e-05	0.0107228
84	1	96147577	97721186	3014	217	LTL	1.46994e-05	0.234304
85	1	97721187	99425000	3512	264	LTL	9.36278e-05	0.000101763
86	1	99425001	100269207	1971	197	LTL	1.42653e-05	0.23022
87	1	100269208	101188315	1679	120	LTL	1.42497e-05	0.175728
88	1	101188316	102424611	2935	249	LTL	5.53099e-05	0.00929835
89	1	102424612	103148412	1748	117	LTL	8.68622e-06	0.274304
91	1	103784542	104984435	1852	148	LTL	1.47165e-05	0.192096
92	1	104984436	106089656	3275	174	LTL	1.66455e-05	0.182968
94	1	106864948	107874653	1849	186	LTL	5.53488e-05	0.0037984
95	1	107874654	109271449	2682	253	LTL	8.49786e-05	0.000266666
96	1	109271450	110224230	1943	216	LTL	7.01891e-05	0.000934364
97	1	110224231	111134062	1800	277	LTL	0.000205022	2.37081e-13
98	1	111134063	112489248	3365	288	LTL	6.92728e-05	0.00326505
100	1	113418038	114664387	1930	223	LTL	0.000300275	2.43703e-26
101	1	114664388	116207297	3523	274	LTL	0.000112921	7.51181e-06
102	1	116207298	117046311	1733	192	LTL	8.66645e-05	4.10894e-05
103	1	117046312	118118667	1862	241	LTL	3.27283e-05	0.0716573
104	1	118118668	119408888	2480	195	LTL	7.13865e-05	0.000494556
105	1	119408889	120345066	1860	205	LTL	3.02133e-05	0.0718072
106	1	120345067	145803848	261	46	LTL	4.04498e-05	0.000272886
107	1	145803849	147083835	1517	120	LTL	4.93848e-05	0.00196084
108	1	147083836	149716037	844	119	LTL	5.59385e-05	0.000621253
109	1	149716038	151146407	1968	148	LTL	5.2351e-06	0.366707
110	1	151146408	152535630	1996	212	LTL	0.000126816	6.283e-08
111	1	152535631	153410809	1699	166	LTL	2.07827e-06	0.440151
112	1	153410810	154685545	1857	212	LTL	7.15752e-05	0.000710488
113	1	154685546	156813845	2787	315	LTL	2.8064e-05	0.131999
114	1	156813846	158081627	2989	276	LTL	2.59261e-05	0.135028
116	1	158900370	159882515	2065	210	LTL	5.07741e-05	0.00957952
117	1	159882516	161054076	2432	280	LTL	5.61028e-05	0.0117665
118	1	161054077	161945442	1804	188	LTL	7.3682e-05	0.000292398
119	1	161945443	163141862	2922	281	LTL	6.91523e-05	0.00302912
120	1	163141863	163854567	1835	158	LTL	5.08221e-05	0.00407668
121	1	163854568	164726579	1797	218	LTL	1.22248e-05	0.271308
122	1	164726580	165553812	2089	247	LTL	2.81169e-05	0.10486
123	1	165553813	166458031	1785	220	LTL	3.03799e-05	0.0773375
124	1	166458032	167163954	1949	165	LTL	1.92894e-05	0.143813
125	1	167163955	168179086	2029	257	LTL	9.68065e-05	5.44561e-05
126	1	168179087	169521551	3371	284	LTL	3.81671e-05	0.0584063
127	1	169521552	170193207	1905	109	LTL	3.77465e-06	0.38255
128	1	170193208	171044255	1773	155	LTL	1.49008e-05	0.194524
129	1	171044256	172465153	3265	227	LTL	7.05279e-05	0.00110673
130	1	172465154	173582511	1843	220	LTL	8.57384e-05	0.000109616
131	1	173582512	175385220	2941	151	LTL	4.22821e-05	0.0112191
132	1	175385221	176449096	1957	205	LTL	6.08062e-05	0.0026272
134	1	177746473	178915113	2181	182	LTL	5.6361e-05	0.00308519
135	1	178915114	180221608	3412	198	LTL	3.09726e-05	0.0641764
136	1	180221609	181324205	2270	217	LTL	7.69849e-05	0.000369945
138	1	182420541	183920616	3110	242	LTL	4.45982e-05	0.0254966
139	1	183920617	184953089	1913	203	LTL	6.54277e-05	0.00137215
140	1	184953090	186179447	1580	202	LTL	7.42643e-05	0.000384327
141	1	186179448	187072605	1824	146	LTL	6.07338e-05	0.000678431
142	1	187072606	187757076	1746	149	LTL	5.66833e-05	0.00140084
144	1	188625773	189904637	2891	132	LTL	8.83044e-07	0.461976
146	1	191419276	192468373	2100	159	LTL	6.01767e-05	0.00106755
147	1	192468374	193575516	1849	186	LTL	7.10551e-05	0.000413949
148	1	193575517	194365688	2099	133	LTL	4.90736e-05	0.00296162
149	1	194365689	195161235	2308	103	LTL	1.11712e-05	0.211621
150	1	195161236	196179110	2236	190	LTL	4.06967e-05	0.0229791
151	1	196179111	197935821	2228	178	LTL	4.13064e-05	0.0186744
152	1	197935822	199263389	2798	222	LTL	1.30393e-05	0.260785
153	1	199263390	200134005	2393	165	LTL	3.6e-05	0.028944
154	1	200134006	201067952	2003	200	LTL	7.62986e-05	0.00026995
155	1	201067953	202583884	3299	343	LTL	0.000143484	4.76097e-07
156	1	202583885	204092537	3091	325	LTL	0.000139398	5.3113e-07
157	1	204092538	205009623	1988	251	LTL	5.24935e-05	0.0127287
158	1	205009624	205917548	2159	237	LTL	4.46555e-05	0.0242944
159	1	205917549	208162951	2867	268	LTL	2.26798e-05	0.162189
160	1	208162952	209711169	3266	340	LTL	8.06736e-05	0.00178575
161	1	209711170	211082892	3025	273	LTL	5.0616e-05	0.0187244
162	1	211082893	212347582	3346	225	LTL	4.73379e-05	0.0165658
163	1	212347583	213958292	3512	289	LTL	0.000148852	3.14013e-08
164	1	213958293	214783872	1879	228	LTL	5.93997e-05	0.00451052
165	1	214783873	215825791	1761	161	LTL	5.49352e-05	0.00243366
166	1	215825792	216658126	1861	223	LTL	5.80575e-05	0.00491806
167	1	216658127	217352165	1853	227	LTL	2.41648e-05	0.128946
168	1	217352166	218563960	3211	247	LTL	4.68509e-05	0.0214527
169	1	218563961	220073132	3558	237	LTL	5.39879e-05	0.00934372
170	1	220073133	220978151	1800	172	LTL	5.82152e-05	0.00194611
171	1	220978152	221856864	2028	163	LTL	5.42979e-05	0.00278457
172	1	221856865	222763597	1694	203	LTL	6.00215e-05	0.00280589
173	1	222763598	223654902	1777	185	LTL	3.57656e-06	0.412905
174	1	223654903	224943337	2273	214	LTL	6.26227e-06	0.369527
175	1	224943338	226534711	3220	231	LTL	0.000193477	1.16174e-13
176	1	226534712	228045554	3665	225	LTL	0.000321302	6.56239e-29
177	1	228045555	229075156	1792	193	LTL	5.37519e-05	0.00524867
178	1	229075157	230227247	1981	286	LTL	8.40455e-05	0.000561127
179	1	230227248	231287764	3178	295	LTL	5.00764e-05	0.0233149
180	1	231287765	232177704	1793	230	LTL	3.30959e-05	0.0653913
181	1	232177705	232954942	2024	259	LTL	5.64451e-05	0.00920743
182	1	232954943	233639473	1920	199	LTL	3.73709e-05	0.0353902
183	1	233639474	234365796	2087	233	LTL	7.98265e-06	0.345367
185	1	235097114	236199671	1884	214	LTL	5.85394e-05	0.00405604
186	1	236199672	237409458	3356	298	LTL	5.44466e-05	0.0160978
187	1	237409459	238094455	1953	250	LTL	4.09843e-05	0.0377626
188	1	238094456	238704857	1867	153	LTL	2.07314e-05	0.119497
190	1	239332149	240248508	2261	254	LTL	2.71949e-05	0.115115
191	1	240248509	241033584	1876	274	LTL	0.000124501	1.17889e-06
192	1	241033585	241813534	1903	268	LTL	4.80492e-05	0.0228251
193	1	241813535	242417923	1843	232	LTL	4.19492e-05	0.0301594
194	1	242417924	243048003	1767	202	LTL	4.21324e-05	0.0224346
195	1	243048004	244723196	2674	302	LTL	0.000143156	1.36508e-07
196	1	244723197	245970505	2997	348	LTL	6.7008e-05	0.00761707
197	1	245970506	246610290	2068	146	LTL	1.92265e-05	0.130939
198	1	246610291	247531112	2442	228	LTL	5.63112e-05	0.00645418
199	1	247531113	248341594	2365	220	LTL	7.59705e-05	0.000457249
200	1	248341595	249240538	1095	74	LTL	1.90962e-05	0.0653831
201	2	10181	789195	1825	201	LTL	3.61048e-05	0.040742
202	2	789196	1376545	2040	142	LTL	1.42597e-05	0.194403
203	2	1376546	1875060	1652	210	LTL	0.000123553	1.07554e-07
204	2	1875061	2680063	1998	255	LTL	0.000126326	4.42904e-07
205	2	2680064	3314202	1789	250	LTL	7.67971e-05	0.000748254
206	2	3314203	4016104	1886	244	LTL	8.39059e-05	0.00025508
207	2	4016105	4766969	1950	213	LTL	6.98788e-05	0.00091688
208	2	4766970	5568653	1731	204	LTL	3.64709e-05	0.0403266
209	2	5568654	6306606	2078	237	LTL	9.1371e-05	7.33168e-05
210	2	6306607	7108208	1979	245	LTL	9.18674e-05	8.34785e-05
211	2	7108209	7966709	2052	210	LTL	8.54749e-05	8.67094e-05
212	2	7966710	8978798	1958	278	LTL	0.000144917	4.07652e-08
213	2	8978799	9960670	1876	233	LTL	0.000117369	9.19335e-07
214	2	9960671	10611654	2118	252	LTL	5.57206e-05	0.00920441
215	2	10611655	11230349	1950	246	LTL	7.59357e-05	0.000777423
216	2	11230350	11995765	1857	244	LTL	6.38733e-05	0.00335275
217	2	11995766	12732506	1920	255	LTL	3.47564e-05	0.0656565
218	2	12732507	13625450	2220	165	LTL	3.53606e-05	0.031054
220	2	14692121	15721703	2092	191	LTL	5.41705e-05	0.00481863
221	2	15721704	17241115	3483	336	LTL	0.000234187	1.92304e-14
222	2	17241116	18656325	3628	258	LTL	0.000175119	4.32164e-11
223	2	18656326	20064517	3499	282	LTL	6.05791e-05	0.0076641
224	2	20064518	21084898	2416	282	LTL	4.53536e-05	0.0321218
226	2	22429641	23538527	2269	257	LTL	0.000147765	9.67444e-09
227	2	23538528	24669224	2733	216	LTL	3.86354e-05	0.0362063
228	2	24669225	25895394	2058	208	LTL	8.25095e-05	0.000129829
229	2	25895395	26894102	1808	218	LTL	7.67823e-05	0.000389658
230	2	26894103	28819510	2964	267	LTL	8.87912e-05	0.000212179
231	2	28819511	29627932	1891	215	LTL	7.29182e-05	0.000628576
232	2	29627933	30575619	2251	258	LTL	8.32234e-05	0.000374247
233	2	30575620	31457418	2529	244	LTL	7.96253e-05	0.000458739
234	2	31457419	33123604	2901	240	LTL	4.0577e-05	0.0364454
235	2	33123605	33735318	1921	235	LTL	6.97548e-05	0.00141426
236	2	33735319	34239776	1716	171	LTL	0.000108252	3.02569e-07
237	2	34239777	34890558	1661	174	LTL	3.73458e-05	0.0276525
238	2	34890559	35609257	1947	161	LTL	3.37098e-05	0.0355692
239	2	35609258	36120743	1816	128	LTL	9.39681e-06	0.268562
240	2	36120744	36867389	2012	223	LTL	6.08525e-05	0.0035181
241	2	36867390	37603360	1928	205	LTL	2.58576e-06	0.436222
242	2	37603361	38887393	3308	288	LTL	6.7809e-06	0.378604
244	2	40087419	40786176	1859	228	LTL	6.64995e-05	0.0018944
245	2	40786177	41540439	1905	178	LTL	1.30122e-05	0.238465
246	2	41540440	42307418	2389	206	LTL	7.33896e-05	0.00048038
247	2	42307419	43295776	2196	232	LTL	5.97876e-05	0.00456219
248	2	43295777	44104110	1937	217	LTL	0.000116767	5.34131e-07
250	2	45189469	45850047	1851	250	LTL	0.000115642	2.29408e-06
251	2	45850048	46499326	1912	306	LTL	0.000106653	4.19844e-05
252	2	46499327	47320114	2269	264	LTL	2.68697e-05	0.12202
253	2	47320115	48171058	1971	276	LTL	3.37242e-05	0.0786701
254	2	48171059	49114132	2154	212	LTL	7.35999e-05	0.000534702
255	2	49114133	49849185	2011	202	LTL	4.44313e-05	0.0175675
256	2	49849186	50756240	2149	194	LTL	7.54517e-05	0.000262079
257	2	50756241	51669493	2011	199	LTL	4.77294e-05	0.0117509
258	2	51669494	52494111	1955	206	LTL	6.93266e-05	0.000854304
259	2	52494112	53032976	1791	133	LTL	1.37617e-05	0.194893
260	2	53032977	53852120	2382	226	LTL	0.000154008	5.38924e-10
261	2	53852121	54688234	1856	168	LTL	0.000621973	1.06207e-81
262	2	54688235	55663336	2348	205	LTL	0.000189792	3.14865e-14
263	2	55663337	56394698	1878	174	LTL	7.93982e-05	7.58768e-05
264	2	56394699	57433653	2244	204	LTL	1.53738e-05	0.218151
265	2	57433654	57952945	1594	125	LTL	1.82023e-05	0.125996
266	2	57952946	59251996	2065	221	LTL	0.000124137	1.61395e-07
267	2	59251997	60775066	3176	306	LTL	0.000149574	5.29083e-08
268	2	60775067	62429910	2640	230	LTL	6.7266e-05	0.00177919
269	2	62429911	63672118	1911	216	LTL	2.23055e-05	0.141394
270	2	63672119	64696089	1853	174	LTL	6.03549e-05	0.00149934
271	2	64696090	65938002	2715	294	LTL	0.000193055	8.44253e-12
272	2	65938003	67224027	2771	272	LTL	1.60737e-05	0.239764
273	2	67224028	67979828	2037	198	LTL	4.10878e-05	0.0240083
274	2	67979829	68877774	2074	206	LTL	0.000125772	5.69686e-08
275	2	68877775	70756283	3492	290	LTL	7.24308e-05	0.00235945
276	2	70756284	71385813	1853	220	LTL	2.82819e-05	0.0916198
277	2	71385814	72160302	1846	225	LTL	4.57513e-05	0.0194983
279	2	73544291	75148103	2259	246	LTL	5.47704e-05	0.00952171
280	2	75148104	75942397	2023	237	LTL	5.27669e-05	0.0106532
281	2	75942398	76649030	1882	141	LTL	3.67118e-05	0.0193549
282	2	76649031	77372830	1896	196	LTL	2.87059e-05	0.0773549
283	2	77372831	78080057	1771	218	LTL	3.86451e-05	0.036766
284	2	78080058	79019676	2082	154	LTL	6.69803e-06	0.338858
286	2	79900056	80737811	1846	270	LTL	0.000144294	3.28132e-08
287	2	80737812	81623357	1744	168	LTL	2.64446e-05	0.0786291
289	2	82941456	84395899	3138	161	LTL	5.17513e-05	0.00381186
290	2	84395900	85992794	3172	263	LTL	0.000120859	1.49264e-06
291	2	85992795	86867032	2009	130	LTL	1.99699e-05	0.110187
292	2	86867033	88547312	875	145	LTL	2.52975e-05	0.0734034
293	2	88547313	91860961	1116	110	LTL	2.54122e-05	0.0497976
294	2	91860962	97339301	975	115	LTL	1.17571e-05	0.212785
295	2	97339302	98989360	1786	154	LTL	8.00597e-05	3.17979e-05
296	2	98989361	100202436	2007	144	LTL	1.09968e-05	0.250255
297	2	100202437	101556799	2984	209	LTL	3.84497e-05	0.0347563
298	2	101556800	102494487	1851	198	LTL	2.20493e-05	0.134223
300	2	103305258	105120578	2792	261	LTL	7.05478e-05	0.00195359
301	2	105120579	106546524	3441	303	LTL	8.69918e-05	0.000516857
302	2	106546525	107412295	2128	203	LTL	6.06515e-05	0.00258646
305	2	110097869	112644828	2459	262	LTL	0.000177004	3.69084e-11
306	2	112644829	113930668	2536	208	LTL	4.35075e-05	0.0206824
307	2	113930669	115203835	2169	201	LTL	4.08332e-05	0.0254185
308	2	115203836	116415816	2277	207	LTL	6.03647e-05	0.00287911
309	2	116415817	117822516	2957	172	LTL	4.59032e-06	0.388913
310	2	117822517	118663653	1837	135	LTL	9.66628e-06	0.268497
312	2	119635490	121073752	2911	255	LTL	2.59373e-05	0.126055
313	2	121073753	122026817	2213	298	LTL	7.19782e-05	0.0027476
314	2	122026818	123219243	2181	164	LTL	2.32315e-05	0.102436
315	2	123219244	123929872	1868	132	LTL	2.63657e-05	0.0579926
316	2	123929873	124730991	1893	128	LTL	3.45189e-06	0.398876
317	2	124730992	125741528	2292	210	LTL	5.24137e-05	0.00793612
319	2	126754028	127895644	3027	238	LTL	5.86432e-05	0.00564765
320	2	127895645	129486897	3690	271	LTL	7.1593e-05	0.00200016
321	2	129486898	130485398	2415	199	LTL	5.10269e-05	0.00801101
322	2	130485399	131760638	1304	164	LTL	3.19755e-05	0.0441166
324	2	132598286	133352950	904	110	LTL	6.23332e-06	0.323142
325	2	133352951	134359059	1973	254	LTL	0.000107827	9.30885e-06
326	2	134359060	135160197	1888	223	LTL	1.64296e-06	0.456421
327	2	135160198	137061003	2662	164	LTL	9.81526e-05	1.59293e-06
328	2	137061004	138073791	2734	172	LTL	4.22368e-05	0.0155109
329	2	138073792	139505819	2869	215	LTL	2.25342e-05	0.138568
330	2	139505820	140934531	3670	211	LTL	1.46413e-05	0.232136
331	2	140934532	141802664	2710	178	LTL	2.37764e-05	0.106091
332	2	141802665	142494980	2317	149	LTL	3.16907e-08	0.483861
333	2	142494981	143259780	1905	176	LTL	9.61372e-06	0.294357
334	2	143259781	144503688	2181	213	LTL	4.12116e-05	0.0274551
335	2	144503689	145977920	1876	250	LTL	7.81094e-05	0.000630667
336	2	145977921	147252196	2065	205	LTL	1.22665e-05	0.264616
337	2	147252197	149568875	3552	249	LTL	2.31299e-05	0.149287
338	2	149568876	151428988	3346	293	LTL	5.87518e-05	0.0102519
339	2	151428989	152497375	2445	202	LTL	6.42486e-06	0.362932
340	2	152497376	153999309	3056	221	LTL	4.17447e-05	0.0280029
341	2	153999310	155207969	2799	206	LTL	3.25568e-06	0.423487
342	2	155207970	156130947	1972	196	LTL	2.41358e-05	0.113118
343	2	156130948	157556096	2479	205	LTL	9.64211e-06	0.307293
344	2	157556097	159040979	2146	251	LTL	7.10452e-05	0.00157436
345	2	159040980	160200379	3074	215	LTL	3.95077e-05	0.0330278
346	2	160200380	161432089	2816	180	LTL	1.89849e-05	0.157214
347	2	161432090	163607635	3375	238	LTL	1.79086e-05	0.201987
349	2	164702313	165917788	2011	202	LTL	0.000113585	4.98368e-07
350	2	165917789	167488576	3125	229	LTL	3.52863e-05	0.0539518
351	2	167488577	168437445	1902	112	LTL	4.28194e-05	0.00448185
352	2	168437446	169224445	1861	223	LTL	4.8437e-05	0.014452
353	2	169224446	170155561	1954	240	LTL	3.48767e-05	0.0597921
354	2	170155562	170865765	1874	128	LTL	1.62449e-05	0.153802
355	2	170865766	171566482	1947	265	LTL	3.26325e-05	0.0812148
356	2	171566483	172501315	1855	166	LTL	1.51311e-05	0.19881
357	2	172501316	173287857	1757	195	LTL	6.71689e-06	0.35522
358	2	173287858	174118389	2124	197	LTL	4.54513e-05	0.014813
359	2	174118390	174927563	1852	271	LTL	0.000122787	1.41614e-06
360	2	174927564	176734750	3416	267	LTL	5.14989e-05	0.016351
361	2	176734751	178149981	2904	293	LTL	7.00346e-05	0.00319482
362	2	178149982	179224870	2543	141	LTL	4.66475e-05	0.00512023
363	2	179224871	180336045	2080	216	LTL	4.52355e-05	0.018771
364	2	180336046	181309939	2461	214	LTL	5.15759e-05	0.00920998
365	2	181309940	182307877	2274	188	LTL	1.5571e-05	0.206389
366	2	182307878	183352290	2014	193	LTL	2.96306e-05	0.069949
368	2	184148656	184866232	1691	151	LTL	5.03111e-05	0.00377672
370	2	186244921	187498047	2190	98	LTL	1.93928e-05	0.0877211
371	2	187498048	188895310	2563	165	LTL	1.74287e-05	0.166641
372	2	188895311	189882702	1938	114	LTL	1.93521e-05	0.103167
373	2	189882703	191051954	2184	166	LTL	6.52133e-05	0.000593267
374	2	191051955	193033982	3368	300	LTL	5.69583e-05	0.0129575
376	2	195300251	196446299	2566	173	LTL	5.70312e-05	0.00234899
377	2	196446300	198140350	3090	210	LTL	3.34471e-05	0.0558476
378	2	198140351	199654969	1937	191	LTL	2.33467e-05	0.117574
379	2	199654970	201324132	2405	207	LTL	7.92986e-05	0.000206074
380	2	201324133	202504862	2044	177	LTL	8.64803e-05	2.49208e-05
381	2	202504863	203639686	1815	210	LTL	0.000167895	8.75625e-12
382	2	203639687	205038119	2281	183	LTL	6.64844e-05	0.000759573
383	2	205038120	206821199	3288	352	LTL	5.04965e-05	0.0321078
385	2	207726595	208674588	1867	233	LTL	5.53667e-05	0.00765467
386	2	208674589	209940230	2351	234	LTL	9.04276e-05	7.81133e-05
387	2	209940231	210842457	2052	123	LTL	0.000252042	1.919e-27
388	2	210842458	212520453	3321	268	LTL	8.46558e-05	0.000375775
389	2	212520454	213194362	2029	187	LTL	4.31893e-06	0.398626
390	2	213194363	214044566	1956	209	LTL	8.01925e-05	0.000189741
391	2	214044567	215002484	2149	131	LTL	6.73749e-05	0.000126115
392	2	215002485	215899570	1938	196	LTL	5.01622e-05	0.00850409
393	2	215899571	217566011	3539	333	LTL	0.000173395	2.31886e-09
394	2	217566012	218396258	2094	225	LTL	4.16526e-05	0.0292554
395	2	218396259	219678783	2193	232	LTL	8.85405e-05	9.83865e-05
396	2	219678784	220771552	1835	247	LTL	3.92086e-05	0.0432247
397	2	220771553	221445191	1887	179	LTL	1.21516e-05	0.252795
398	2	221445192	222327713	1835	242	LTL	5.25066e-05	0.0115701
399	2	222327714	223353965	1861	239	LTL	9.57794e-05	3.96298e-05
400	2	223353966	224123079	2009	170	LTL	4.10291e-05	0.0173918
401	2	224123080	224938731	1799	208	LTL	7.14212e-05	0.000665442
402	2	224938732	226242842	3105	220	LTL	3.1845e-05	0.0684532
404	2	227557842	228812485	3493	279	LTL	0.000100476	5.43824e-05
405	2	228812486	229764918	1972	182	LTL	3.22927e-05	0.0502745
406	2	229764919	230541092	2086	241	LTL	3.41382e-05	0.0639197
407	2	230541093	231847386	3107	286	LTL	0.000104717	3.4956e-05
408	2	231847387	233352722	3176	274	LTL	0.000158864	2.59684e-09
409	2	233352723	234115092	1840	226	LTL	6.19195e-05	0.00323686
410	2	234115093	234945577	1892	213	LTL	4.6432e-05	0.0160242
411	2	234945578	235625789	2253	267	LTL	6.06688e-05	0.00644669
412	2	235625790	236276287	2024	261	LTL	9.33829e-05	9.83626e-05
413	2	236276288	237194297	1942	248	LTL	8.38543e-05	0.000280015
414	2	237194298	238185482	2167	240	LTL	8.10472e-05	0.000347852
415	2	238185483	238814630	1799	213	LTL	8.88503e-06	0.323307
416	2	238814631	239634350	2339	209	LTL	4.25838e-05	0.0229943
417	2	239634351	240325600	1816	266	LTL	5.18257e-05	0.0157012
418	2	240325601	241113279	2400	285	LTL	9.2266e-05	0.0001912
419	2	241113280	241910366	2527	262	LTL	3.98333e-05	0.0451322
420	2	241910367	243188366	2592	232	LTL	1.99471e-05	0.174916
421	3	60197	795746	1719	248	LTL	7.1168e-05	0.0014765
422	3	795747	1440048	1886	256	LTL	4.81694e-05	0.0204397
423	3	1440049	2140011	2732	261	LTL	2.3346e-05	0.15254
424	3	2140012	3128152	3128	358	LTL	2.00305e-05	0.22284
425	3	3128153	4109393	3105	303	LTL	3.73088e-05	0.068143
426	3	4109394	4835083	1906	262	LTL	8.93865e-05	0.000176077
427	3	4835084	5496182	1649	294	LTL	7.72561e-05	0.00143733
429	3	6421146	7529554	2894	283	LTL	3.20572e-05	0.0913691
431	3	8664893	9970731	3070	355	LTL	8.9566e-05	0.000816437
432	3	9970732	11226367	3185	328	LTL	8.2519e-05	0.00125619
433	3	11226368	11997658	1795	231	LTL	7.94416e-05	0.000358005
434	3	11997659	12859209	1878	164	LTL	7.46207e-06	0.328451
435	3	12859210	14312007	3624	334	LTL	8.291e-05	0.00130013
436	3	14312008	15150876	2079	270	LTL	2.34432e-05	0.155471
437	3	15150877	16084005	1785	179	LTL	8.61256e-06	0.313865
438	3	16084006	17182494	2908	277	LTL	8.96464e-05	0.00023135
439	3	17182495	19030988	3421	222	LTL	2.36054e-05	0.131711
440	3	19030989	20754842	3494	249	LTL	6.58361e-05	0.0028605
441	3	20754843	21790867	3050	268	LTL	0.000104938	2.15608e-05
442	3	21790868	22648001	3060	260	LTL	6.82661e-05	0.00252034
443	3	22648002	23426044	1809	141	LTL	3.50829e-05	0.0236561
444	3	23426045	24270189	1842	212	LTL	9.74448e-05	1.32619e-05
445	3	24270190	25516193	3524	316	LTL	0.000145381	1.52033e-07
446	3	25516194	26905340	2780	250	LTL	7.01831e-05	0.00172223
447	3	26905341	27614908	1817	113	LTL	5.84542e-05	0.000310538
448	3	27614909	28649810	1940	210	LTL	2.40383e-06	0.440459
449	3	28649811	29877022	3556	305	LTL	0.000132103	9.21067e-07
450	3	29877023	31269697	3536	296	LTL	3.09783e-05	0.103272
451	3	31269698	32378805	2593	296	LTL	0.000119419	5.12114e-06
452	3	32378806	33020868	1628	187	LTL	6.33764e-05	0.00130333
453	3	33020869	33991869	1933	177	LTL	6.5219e-05	0.000790402
454	3	33991870	35009559	2211	182	LTL	2.43864e-05	0.103041
455	3	35009560	35913033	1791	175	LTL	1.73422e-05	0.174428
456	3	35913034	36840136	2352	219	LTL	1.76946e-05	0.1953
457	3	36840137	38729767	3312	286	LTL	1.17256e-05	0.303849
459	3	39605997	40897627	2138	189	LTL	6.74491e-05	0.000761502
460	3	40897628	42301657	2946	220	LTL	1.86759e-05	0.18374
461	3	42301658	44141693	3339	295	LTL	0.000132465	6.3463e-07
462	3	44141694	45844191	3263	255	LTL	8.72463e-05	0.000203616
463	3	45844192	47588461	3162	205	LTL	0.000144173	1.20508e-09
464	3	47588462	50387742	2608	171	LTL	0.000170704	1.53831e-13
465	3	50387743	51953968	1770	121	LTL	9.08564e-05	5.8296e-07
466	3	51953969	54074844	3248	280	LTL	7.82741e-05	0.00103404
467	3	54074845	54892586	1823	257	LTL	6.73612e-05	0.00268394
468	3	54892587	55616625	1849	252	LTL	2.25839e-05	0.156105
469	3	55616626	56954878	3119	226	LTL	4.18721e-06	0.409895
470	3	56954879	58557718	3386	217	LTL	3.87053e-05	0.0362619
471	3	58557719	59998583	3191	296	LTL	7.12338e-05	0.00290799
472	3	59998584	60571139	2034	250	LTL	1.18639e-05	0.289752
473	3	60571140	61277587	1858	213	LTL	2.07871e-05	0.155794
474	3	61277588	62609818	2809	331	LTL	6.70056e-05	0.00654654
475	3	62609819	63670803	3067	271	LTL	8.65311e-05	0.000310958
476	3	63670804	64662373	1912	261	LTL	1.78253e-05	0.213295
478	3	65326752	66702084	2904	311	LTL	6.30821e-05	0.00795085
481	3	68319771	69784969	3483	277	LTL	8.3914e-05	0.000488057
482	3	69784970	71223281	2339	265	LTL	0.000111062	7.74092e-06
483	3	71223282	72334704	2570	335	LTL	0.000113178	3.1919e-05
484	3	72334705	73606612	2578	313	LTL	0.000189661	4.55493e-11
485	3	73606613	74383137	1974	233	LTL	9.11527e-06	0.326619
486	3	74383138	75374967	1775	143	LTL	4.85092e-05	0.00409624
488	3	76157471	77507832	3155	257	LTL	7.09862e-05	0.00174377
489	3	77507833	79023360	2830	235	LTL	4.86029e-06	0.399662
490	3	79023361	80385708	2384	168	LTL	1.55857e-05	0.193633
491	3	80385709	81431496	2264	129	LTL	5.72961e-06	0.34668
492	3	81431497	82532742	1790	153	LTL	3.73985e-05	0.0211903
493	3	82532743	83529394	1949	112	LTL	4.77837e-05	0.00199148
494	3	83529395	84698480	2633	125	LTL	2.07324e-07	0.47794
495	3	84698481	85807679	2551	132	LTL	1.16177e-05	0.230107
498	3	87411259	88375763	1990	131	LTL	4.0032e-05	0.0105296
499	3	88375764	89612939	2486	146	LTL	1.91459e-05	0.131869
501	3	94250145	95088587	1727	97	LTL	4.89787e-06	0.346445
503	3	96055533	97351955	1679	143	LTL	2.99479e-05	0.0440569
504	3	97351956	98212868	2172	150	LTL	2.82015e-05	0.0570785
505	3	98212869	99045104	2029	155	LTL	2.51308e-05	0.080866
507	3	100552523	101906989	2732	199	LTL	0.000121755	8.82015e-08
509	3	103450272	104116563	1961	145	LTL	3.08124e-05	0.0409377
510	3	104116564	104878977	2061	145	LTL	1.3828e-05	0.203431
511	3	104878978	106174685	3056	237	LTL	8.60802e-05	0.000159748
512	3	106174686	107736519	2976	275	LTL	3.21496e-05	0.0878756
513	3	107736520	108638900	1899	155	LTL	6.95853e-06	0.33407
518	3	112408514	113657665	2958	232	LTL	8.17758e-05	0.000263457
519	3	113657666	115649909	3321	317	LTL	3.11197e-05	0.109643
520	3	115649910	116498570	1867	176	LTL	4.62718e-05	0.0101311
521	3	116498571	117241644	1869	229	LTL	4.96811e-05	0.0135275
522	3	117241645	118086929	2015	159	LTL	3.06046e-05	0.048466
523	3	118086930	118903053	1814	154	LTL	4.20194e-05	0.0121914
524	3	118903054	119759983	1897	175	LTL	9.15975e-06	0.301995
525	3	119759984	120574477	1891	184	LTL	1.99402e-05	0.148613
526	3	120574478	121362442	1622	90	LTL	1.2869e-05	0.166122
527	3	121362443	122340832	2127	164	LTL	3.04788e-05	0.0514537
528	3	122340833	123518507	2379	248	LTL	2.26655e-05	0.153453
531	3	125475723	125992650	1670	118	LTL	2.5479e-06	0.417359
532	3	125992651	127495173	3618	292	LTL	0.000128853	1.03603e-06
533	3	127495174	129091975	2962	236	LTL	0.000185118	1.16277e-12
535	3	130242361	131373470	1881	165	LTL	5.90003e-06	0.359857
536	3	131373471	132124018	2322	157	LTL	1.10663e-05	0.257787
537	3	132124019	132925967	1791	148	LTL	8.21061e-06	0.305346
538	3	132925968	133718493	1823	233	LTL	0.000125916	1.96873e-07
539	3	133718494	135288394	3274	290	LTL	4.39165e-05	0.0381403
540	3	135288395	137372141	3041	217	LTL	7.52276e-06	0.348154
541	3	137372142	138693846	2012	202	LTL	3.85235e-05	0.0324328
542	3	138693847	139831267	2307	223	LTL	9.15408e-05	4.8731e-05
543	3	139831268	141034637	2455	259	LTL	0.000100566	3.28024e-05
544	3	141034638	141898978	1926	213	LTL	0.000107537	2.40668e-06
545	3	141898979	142976707	1951	201	LTL	5.82237e-05	0.00341184
546	3	142976708	144408821	3156	272	LTL	6.76534e-05	0.0031877
547	3	144408822	145211907	1899	137	LTL	7.53658e-06	0.312401
548	3	145211908	145903838	1986	156	LTL	2.1747e-05	0.111228
549	3	145903839	147358243	3368	234	LTL	3.95559e-05	0.038244
550	3	147358244	148638308	2914	276	LTL	6.54433e-05	0.00428373
551	3	148638309	149998411	3262	297	LTL	0.000119864	4.91865e-06
552	3	149998412	151131307	2230	252	LTL	9.36015e-05	7.69609e-05
553	3	151131308	151904021	1873	162	LTL	5.57286e-05	0.00222098
554	3	151904022	153406718	3135	247	LTL	8.71095e-06	0.337677
555	3	153406719	155046423	3488	231	LTL	2.52025e-05	0.121514
556	3	155046424	155928190	1836	142	LTL	9.47349e-06	0.277059
557	3	155928191	156795410	1865	167	LTL	1.5648e-05	0.192082
558	3	156795411	157633700	1872	152	LTL	8.51433e-05	1.12295e-05
559	3	157633701	158460058	1833	88	LTL	2.39886e-06	0.409018
560	3	158460059	159478751	1779	204	LTL	9.01895e-05	3.39617e-05
561	3	159478752	160584961	2013	163	LTL	0.000177458	1.12535e-14
562	3	160584962	161628883	2470	128	LTL	6.45901e-05	0.000185901
563	3	161628884	162622604	3064	130	LTL	2.607e-05	0.0586464
565	3	163250113	164037360	2056	92	LTL	4.59948e-05	0.00132084
566	3	164037361	165054911	1916	140	LTL	1.79771e-05	0.141211
567	3	165054912	165936511	2189	126	LTL	2.08099e-05	0.0983256
568	3	165936512	167118893	3353	135	LTL	3.00056e-05	0.0398647
569	3	167118894	168972662	3456	274	LTL	0.00022071	5.72551e-15
570	3	168972663	170174578	2292	238	LTL	0.00280127	0
571	3	170174579	171134849	1880	237	LTL	0.000317682	1.11335e-27
572	3	171134850	172004760	1851	233	LTL	7.36695e-05	0.000819272
573	3	172004761	173415591	2944	299	LTL	2.81915e-05	0.125122
574	3	173415592	174684707	2760	249	LTL	2.63039e-05	0.120292
575	3	174684708	175671424	2547	248	LTL	5.50916e-05	0.00941047
576	3	175671425	176931163	3060	243	LTL	8.95732e-05	0.000111177
577	3	176931164	178110322	2418	270	LTL	4.45298e-05	0.0317898
578	3	178110323	179372165	2549	226	LTL	0.000111126	2.10475e-06
579	3	179372166	181424323	3057	262	LTL	6.76524e-05	0.00278453
580	3	181424324	183203155	2895	304	LTL	4.45087e-06	0.417878
581	3	183203156	184524268	3103	325	LTL	0.000146546	1.68861e-07
582	3	184524269	185709996	2113	181	LTL	4.75808e-05	0.00931198
583	3	185709997	186602045	1928	293	LTL	8.4935e-05	0.000564903
584	3	186602046	187939199	3290	345	LTL	0.000109959	5.96258e-05
585	3	187939200	189451805	3346	328	LTL	8.26334e-05	0.00124024
586	3	189451806	190591293	3226	284	LTL	8.04923e-05	0.000841521
587	3	190591294	191229357	1870	144	LTL	4.37131e-06	0.383916
588	3	191229358	192049688	2460	182	LTL	3.73412e-06	0.409029
589	3	192049689	193122090	2446	262	LTL	1.00834e-05	0.320725
590	3	193122091	194217140	2818	323	LTL	3.54345e-05	0.0842162
591	3	194217141	195196789	3303	296	LTL	5.6899e-05	0.0125888
592	3	195196790	195710290	840	166	LTL	6.24041e-05	0.000912738
593	3	195710291	196383152	1688	237	LTL	5.93511e-05	0.0051409
594	3	196383153	197147990	1792	233	LTL	0.000187972	4.86187e-13
595	3	197147991	197962380	1292	160	LTL	0.000190396	2.30969e-16
596	4	10227	812415	1574	138	LTL	2.54792e-05	0.0676786
597	4	812416	1529267	1807	173	LTL	1.89044e-05	0.153683
598	4	1529268	2468935	1980	236	LTL	0.000158953	3.45787e-10
599	4	2468936	3549229	2334	226	LTL	3.72731e-05	0.0443483
601	4	4266179	5051834	2297	271	LTL	5.96633e-05	0.00749465
602	4	5051835	5972709	2987	304	LTL	2.79838e-05	0.128643
603	4	5972710	7135819	3249	370	LTL	0.000175463	6.45294e-09
604	4	7135820	7726034	2485	352	LTL	6.39265e-05	0.0104341
605	4	7726035	8309826	1885	275	LTL	8.53342e-05	0.000392181
606	4	8309827	8882616	1406	195	LTL	4.36124e-05	0.017724
607	4	8882617	9482867	408	21	LTL	2.27904e-05	0.00242149
608	4	9482868	9916156	1416	82	LTL	5.31788e-05	0.000190438
609	4	9916157	10370666	1652	88	LTL	8.66847e-05	1.01287e-07
610	4	10370667	11050119	1780	180	LTL	9.295e-05	8.83102e-06
611	4	11050120	12209028	3235	260	LTL	0.000106167	1.43705e-05
612	4	12209029	13127576	2606	203	LTL	7.30309e-05	0.000471481
613	4	13127577	14395886	3404	288	LTL	5.93986e-05	0.00917145
614	4	14395887	14967147	1758	151	LTL	7.81603e-06	0.314848
615	4	14967148	15910801	2162	197	LTL	6.02687e-05	0.00243684
616	4	15910802	17290236	3353	317	LTL	7.8031e-05	0.00179314
617	4	17290237	18753263	3307	233	LTL	6.98934e-05	0.00134126
618	4	18753264	20086838	3580	193	LTL	8.27243e-05	8.11113e-05
620	4	21416381	22835185	3480	246	LTL	1.94197e-05	0.187647
621	4	22835186	23858350	1897	220	LTL	1.51395e-05	0.229606
622	4	23858351	24764724	1928	257	LTL	6.5741e-05	0.00323948
623	4	24764725	25832018	2712	287	LTL	4.41858e-05	0.0366174
624	4	25832019	27385580	2738	320	LTL	9.80554e-05	0.000173727
625	4	27385581	28177792	2370	188	LTL	1.13385e-05	0.270993
626	4	28177793	28927438	2087	133	LTL	4.72574e-05	0.00389691
627	4	28927439	29758399	2099	162	LTL	3.09274e-05	0.0482388
628	4	29758400	30455555	1957	149	LTL	1.36723e-05	0.20888
629	4	30455556	31395092	2575	185	LTL	5.25797e-05	0.00533122
630	4	31395093	32260117	2233	157	LTL	3.38084e-05	0.0336539
631	4	32260118	32746820	1726	116	LTL	4.40032e-06	0.370668
632	4	32746821	33640822	1735	101	LTL	1.33427e-05	0.170993
634	4	34721846	35411236	1619	154	LTL	3.06872e-05	0.0457197
635	4	35411237	35993838	2172	101	LTL	1.39533e-05	0.161119
637	4	36671802	37880860	3672	270	LTL	7.05443e-05	0.00222832
638	4	37880861	38984838	3083	295	LTL	0.000128666	1.1724e-06
639	4	38984839	39820061	1795	176	LTL	5.92395e-05	0.00183752
640	4	39820062	40590541	1895	250	LTL	0.000118402	1.44103e-06
641	4	40590542	41360937	1978	207	LTL	2.50565e-05	0.110862
642	4	41360938	42189251	1858	165	LTL	4.40888e-05	0.0111999
643	4	42189252	43192424	3043	199	LTL	5.5821e-05	0.00446836
645	4	43962562	45186767	3374	189	LTL	3.45066e-05	0.0429786
646	4	45186768	46358360	2119	179	LTL	3.57065e-05	0.0346988
647	4	46358361	47408265	1749	186	LTL	3.86883e-05	0.0272651
648	4	47408266	49325138	3004	218	LTL	5.86803e-05	0.00424022
649	4	49325139	53879571	1341	116	LTL	1.46038e-05	0.166488
650	4	53879572	54659778	1677	159	LTL	4.33233e-05	0.0112092
651	4	54659779	55681701	1933	243	LTL	0.000132188	9.53706e-08
652	4	55681702	57103100	3609	270	LTL	2.84135e-05	0.112144
653	4	57103101	58011085	2530	239	LTL	0.000103188	1.23772e-05
654	4	58011086	58940256	2395	221	LTL	1.57101e-06	0.457581
655	4	58940257	59692948	2058	145	LTL	5.2392e-05	0.00242528
656	4	59692949	60746709	2782	176	LTL	2.08413e-05	0.133698
657	4	60746710	61971161	3450	181	LTL	3.48997e-05	0.0384401
658	4	61971162	63337954	2642	243	LTL	9.74301e-05	3.4348e-05
659	4	63337955	64117431	2135	152	LTL	3.58266e-05	0.0251673
660	4	64117432	65563100	3477	175	LTL	1.49564e-05	0.207212
661	4	65563101	66597446	2678	180	LTL	2.39172e-06	0.436011
662	4	66597447	67616362	2348	167	LTL	1.64563e-05	0.180883
664	4	68742860	69603368	1511	110	LTL	1.54456e-05	0.148125
665	4	69603369	70516836	2846	89	LTL	1.7288e-05	0.101312
666	4	70516837	71468300	2820	152	LTL	5.2719e-05	0.00273126
667	4	71468301	73258294	2993	215	LTL	7.24925e-05	0.000666942
668	4	73258295	74885900	2936	206	LTL	2.30507e-05	0.1287
669	4	74885901	76497358	3327	246	LTL	7.9563e-05	0.00048148
670	4	76497359	78045637	3680	256	LTL	0.000111721	5.31048e-06
671	4	78045638	78967715	2173	170	LTL	7.45508e-05	0.000149454
672	4	78967716	79880101	1853	160	LTL	3.60991e-05	0.0269801
673	4	79880102	81206182	2649	210	LTL	5.4313e-05	0.00635312
674	4	81206183	82655623	2548	216	LTL	5.59081e-06	0.382186
675	4	82655624	84003062	3079	240	LTL	6.94157e-05	0.00160812
676	4	84003063	85437805	2714	253	LTL	3.63749e-05	0.056987
677	4	85437806	86931670	3075	187	LTL	2.63407e-05	0.0898135
678	4	86931671	88502717	3136	194	LTL	4.09021e-05	0.0234743
679	4	88502718	89244554	1995	181	LTL	9.2884e-05	9.30702e-06
680	4	89244555	90236971	2069	211	LTL	7.05065e-06	0.354518
681	4	90236972	91309863	2314	175	LTL	5.01137e-05	0.00616455
682	4	91309864	92219192	2176	201	LTL	8.6757e-06	0.322249
683	4	92219193	93451599	2143	185	LTL	3.49577e-05	0.0396617
684	4	93451600	94757265	2492	200	LTL	8.56101e-06	0.323855
685	4	94757266	96183801	3000	235	LTL	4.53069e-05	0.0224018
686	4	96183802	97540787	3456	236	LTL	1.1315e-05	0.292788
687	4	97540788	98445515	1853	153	LTL	7.50056e-06	0.322194
688	4	98445516	99532480	2044	110	LTL	2.18486e-06	0.423948
690	4	100333335	101132995	1829	158	LTL	6.42302e-05	0.000552252
691	4	101132996	102544803	3235	225	LTL	2.70317e-05	0.103414
692	4	102544804	104384534	3292	246	LTL	0.000110028	5.08815e-06
694	4	105319196	106479155	2177	183	LTL	5.42067e-05	0.00417717
695	4	106479156	108131206	2985	231	LTL	4.23194e-05	0.0288768
696	4	108131207	109122458	1849	197	LTL	3.65425e-05	0.0377284
697	4	109122459	109978982	1963	202	LTL	2.99558e-05	0.0720606
698	4	109978983	111733579	3424	297	LTL	0.000122623	3.21999e-06
699	4	111733580	112830229	1960	197	LTL	5.32774e-05	0.00592982
700	4	112830230	113916002	1981	186	LTL	4.34162e-05	0.0162526
701	4	113916003	115306149	2961	271	LTL	3.61982e-05	0.0636936
702	4	115306150	116204703	1942	142	LTL	4.30072e-06	0.384712
703	4	116204704	117313636	2382	148	LTL	2.0975e-05	0.1134
704	4	117313637	118395262	2738	183	LTL	6.00662e-06	0.364459
705	4	118395263	119138097	1781	129	LTL	6.68777e-06	0.325521
706	4	119138098	119927262	1608	131	LTL	4.70644e-05	0.00381945
708	4	120563074	121393008	1866	149	LTL	2.32851e-05	0.0921881
710	4	121981244	122655434	2091	187	LTL	5.80277e-05	0.00271664
711	4	122655435	123768693	1973	176	LTL	9.05541e-05	1.15853e-05
712	4	123768694	124534997	1862	143	LTL	4.30183e-05	0.00882634
714	4	125486536	126476842	2506	196	LTL	2.03636e-05	0.151012
715	4	126476843	127279171	1964	191	LTL	4.6554e-05	0.0121105
716	4	127279172	128321876	2332	169	LTL	2.09906e-05	0.127621
719	4	131098951	131873453	1953	157	LTL	2.14827e-05	0.114544
723	4	134109979	135809542	3452	211	LTL	3.3195e-05	0.0575107
724	4	135809543	137400031	3420	224	LTL	2.22834e-05	0.145734
725	4	137400032	138537344	3488	240	LTL	2.58283e-05	0.120285
726	4	138537345	139553760	2381	215	LTL	5.29874e-05	0.00794465
727	4	139553761	141087047	2889	322	LTL	0.000108659	4.48895e-05
728	4	141087048	142807914	3315	280	LTL	2.02703e-05	0.192716
730	4	144401043	146174871	2566	196	LTL	9.61704e-05	9.30688e-06
731	4	146174872	147161042	1909	238	LTL	9.27622e-05	6.10543e-05
732	4	147161043	148462208	2407	179	LTL	1.08369e-05	0.274647
733	4	148462209	149998528	2805	262	LTL	5.64551e-05	0.00949668
734	4	149998529	151014322	1641	173	LTL	4.73632e-05	0.00845045
735	4	151014323	152162098	1747	140	LTL	2.15211e-05	0.102116
736	4	152162099	153520883	2713	222	LTL	5.34901e-05	0.00822035
737	4	153520884	155044409	3534	325	LTL	1.78947e-07	0.486764
738	4	155044410	156520288	3068	275	LTL	8.97683e-05	0.00021877
739	4	156520289	157597309	3334	242	LTL	8.12014e-05	0.000355259
740	4	157597310	159176073	3152	229	LTL	2.13617e-06	0.44788
744	4	162239290	163245541	2806	200	LTL	3.37075e-05	0.0507184
745	4	163245542	163937103	1767	138	LTL	1.87037e-05	0.130833
746	4	163937104	164781847	1741	192	LTL	0.000961514	1.26914e-137
747	4	164781848	165824650	2913	228	LTL	0.000115787	1.00091e-06
748	4	165824651	166702855	2336	220	LTL	6.8105e-05	0.00133458
749	4	166702856	167643768	2263	170	LTL	5.42944e-05	0.00322448
750	4	167643769	168623790	2356	185	LTL	2.52066e-05	0.0977841
751	4	168623791	169555114	2372	190	LTL	2.43211e-05	0.108143
752	4	169555115	170682809	2109	225	LTL	9.26374e-06	0.321384
753	4	170682810	171643019	2564	175	LTL	1.41966e-05	0.218435
754	4	171643020	172555990	2408	136	LTL	4.37242e-05	0.00696654
755	4	172555991	174470206	3164	277	LTL	4.27065e-05	0.0389337
756	4	174470207	175295842	1763	243	LTL	3.91173e-05	0.0424076
757	4	175295843	175959697	1872	188	LTL	2.65811e-05	0.0885041
758	4	175959698	177129678	2492	249	LTL	9.64091e-05	4.70969e-05
759	4	177129679	178314527	3116	277	LTL	8.1931e-05	0.00062721
760	4	178314528	179233905	2107	210	LTL	2.14195e-05	0.147382
761	4	179233906	179932391	1873	178	LTL	1.95276e-06	0.444793
762	4	179932392	180540877	2024	168	LTL	3.37202e-05	0.0382436
763	4	180540878	181122433	1928	193	LTL	1.46877e-05	0.221852
764	4	181122434	182065646	2826	299	LTL	2.73502e-05	0.131952
765	4	182065647	182946258	2885	303	LTL	9.79452e-05	0.000128249
766	4	182946259	183603892	1877	274	LTL	0.000115058	5.38284e-06
767	4	183603893	184338584	1901	257	LTL	4.42095e-05	0.0297748
768	4	184338585	185483262	3304	354	LTL	0.000132244	3.41626e-06
769	4	185483263	186232882	2201	257	LTL	0.000114679	3.3918e-06
770	4	186232883	186881568	1842	272	LTL	4.16599e-05	0.0411992
771	4	186881569	187985393	3141	335	LTL	0.000127196	4.45293e-06
772	4	187985394	189153279	3277	315	LTL	7.14498e-05	0.00355274
773	4	189153280	189899573	3262	256	LTL	5.34742e-05	0.0121165
774	4	189899574	191043880	2231	225	LTL	3.91551e-05	0.0370527
775	5	10043	598320	1602	158	LTL	0.000131761	7.21992e-10
776	5	598321	1206609	1207	202	LTL	0.000524986	1.01844e-60
777	5	1206610	2106885	2953	320	LTL	0.00354678	0
778	5	2106886	2960068	2838	322	LTL	9.70367e-05	0.000204712
779	5	2960069	3677595	2856	278	LTL	5.91106e-05	0.0085427
780	5	3677596	4636542	2114	256	LTL	9.01173e-05	0.000139366
781	5	4636543	5828694	3258	329	LTL	0.000123126	6.93532e-06
782	5	5828695	6936733	3501	303	LTL	3.35074e-05	0.0891893
783	5	6936734	8079415	3034	254	LTL	7.78295e-05	0.000704334
784	5	8079416	9203855	3277	226	LTL	1.99986e-05	0.17134
785	5	9203856	10549029	3245	339	LTL	0.000107876	6.97594e-05
786	5	10549030	11850850	3106	304	LTL	9.42652e-05	0.000211133
787	5	11850851	12867189	1879	124	LTL	7.2855e-05	3.20935e-05
788	5	12867190	13608147	1882	128	LTL	2.67037e-05	0.0534664
789	5	13608148	14910295	2902	289	LTL	0.000146695	4.59689e-08
790	5	14910296	16592319	2854	277	LTL	2.16934e-05	0.176131
791	5	16592320	17803477	2751	324	LTL	9.94715e-05	0.000155875
793	5	18791411	20397013	3268	211	LTL	8.80732e-06	0.323875
794	5	20397014	21211399	1598	126	LTL	8.16515e-05	5.93771e-06
795	5	21211400	22149042	1499	150	LTL	2.02603e-05	0.122372
796	5	22149043	23246745	2302	180	LTL	1.89757e-05	0.157323
798	5	24362662	25722097	2866	237	LTL	7.09842e-05	0.00125195
799	5	25722098	26938178	3395	207	LTL	1.09502e-05	0.286501
800	5	26938179	28315653	2660	231	LTL	4.4125e-05	0.0242593
801	5	28315654	29593755	3175	184	LTL	1.7629e-05	0.176427
802	5	29593756	30416066	2785	159	LTL	3.39458e-05	0.0339064
803	5	30416067	31679464	2973	284	LTL	7.71236e-05	0.00126189
804	5	31679465	32727914	2650	314	LTL	8.60267e-05	0.000689429
805	5	32727915	33971056	2936	246	LTL	4.46972e-05	0.0261123
806	5	33971057	35157146	2748	239	LTL	4.57251e-05	0.0222918
807	5	35157147	36431967	2903	220	LTL	5.3389e-05	0.0081036
808	5	36431968	37925487	2547	239	LTL	6.02407e-05	0.00476905
809	5	37925488	39438985	3079	288	LTL	4.28642e-05	0.0410881
810	5	39438986	40290851	2397	147	LTL	1.05911e-05	0.259645
811	5	40290852	41279590	2286	165	LTL	2.27234e-05	0.107761
812	5	41279591	42856332	2834	158	LTL	2.72818e-05	0.0672204
813	5	42856333	44049878	2316	143	LTL	6.82124e-05	0.000173435
814	5	44049879	45305566	1783	134	LTL	2.45186e-05	0.0720761
815	5	45305567	46388848	1559	61	LTL	1.36961e-05	0.110966
816	5	46388849	50164835	1278	57	LTL	1.02811e-06	0.437034
817	5	50164836	51203265	1813	169	LTL	5.77789e-05	0.00193755
818	5	51203266	52139773	2170	171	LTL	1.06249e-05	0.273889
819	5	52139774	52837225	1884	160	LTL	3.47142e-06	0.4088
820	5	52837226	53747856	2244	217	LTL	6.03853e-05	0.00339006
821	5	53747857	55221398	3672	236	LTL	9.54615e-05	3.82923e-05
822	5	55221399	55968966	1953	265	LTL	4.2997e-05	0.035111
823	5	55968967	56896890	1986	216	LTL	6.55069e-05	0.00174123
824	5	56896891	57895012	2424	191	LTL	3.76922e-05	0.0318081
825	5	57895013	58721458	2178	219	LTL	7.42088e-05	0.000572458
826	5	58721459	59868567	1829	186	LTL	1.24525e-05	0.251882
827	5	59868568	60930753	1771	129	LTL	1.11728e-05	0.235668
828	5	60930754	62180368	2114	201	LTL	5.01418e-05	0.00914016
829	5	62180369	63214089	2469	169	LTL	7.63322e-06	0.327501
830	5	63214090	64438518	1818	179	LTL	1.86041e-05	0.16116
831	5	64438519	65606870	2044	188	LTL	3.55442e-06	0.414025
833	5	67096192	68006993	2046	254	LTL	9.46474e-05	6.93815e-05
834	5	68006994	71468651	3066	249	LTL	0.000128878	2.23492e-07
835	5	71468652	73314061	3503	288	LTL	6.14387e-05	0.00747033
836	5	73314062	74245354	2122	250	LTL	4.1995e-05	0.0345147
838	5	75239303	75959515	1751	232	LTL	8.51961e-05	0.000161085
839	5	75959516	77290255	3149	306	LTL	3.0768e-05	0.108305
840	5	77290256	79005158	3197	270	LTL	8.29113e-05	0.000489319
841	5	79005159	80448225	3438	300	LTL	6.74318e-05	0.00457718
842	5	80448226	81710194	2068	238	LTL	7.11674e-05	0.00124477
843	5	81710195	82720248	2076	237	LTL	3.02268e-06	0.432751
844	5	82720249	84094797	2402	290	LTL	0.000101066	6.41672e-05
845	5	84094798	84697850	1878	125	LTL	1.26948e-06	0.451263
847	5	85311780	86493763	2433	202	LTL	2.95321e-07	0.480896
849	5	87943483	89584466	1949	258	LTL	8.92458e-05	0.000164632
850	5	89584467	90793804	2025	219	LTL	7.01994e-05	0.000990793
851	5	90793805	91956905	1832	176	LTL	4.17686e-05	0.0172712
852	5	91956906	93814604	2204	252	LTL	6.99508e-06	0.367091
853	5	93814605	95117259	2350	254	LTL	3.88846e-05	0.0465096
855	5	96467378	97316601	2366	113	LTL	1.44406e-05	0.166049
856	5	97316602	98567769	2693	197	LTL	4.86419e-05	0.0103056
857	5	98567770	99257995	1561	87	LTL	2.01854e-05	0.0693429
858	5	99257996	100594081	2349	136	LTL	3.55087e-05	0.0208332
859	5	100594082	101575367	2363	131	LTL	4.35253e-05	0.00643615
860	5	101575368	102903985	2478	151	LTL	5.17672e-05	0.00306468
861	5	102903986	103788460	1866	232	LTL	0.000101537	1.29905e-05
863	5	104850491	106389388	3087	235	LTL	3.54007e-05	0.0555038
864	5	106389389	107265911	2027	244	LTL	0.000108079	6.56119e-06
865	5	107265912	108641784	3248	204	LTL	1.94298e-05	0.1662
866	5	108641785	109606905	2385	207	LTL	2.58537e-05	0.10413
867	5	109606906	110819517	2118	157	LTL	3.55448e-05	0.0276976
868	5	110819518	111983115	2790	224	LTL	1.50542e-05	0.232724
869	5	111983116	113121555	3147	186	LTL	4.87622e-06	0.387395
870	5	113121556	113998532	2242	198	LTL	1.02333e-05	0.294268
871	5	113998533	115117631	2586	213	LTL	3.45777e-05	0.0515266
872	5	115117632	116208000	3186	283	LTL	6.08695e-05	0.00751762
874	5	117348498	118605251	3050	243	LTL	6.87505e-05	0.00183525
876	5	119664174	120371857	1824	142	LTL	1.51751e-05	0.180667
877	5	120371858	120960737	1975	157	LTL	8.81584e-06	0.298805
878	5	120960738	122005291	1855	217	LTL	5.09911e-05	0.0102139
880	5	123191942	124109485	1990	249	LTL	2.45844e-05	0.135439
881	5	124109486	125131720	2580	277	LTL	3.68877e-05	0.0622379
882	5	125131721	126054697	2544	214	LTL	2.28957e-05	0.134461
883	5	126054698	126992836	2148	163	LTL	6.47705e-05	0.000584877
884	5	126992837	128067414	1947	156	LTL	4.06308e-06	0.394881
885	5	128067415	128734905	2057	134	LTL	2.46716e-05	0.0709319
886	5	128734906	130573817	2844	169	LTL	1.95854e-05	0.143082
887	5	130573818	132554690	2728	198	LTL	0.000119984	1.19039e-07
888	5	132554691	134556570	3663	343	LTL	9.33147e-05	0.000450558
889	5	134556571	135344943	1995	219	LTL	2.53316e-05	0.11456
890	5	135344944	136949853	3053	248	LTL	5.85936e-05	0.00644672
891	5	136949854	139408116	2975	264	LTL	0.00014106	4.59408e-08
892	5	139408117	141253830	2974	261	LTL	9.83467e-05	4.79831e-05
893	5	141253831	142532956	2908	306	LTL	0.000116652	1.00777e-05
894	5	142532957	143605908	2183	221	LTL	7.69397e-05	0.000407802
895	5	143605909	145319096	3343	216	LTL	4.6308e-05	0.0167762
896	5	145319097	147180171	3604	287	LTL	0.000125427	1.53759e-06
897	5	147180172	148662214	3181	268	LTL	7.51732e-06	0.362539
898	5	148662215	149850203	2534	314	LTL	4.22578e-05	0.0496335
899	5	149850204	150981934	2777	254	LTL	8.096e-05	0.000467598
900	5	150981935	151892617	2004	162	LTL	6.31653e-05	0.000730551
901	5	151892618	152878627	1976	152	LTL	6.57179e-05	0.000361416
902	5	152878628	153734494	2197	162	LTL	4.21302e-05	0.0136193
903	5	153734495	154599750	1852	228	LTL	7.41535e-05	0.000695766
904	5	154599751	155459556	1903	189	LTL	5.94271e-06	0.367721
905	5	155459557	156345451	1883	161	LTL	3.83414e-05	0.021119
906	5	156345452	157191081	2187	180	LTL	3.58376e-05	0.0345712
907	5	157191082	158484775	2807	246	LTL	6.06494e-05	0.00499717
908	5	158484776	159663733	2613	272	LTL	4.97417e-05	0.0201515
909	5	159663734	160519049	2049	230	LTL	7.41547e-05	0.000724074
910	5	160519050	161478177	2091	159	LTL	6.24629e-06	0.350338
911	5	161478178	162386027	1717	197	LTL	1.94073e-05	0.162486
912	5	162386028	163781268	3211	281	LTL	2.60634e-05	0.13586
913	5	163781269	165289211	3183	283	LTL	4.46933e-05	0.0342075
914	5	165289212	166863413	2935	322	LTL	5.726e-05	0.0150499
915	5	166863414	168342743	2976	344	LTL	0.000112387	4.25587e-05
916	5	168342744	169506966	3088	296	LTL	0.000110947	1.8089e-05
917	5	169506967	170898340	3133	317	LTL	2.68772e-05	0.142558
918	5	170898341	172285682	3219	353	LTL	0.000114297	3.94611e-05
919	5	172285683	173606995	3236	320	LTL	0.000129912	2.00374e-06
920	5	173606996	174662885	2898	329	LTL	0.000104312	9.17462e-05
921	5	174662886	176180301	2641	317	LTL	5.70022e-05	0.014821
922	5	176180302	177659902	2345	254	LTL	0.000117755	1.84639e-06
923	5	177659903	178595252	3004	288	LTL	5.13065e-05	0.0198204
924	5	178595253	179794710	3026	339	LTL	2.81653e-05	0.139515
925	5	179794711	180902886	2193	249	LTL	7.93713e-05	0.000523907
926	6	63979	1380679	3270	344	LTL	0.000231501	5.41737e-14
927	6	1380680	2746531	3315	336	LTL	4.80068e-05	0.0357405
928	6	2746532	3964072	3187	331	LTL	5.75121e-05	0.0157414
929	6	3964073	4657086	1961	197	LTL	1.41603e-05	0.231763
931	6	5378214	6621937	3401	347	LTL	9.13642e-05	0.000598146
932	6	6621938	7808323	3313	337	LTL	9.11162e-05	0.00053335
933	6	7808324	9020710	3206	243	LTL	6.64239e-05	0.00243788
934	6	9020711	10416550	3267	280	LTL	0.000117164	4.61258e-06
935	6	10416551	11790671	3295	319	LTL	0.000141845	2.98608e-07
936	6	11790672	13352326	3489	304	LTL	8.57938e-05	0.000607602
937	6	13352327	15069421	3279	327	LTL	3.89929e-05	0.0668911
938	6	15069422	16566882	3559	303	LTL	9.08108e-05	0.000321816
939	6	16566883	17391994	1848	250	LTL	7.63861e-05	0.000789122
940	6	17391995	18208676	1915	177	LTL	4.55549e-06	0.391131
942	6	18775023	19449152	1840	118	LTL	6.84202e-06	0.314918
943	6	19449153	20418020	2340	288	LTL	5.00143e-05	0.0222714
944	6	20418021	21295864	2107	204	LTL	3.53099e-05	0.0450275
945	6	21295865	22199713	1883	272	LTL	6.16108e-05	0.00617384
946	6	22199714	23192337	2695	223	LTL	3.76816e-05	0.0418029
947	6	23192338	23939306	2125	241	LTL	6.18948e-05	0.00404902
948	6	23939307	24950379	2819	255	LTL	0.000210729	1.352e-14
949	6	24950380	25684629	2286	200	LTL	0.000243934	1.11481e-20
950	6	25684630	26396200	1782	121	LTL	0.000135267	8.50315e-12
951	6	26396201	27261035	1351	86	LTL	0.000105678	4.43024e-10
952	6	27261036	28666364	2711	116	LTL	0.000158917	5.20899e-15
953	6	28666365	29529755	2129	77	LTL	0.00021342	1.176e-26
954	6	29529756	29833843	2341	53	LTL	0.000195047	3.85283e-27
955	6	29833844	30070717	1628	39	LTL	0.000194048	1.28254e-29
956	6	30070718	30715006	2206	87	LTL	0.000245639	1.43957e-30
957	6	30715007	31106493	2083	102	LTL	0.000292915	2.91688e-36
958	6	31106494	31250556	1555	37	LTL	0.000240695	7.70382e-39
959	6	31250557	31320268	1074	24	LTL	0.000227157	6.33728e-40
960	6	31320269	31427209	1403	39	LTL	0.000221162	1.18088e-34
961	6	31427210	32208901	2102	157	LTL	0.000428966	4.76591e-51
962	6	32208902	32454577	1831	45	LTL	0.000179017	9.9823e-26
963	6	32454578	32539567	2	2	LTL	2.04875e-06	0.131531
964	6	32539568	32586784	304	36	LTL	0.000253986	1.18491e-41
965	6	32586785	32629239	361	85	LTL	0.000792739	1.20651e-132
966	6	32629240	32682213	612	26	LTL	0.000149078	3.60329e-24
967	6	32682214	32897998	1577	62	LTL	0.000263677	1.26821e-37
968	6	32897999	33194975	1885	105	LTL	0.000152456	6.78503e-15
969	6	33194976	33864262	1825	184	LTL	8.00514e-05	9.45708e-05
970	6	33864263	34979270	2359	226	LTL	5.13137e-05	0.0109822
971	6	34979271	36346353	2525	229	LTL	5.66933e-05	0.00626114
972	6	36346354	37570051	2909	291	LTL	0.000126876	1.37969e-06
973	6	37570052	38688720	2484	247	LTL	3.42954e-05	0.0652531
974	6	38688721	39785907	2982	258	LTL	4.78036e-06	0.405449
975	6	39785908	40778401	2691	239	LTL	2.6315e-05	0.115709
976	6	40778402	42103738	2934	315	LTL	0.000108071	4.19589e-05
977	6	42103739	43770626	2976	279	LTL	8.91307e-05	0.000257541
978	6	43770627	44596897	1978	306	LTL	8.20267e-05	0.000980376
980	6	45408422	46430701	2038	238	LTL	7.36674e-05	0.000900907
981	6	46430702	47313443	1942	219	LTL	4.23267e-05	0.0259725
982	6	47313444	48393981	2441	182	LTL	7.35844e-05	0.000251269
984	6	49528165	50940767	3034	176	LTL	4.44803e-05	0.0125737
986	6	51826424	52598879	1939	219	LTL	8.34135e-05	0.00015155
987	6	52598880	53425492	1906	205	LTL	4.22032e-05	0.022969
988	6	53425493	54452767	2271	192	LTL	4.85461e-05	0.00972923
989	6	54452768	55469137	3213	159	LTL	3.00696e-05	0.0512239
990	6	55469138	56200985	2083	138	LTL	8.11862e-05	1.23887e-05
991	6	56200986	57316157	1639	165	LTL	4.24091e-05	0.0137629
992	6	57316158	58141889	632	13	LTL	3.92938e-06	0.201821
993	6	58141890	61883560	1042	33	LTL	2.2969e-05	0.00736321
994	6	61883561	62693128	1129	33	LTL	1.8146e-05	0.0224478
995	6	62693129	64010286	2972	121	LTL	1.65103e-05	0.143926
999	6	67036788	67559694	1795	132	LTL	4.00296e-05	0.0107398
1000	6	67559695	68547494	3340	143	LTL	4.28907e-06	0.385357
1001	6	68547495	69294227	2446	159	LTL	3.99982e-05	0.0168854
1002	6	69294228	70363348	2494	153	LTL	6.59898e-05	0.000356725
1003	6	70363349	71610787	2696	232	LTL	1.0248e-05	0.307985
1006	6	73170169	74401506	2724	228	LTL	9.09383e-05	6.15571e-05
1008	6	75461314	77274030	2879	216	LTL	5.8995e-05	0.0039578
1009	6	77274031	78168731	2190	159	LTL	1.48825e-05	0.197637
1012	6	79859904	80693927	2007	192	LTL	1.56995e-05	0.206934
1013	6	80693928	81567706	2220	109	LTL	2.98471e-05	0.0278801
1014	6	81567707	82388204	2199	105	LTL	5.09786e-07	0.467617
1015	6	82388205	83571953	2482	205	LTL	5.38367e-05	0.0062526
1016	6	83571954	85038134	2208	204	LTL	3.04777e-05	0.0697424
1019	6	86818670	87516322	1800	135	LTL	1.35214e-05	0.200388
1020	6	87516323	88499745	2059	125	LTL	4.92857e-05	0.0023081
1021	6	88499746	89974267	3311	285	LTL	2.02225e-05	0.195253
1023	6	91097025	92015279	2102	218	LTL	9.10342e-05	4.56293e-05
1024	6	92015280	92953798	1969	189	LTL	2.02685e-05	0.147955
1025	6	92953799	93696825	1889	158	LTL	2.26472e-06	0.434568
1026	6	93696826	95176337	3311	245	LTL	2.47563e-05	0.132047
1027	6	95176338	96480153	2507	173	LTL	3.19667e-05	0.0480336
1028	6	96480154	98173003	3568	218	LTL	5.84354e-05	0.00436739
1029	6	98173004	99678876	2486	230	LTL	6.2659e-05	0.00314754
1030	6	99678877	100878645	2583	224	LTL	6.96494e-05	0.00117415
1031	6	100878646	101793542	1904	99	LTL	1.33921e-05	0.167952
1032	6	101793543	102637706	1823	190	LTL	5.4987e-05	0.00427033
1033	6	102637707	103612625	2021	141	LTL	5.40753e-05	0.00169232
1034	6	103612626	104209796	1884	98	LTL	2.0891e-05	0.0735611
1035	6	104209797	104951344	1855	151	LTL	7.06432e-06	0.329926
1036	6	104951345	106053915	1894	205	LTL	5.55404e-05	0.00508838
1037	6	106053916	107309327	3213	292	LTL	5.86998e-05	0.0102084
1038	6	107309328	109043244	3023	284	LTL	0.000108959	1.79325e-05
1039	6	109043245	110647842	3152	210	LTL	0.000139696	4.18981e-09
1040	6	110647843	111363443	1861	155	LTL	9.24363e-06	0.289584
1041	6	111363444	112342873	1861	175	LTL	2.32926e-05	0.10869
1042	6	112342874	113705003	2427	236	LTL	7.37944e-06	0.3564
1043	6	113705004	115062811	2461	214	LTL	3.04273e-05	0.0744417
1044	6	115062812	116132147	2441	128	LTL	3.97429e-07	0.47346
1045	6	116132148	117674076	3175	210	LTL	8.64563e-05	7.4352e-05
1046	6	117674077	118529071	1842	165	LTL	2.39481e-05	0.0967179
1047	6	118529072	119451294	2055	132	LTL	2.54121e-05	0.0643112
1048	6	119451295	120339244	2375	126	LTL	1.62197e-05	0.152386
1049	6	120339245	121087444	1900	110	LTL	3.16986e-06	0.398443
1050	6	121087445	121908063	2121	119	LTL	7.1952e-06	0.307796
1051	6	121908064	122929290	2167	129	LTL	8.54572e-06	0.286365
1052	6	122929291	123854857	2128	212	LTL	4.23756e-05	0.0241933
1053	6	123854858	125365054	3196	323	LTL	0.000116438	1.56471e-05
1054	6	125365055	127545459	2981	271	LTL	0.00013517	1.73527e-07
1055	6	127545460	128763380	1983	194	LTL	3.87327e-05	0.0294387
1056	6	128763381	129850178	2268	207	LTL	8.10037e-06	0.33461
1057	6	129850179	130550137	1863	237	LTL	0.000100554	1.77427e-05
1058	6	130550138	131457164	2527	160	LTL	6.48903e-05	0.000526947
1059	6	131457165	132890694	2755	271	LTL	4.46445e-05	0.031692
1060	6	132890695	134313643	3127	259	LTL	8.51448e-05	0.000295064
1061	6	134313644	135544083	2559	292	LTL	0.00013457	4.06721e-07
1062	6	135544084	137553212	2753	298	LTL	0.000148979	4.35282e-08
1063	6	137553213	138825721	3127	290	LTL	5.70622e-05	0.0117508
1064	6	138825722	139716713	2100	230	LTL	8.37659e-06	0.337827
1065	6	139716714	141449453	2952	236	LTL	1.21569e-05	0.279976
1066	6	141449454	143083347	2801	209	LTL	8.85435e-06	0.322305
1067	6	143083348	144791455	3138	317	LTL	7.82995e-05	0.00174076
1068	6	144791456	145778282	2153	167	LTL	3.27539e-05	0.041896
1069	6	145778283	147015882	2013	152	LTL	2.34697e-05	0.0925735
1070	6	147015883	148184844	2320	250	LTL	3.4037e-05	0.0677058
1071	6	148184845	149278798	3167	309	LTL	1.48646e-05	0.268429
1072	6	149278799	150635315	3197	263	LTL	5.06139e-05	0.0171859
1073	6	150635316	151629954	3160	304	LTL	0.000155201	1.84377e-08
1074	6	151629955	152376499	1862	210	LTL	8.49885e-05	9.35384e-05
1075	6	152376500	153082361	1914	216	LTL	8.90258e-05	5.90696e-05
1076	6	153082362	153791461	1870	178	LTL	2.99489e-05	0.0609759
1077	6	153791462	154462010	1837	127	LTL	2.96255e-05	0.0376351
1078	6	154462011	155523957	2732	315	LTL	0.000167173	3.39626e-09
1079	6	155523958	156762740	3129	297	LTL	8.60159e-05	0.000528163
1080	6	156762741	158220143	2746	303	LTL	0.000172798	7.14344e-10
1081	6	158220144	158952060	1964	167	LTL	3.25592e-05	0.042753
1082	6	158952061	159604052	1937	182	LTL	6.00617e-05	0.00186203
1083	6	159604053	160583918	2351	224	LTL	3.05926e-05	0.0776964
1084	6	160583919	161371014	1872	157	LTL	2.92802e-05	0.0545234
1085	6	161371015	162254229	2325	282	LTL	3.14657e-05	0.0948802
1086	6	162254230	163336361	2998	239	LTL	6.82635e-05	0.0018261
1087	6	163336362	164687462	3620	323	LTL	4.16416e-05	0.0542841
1088	6	164687463	165835953	3345	244	LTL	4.28657e-05	0.0304781
1089	6	165835954	166853325	2983	294	LTL	0.000192964	8.60083e-12
1090	6	166853326	167714865	2559	258	LTL	3.61011e-05	0.0599268
1091	6	167714866	168707338	2733	288	LTL	5.61136e-06	0.397073
1092	6	168707339	169667886	3359	258	LTL	2.77324e-05	0.112522
1093	6	169667887	171053405	3137	234	LTL	9.89461e-05	2.09384e-05
1094	7	15064	617319	855	153	LTL	0.000101098	4.81588e-07
1095	7	617320	1366972	2114	223	LTL	1.39718e-05	0.247571
1096	7	1366973	2473749	2852	269	LTL	7.69636e-05	0.00101763
1097	7	2473750	3100211	1842	286	LTL	3.19723e-05	0.0929976
1098	7	3100212	4139431	3102	264	LTL	1.69453e-05	0.225467
1100	7	4938443	6020653	3015	313	LTL	0.000106872	4.73773e-05
1103	7	7167611	7926500	2300	253	LTL	2.06161e-05	0.177335
1104	7	7926501	8718351	2354	276	LTL	7.63523e-05	0.00122514
1106	7	9225107	9900801	2307	203	LTL	2.27231e-05	0.130266
1107	7	9900802	10481677	1893	174	LTL	2.1283e-05	0.127768
1108	7	10481678	11232447	2101	161	LTL	5.92635e-05	0.00129
1109	7	11232448	11855413	1984	241	LTL	0.000101252	1.78961e-05
1110	7	11855414	12694915	3121	197	LTL	1.40024e-05	0.234096
1111	7	12694916	13213541	1696	170	LTL	1.95314e-05	0.144364
1112	7	13213542	13676747	1627	169	LTL	1.92162e-06	0.444027
1113	7	13676748	15013694	3367	335	LTL	3.8182e-05	0.0730615
1114	7	15013695	15877564	2129	237	LTL	2.65268e-05	0.11304
1115	7	15877565	16739013	2202	223	LTL	6.84713e-05	0.0013451
1116	7	16739014	17596578	2219	285	LTL	3.05345e-05	0.102349
1118	7	19131027	20122179	3011	238	LTL	3.06246e-05	0.0833396
1119	7	20122180	21390644	3237	311	LTL	5.15718e-05	0.0229053
1120	7	21390645	22165060	2402	299	LTL	8.73131e-05	0.000465155
1121	7	22165061	23106680	2392	221	LTL	5.73668e-05	0.00518484
1122	7	23106681	24151099	2193	189	LTL	0.000210347	3.05636e-17
1123	7	24151100	24894119	2124	191	LTL	6.19286e-06	0.363644
1124	7	24894120	25671575	2135	260	LTL	5.23167e-05	0.0141542
1125	7	25671576	27351286	3460	275	LTL	0.000135376	1.94559e-07
1126	7	27351287	28890886	3458	316	LTL	6.1363e-05	0.0098169
1127	7	28890887	30175113	3405	300	LTL	9.68739e-05	0.000139341
1128	7	30175114	31730554	3296	315	LTL	2.90077e-05	0.124535
1129	7	31730555	32460228	2116	213	LTL	8.73179e-05	7.08182e-05
1130	7	32460229	33159277	1637	97	LTL	3.71854e-05	0.00725779
1131	7	33159278	34114532	1884	197	LTL	6.78675e-05	0.000861459
1133	7	35354136	36507690	2847	258	LTL	3.77547e-05	0.0523768
1134	7	36507691	37981936	3601	315	LTL	7.80751e-05	0.00173937
1135	7	37981937	38966483	3012	234	LTL	8.26254e-05	0.000244387
1136	7	38966484	40261240	2427	206	LTL	5.5446e-05	0.00522689
1137	7	40261241	41415925	1976	227	LTL	9.69901e-06	0.314979
1138	7	41415926	42494806	2328	256	LTL	7.87168e-05	0.000651353
1139	7	42494807	43448815	2226	207	LTL	3.92369e-05	0.0316175
1140	7	43448816	44989571	2932	255	LTL	3.5585e-05	0.0614473
1141	7	44989572	46247335	3322	249	LTL	9.64298e-05	4.69509e-05
1142	7	46247336	47253454	2863	234	LTL	2.08305e-05	0.166053
1143	7	47253455	48363585	2686	279	LTL	0.000136489	1.86148e-07
1145	7	48984626	49632426	1907	147	LTL	1.82362e-05	0.143457
1146	7	49632427	50894508	3030	232	LTL	0.000179852	2.86559e-12
1147	7	50894509	51951647	2341	237	LTL	3.20082e-05	0.0743171
1148	7	51951648	52635123	2307	137	LTL	3.53044e-05	0.0217019
1150	7	53176524	54086987	2917	156	LTL	6.2772e-05	0.000656993
1151	7	54086988	54550500	1770	80	LTL	1.34865e-05	0.142886
1152	7	54550501	55161394	1631	142	LTL	1.40121e-05	0.198235
1153	7	55161395	56303513	3065	213	LTL	3.08836e-05	0.0712045
1159	7	65294278	66453993	2141	47	LTL	1.95549e-05	0.0312107
1161	7	66914876	67474722	1889	157	LTL	1.0289e-05	0.271577
1162	7	67474723	68569224	3613	272	LTL	1.67471e-05	0.231192
1163	7	68569225	70144614	2702	229	LTL	3.73596e-05	0.0449564
1164	7	70144615	71215741	3047	265	LTL	8.31215e-05	0.000434065
1166	7	73128831	75243899	1629	242	LTL	0.000121867	5.89064e-07
1167	7	75243900	76451928	2208	207	LTL	2.57076e-05	0.10534
1168	7	76451929	77663964	2251	206	LTL	1.55554e-05	0.216698
1169	7	77663965	78685009	3193	278	LTL	0.00011511	5.99654e-06
1170	7	78685010	80055721	2818	213	LTL	6.9286e-05	0.000994069
1171	7	80055722	81533566	3067	294	LTL	0.000146586	5.67421e-08
1172	7	81533567	82759283	2781	258	LTL	0.000125331	5.88068e-07
1173	7	82759284	83953009	2943	225	LTL	2.91359e-05	0.0878058
1175	7	85356716	86446538	2370	133	LTL	1.01438e-05	0.257912
1176	7	86446539	87836641	2285	199	LTL	5.2247e-05	0.00692566
1177	7	87836642	89330087	3322	224	LTL	3.43591e-05	0.0566009
1178	7	89330088	90660831	3295	166	LTL	3.22264e-05	0.0438263
1179	7	90660832	92530165	2435	258	LTL	7.52422e-05	0.00104988
1180	7	92530166	93691725	2219	241	LTL	7.11843e-05	0.00130899
1181	7	93691726	95174847	2260	234	LTL	8.79229e-05	0.000113439
1182	7	95174848	96564981	2737	232	LTL	9.17046e-05	6.10534e-05
1183	7	96564982	97420207	1702	206	LTL	5.55479e-05	0.00516249
1185	7	98173565	99465540	2238	197	LTL	8.09103e-05	0.000122156
1186	7	99465541	100849307	1999	222	LTL	0.000154346	3.93861e-10
1187	7	100849308	101950748	2989	246	LTL	6.269e-05	0.00395788
1188	7	101950749	103191322	1646	135	LTL	3.60409e-05	0.0191741
1189	7	103191323	104109231	2629	217	LTL	3.97029e-05	0.0329683
1190	7	104109232	105312563	2144	230	LTL	6.01918e-05	0.00422804
1191	7	105312564	106399739	2604	309	LTL	0.000111646	2.23091e-05
1192	7	106399740	107658603	2258	250	LTL	3.23218e-05	0.0774796
1193	7	107658604	109095558	3140	230	LTL	6.21909e-05	0.00333066
1194	7	109095559	110479479	2970	255	LTL	4.30085e-05	0.0326871
1195	7	110479480	111795299	1934	231	LTL	3.98473e-05	0.0364051
1196	7	111795300	113339386	2831	228	LTL	1.28605e-06	0.463529
1197	7	113339387	115321301	2862	247	LTL	0.000122948	5.9017e-07
1198	7	115321302	116835336	2578	239	LTL	5.26139e-05	0.0110718
1199	7	116835337	118342090	2601	189	LTL	7.93616e-05	0.000123391
1200	7	118342091	119568236	1722	92	LTL	4.63234e-06	0.349669
1201	7	119568237	121042050	2287	171	LTL	4.60621e-05	0.00962805
1202	7	121042051	121946052	1894	170	LTL	5.00588e-05	0.00568858
1203	7	121946053	123859746	3547	244	LTL	0.000210427	6.04903e-15
1204	7	123859747	125389586	3433	190	LTL	0.000907227	3.61078e-128
1205	7	125389587	126640872	3122	162	LTL	0.00010794	1.9403e-07
1206	7	126640873	127903738	2279	197	LTL	9.22719e-05	1.89338e-05
1207	7	127903739	128779173	2092	199	LTL	0.000212214	5.62669e-17
1208	7	128779174	130418704	3205	278	LTL	0.000111536	1.03929e-05
1209	7	130418705	131856481	3163	333	LTL	3.51008e-05	0.0892109
1210	7	131856482	133807216	3200	277	LTL	6.39813e-05	0.00507792
1211	7	133807217	134943221	2616	203	LTL	1.34971e-05	0.244786
1212	7	134943222	136113467	2816	266	LTL	3.50962e-05	0.0676527
1213	7	136113468	137657459	2738	266	LTL	3.41847e-05	0.0725667
1214	7	137657460	138755107	2674	319	LTL	3.27983e-05	0.0989791
1215	7	138755108	140217630	2935	311	LTL	0.000110006	2.94159e-05
1216	7	140217631	142098979	2852	254	LTL	5.47993e-05	0.0103578
1217	7	142098980	144324464	2891	239	LTL	6.21345e-05	0.00382776
1218	7	144324465	145415775	2643	215	LTL	6.61806e-05	0.00156532
1220	7	146574328	147352171	2220	185	LTL	2.17935e-05	0.129276
1221	7	147352172	148622913	3396	305	LTL	0.000141958	1.85048e-07
1222	7	148622914	149842999	2353	254	LTL	8.30093e-05	0.000355648
1223	7	149843000	150897818	2460	236	LTL	0.000107584	5.47997e-06
1224	7	150897819	152253294	2566	333	LTL	0.000102117	0.000130857
1225	7	152253295	153241228	2962	292	LTL	0.00016805	1.05317e-09
1226	7	153241229	154407487	2543	296	LTL	5.85446e-05	0.010753
1227	7	154407488	155280610	2873	321	LTL	7.20933e-05	0.00355075
1228	7	155280611	156344386	3048	346	LTL	8.57399e-05	0.00110953
1229	7	156344387	157199331	2440	225	LTL	3.34188e-05	0.0617524
1230	7	157199332	158031247	2490	291	LTL	2.90669e-05	0.115311
1231	7	158031248	159128566	2657	224	LTL	0.000301652	1.88035e-26
1232	8	11740	660414	1752	222	LTL	0.000152254	6.13347e-10
1233	8	660415	1161824	1572	213	LTL	3.14302e-05	0.0679609
1234	8	1161825	1628039	1710	235	LTL	7.41024e-05	0.000803909
1235	8	1628040	2070902	1599	300	LTL	6.19583e-05	0.00799383
1237	8	2396123	2970491	2184	273	LTL	0.000158046	2.89541e-09
1238	8	2970492	3386667	2272	249	LTL	2.35131e-05	0.145546
1239	8	3386668	3787248	2414	266	LTL	0.000121484	1.4879e-06
1240	8	3787249	4273083	2638	302	LTL	5.55342e-05	0.0150425
1241	8	4273084	4893120	2774	320	LTL	3.84687e-05	0.0674303
1242	8	4893121	5566269	3135	275	LTL	1.56259e-05	0.246713
1243	8	5566270	6019163	2322	214	LTL	4.30162e-05	0.0231147
1244	8	6019164	6663427	2794	305	LTL	2.96424e-05	0.116133
1245	8	6663428	8064600	1169	223	LTL	0.000132435	3.61702e-08
1246	8	8064601	8589770	1642	186	LTL	6.65611e-05	0.000807155
1247	8	8589771	9167795	1850	225	LTL	6.34073e-05	0.00265382
1248	8	9167796	9835863	1868	175	LTL	2.01157e-05	0.140996
1250	8	10478852	11466761	2700	279	LTL	8.31124e-05	0.000559548
1251	8	11466762	12296849	1455	202	LTL	5.03439e-05	0.00905036
1252	8	12296850	12947935	1407	170	LTL	5.07958e-05	0.00516362
1253	8	12947936	13395051	1711	157	LTL	1.95522e-05	0.135241
1254	8	13395052	13948095	3040	220	LTL	5.29496e-06	0.388542
1255	8	13948096	14389305	1764	154	LTL	4.27635e-05	0.0110902
1256	8	14389306	14872767	1822	171	LTL	3.4634e-05	0.0358101
1258	8	15359693	15999328	2253	219	LTL	4.60335e-05	0.0178227
1259	8	15999329	16988030	2749	265	LTL	3.26448e-05	0.0811405
1260	8	16988031	17492672	1768	253	LTL	6.62347e-05	0.00289179
1261	8	17492673	17947004	1804	164	LTL	1.78163e-05	0.161002
1262	8	17947005	18668609	2765	258	LTL	6.76322e-05	0.00263768
1263	8	18668610	19488888	2594	290	LTL	7.30979e-05	0.00218878
1264	8	19488889	20135628	1994	245	LTL	5.61303e-05	0.00813676
1265	8	20135629	20812107	1880	204	LTL	1.72525e-06	0.452841
1266	8	20812108	21650453	2319	279	LTL	8.17197e-05	0.000666291
1267	8	21650454	22895018	2628	317	LTL	0.000339925	4.50385e-26
1268	8	22895019	23788494	2672	269	LTL	0.000138657	8.68508e-08
1269	8	23788495	24863243	2176	201	LTL	7.70091e-05	0.000248916
1270	8	24863244	25859277	2271	252	LTL	4.56944e-06	0.407976
1271	8	25859278	26679135	2637	237	LTL	6.64791e-05	0.00220402
1273	8	27406512	28344176	2350	248	LTL	0.000102267	1.87109e-05
1274	8	28344177	29744540	2525	292	LTL	8.85861e-05	0.000351496
1275	8	29744541	31134786	2619	234	LTL	8.67859e-05	0.000134084
1276	8	31134787	32454962	3406	228	LTL	3.89663e-05	0.0385842
1278	8	33982538	34792220	1896	103	LTL	3.1598e-05	0.0195815
1279	8	34792221	36641174	2001	209	LTL	5.71633e-05	0.00443975
1280	8	36641175	38803980	3165	340	LTL	4.55432e-05	0.0440385
1281	8	38803981	40179577	2700	222	LTL	2.47982e-05	0.120725
1282	8	40179578	40974254	2360	196	LTL	6.96295e-05	0.000654391
1283	8	40974255	41725002	1969	211	LTL	4.35191e-05	0.0213056
1284	8	41725003	43825633	2983	182	LTL	7.71214e-05	0.000143099
1285	8	43825634	49044813	1425	90	LTL	0.000106073	6.61062e-10
1286	8	49044814	50288660	2222	167	LTL	0.000114576	6.43124e-08
1287	8	50288661	51461455	2316	108	LTL	4.1335e-05	0.00507909
1289	8	52326237	53108910	1924	147	LTL	5.1472e-05	0.00291682
1291	8	54119374	55275354	2381	190	LTL	6.37706e-05	0.00131599
1292	8	55275355	56346878	2198	204	LTL	0.000131558	1.59661e-08
1293	8	56346879	57436722	2467	203	LTL	0.000245055	1.1902e-20
1294	8	57436723	58675117	3300	228	LTL	6.56317e-05	0.00211309
1295	8	58675118	59555977	2138	202	LTL	1.76554e-05	0.186669
1296	8	59555978	60476248	1715	213	LTL	3.22596e-05	0.0632667
1298	8	61324890	62330900	1925	224	LTL	6.90333e-05	0.00127312
1300	8	63253463	64215358	2365	151	LTL	6.31269e-05	0.000535523
1301	8	64215359	66018204	2764	224	LTL	8.27076e-05	0.000190709
1302	8	66018205	66960438	1989	160	LTL	7.74941e-05	6.38841e-05
1303	8	66960439	68683823	2479	229	LTL	6.28911e-05	0.00301311
1304	8	68683824	70004665	3075	289	LTL	1.1998e-05	0.300895
1305	8	70004666	70872088	1838	243	LTL	7.32739e-05	0.00103853
1306	8	70872089	72013184	2020	137	LTL	4.09131e-05	0.0104756
1307	8	72013185	72917489	2124	266	LTL	4.89736e-05	0.0206091
1308	8	72917490	73838027	2278	213	LTL	0.000147862	8.997e-10
1309	8	73838028	75011699	2495	255	LTL	0.000451768	2.42054e-44
1310	8	75011700	76295483	2901	234	LTL	4.52785e-05	0.0222615
1312	8	77377990	78633659	2680	183	LTL	6.76569e-05	0.000638595
1313	8	78633660	79756169	2558	139	LTL	3.91279e-05	0.0137648
1314	8	79756170	81340231	3361	271	LTL	7.78118e-05	0.000947082
1315	8	81340232	82878769	2908	261	LTL	8.67495e-05	0.000247373
1316	8	82878770	83730337	2130	149	LTL	2.86432e-05	0.0539862
1317	8	83730338	85116734	3491	176	LTL	1.50698e-05	0.2062
1318	8	85116735	86251870	1915	126	LTL	4.26893e-05	0.0064955
1319	8	86251871	87563145	1764	143	LTL	5.93247e-06	0.349488
1320	8	87563146	89081177	2994	216	LTL	0.000107516	2.71234e-06
1321	8	89081178	90364149	2887	178	LTL	5.95665e-05	0.0018325
1322	8	90364150	91457962	1962	175	LTL	5.69034e-06	0.367816
1324	8	92876621	94999066	3321	299	LTL	0.000100629	8.25948e-05
1325	8	94999067	96175630	2889	215	LTL	0.000103289	5.4538e-06
1326	8	96175631	96900513	2000	253	LTL	7.91597e-05	0.000581534
1327	8	96900514	98132519	2107	236	LTL	4.29727e-05	0.0282944
1328	8	98132520	99388944	2775	271	LTL	0.000139573	7.99043e-08
1330	8	101448440	102548680	2223	304	LTL	9.49271e-05	0.000193872
1331	8	102548681	103716053	2758	261	LTL	0.000117827	2.30583e-06
1332	8	103716054	104467845	1897	208	LTL	6.86635e-05	0.000976755
1333	8	104467846	105370130	2224	92	LTL	1.85142e-05	0.090775
1334	8	105370131	106500950	2212	221	LTL	9.80047e-05	1.62819e-05
1335	8	106500951	107787163	2546	211	LTL	3.44811e-05	0.0512408
1336	8	107787164	108647463	2015	169	LTL	2.33085e-05	0.104869
1337	8	108647464	109920827	2692	192	LTL	1.96255e-05	0.157032
1338	8	109920828	111207349	2389	193	LTL	3.71067e-05	0.0344022
1339	8	111207350	112601513	2006	140	LTL	4.31488e-05	0.00818444
1340	8	112601514	113650853	1970	119	LTL	2.58617e-05	0.052973
1341	8	113650854	114781574	2271	101	LTL	3.71349e-06	0.379824
1342	8	114781575	115334858	1504	118	LTL	6.31922e-06	0.326708
1343	8	115334859	116094203	1968	98	LTL	2.94319e-05	0.0240759
1344	8	116094204	118300068	3273	305	LTL	0.000112733	1.73831e-05
1345	8	118300069	119423298	2190	244	LTL	8.59296e-05	0.000191992
1346	8	119423299	120216587	1982	184	LTL	4.4396e-05	0.0141642
1347	8	120216588	121554390	2858	205	LTL	3.90638e-05	0.0315881
1348	8	121554391	122622804	2500	240	LTL	3.76368e-05	0.0472942
1349	8	122622805	124001019	2580	285	LTL	9.44174e-05	0.000143395
1350	8	124001020	125453322	3118	298	LTL	4.95718e-06	0.409053
1351	8	125453323	126766827	3036	298	LTL	1.9694e-05	0.20618
1352	8	126766828	128073654	3114	290	LTL	5.4665e-05	0.0147663
1353	8	128073655	129291118	3127	342	LTL	6.77959e-05	0.00670977
1354	8	129291119	130383563	2398	198	LTL	1.18106e-05	0.26839
1355	8	130383564	131545725	2804	218	LTL	5.3638e-05	0.00767348
1356	8	131545726	132534636	2579	242	LTL	1.65977e-05	0.220409
1357	8	132534637	133461551	2455	223	LTL	1.24909e-05	0.269467
1358	8	133461552	134509448	2684	294	LTL	2.447e-05	0.155423
1359	8	134509449	135313673	2615	276	LTL	6.37265e-05	0.00515806
1360	8	135313674	136220342	2297	245	LTL	9.63823e-05	4.2545e-05
1361	8	136220343	137527617	3066	224	LTL	5.08537e-05	0.0112786
1362	8	137527618	138564843	2862	187	LTL	1.90063e-05	0.16129
1363	8	138564844	139404631	2336	250	LTL	6.19604e-05	0.00454038
1364	8	139404632	140355988	2399	272	LTL	3.24922e-05	0.0846346
1365	8	140355989	141527881	2728	301	LTL	6.8655e-05	0.00407059
1366	8	141527882	142611889	2446	278	LTL	7.6641e-05	0.0012204
1367	8	142611890	143611461	2497	275	LTL	4.23581e-05	0.0395896
1368	8	143611462	144934288	3301	272	LTL	1.02962e-05	0.320549
1369	8	144934289	146303787	1519	219	LTL	5.03317e-05	0.0112562
1370	9	10469	653661	1642	202	LTL	6.83417e-05	0.000899312
1371	9	653662	1103598	1593	249	LTL	0.000157197	1.02565e-09
1372	9	1103599	1874961	2501	273	LTL	6.61636e-05	0.00381338
1373	9	1874962	2441120	1681	277	LTL	0.000107997	1.72652e-05
1374	9	2441121	3079045	1698	266	LTL	9.23051e-05	0.000128126
1375	9	3079046	4025355	2057	297	LTL	1.18243e-06	0.469719
1376	9	4025356	4596614	1760	279	LTL	0.000139628	1.08005e-07
1377	9	4596615	5437591	1961	239	LTL	8.696e-05	0.000147532
1378	9	5437592	6859791	3214	298	LTL	3.5409e-05	0.0765105
1379	9	6859792	7388202	1958	221	LTL	7.35888e-05	0.000650799
1380	9	7388203	8262303	2552	295	LTL	0.000105322	3.95455e-05
1381	9	8262304	9170120	2933	295	LTL	5.23353e-05	0.0190594
1382	9	9170121	9920258	2265	257	LTL	2.34756e-05	0.149512
1383	9	9920259	10675474	2502	255	LTL	5.44243e-05	0.0108814
1384	9	10675475	11270764	1772	180	LTL	4.53043e-05	0.0120627
1387	9	12664859	13512852	1693	252	LTL	3.92685e-05	0.0444406
1388	9	13512853	14244747	2111	260	LTL	3.00591e-05	0.0960627
1389	9	14244748	14902924	1811	301	LTL	2.49114e-05	0.154026
1390	9	14902925	15839403	2075	230	LTL	4.30389e-05	0.0267218
1391	9	15839404	16658377	1932	269	LTL	5.42977e-05	0.0126711
1392	9	16658378	17392382	2104	168	LTL	1.05732e-05	0.273082
1393	9	17392383	17990565	1699	191	LTL	4.07075e-05	0.0232043
1394	9	17990566	18754196	2026	239	LTL	3.41723e-05	0.0630165
1395	9	18754197	19463292	1987	227	LTL	3.21725e-05	0.06939
1396	9	19463293	20483880	2202	286	LTL	5.74556e-05	0.0109007
1397	9	20483881	21674032	2565	245	LTL	1.23903e-05	0.280054
1398	9	21674033	23091193	2967	286	LTL	2.42952e-05	0.1539
1399	9	23091194	23859374	1740	260	LTL	6.98459e-05	0.0020922
1400	9	23859375	24757729	1742	216	LTL	3.05423e-05	0.0745906
1401	9	24757730	25957606	3164	295	LTL	3.29736e-05	0.0897787
1402	9	25957607	26747214	1773	206	LTL	1.96985e-05	0.164198
1404	9	27366480	28067454	1765	225	LTL	1.69169e-05	0.208242
1405	9	28067455	28766060	1777	229	LTL	2.44454e-05	0.127341
1407	9	29596502	30410078	1883	149	LTL	6.12421e-05	0.000683759
1408	9	30410079	31115153	1677	107	LTL	1.82359e-05	0.109065
1409	9	31115154	32253283	3393	161	LTL	3.13825e-05	0.0455715
1410	9	32253284	33194892	2266	224	LTL	0.00012828	8.44953e-08
1411	9	33194893	34704544	2942	212	LTL	0.000204097	1.70022e-15
1412	9	34704545	36749273	3346	296	LTL	8.52179e-05	0.000573146
1413	9	36749274	37687112	2011	244	LTL	0.000149691	3.52156e-09
1414	9	37687113	38822977	2372	281	LTL	1.35184e-05	0.277091
1418	9	70939678	72288878	2779	247	LTL	6.98594e-05	0.00170779
1419	9	72288879	73915494	3549	232	LTL	3.31057e-05	0.0661028
1420	9	73915495	74950318	1981	255	LTL	2.47186e-05	0.136893
1421	9	74950319	76197744	2386	171	LTL	2.53031e-05	0.0890528
1422	9	76197745	77862308	3120	267	LTL	3.32102e-05	0.0784889
1423	9	77862309	78630915	2213	234	LTL	5.51943e-05	0.00789965
1424	9	78630916	79451035	2188	285	LTL	4.50737e-05	0.0335535
1426	9	80137025	81161597	2065	199	LTL	2.20461e-05	0.134818
1427	9	81161598	82601465	2805	323	LTL	1.73806e-05	0.241774
1428	9	82601466	83455502	2607	177	LTL	3.58878e-05	0.0333679
1429	9	83455503	85135751	3154	298	LTL	4.69856e-05	0.0310462
1430	9	85135752	86769886	3420	301	LTL	0.000119358	5.91873e-06
1431	9	86769887	87815449	2600	234	LTL	6.67247e-05	0.00203646
1432	9	87815450	89171796	2595	236	LTL	2.56651e-05	0.119841
1433	9	89171797	90135154	2369	253	LTL	1.98521e-05	0.185879
1434	9	90135155	90890979	1997	212	LTL	6.05921e-05	0.00304494
1435	9	90890980	91643255	1893	179	LTL	5.73333e-06	0.368378
1436	9	91643256	92500277	1906	210	LTL	4.90229e-05	0.0116659
1437	9	92500278	93441050	2207	209	LTL	2.99644e-05	0.0751572
1438	9	93441051	94175374	1810	216	LTL	2.53523e-05	0.112891
1440	9	94924483	95854925	1852	127	LTL	2.57261e-05	0.0589818
1441	9	95854926	96670171	2234	172	LTL	7.38375e-06	0.333636
1442	9	96670172	97418633	1631	154	LTL	2.63651e-05	0.0711787
1443	9	97418634	98885862	2741	241	LTL	6.49341e-05	0.00282884
1444	9	98885863	100310517	2120	208	LTL	5.62211e-05	0.00490463
1445	9	100310518	101596750	2920	281	LTL	0.000149191	2.13629e-08
1446	9	101596751	103165725	2543	246	LTL	2.30058e-05	0.149132
1447	9	103165726	104222848	2346	198	LTL	5.64938e-05	0.00403863
1448	9	104222849	105043411	2390	202	LTL	4.01169e-05	0.0276264
1449	9	105043412	105846545	2596	161	LTL	3.12402e-05	0.0462526
1450	9	105846546	107061019	3223	195	LTL	6.93998e-05	0.000660849
1451	9	107061020	108203095	3126	263	LTL	2.16047e-05	0.171118
1452	9	108203096	109150717	1660	176	LTL	1.55815e-05	0.198898
1453	9	109150718	110630150	3409	333	LTL	0.000134172	1.49837e-06
1454	9	110630151	111368107	1899	203	LTL	5.79764e-05	0.00364169
1455	9	111368108	112076381	1921	177	LTL	1.69341e-05	0.181056
1456	9	112076382	112865520	2155	232	LTL	2.52377e-05	0.12168
1457	9	112865521	113646149	2206	231	LTL	8.71296e-05	0.000118298
1458	9	113646150	114443475	1919	192	LTL	7.8715e-05	0.00014939
1459	9	114443476	115390112	2211	185	LTL	2.73285e-05	0.0814116
1460	9	115390113	116159540	1882	225	LTL	8.56801e-05	0.000125994
1461	9	116159541	117054909	2158	278	LTL	0.000135035	2.30408e-07
1462	9	117054910	117989017	2256	240	LTL	7.92034e-05	0.000447772
1463	9	117989018	119001227	2241	193	LTL	2.65734e-05	0.091185
1464	9	119001228	119890464	2018	238	LTL	3.51723e-05	0.0576395
1465	9	119890465	121008529	2496	237	LTL	5.49779e-05	0.00838991
1466	9	121008530	122677719	3219	297	LTL	4.90975e-05	0.0257548
1467	9	122677720	124119883	2091	236	LTL	4.56426e-05	0.0218738
1468	9	124119884	125137578	2165	261	LTL	2.38839e-05	0.147341
1470	9	126092932	127184582	2365	240	LTL	6.35716e-05	0.00327836
1471	9	127184583	128785782	1892	192	LTL	2.49564e-05	0.103741
1472	9	128785783	129617771	1894	276	LTL	2.49329e-05	0.143908
1473	9	129617772	130902727	1923	201	LTL	0.0001159	3.0588e-07
1474	9	130902728	132193798	1795	228	LTL	9.38968e-05	3.89196e-05
1475	9	132193799	132999452	2359	245	LTL	7.1854e-05	0.00128839
1476	9	132999453	134141936	2289	311	LTL	2.97645e-05	0.117365
1477	9	134141937	135135887	1865	255	LTL	4.87978e-05	0.0190766
1478	9	135135888	136042490	2014	268	LTL	0.000209984	4.22487e-14
1479	9	136042491	136770926	2196	265	LTL	9.01761e-05	0.000168388
1480	9	136770927	137593527	2122	276	LTL	1.4986e-05	0.255493
1481	9	137593528	138202112	2164	314	LTL	0.000123645	4.39228e-06
1482	9	138202113	138995791	2068	312	LTL	0.000125131	3.32839e-06
1483	9	138995792	140097759	1830	252	LTL	5.90774e-05	0.00641821
1485	10	60515	1329232	2456	226	LTL	4.86979e-05	0.0145243
1486	10	1329233	1872960	1684	247	LTL	9.6447e-05	4.44329e-05
1487	10	1872961	2637065	2987	235	LTL	9.01275e-05	8.38574e-05
1488	10	2637066	3225336	1959	249	LTL	6.97819e-05	0.00178031
1489	10	3225337	3880322	1876	229	LTL	6.5798e-05	0.00210438
1491	10	4813183	5396242	2276	182	LTL	2.63255e-05	0.0872412
1492	10	5396243	6234718	2573	302	LTL	0.000169582	1.24747e-09
1493	10	6234719	6897037	1795	279	LTL	0.000141857	7.30465e-08
1494	10	6897038	7659872	2381	293	LTL	3.34682e-05	0.0860516
1495	10	7659873	8771920	3366	311	LTL	3.58331e-05	0.0782825
1496	10	8771921	10081279	3127	229	LTL	1.07034e-05	0.299624
1497	10	10081280	10969481	2251	241	LTL	1.38641e-05	0.257079
1498	10	10969482	11856924	2247	281	LTL	4.44234e-05	0.0345492
1499	10	11856925	12581571	1911	247	LTL	0.000100769	2.29526e-05
1500	10	12581572	13208061	1804	263	LTL	0.000111714	6.58268e-06
1501	10	13208062	14008135	2278	306	LTL	7.88667e-05	0.00141205
1502	10	14008136	14820755	2546	273	LTL	3.52258e-05	0.0693236
1503	10	14820756	15946677	2815	282	LTL	6.02281e-05	0.0079438
1504	10	15946678	17065860	2653	270	LTL	0.000138994	8.51124e-08
1505	10	17065861	18529742	3178	267	LTL	4.15373e-05	0.0403345
1506	10	18529743	19421514	2540	209	LTL	3.36896e-05	0.0542637
1507	10	19421515	19965624	1828	135	LTL	2.7465e-05	0.0530753
1508	10	19965625	20616432	1847	180	LTL	1.87281e-05	0.160291
1509	10	20616433	21477692	2115	209	LTL	3.89123e-05	0.033226
1510	10	21477693	23365685	2835	243	LTL	1.23613e-05	0.279703
1511	10	23365686	24489447	2057	204	LTL	1.77532e-05	0.186549
1512	10	24489448	25577761	2106	279	LTL	3.97651e-05	0.0501502
1513	10	25577762	26161974	1968	154	LTL	3.95773e-05	0.0165232
1514	10	26161975	26888716	2228	141	LTL	7.27732e-06	0.320135
1515	10	26888717	27669566	2199	145	LTL	3.46261e-05	0.0264162
1516	10	27669567	28734422	2697	205	LTL	4.97019e-05	0.0101432
1517	10	28734423	29393749	1866	214	LTL	3.62666e-05	0.0444921
1518	10	29393750	30000223	1901	217	LTL	0.000103698	5.46494e-06
1519	10	30000224	30919469	2429	264	LTL	3.68838e-05	0.0581582
1520	10	30919470	32457293	2967	230	LTL	6.21463e-05	0.00334863
1521	10	32457294	33655458	3127	183	LTL	9.01653e-05	1.63496e-05
1522	10	33655459	35178224	3234	303	LTL	5.95632e-05	0.0103853
1523	10	35178225	36475838	2458	225	LTL	8.69026e-05	0.000104897
1524	10	36475839	37561443	2370	195	LTL	2.73696e-05	0.0862347
1526	10	38566461	42392742	573	11	LTL	4.00596e-06	0.181487
1527	10	42392743	42984427	320	36	LTL	3.38429e-06	0.320405
1528	10	42984428	43769842	2110	136	LTL	7.30844e-07	0.466202
1529	10	43769843	44893846	3314	215	LTL	8.72888e-05	7.53151e-05
1532	10	49197321	50145673	1767	193	LTL	3.9811e-05	0.0260591
1533	10	50145674	51724039	2104	195	LTL	1.22588e-05	0.259744
1534	10	51724040	53129609	2219	223	LTL	1.77595e-05	0.196524
1535	10	53129610	53919161	2248	226	LTL	5.19652e-05	0.0102297
1536	10	53919162	55104428	2952	261	LTL	8.18076e-05	0.000478044
1537	10	55104429	55867694	2252	161	LTL	5.91262e-05	0.00131681
1538	10	55867695	57044845	3369	245	LTL	6.13108e-05	0.00457441
1539	10	57044846	57955671	2098	128	LTL	2.59529e-05	0.0581444
1540	10	57955672	58809133	2244	89	LTL	1.82458e-05	0.0904571
1541	10	58809134	59822946	3140	145	LTL	7.32448e-06	0.321426
1542	10	59822947	61470383	3073	267	LTL	7.01533e-05	0.00223461
1543	10	61470384	62626465	3011	224	LTL	5.13287e-05	0.0107097
1544	10	62626466	64069687	2925	251	LTL	3.20215e-05	0.0796843
1545	10	64069688	65400431	2794	202	LTL	4.70656e-05	0.0131522
1546	10	65400432	66510387	2004	186	LTL	3.01543e-05	0.0635233
1547	10	66510388	67146043	1817	114	LTL	1.11855e-05	0.222303
1548	10	67146044	67769822	1894	142	LTL	3.99351e-05	0.0130454
1549	10	67769823	68623274	3128	163	LTL	8.63809e-05	1.44887e-05
1550	10	68623275	69904170	2465	167	LTL	7.37795e-05	0.000154088
1551	10	69904171	71050504	2856	197	LTL	8.98971e-05	2.82931e-05
1552	10	71050505	71672997	2078	295	LTL	8.51433e-05	0.000569026
1553	10	71672998	72659223	2870	284	LTL	6.0807e-05	0.00764482
1554	10	72659224	73514214	2479	321	LTL	2.57245e-05	0.154047
1555	10	73514215	75694023	2860	192	LTL	7.95453e-05	0.000131003
1556	10	75694024	77144961	1925	173	LTL	2.71518e-05	0.0763179
1557	10	77144962	78665481	2531	256	LTL	1.20913e-05	0.288577
1558	10	78665482	79952996	2710	277	LTL	3.70738e-05	0.0613477
1559	10	79952997	81190573	3029	347	LTL	0.000170336	6.76548e-09
1560	10	81190574	81763230	1441	86	LTL	1.1312e-05	0.189193
1562	10	82378049	83596350	3363	244	LTL	3.55184e-05	0.0580391
1563	10	83596351	84679429	2254	218	LTL	3.50482e-05	0.0511649
1564	10	84679430	85463484	2567	124	LTL	2.67193e-06	0.416289
1565	10	85463485	86459980	2703	222	LTL	6.84419e-05	0.00132545
1566	10	86459981	87287935	2372	143	LTL	3.16316e-05	0.0364686
1568	10	88443653	89971628	2362	251	LTL	0.000104554	1.42725e-05
1569	10	89971629	91021321	2268	245	LTL	3.26436e-05	0.0736716
1570	10	91021322	91960435	2366	193	LTL	9.2331e-05	1.62464e-05
1571	10	91960436	92911506	2305	195	LTL	2.84525e-05	0.0785837
1572	10	92911507	94503299	2656	193	LTL	3.67232e-05	0.0357521
1573	10	94503300	95528160	2740	246	LTL	0.000103839	1.37889e-05
1574	10	95528161	97040172	2816	193	LTL	0.000137675	2.28778e-09
1575	10	97040173	98005994	2336	195	LTL	8.9693e-05	2.73539e-05
1576	10	98005995	99367800	2664	274	LTL	0.000129955	4.74297e-07
1577	10	99367801	100337830	1952	249	LTL	5.69267e-05	0.00782311
1578	10	100337831	101271451	1620	135	LTL	0.000134875	4.2784e-11
1579	10	101271452	102509298	2347	215	LTL	0.000395267	9.13493e-40
1580	10	102509299	104206837	2476	259	LTL	0.000267908	1.47585e-20
1581	10	104206838	106142283	3470	249	LTL	0.00151253	6.20601e-227
1582	10	106142284	107877787	3474	230	LTL	0.000203603	9.64313e-15
1583	10	107877788	108725997	1981	196	LTL	1.69695e-05	0.192104
1584	10	108725998	109579149	2166	199	LTL	4.22671e-05	0.0214275
1585	10	109579150	110358382	2061	161	LTL	3.7205e-05	0.0240833
1587	10	112164982	113117615	2047	254	LTL	1.52749e-05	0.243036
1588	10	113117616	114255954	2496	219	LTL	8.45404e-06	0.332811
1589	10	114255955	115588903	2610	310	LTL	0.000137772	4.33462e-07
1590	10	115588904	116845213	2562	262	LTL	4.56842e-05	0.0270505
1592	10	118416050	119528730	2131	277	LTL	4.036e-05	0.0472609
1593	10	119528731	120592839	2374	263	LTL	3.87031e-05	0.0498845
1594	10	120592840	121874445	3067	268	LTL	5.84051e-05	0.00827103
1595	10	121874446	122803506	2515	253	LTL	8.06428e-05	0.000478312
1596	10	122803507	123856184	2631	281	LTL	4.73139e-05	0.0268993
1597	10	123856185	124894142	2627	269	LTL	3.31216e-05	0.0797318
1598	10	124894143	125798319	2716	288	LTL	8.49677e-05	0.000517366
1599	10	125798320	126875816	2687	290	LTL	7.894e-05	0.00111304
1600	10	126875817	127997708	2572	258	LTL	5.76303e-05	0.00804107
1601	10	127997709	129134738	2386	294	LTL	6.82842e-05	0.00390622
1602	10	129134739	129831969	2677	282	LTL	9.16412e-05	0.000195824
1603	10	129831970	130694008	2395	305	LTL	0.000167052	2.2746e-09
1604	10	130694009	131694738	2753	294	LTL	9.02649e-05	0.000294083
1605	10	131694739	132576793	2860	253	LTL	1.74031e-05	0.215065
1606	10	132576794	133111170	2330	283	LTL	2.85915e-05	0.115898
1607	10	133111171	133818036	2128	254	LTL	4.07392e-05	0.0396595
1608	10	133818037	134856054	3159	300	LTL	2.44711e-05	0.157734
1609	10	134856055	135524372	1476	173	LTL	0.000127822	5.32151e-09
1610	11	87150	1061399	2288	271	LTL	0.000293618	6.24228e-23
1611	11	1061400	1857845	2407	233	LTL	2.33938e-05	0.139173
1612	11	1857846	2477449	1486	227	LTL	6.50498e-05	0.00223527
1613	11	2477450	3362508	2085	322	LTL	0.000102622	0.000100112
1614	11	3362509	4405707	2186	215	LTL	0.000134702	1.53412e-08
1615	11	4405708	4946051	1980	200	LTL	0.000172527	1.35464e-12
1616	11	4946052	5533057	2127	175	LTL	0.000493994	3.39648e-59
1617	11	5533058	6180840	2371	211	LTL	8.62824e-05	7.86401e-05
1618	11	6180841	7191230	2476	278	LTL	6.45808e-05	0.00481728
1619	11	7191231	7915071	2204	237	LTL	4.52027e-05	0.0230399
1620	11	7915072	9080939	2979	283	LTL	6.45963e-05	0.00509658
1621	11	9080940	10370100	2771	208	LTL	0.000126486	5.47926e-08
1622	11	10370101	11081299	1898	230	LTL	0.000106911	5.00324e-06
1623	11	11081300	11632650	1963	279	LTL	4.53583e-05	0.0314675
1624	11	11632651	12470449	2377	303	LTL	0.000119778	5.86103e-06
1625	11	12470450	13364727	2163	250	LTL	9.80533e-05	3.77561e-05
1626	11	13364728	15126767	2949	240	LTL	7.52648e-05	0.000758562
1627	11	15126768	16383386	2286	228	LTL	7.04085e-05	0.00114546
1628	11	16383387	17583948	2287	209	LTL	3.44199e-05	0.0507863
1629	11	17583949	18740267	2471	242	LTL	8.41008e-05	0.000237535
1630	11	18740268	19780784	2361	265	LTL	6.67087e-05	0.00323289
1631	11	19780785	20686336	2451	312	LTL	0.000127909	2.17866e-06
1632	11	20686337	21442722	1932	274	LTL	7.2701e-05	0.00183456
1634	11	22368744	23164544	1796	163	LTL	1.79225e-07	0.481303
1635	11	23164545	24091272	2778	195	LTL	1.96216e-05	0.158838
1636	11	24091273	24892439	2652	213	LTL	1.16563e-05	0.27791
1637	11	24892440	25662918	2185	127	LTL	1.86047e-05	0.122948
1639	11	26356981	27018307	1947	158	LTL	3.87536e-05	0.0193226
1640	11	27018308	28577718	2343	205	LTL	0.000102913	4.00178e-06
1641	11	28577719	29530460	1860	163	LTL	3.38974e-05	0.0356173
1642	11	29530461	30570129	2040	166	LTL	7.77245e-05	7.63938e-05
1643	11	30570130	32065771	1813	191	LTL	4.03412e-05	0.0241282
1644	11	32065772	32830422	1861	184	LTL	3.37319e-05	0.0444123
1645	11	32830423	33905327	2223	198	LTL	2.11678e-05	0.143403
1646	11	33905328	34672697	1857	251	LTL	3.88445e-05	0.0457868
1647	11	34672698	35500367	2258	183	LTL	6.27835e-05	0.00129767
1648	11	35500368	36331189	1846	257	LTL	5.59702e-05	0.00946876
1649	11	36331190	37119024	1932	190	LTL	3.65026e-05	0.0355544
1650	11	37119025	37953086	2054	172	LTL	7.41311e-05	0.000170668
1651	11	37953087	39329140	2454	147	LTL	2.36465e-05	0.0877491
1652	11	39329141	40362940	2103	217	LTL	1.58355e-05	0.218564
1653	11	40362941	41603195	2670	216	LTL	6.20906e-05	0.00269642
1655	11	42858198	43949377	2754	183	LTL	7.18235e-05	0.000339768
1656	11	43949378	45019559	2753	332	LTL	0.000144379	2.98337e-07
1657	11	45019560	46316005	2544	244	LTL	7.27609e-05	0.00112876
1658	11	46316006	48066366	1940	148	LTL	0.000101713	3.13519e-07
1659	11	48066367	48765366	1473	35	LTL	5.56438e-05	7.42183e-07
1660	11	48765367	49386071	1288	32	LTL	5.70928e-05	2.55345e-07
1661	11	49386072	50217008	1742	23	LTL	3.57016e-05	5.59992e-05
1662	11	50217009	51098366	1554	15	LTL	2.92368e-05	9.67367e-05
1664	11	51581596	55477633	1916	29	LTL	3.37808e-05	0.000264195
1665	11	55477634	55947452	2065	26	LTL	2.57794e-05	0.00186048
1666	11	55947453	56623494	1897	58	LTL	3.25089e-05	0.00394553
1667	11	56623495	57675986	1862	178	LTL	9.49898e-05	5.59249e-06
1668	11	57675987	58452708	1842	81	LTL	4.00879e-05	0.00253484
1669	11	58452709	59256232	1731	122	LTL	2.01909e-05	0.101288
1670	11	59256233	60515105	2191	194	LTL	2.48193e-05	0.106005
1671	11	60515106	61717117	1862	269	LTL	6.199e-05	0.00572756
1672	11	61717118	62800368	1952	235	LTL	9.38319e-05	4.78611e-05
1673	11	62800369	64594822	2703	262	LTL	7.56587e-05	0.00106576
1674	11	64594823	66782661	2919	249	LTL	0.000101267	2.2484e-05
1675	11	66782662	68000949	1866	198	LTL	0.000125862	3.66525e-08
1676	11	68000950	68887344	1717	178	LTL	6.40175e-05	0.000967265
1677	11	68887345	69713996	1962	246	LTL	0.000130706	1.42122e-07
1678	11	69713997	71242834	3690	313	LTL	5.75846e-05	0.0136172
1679	11	71242835	72875068	2963	219	LTL	8.32724e-06	0.334968
1681	11	74399332	75445253	1886	232	LTL	7.32988e-05	0.000844142
1682	11	75445254	76518906	2133	251	LTL	6.80813e-05	0.00225633
1683	11	76518907	77719870	2247	181	LTL	2.79544e-05	0.0749806
1684	11	77719871	78912252	2223	269	LTL	5.30838e-05	0.0142768
1685	11	78912253	79802286	2086	275	LTL	2.72001e-05	0.12382
1686	11	79802287	80726012	2245	256	LTL	8.8339e-06	0.338386
1687	11	80726013	81658298	2726	215	LTL	6.75865e-05	0.0012998
1688	11	81658299	82833181	2969	208	LTL	8.09601e-05	0.000164538
1689	11	82833182	83677773	1803	177	LTL	5.30141e-05	0.00438109
1690	11	83677774	84613229	1942	195	LTL	3.13624e-05	0.0606711
1692	11	85869060	86629333	2020	195	LTL	2.05262e-05	0.148633
1694	11	87676871	88359287	1806	170	LTL	3.50374e-05	0.0339544
1695	11	88359288	89209738	1802	98	LTL	2.34863e-05	0.053455
1698	11	90967062	92209168	2783	198	LTL	3.84529e-05	0.031476
1699	11	92209169	93576641	2627	239	LTL	7.70393e-05	0.000587734
1700	11	93576642	94384535	1809	149	LTL	7.18558e-05	0.000114201
1701	11	94384536	95327210	1880	244	LTL	7.05532e-05	0.0014915
1702	11	95327211	96150134	1871	234	LTL	3.32257e-05	0.0662072
1703	11	96150135	97091671	1858	204	LTL	7.08011e-05	0.000664544
1704	11	97091672	98145570	2875	217	LTL	3.04775e-05	0.075427
1705	11	98145571	98929380	2533	189	LTL	1.28778e-05	0.246832
1706	11	98929381	99619347	2448	177	LTL	2.21704e-05	0.12063
1707	11	99619348	100423901	2000	225	LTL	2.84978e-05	0.0923321
1708	11	100423902	101152831	2197	178	LTL	9.24891e-06	0.301878
1709	11	101152832	101881252	1969	152	LTL	3.75968e-05	0.0204082
1710	11	101881253	102671665	1857	223	LTL	6.4644e-05	0.00219942
1711	11	102671666	103495635	2491	174	LTL	4.18502e-05	0.0166683
1712	11	103495636	104875270	2930	189	LTL	8.92757e-08	0.484486
1713	11	104875271	105932282	1932	124	LTL	3.24763e-05	0.0253463
1714	11	105932283	107054024	2343	219	LTL	5.43848e-05	0.00713802
1715	11	107054025	107846824	2275	165	LTL	0.000157253	2.63107e-12
1716	11	107846825	109891837	3112	266	LTL	0.000810693	1.58048e-98
1717	11	109891838	111117780	2580	233	LTL	3.81445e-05	0.0431145
1718	11	111117781	112755446	2767	245	LTL	9.94309e-05	2.66866e-05
1719	11	112755447	113889019	2483	231	LTL	4.82246e-05	0.0160797
1720	11	113889020	114742317	1830	241	LTL	8.31533e-05	0.000265321
1721	11	114742318	116247377	3004	308	LTL	3.59815e-05	0.0765453
1722	11	116247378	117295641	2814	260	LTL	3.96053e-05	0.045438
1723	11	117295642	118901213	3675	328	LTL	0.000100819	0.000141096
1724	11	118901214	120064528	2393	277	LTL	8.95238e-05	0.000235152
1725	11	120064529	121208186	2338	289	LTL	7.9538e-05	0.00102099
1726	11	121208187	122589224	2710	295	LTL	9.32701e-05	0.000203153
1727	11	122589225	123398882	2135	286	LTL	0.000157532	5.75256e-09
1728	11	123398883	124403477	2870	200	LTL	5.72372e-05	0.00380188
1729	11	124403478	125266684	1921	284	LTL	0.000115207	6.99689e-06
1730	11	125266685	126304240	2569	235	LTL	6.7986e-05	0.00176878
1731	11	126304241	127306871	2621	290	LTL	9.74944e-05	0.000104827
1733	11	128262551	129451784	2493	305	LTL	0.000144875	1.13505e-07
1734	11	129451785	130500783	2396	288	LTL	0.000124666	1.79106e-06
1735	11	130500784	131424361	2232	313	LTL	0.000116868	1.1612e-05
1736	11	131424362	132584401	2823	316	LTL	4.58784e-05	0.0378551
1737	11	132584402	133521642	2372	321	LTL	8.10944e-05	0.00134339
1738	11	133521643	134351064	1869	293	LTL	8.44699e-05	0.000598213
1739	11	134351065	134946450	2279	235	LTL	7.79286e-05	0.000480554
1740	12	60317	1078397	2067	278	LTL	0.000224858	2.98517e-15
1741	12	1078398	1942426	2267	258	LTL	3.76044e-05	0.053029
1742	12	1942427	3069506	2467	300	LTL	7.57831e-05	0.00184694
1743	12	3069507	3871114	2357	310	LTL	0.000136965	4.93766e-07
1744	12	3871115	4967643	2421	316	LTL	0.000227167	2.46618e-14
1745	12	4967644	6023700	2480	311	LTL	4.78647e-06	0.41357
1746	12	6023701	6948954	2079	281	LTL	9.58567e-05	0.000108462
1747	12	6948955	8123317	2369	250	LTL	0.000116424	2.01209e-06
1748	12	8123318	8760628	959	144	LTL	4.12877e-05	0.0113178
1749	12	8760629	10176713	2912	260	LTL	8.24161e-05	0.000433028
1750	12	10176714	10946140	1828	202	LTL	7.63012e-05	0.000284091
1751	12	10946141	11742149	1860	122	LTL	4.6171e-06	0.368574
1752	12	11742150	12721874	2275	294	LTL	0.000243544	1.35578e-16
1753	12	12721875	13559527	1751	278	LTL	6.58364e-05	0.00420494
1754	12	13559528	14656849	2702	254	LTL	7.47953e-05	0.00103744
1755	12	14656850	16136742	2272	250	LTL	3.18356e-05	0.0804438
1756	12	16136743	17374895	1952	260	LTL	0.000105359	1.62774e-05
1757	12	17374896	18470023	2684	188	LTL	4.58618e-05	0.0126069
1759	12	19532766	20074930	1978	164	LTL	2.07448e-05	0.126923
1760	12	20074931	20866285	2009	250	LTL	2.14026e-05	0.167451
1761	12	20866286	21572252	2170	132	LTL	9.10939e-06	0.277199
1762	12	21572253	22928055	2509	250	LTL	2.49505e-05	0.132554
1763	12	22928056	23923798	1939	267	LTL	3.56213e-05	0.0652775
1764	12	23923799	25058714	2799	296	LTL	0.000211734	1.90037e-13
1765	12	25058715	25990813	2503	245	LTL	5.67287e-05	0.0076253
1766	12	25990814	26958056	2649	239	LTL	0.000182933	2.35227e-12
1767	12	26958057	27797262	2126	174	LTL	5.96801e-05	0.00165157
1768	12	27797263	28753585	2142	210	LTL	2.65945e-05	0.0996503
1769	12	28753586	29647193	2419	162	LTL	2.28198e-05	0.104934
1770	12	29647194	30358377	2173	231	LTL	4.09273e-05	0.0329331
1771	12	30358378	31067298	2396	148	LTL	2.47339e-05	0.0795743
1772	12	31067299	31797152	1783	181	LTL	2.03806e-05	0.141839
1773	12	31797153	32368905	1976	196	LTL	5.43037e-05	0.00514287
1774	12	32368906	33076722	2148	178	LTL	1.15071e-06	0.461597
1778	12	38746761	40017396	2339	114	LTL	2.28215e-06	0.422765
1779	12	40017397	41198229	3027	183	LTL	3.72117e-05	0.0308756
1780	12	41198230	42117736	2413	153	LTL	3.0508e-05	0.0461267
1781	12	42117737	43072679	2047	169	LTL	9.06143e-05	8.54844e-06
1782	12	43072680	43980531	2402	174	LTL	4.9864e-05	0.00625734
1784	12	44923826	46037744	1823	176	LTL	5.94412e-05	0.00178591
1785	12	46037745	47499603	2461	217	LTL	4.71724e-05	0.0154761
1786	12	47499604	48227035	2040	217	LTL	2.08211e-05	0.157542
1788	12	48960266	50344346	2237	226	LTL	6.77029e-05	0.00156921
1789	12	50344347	51769419	2319	159	LTL	7.99695e-05	3.9584e-05
1790	12	51769420	53039987	3100	300	LTL	7.12268e-05	0.00305594
1791	12	53039988	54371448	2767	250	LTL	3.48703e-05	0.0633283
1792	12	54371449	55416802	2047	247	LTL	0.000229639	7.46663e-17
1793	12	55416803	56987105	2241	232	LTL	3.31199e-05	0.066025
1794	12	56987106	58748139	2525	221	LTL	0.000128422	7.13615e-08
1795	12	58748140	60000363	2784	210	LTL	3.29089e-05	0.0585912
1796	12	60000364	61737953	3437	170	LTL	1.78865e-05	0.164185
1799	12	63764112	64403857	1480	125	LTL	3.48791e-05	0.0188746
1800	12	64403858	66114643	2391	269	LTL	4.41342e-05	0.0326818
1801	12	66114644	67183620	2083	246	LTL	4.8016e-05	0.0189845
1802	12	67183621	68006682	2015	198	LTL	3.19426e-05	0.0587931
1803	12	68006683	68839661	1892	233	LTL	7.15167e-05	0.00108727
1804	12	68839662	70097805	3063	276	LTL	6.71647e-05	0.00354477
1805	12	70097806	71177961	2910	208	LTL	8.92402e-06	0.320724
1806	12	71177962	71948185	1842	163	LTL	3.15786e-05	0.0455296
1807	12	71948186	73154515	1999	196	LTL	5.78634e-05	0.00327558
1809	12	74080748	75563968	3167	173	LTL	1.45221e-05	0.212319
1810	12	75563969	76524573	2001	247	LTL	3.11861e-05	0.0833544
1811	12	76524574	77800463	2911	242	LTL	7.59043e-05	0.000724282
1812	12	77800464	79315178	3329	294	LTL	6.83916e-05	0.00386153
1813	12	79315179	80952472	2331	188	LTL	5.28245e-05	0.00543331
1814	12	80952473	81843890	1836	145	LTL	4.15838e-06	0.389009
1815	12	81843891	82576129	1802	135	LTL	1.83726e-06	0.439482
1816	12	82576130	83551125	1918	190	LTL	4.19434e-05	0.0200795
1817	12	83551126	84356775	2214	109	LTL	5.61986e-05	0.000399658
1818	12	84356776	85345631	2143	139	LTL	6.35501e-05	0.000337682
1819	12	85345632	86933476	2945	146	LTL	1.46574e-05	0.19146
1821	12	88344765	90567001	3100	248	LTL	0.000135322	6.64294e-08
1822	12	90567002	92061179	2947	216	LTL	8.37547e-05	0.000133149
1823	12	92061180	93487547	3176	271	LTL	0.000104437	2.51299e-05
1824	12	93487548	94385884	1951	255	LTL	2.90304e-06	0.437209
1825	12	94385885	95147845	2094	278	LTL	3.36308e-05	0.0799118
1826	12	95147846	96017782	2698	195	LTL	2.43989e-05	0.110221
1827	12	96017783	96828314	2031	246	LTL	7.86225e-05	0.000545905
1828	12	96828315	97814021	2487	208	LTL	4.52603e-05	0.0171842
1829	12	97814022	99244337	2899	276	LTL	3.08772e-05	0.0966139
1830	12	99244338	100931423	3103	268	LTL	6.51317e-05	0.00401402
1831	12	100931424	101825061	1919	219	LTL	7.92299e-06	0.341889
1832	12	101825062	102966633	2454	239	LTL	5.16965e-05	0.0121943
1833	12	102966634	104140831	2611	268	LTL	4.85877e-05	0.0217163
1834	12	104140832	105079100	2738	237	LTL	1.82943e-05	0.196787
1835	12	105079101	106153787	2624	228	LTL	6.42741e-05	0.00250253
1836	12	106153788	106964977	1805	233	LTL	1.87758e-05	0.189058
1837	12	106964978	108183188	2421	211	LTL	8.44324e-05	0.000104852
1838	12	108183189	109031819	2173	215	LTL	0.00013943	5.88007e-09
1839	12	109031820	110111514	2287	213	LTL	9.91224e-05	1.03459e-05
1840	12	110111515	111592381	1926	185	LTL	9.89897e-05	3.6026e-06
1841	12	111592382	113947983	3008	247	LTL	0.000182192	4.77689e-12
1842	12	113947984	114685670	2223	219	LTL	7.52272e-05	0.000496521
1843	12	114685671	115439451	1984	250	LTL	5.67122e-05	0.00809871
1844	12	115439452	116197675	2007	267	LTL	0.000104272	2.32093e-05
1845	12	116197676	117091843	2053	265	LTL	6.70418e-05	0.00311253
1846	12	117091844	118256124	2657	295	LTL	8.1611e-05	0.000873518
1847	12	118256125	119301061	2424	246	LTL	0.000109046	5.97399e-06
1848	12	119301062	120567740	2675	282	LTL	4.34555e-05	0.037727
1849	12	120567741	121817509	2949	219	LTL	0.000151844	5.57547e-10
1850	12	121817510	123396634	2563	209	LTL	0.000166878	1.02641e-11
1851	12	123396635	124843768	2891	229	LTL	0.000141971	7.49452e-09
1852	12	124843769	126079935	3309	357	LTL	0.00018123	1.49564e-09
1853	12	126079936	126871452	2151	229	LTL	6.3815e-05	0.00269117
1855	12	127545378	128372588	2175	291	LTL	6.67562e-05	0.00444036
1856	12	128372589	129170296	2304	311	LTL	0.000175852	5.79873e-10
1857	12	129170297	129887418	2301	312	LTL	0.000119833	7.34656e-06
1858	12	129887419	130629840	2226	312	LTL	8.35476e-06	0.359642
1859	12	130629841	131404042	2516	308	LTL	0.00016774	2.28196e-09
1860	12	131404043	132012316	1830	217	LTL	3.67725e-05	0.0434384
1861	12	132012317	132957945	1643	224	LTL	3.05384e-05	0.0780404
1862	12	132957946	133841814	1949	188	LTL	0.000198109	7.12977e-16
1863	13	19020095	19648628	719	77	LTL	7.74547e-06	0.254619
1864	13	19648629	20491181	2404	116	LTL	4.23882e-06	0.374597
1865	13	20491182	21540733	2588	269	LTL	7.50196e-05	0.00129049
1866	13	21540734	22795188	3076	337	LTL	8.6678e-05	0.000887913
1867	13	22795189	23729049	3124	312	LTL	1.82236e-05	0.228113
1868	13	23729050	24818333	3617	315	LTL	8.92469e-05	0.000476282
1869	13	24818334	25977140	3151	268	LTL	0.000146552	1.9925e-08
1870	13	25977141	26681709	1869	193	LTL	4.66243e-05	0.0123338
1871	13	26681710	27392005	1885	187	LTL	3.64667e-05	0.0346887
1872	13	27392006	28587125	3448	311	LTL	6.77958e-05	0.00496445
1873	13	28587126	30068525	3320	305	LTL	0.000148027	6.64826e-08
1874	13	30068526	31433218	3541	315	LTL	8.42507e-05	0.00086193
1875	13	31433219	32986686	3524	313	LTL	6.74101e-05	0.00527203
1877	13	34722392	35744568	2046	214	LTL	6.2471e-05	0.0024838
1878	13	35744569	36579413	2043	212	LTL	8.90544e-05	5.22865e-05
1879	13	36579414	37499810	1921	206	LTL	6.85313e-05	0.000953966
1880	13	37499811	38290689	2018	151	LTL	5.34002e-06	0.365732
1881	13	38290690	39381743	2150	200	LTL	5.38353e-05	0.005801
1882	13	39381744	40091623	2158	168	LTL	4.73459e-07	0.475174
1883	13	40091624	41003943	2139	268	LTL	5.26008e-05	0.0148287
1884	13	41003944	42037054	1667	203	LTL	0.000262076	9.59617e-23
1885	13	42037055	42950157	2044	176	LTL	1.39775e-05	0.222359
1886	13	42950158	43931931	2105	247	LTL	9.38837e-05	6.518e-05
1887	13	43931932	45476446	3011	272	LTL	8.43312e-05	0.000422526
1888	13	45476447	46493236	1980	224	LTL	4.82984e-05	0.0148252
1889	13	46493237	47433528	1878	218	LTL	2.29288e-05	0.136213
1890	13	47433529	48137479	1905	172	LTL	1.93346e-05	0.147957
1891	13	48137480	49381727	2672	181	LTL	2.21222e-05	0.12355
1892	13	49381728	50419896	2206	194	LTL	3.6778e-05	0.035883
1893	13	50419897	51554236	2133	208	LTL	0.000166532	1.03143e-11
1894	13	51554237	53336571	2735	254	LTL	8.52038e-05	0.000264052
1895	13	53336572	54684856	2958	247	LTL	4.27828e-05	0.03143
1897	13	55576913	56434007	1925	96	LTL	6.95979e-06	0.294464
1898	13	56434008	58245843	2548	168	LTL	7.2501e-05	0.000196521
1899	13	58245844	59751795	3124	177	LTL	3.48588e-05	0.0371457
1900	13	59751796	61268155	3351	243	LTL	2.88146e-05	0.0979344
1905	13	65187139	66382286	2167	195	LTL	1.31563e-05	0.24577
1906	13	66382287	67718879	2575	222	LTL	4.61566e-05	0.01815
1907	13	67718880	69004702	2452	215	LTL	3.31083e-05	0.0595212
1908	13	69004703	69751491	2434	127	LTL	3.24563e-05	0.0266171
1909	13	69751492	70427880	1959	123	LTL	3.92388e-06	0.385548
1910	13	70427881	71010208	1833	162	LTL	4.76362e-05	0.00677095
1911	13	71010209	71976862	2584	250	LTL	8.24226e-05	0.000354985
1912	13	71976863	73114509	2264	251	LTL	8.06537e-05	0.000459349
1913	13	73114510	74437635	3271	275	LTL	0.000183091	2.2216e-11
1914	13	74437636	75882384	3392	297	LTL	3.31772e-05	0.089198
1915	13	75882385	76671493	2013	180	LTL	3.83508e-05	0.0265024
1916	13	76671494	77460044	1981	203	LTL	3.32912e-05	0.0538936
1918	13	78693311	79489045	1903	189	LTL	4.00104e-05	0.0244619
1919	13	79489046	80778339	2354	237	LTL	0.000109506	4.11304e-06
1920	13	80778340	81724089	2213	163	LTL	4.42985e-05	0.0105722
1921	13	81724090	82582821	2103	156	LTL	5.89448e-05	0.00119109
1922	13	82582822	83829835	2733	140	LTL	2.61874e-05	0.0640458
1923	13	83829836	85035400	2441	200	LTL	6.47942e-06	0.361284
1924	13	85035401	85650680	1853	117	LTL	1.56823e-05	0.151612
1925	13	85650681	86321288	1810	129	LTL	7.98327e-06	0.297945
1926	13	86321289	87043588	1790	109	LTL	1.54423e-06	0.440531
1928	13	88029524	88968400	1864	164	LTL	3.85544e-06	0.401756
1929	13	88968401	89764426	2007	101	LTL	3.81653e-05	0.00693407
1930	13	89764427	90518147	1907	142	LTL	2.373e-05	0.0836963
1931	13	90518148	91764204	3201	236	LTL	6.7962e-05	0.00180406
1932	13	91764205	93285142	3292	271	LTL	3.99071e-05	0.0473599
1933	13	93285143	94925136	3553	283	LTL	5.92709e-05	0.008842
1934	13	94925137	96132647	3485	314	LTL	0.000130445	1.55944e-06
1935	13	96132648	97516609	2386	169	LTL	2.75688e-05	0.0713029
1936	13	97516610	98527335	1813	204	LTL	4.13153e-05	0.0249226
1937	13	98527336	99402294	2220	289	LTL	5.90486e-05	0.00958779
1938	13	99402295	100470868	2621	201	LTL	4.35153e-05	0.0191712
1939	13	100470869	101573736	2186	255	LTL	5.40719e-05	0.0112829
1940	13	101573737	103050417	3510	312	LTL	4.53133e-05	0.0387169
1941	13	103050418	104378435	3582	292	LTL	0.000112794	1.24698e-05
1942	13	104378436	105672500	3076	294	LTL	0.000123947	2.40257e-06
1943	13	105672501	106313847	1718	212	LTL	3.55646e-05	0.0467556
1944	13	106313848	107037864	1836	245	LTL	4.98489e-05	0.0156751
1945	13	107037865	108521978	3515	361	LTL	6.73738e-05	0.00820642
1946	13	108521979	109156765	1780	219	LTL	7.25549e-05	0.000719457
1947	13	109156766	109813576	1941	217	LTL	6.23107e-05	0.00266714
1948	13	109813577	110995432	3424	337	LTL	0.000186543	2.53281e-10
1949	13	110995433	111621244	1905	260	LTL	5.11778e-05	0.0158352
1950	13	111621245	112319064	2099	238	LTL	1.23567e-05	0.277789
1951	13	112319065	113573118	2622	311	LTL	0.000113634	1.76174e-05
1952	13	113573119	114302561	1736	239	LTL	0.000102188	1.4526e-05
1953	13	114302562	115109851	1525	180	LTL	3.7053e-05	0.0304394
1954	14	19000059	20876080	1459	173	LTL	8.033e-05	6.25641e-05
1955	14	20876081	21982654	2738	366	LTL	0.000259798	5.38832e-16
1956	14	21982655	22760700	2852	239	LTL	4.78265e-05	0.0181192
1957	14	22760701	23985936	2782	335	LTL	0.00016289	1.55973e-08
1958	14	23985937	24906056	1804	254	LTL	0.000154867	2.11531e-09
1959	14	24906057	25585041	1846	162	LTL	6.80592e-05	0.000336481
1960	14	25585042	26395690	1747	191	LTL	0.000110431	5.44628e-07
1961	14	26395691	27720240	2566	277	LTL	1.04347e-05	0.319964
1962	14	27720241	29029224	3254	216	LTL	7.38406e-06	0.35025
1963	14	29029225	30831154	2981	307	LTL	6.09432e-05	0.00942908
1964	14	30831155	32382245	2888	231	LTL	6.40965e-05	0.00268364
1965	14	32382246	33591113	2774	325	LTL	0.000118889	1.1577e-05
1966	14	33591114	34695195	2767	369	LTL	0.000120617	2.35121e-05
1967	14	34695196	35379988	1824	183	LTL	4.29045e-05	0.0165861
1968	14	35379989	36422077	2006	156	LTL	4.69929e-05	0.00660578
1969	14	36422078	37282012	1850	208	LTL	6.99891e-05	0.000813142
1970	14	37282013	38722114	2578	230	LTL	5.76734e-05	0.0056712
1971	14	38722115	40343754	3335	214	LTL	7.4609e-05	0.000484741
1972	14	40343755	40965849	1913	94	LTL	7.31714e-06	0.284079
1973	14	40965850	41614833	2024	81	LTL	9.06316e-06	0.229133
1974	14	41614834	42562550	1752	137	LTL	1.26882e-05	0.215667
1975	14	42562551	43321168	1967	139	LTL	4.91859e-05	0.00337991
1976	14	43321169	44623273	3366	203	LTL	1.64051e-07	0.483547
1977	14	44623274	45817082	2404	192	LTL	5.78737e-05	0.00304434
1978	14	45817083	46748238	1678	119	LTL	2.44659e-05	0.0621778
1979	14	46748239	48177483	3066	200	LTL	7.45808e-05	0.000349026
1980	14	48177484	49002065	2385	152	LTL	3.69241e-05	0.0221148
1981	14	49002066	50500564	3049	263	LTL	5.50004e-05	0.0111361
1982	14	50500565	51418371	1847	200	LTL	7.96191e-05	0.000162661
1983	14	51418372	52206122	2033	232	LTL	3.27297e-05	0.0681883
1984	14	52206123	52760553	1839	204	LTL	1.55451e-05	0.215769
1985	14	52760554	54359598	3152	268	LTL	3.78227e-05	0.0551395
1986	14	54359599	55292832	1770	231	LTL	5.01981e-05	0.0130912
1987	14	55292833	56206430	1934	139	LTL	3.19129e-05	0.0335951
1988	14	56206431	57460781	3168	298	LTL	0.00014016	1.96531e-07
1989	14	57460782	58447798	2159	215	LTL	3.14112e-05	0.0689102
1990	14	58447799	59447537	1943	229	LTL	5.57456e-05	0.00697313
1993	14	61652817	62717985	2335	267	LTL	7.24884e-05	0.00169645
1994	14	62717986	64033237	3125	246	LTL	8.69472e-06	0.337635
1995	14	64033238	65229391	2281	176	LTL	9.92322e-05	2.3064e-06
1996	14	65229392	66300066	2538	202	LTL	0.000275726	1.58033e-24
1999	14	68976913	69794542	1994	238	LTL	3.81837e-05	0.044486
2000	14	69794543	71140426	3199	250	LTL	5.49532e-06	0.39178
2001	14	71140427	72665319	3127	242	LTL	6.94583e-05	0.00165381
2002	14	72665320	73373373	1810	231	LTL	0.000337172	1.41376e-30
2003	14	73373374	74245428	1758	144	LTL	0.000474476	2.28702e-60
2004	14	74245429	75699501	2760	219	LTL	0.000167878	1.68395e-11
2005	14	75699502	76694201	2020	255	LTL	9.93381e-05	3.55101e-05
2006	14	76694202	77425453	1859	264	LTL	9.42984e-05	9.25405e-05
2007	14	77425454	78374053	2709	218	LTL	2.69187e-05	0.100988
2008	14	78374054	79199451	1988	219	LTL	7.41519e-05	0.000577008
2009	14	79199452	81001920	3354	303	LTL	4.30971e-06	0.419973
2010	14	81001921	82524785	3464	264	LTL	4.5751e-07	0.480468
2011	14	82524786	84087372	3541	275	LTL	1.78332e-05	0.218966
2012	14	84087373	85562936	3422	233	LTL	7.38433e-05	0.000800572
2013	14	85562937	86653343	2522	233	LTL	1.90307e-05	0.18603
2014	14	86653344	87350275	1763	160	LTL	6.87824e-05	0.000281107
2015	14	87350276	88208595	1934	156	LTL	3.83496e-05	0.0197213
2016	14	88208596	89482883	2836	216	LTL	5.99904e-05	0.00350294
2017	14	89482884	90662836	2684	312	LTL	0.000107285	4.38292e-05
2018	14	90662837	92101228	3129	293	LTL	0.000261816	1.65629e-18
2019	14	92101229	93386328	3398	314	LTL	0.000105694	5.67861e-05
2020	14	93386329	94892240	3746	311	LTL	7.75233e-05	0.0017562
2022	14	95946793	97174314	3406	325	LTL	0.000304551	8.24384e-22
2023	14	97174315	98268391	2520	287	LTL	3.85208e-05	0.0577026
2024	14	98268392	98885322	1963	172	LTL	3.56248e-05	0.032572
2026	14	99474534	100786189	2932	329	LTL	3.60887e-05	0.0823613
2027	14	100786190	102004377	2810	350	LTL	8.14577e-05	0.00184732
2028	14	102004378	103617472	3267	263	LTL	4.06538e-05	0.0423781
2029	14	103617473	104439106	1929	168	LTL	6.56755e-05	0.000583339
2030	14	104439107	105091340	1686	229	LTL	6.86667e-05	0.00146234
2031	14	105091341	106347143	1555	195	LTL	5.58464e-05	0.00416791
2034	15	20000205	22799926	42	6	LTL	1.39686e-06	0.285223
2035	15	22799927	24099946	873	174	LTL	2.99543e-05	0.0590461
2036	15	24099947	24531187	1872	118	LTL	2.61766e-05	0.0504286
2037	15	24531188	25384327	2758	185	LTL	7.61538e-06	0.334813
2038	15	25384328	26392947	2842	322	LTL	7.79232e-05	0.00193181
2039	15	26392948	27563172	2623	314	LTL	8.39829e-05	0.000876455
2040	15	27563173	29141035	2107	226	LTL	7.58591e-05	0.000528823
2041	15	29141036	30604119	2511	260	LTL	8.71356e-05	0.000229887
2042	15	30604120	32177320	2481	269	LTL	5.82136e-05	0.00852702
2043	15	32177321	33484267	2353	281	LTL	8.2138e-05	0.000654113
2044	15	33484268	34410072	2754	300	LTL	0.000120297	4.99865e-06
2045	15	34410073	35118927	1545	197	LTL	0.000117875	1.71518e-07
2046	15	35118928	36583327	3001	284	LTL	7.44246e-05	0.00173179
2047	15	36583328	37962915	3062	314	LTL	5.78744e-05	0.0133673
2048	15	37962916	39238840	2835	300	LTL	5.90975e-05	0.0105712
2049	15	39238841	40604780	2852	280	LTL	0.000115252	6.21077e-06
2050	15	40604781	42332685	3020	239	LTL	0.000322249	3.90622e-28
2051	15	42332686	44987755	2958	223	LTL	3.86098e-05	0.0383754
2052	15	44987756	46022642	1820	178	LTL	3.90926e-05	0.0239052
2053	15	46022643	46884071	1757	175	LTL	3.85875e-05	0.0244121
2054	15	46884072	47693316	1868	120	LTL	1.30852e-05	0.194463
2055	15	47693317	49260006	2400	232	LTL	0.000114477	1.46987e-06
2056	15	49260007	50195876	1863	100	LTL	0.000131919	1.48796e-12
2057	15	50195877	51605477	3147	192	LTL	0.000448899	5.35853e-50
2058	15	51605478	53263126	3235	256	LTL	4.8994e-05	0.0188849
2059	15	53263127	54332799	2807	234	LTL	7.03003e-05	0.00129583
2060	15	54332800	55136717	2599	200	LTL	3.24374e-05	0.0570127
2061	15	55136718	56322588	3370	230	LTL	0.000127336	1.32731e-07
2062	15	56322589	57641164	2495	176	LTL	4.6986e-05	0.00928243
2063	15	57641165	58712954	2933	318	LTL	7.6755e-05	0.00208829
2064	15	58712955	59901116	2367	280	LTL	4.55419e-05	0.0311829
2065	15	59901117	61130595	2508	285	LTL	3.97e-06	0.42307
2066	15	61130596	62106138	2427	311	LTL	0.000152241	4.02108e-08
2067	15	62106139	63218978	2479	289	LTL	6.62843e-05	0.00456275
2068	15	63218979	64339945	2594	223	LTL	0.000106589	4.13057e-06
2069	15	64339946	66355634	3122	240	LTL	0.000121281	6.04504e-07
2070	15	66355635	67396520	2887	285	LTL	0.000101773	5.19448e-05
2071	15	67396521	69089815	3174	289	LTL	1.54692e-05	0.253882
2072	15	69089816	70767983	3380	341	LTL	8.30354e-05	0.00140075
2073	15	70767984	72058129	2437	269	LTL	0.000104293	2.43795e-05
2074	15	72058130	73375718	1652	159	LTL	2.31689e-05	0.099802
2075	15	73375719	74458113	2009	211	LTL	0.000188641	7.08238e-14
2076	15	74458114	76401952	2769	248	LTL	9.56157e-05	5.16746e-05
2077	15	76401953	77897163	2333	153	LTL	3.13722e-05	0.0420383
2078	15	77897164	78514101	1579	180	LTL	3.55239e-05	0.0357121
2079	15	78514102	79292536	1740	195	LTL	5.61871e-05	0.00399124
2080	15	79292537	79998206	1773	216	LTL	6.65524e-05	0.00151877
2081	15	79998207	81077025	2667	275	LTL	0.000141115	7.11905e-08
2082	15	81077026	82191077	1838	254	LTL	7.64557e-05	0.000840337
2083	15	82191078	84209760	2469	231	LTL	9.38084e-05	4.2979e-05
2084	15	84209761	85494083	2162	210	LTL	5.03034e-05	0.0101047
2086	15	86341599	87158587	2491	230	LTL	4.60531e-05	0.0198559
2087	15	87158588	88035757	2279	244	LTL	5.11743e-05	0.0135649
2088	15	88035758	89385187	2563	325	LTL	3.77609e-05	0.0723377
2089	15	89385188	90632718	2524	300	LTL	4.31012e-05	0.0431777
2090	15	90632719	91593623	2276	236	LTL	4.82391e-05	0.0168833
2091	15	91593624	92675405	2576	314	LTL	3.84212e-05	0.0659532
2092	15	92675406	93707010	2962	328	LTL	8.08278e-05	0.00151514
2093	15	93707011	94565521	2752	316	LTL	9.23633e-05	0.000330804
2094	15	94565522	95662425	2754	340	LTL	0.000176798	1.67606e-09
2095	15	95662426	96864278	2628	325	LTL	5.62559e-05	0.016825
2096	15	96864279	98025684	2433	315	LTL	6.32586e-05	0.00811267
2097	15	98025685	98828261	2476	275	LTL	4.45289e-05	0.032903
2098	15	98828262	99925972	2876	321	LTL	5.71355e-05	0.0151029
2099	15	99925973	100742117	2425	257	LTL	0.000155275	2.2719e-09
2100	15	100742118	101550750	2472	267	LTL	7.15326e-05	0.0019003
2101	15	101550751	102520975	2261	309	LTL	5.3615e-05	0.0188879
2102	16	60169	1049079	2368	276	LTL	0.000155462	5.41956e-09
2103	16	1049080	1996492	2777	272	LTL	7.69096e-06	0.360747
2104	16	1996493	3379996	2060	315	LTL	0.000180946	2.67192e-10
2105	16	3379997	4816145	2996	324	LTL	0.000261655	2.04215e-17
2106	16	4816146	5782968	3196	337	LTL	5.41327e-05	0.0219214
2107	16	5782969	6446081	2155	327	LTL	5.00095e-05	0.0289427
2108	16	6446082	7051429	2673	292	LTL	1.50873e-05	0.259887
2109	16	7051430	7704354	2758	284	LTL	0.000100812	5.81546e-05
2110	16	7704355	8341012	2688	275	LTL	7.76564e-05	0.00102983
2111	16	8341013	9104469	2641	286	LTL	8.84369e-05	0.00032155
2112	16	9104470	9754796	1939	254	LTL	5.80346e-05	0.00735869
2113	16	9754797	10351808	1910	189	LTL	7.26898e-06	0.34281
2114	16	10351809	11022542	1821	259	LTL	0.000103128	2.22785e-05
2115	16	11022543	11916631	2596	263	LTL	0.000108548	1.08189e-05
2116	16	11916632	12793149	2682	273	LTL	5.83794e-05	0.00874193
2117	16	12793150	13893407	3388	285	LTL	0.000109641	1.66281e-05
2118	16	13893408	15921108	2473	272	LTL	0.000204944	1.72281e-13
2119	16	15921109	17343277	2390	260	LTL	7.2707e-05	0.00148326
2120	16	17343278	19104257	2607	254	LTL	8.1083e-05	0.000460034
2121	16	19104258	20351261	2896	272	LTL	7.39946e-05	0.00152858
2122	16	20351262	22667048	2383	258	LTL	2.97252e-05	0.0976084
2123	16	22667049	24014705	2971	279	LTL	8.11943e-05	0.000711303
2124	16	24014706	25235251	2636	312	LTL	0.00016913	2.10003e-09
2125	16	25235252	26154122	2651	267	LTL	7.99681e-05	0.000675698
2126	16	26154123	27443061	3471	344	LTL	0.000147305	2.69969e-07
2127	16	27443062	29043177	1907	262	LTL	9.44578e-05	8.63677e-05
2128	16	29043178	31384210	2044	253	LTL	6.78504e-05	0.00238996
2129	16	31384211	32847928	855	93	LTL	4.51326e-05	0.0016127
2130	16	32847929	35259453	77	26	LTL	2.77744e-05	0.00104912
2131	16	35259454	49010761	2478	224	LTL	0.000115558	8.8951e-07
2132	16	49010762	50467033	3002	317	LTL	0.000377805	1.64071e-30
2133	16	50467034	52041336	3049	328	LTL	0.000102668	0.000111364
2134	16	52041337	53393882	2811	265	LTL	6.01744e-05	0.00664203
2135	16	53393883	54866095	3470	347	LTL	6.39271e-05	0.0100302
2136	16	54866096	55907389	2780	279	LTL	1.85123e-05	0.212437
2137	16	55907390	57119889	2979	285	LTL	7.25279e-05	0.00218332
2138	16	57119890	58508978	3527	328	LTL	0.00011773	1.46249e-05
2139	16	58508979	59885499	3362	251	LTL	5.87462e-05	0.00657502
2140	16	59885500	61092844	2691	231	LTL	4.61571e-06	0.403181
2141	16	61092845	62607090	2516	250	LTL	2.0151e-05	0.181143
2142	16	62607091	64207176	3086	264	LTL	8.0496e-05	0.000598857
2143	16	64207177	65072403	2111	158	LTL	1.44454e-05	0.203449
2144	16	65072404	65882820	1764	206	LTL	6.33696e-05	0.00191534
2145	16	65882821	66738843	1884	241	LTL	0.000140727	1.74314e-08
2146	16	66738844	68435728	1832	145	LTL	0.000217815	8.9055e-21
2147	16	68435729	69549149	1971	194	LTL	0.000207089	1.27082e-16
2148	16	69549150	71062712	1567	170	LTL	0.000230649	8.70492e-21
2149	16	71062713	72089511	1649	148	LTL	9.39635e-05	1.59352e-06
2150	16	72089512	73140781	1630	223	LTL	0.000190518	1.23048e-13
2151	16	73140782	74135275	2228	324	LTL	0.000131359	1.79481e-06
2152	16	74135276	74889127	1570	189	LTL	0.000384922	1.1695e-40
2153	16	74889128	75525959	1628	187	LTL	9.51279e-05	7.90377e-06
2154	16	75525960	76635467	2830	234	LTL	4.22585e-05	0.0297758
2156	16	77270666	77739132	1760	182	LTL	1.86009e-05	0.163086
2157	16	77739133	78280636	2219	250	LTL	9.20715e-05	9.15969e-05
2159	16	78973581	79662634	2434	343	LTL	0.000142958	5.16461e-07
2160	16	79662635	80559685	2833	262	LTL	3.49974e-05	0.0668101
2161	16	80559686	81437861	2770	291	LTL	4.1907e-05	0.0451693
2162	16	81437862	82310204	2792	329	LTL	0.000631196	1.92758e-63
2163	16	82310205	83077869	2885	307	LTL	8.9718e-05	0.000394773
2164	16	83077870	83778371	2814	303	LTL	3.77681e-05	0.0658937
2165	16	83778372	84440154	2812	343	LTL	8.21545e-05	0.00157912
2166	16	84440155	85146805	2790	330	LTL	9.6045e-05	0.000265164
2167	16	85146806	86058597	2429	369	LTL	0.000110305	8.78178e-05
2168	16	86058598	86748867	2646	351	LTL	8.64633e-05	0.00109192
2169	16	86748868	87669168	2726	328	LTL	5.73885e-05	0.0155657
2170	16	87669169	88387228	2411	282	LTL	0.000325854	3.75664e-26
2171	16	88387229	89106304	2057	291	LTL	8.09751e-05	0.000886306
2172	16	89106305	90292787	2772	253	LTL	0.000172108	6.03344e-11
2173	17	52	815653	1996	267	LTL	3.87854e-05	0.0507188
2174	17	815654	1480056	1938	306	LTL	0.00012952	1.42749e-06
2175	17	1480057	2699135	2512	306	LTL	0.00051489	5.62838e-49
2176	17	2699136	3430440	1840	247	LTL	8.78772e-05	0.000155959
2177	17	3430441	4463971	2561	311	LTL	6.09854e-05	0.00973587
2178	17	4463972	5573784	2797	250	LTL	4.82689e-05	0.019205
2179	17	5573785	6305078	2239	293	LTL	9.11658e-05	0.000257172
2180	17	6305079	7264458	2201	305	LTL	0.000118746	7.20811e-06
2181	17	7264459	8554763	2618	280	LTL	0.000779929	1.3236e-91
2182	17	8554764	9619356	2421	325	LTL	6.83655e-05	0.0054078
2183	17	9619357	10572617	2611	308	LTL	3.23443e-05	0.0982551
2184	17	10572618	11778164	2593	310	LTL	0.000175458	5.96596e-10
2185	17	11778165	12676353	1824	256	LTL	1.94088e-05	0.192296
2186	17	12676354	13648446	3045	313	LTL	6.21382e-05	0.00887528
2187	17	13648447	14508610	2343	284	LTL	8.61239e-05	0.00041711
2188	17	14508611	15308722	2579	277	LTL	0.000149977	1.56461e-08
2189	17	15308723	16405207	1563	173	LTL	2.72288e-05	0.0757786
2190	17	16405208	17326540	1755	205	LTL	4.68649e-05	0.0139468
2191	17	17326541	18900978	2029	197	LTL	1.55771e-05	0.211479
2192	17	18900979	20402494	1409	149	LTL	3.61019e-05	0.0234058
2193	17	20402495	21432873	1274	207	LTL	3.3337e-05	0.0552318
2195	17	25872111	27344401	1815	250	LTL	7.30413e-05	0.00120824
2196	17	27344402	29783141	2898	212	LTL	6.73499e-05	0.00126564
2197	17	29783142	31318753	2874	283	LTL	0.000110844	1.31964e-05
2198	17	31318754	32356061	2731	316	LTL	5.42457e-05	0.0188039
2199	17	32356062	33614189	2633	273	LTL	0.000134668	2.04138e-07
2200	17	33614190	34474611	1933	200	LTL	4.69884e-05	0.0129416
2201	17	34474612	36116884	2163	286	LTL	6.37822e-05	0.00574334
2202	17	36116885	37361178	2038	272	LTL	3.36447e-05	0.07773
2203	17	37361179	38880481	2217	213	LTL	5.04518e-05	0.0103217
2204	17	38880482	40233545	3213	224	LTL	8.90926e-05	7.32188e-05
2205	17	40233546	42348003	2890	255	LTL	0.000480161	2.23769e-48
2206	17	42348004	43460500	1952	209	LTL	9.8261e-05	1.04122e-05
2207	17	43460501	44865832	2400	84	LTL	1.81149e-05	0.0863392
2208	17	44865833	45883901	1949	149	LTL	4.22468e-05	0.0108929
2209	17	45883902	47516224	3373	242	LTL	4.56185e-05	0.0231257
2210	17	47516225	48722590	2289	338	LTL	8.65918e-05	0.000908771
2211	17	48722591	49909298	2255	263	LTL	7.5954e-05	0.00104459
2212	17	49909299	51110385	2747	154	LTL	2.98687e-05	0.0498502
2213	17	51110386	52102649	2024	173	LTL	4.97742e-05	0.00622213
2214	17	52102650	53468006	2958	268	LTL	6.72556e-05	0.0031625
2215	17	53468007	54950107	2874	264	LTL	7.94486e-05	0.000684714
2216	17	54950108	56245227	2698	357	LTL	0.000186843	5.55755e-10
2217	17	56245228	58652809	2703	201	LTL	7.05823e-05	0.000640509
2218	17	58652810	60453120	2133	258	LTL	0.000121806	1.0727e-06
2219	17	60453121	62112373	2070	217	LTL	9.5347e-05	2.21263e-05
2220	17	62112374	63548724	2213	227	LTL	8.44744e-05	0.000158416
2221	17	63548725	64438387	2558	169	LTL	6.31482e-05	0.000880984
2222	17	64438388	65582327	2683	314	LTL	0.000142492	2.28817e-07
2223	17	65582328	66757556	2468	266	LTL	0.000143831	3.0147e-08
2224	17	66757557	68176219	2545	247	LTL	3.56329e-05	0.058509
2225	17	68176220	69245590	2667	235	LTL	9.31671e-05	5.29826e-05
2226	17	69245591	70495119	2587	313	LTL	3.17523e-05	0.103908
2227	17	70495120	71466953	2458	345	LTL	2.64593e-05	0.155874
2228	17	71466954	72383472	2475	346	LTL	4.99426e-05	0.0324478
2229	17	72383473	73741321	2857	285	LTL	6.08497e-05	0.00769057
2230	17	73741322	74908266	2549	267	LTL	0.000111233	7.98824e-06
2231	17	74908267	75619256	2260	309	LTL	5.913e-05	0.0114082
2232	17	75619257	76596287	2874	347	LTL	0.00046422	1.98351e-39
2233	17	76596288	77412786	2458	331	LTL	9.74632e-05	0.000226406
2234	17	77412787	78438332	2333	309	LTL	9.14959e-05	0.000327443
2235	17	78438333	79333774	2607	251	LTL	4.99659e-05	0.0164094
2236	17	79333775	80459149	1938	158	LTL	5.52931e-05	0.00215781
2237	17	80459150	81192460	1482	136	LTL	2.07528e-05	0.106755
2238	18	10719	848350	2188	285	LTL	0.00121	5.71427e-164
2239	18	848351	1940211	2648	263	LTL	0.000112992	5.37389e-06
2240	18	1940212	2839842	2730	287	LTL	0.000134393	3.53334e-07
2241	18	2839843	3722828	2384	327	LTL	0.000128168	3.14596e-06
2242	18	3722829	4603961	2257	315	LTL	2.48098e-05	0.160192
2243	18	4603962	5575812	2525	275	LTL	0.000143208	4.90313e-08
2244	18	5575813	6756496	2762	330	LTL	7.43454e-05	0.00310312
2245	18	6756497	7862479	2496	313	LTL	5.21647e-05	0.0220659
2246	18	7862480	8788524	2631	294	LTL	0.00011032	1.88664e-05
2247	18	8788525	9816164	2934	295	LTL	7.2834e-05	0.00240688
2248	18	9816165	10675548	2372	322	LTL	3.87128e-05	0.0668278
2249	18	10675549	11872226	3159	303	LTL	8.79441e-05	0.000459831
2250	18	11872227	12735558	2172	205	LTL	7.18433e-05	0.000586013
2251	18	12735559	13641479	2023	263	LTL	4.45736e-05	0.0301236
2252	18	13641480	14439251	1793	159	LTL	6.09212e-06	0.353477
2254	18	15220935	20009696	1594	176	LTL	8.53674e-07	0.467671
2255	18	20009697	21622716	2779	233	LTL	6.78709e-05	0.00173491
2256	18	21622717	22746153	2503	279	LTL	2.14915e-05	0.179083
2257	18	22746154	24088163	2666	266	LTL	9.2071e-05	0.000132372
2258	18	24088164	25305260	2658	288	LTL	7.18098e-05	0.00246427
2259	18	25305261	26861067	2880	221	LTL	6.06262e-05	0.00350585
2260	18	26861068	27823155	2125	165	LTL	2.64506e-06	0.427769
2261	18	27823156	28792734	2243	206	LTL	3.65243e-05	0.0407854
2262	18	28792735	30401128	3330	280	LTL	0.000143305	5.88193e-08
2264	18	32458908	34153297	3119	290	LTL	0.000125008	1.80294e-06
2265	18	34153298	36056932	3707	291	LTL	0.000102718	5.20945e-05
2266	18	36056933	37679127	2783	211	LTL	6.19826e-05	0.00250972
2267	18	37679128	38498381	2160	154	LTL	3.6194e-05	0.0247485
2268	18	38498382	39410165	1884	196	LTL	8.36135e-05	7.7053e-05
2269	18	39410166	40471407	2124	164	LTL	2.54225e-05	0.0840185
2270	18	40471408	41425454	2006	169	LTL	6.41881e-05	0.000752694
2271	18	41425455	42974165	2801	272	LTL	0.000618593	3.22963e-67
2272	18	42974166	44300145	3029	308	LTL	0.000103534	6.717e-05
2273	18	44300146	45718492	3096	277	LTL	7.55795e-05	0.00136466
2274	18	45718493	46558306	2193	315	LTL	2.56941e-05	0.152149
2276	18	47455926	48228379	1789	204	LTL	2.65603e-05	0.0969232
2277	18	48228380	49790996	3040	282	LTL	2.08034e-05	0.187679
2278	18	49790997	50372823	1904	165	LTL	3.02357e-05	0.0532112
2279	18	50372824	51060986	1754	97	LTL	1.26827e-05	0.177642
2280	18	51060987	52512523	3468	159	LTL	0.000200821	1.07367e-17
2281	18	52512524	53762996	2102	215	LTL	6.15714e-05	0.00283059
2282	18	53762997	54957867	2368	218	LTL	4.61653e-05	0.0173961
2283	18	54957868	55809315	2417	251	LTL	0.000101553	2.2751e-05
2284	18	55809316	56832312	2522	278	LTL	6.17338e-05	0.00651643
2285	18	56832313	57635821	2210	271	LTL	7.15397e-05	0.00201268
2286	18	57635822	58527236	2294	172	LTL	1.36575e-05	0.224761
2287	18	58527237	59449422	1917	252	LTL	6.09639e-05	0.00521136
2288	18	59449423	60780194	3183	245	LTL	2.74264e-05	0.109359
2289	18	60780195	62074993	3052	262	LTL	3.41295e-05	0.0714695
2290	18	62074994	63109755	2550	192	LTL	3.27041e-05	0.0523903
2291	18	63109756	64253143	2569	177	LTL	3.69282e-05	0.0298864
2292	18	64253144	65294195	2706	194	LTL	4.42333e-06	0.398386
2293	18	65294196	66407960	3159	261	LTL	7.13692e-05	0.00177087
2294	18	66407961	67195980	1960	189	LTL	0.000114695	2.1432e-07
2295	18	67195981	68051035	2053	235	LTL	0.000129011	1.2117e-07
2296	18	68051036	69311742	3396	267	LTL	6.74925e-05	0.00303748
2297	18	69311743	70540349	3364	281	LTL	3.26739e-05	0.0867465
2298	18	70540350	71491860	2837	279	LTL	6.28929e-05	0.00583353
2299	18	71491861	72785206	2942	312	LTL	5.90928e-05	0.0117445
2300	18	72785207	73568260	2182	264	LTL	8.26701e-05	0.00045186
2301	18	73568261	74471745	2764	308	LTL	0.000201652	3.19791e-12
2302	18	74471746	75240760	2712	299	LTL	0.000152277	2.53921e-08
2303	18	75240761	76231685	2800	279	LTL	3.50642e-05	0.0721863
2304	18	76231686	77148137	2102	169	LTL	4.82846e-05	0.0070364
2305	18	77148138	78017072	1883	192	LTL	0.000162957	6.86715e-12
2306	19	64705	762046	1445	277	LTL	0.000130399	4.88773e-07
2307	19	762047	1515920	1803	306	LTL	0.000160365	7.97915e-09
2308	19	1515921	2253174	1541	271	LTL	0.000190251	3.90487e-12
2309	19	2253175	3085446	2330	307	LTL	4.37212e-05	0.0427236
2310	19	3085447	3893909	1992	300	LTL	7.50006e-05	0.00201665
2311	19	3893910	4741718	1877	285	LTL	0.000133325	3.94423e-07
2312	19	4741719	5478684	2018	288	LTL	9.79588e-05	9.43457e-05
2313	19	5478685	6455428	2397	266	LTL	8.48721e-05	0.000351484
2314	19	6455429	7249359	2347	311	LTL	4.70029e-05	0.033596
2315	19	7249360	8199016	2342	290	LTL	8.82465e-05	0.000354191
2316	19	8199017	9105577	2051	258	LTL	0.000118197	1.96388e-06
2318	19	10028841	11681978	3429	323	LTL	0.000157175	2.67684e-08
2319	19	11681979	13213186	2593	221	LTL	8.21839e-05	0.000191297
2320	19	13213187	13968319	1702	271	LTL	0.000145665	2.66633e-08
2321	19	13968320	14891100	1818	265	LTL	0.000111549	7.17052e-06
2322	19	14891101	15650185	1897	236	LTL	0.000116044	1.29979e-06
2323	19	15650186	16079006	1730	120	LTL	3.15835e-06	0.402897
2324	19	16079007	17045963	2088	232	LTL	6.85817e-05	0.00155847
2325	19	17045964	17750518	1945	251	LTL	6.80084e-05	0.00227612
2326	19	17750519	18504867	1904	262	LTL	0.000153454	4.13244e-09
2327	19	18504868	19749166	2019	224	LTL	9.52757e-05	2.78107e-05
2328	19	19749167	20485499	1810	153	LTL	1.96992e-05	0.130723
2329	19	20485500	21155862	1995	76	LTL	2.01339e-05	0.0586357
2330	19	21155863	21822653	1622	84	LTL	3.73737e-05	0.00466262
2331	19	21822654	22729408	2231	144	LTL	0.000315289	8.62502e-35
2332	19	22729409	23468992	1981	106	LTL	4.81461e-05	0.00152791
2333	19	23468993	24567341	2340	105	LTL	4.23994e-05	0.00392102
2334	19	24567342	28555845	1183	78	LTL	2.86011e-05	0.0171155
2335	19	28555846	29389090	2716	178	LTL	2.76913e-05	0.0752243
2336	19	29389091	30375792	2750	268	LTL	0.000155588	3.65454e-09
2337	19	30375793	31763008	2414	306	LTL	0.000110098	2.59181e-05
2338	19	31763009	33028099	2448	276	LTL	6.81333e-05	0.00318219
2339	19	33028100	33785835	2163	200	LTL	0.000265591	2.29651e-23
2340	19	33785836	34633274	2387	270	LTL	0.000219526	5.56538e-15
2341	19	34633275	35649343	2138	222	LTL	5.59584e-05	0.00619952
2342	19	35649344	36638122	2290	285	LTL	8.06907e-05	0.000834649
2343	19	36638123	38472870	2947	134	LTL	1.11528e-05	0.240014
2344	19	38472871	39370419	2043	210	LTL	3.01424e-05	0.0744744
2345	19	39370420	40171413	1852	215	LTL	0.000108468	2.20587e-06
2346	19	40171414	41004105	1570	188	LTL	2.54596e-05	0.0973542
2347	19	41004106	41733463	1694	221	LTL	9.93353e-05	1.3079e-05
2348	19	41733464	43317282	1828	223	LTL	6.21619e-05	0.0029972
2349	19	43317283	43960958	1526	133	LTL	2.68812e-05	0.0553903
2350	19	43960959	45040932	2425	228	LTL	6.92816e-05	0.00132665
2351	19	45040933	45893307	1910	275	LTL	0.000277089	7.0339e-21
2352	19	45893308	46765060	1977	230	LTL	0.000106297	5.54695e-06
2353	19	46765061	47752727	1980	268	LTL	6.41465e-05	0.00447609
2354	19	47752728	48573065	1958	244	LTL	8.35715e-05	0.000267233
2355	19	48573066	49415189	2174	243	LTL	4.64258e-05	0.0215788
2356	19	49415190	50451925	1969	275	LTL	6.0947e-06	0.386922
2357	19	50451926	51259178	1659	266	LTL	6.93413e-05	0.00242162
2358	19	51259179	51903804	1741	286	LTL	7.70949e-05	0.00130444
2359	19	51903805	52678748	2483	254	LTL	8.58387e-05	0.00024203
2360	19	52678749	53431217	2542	274	LTL	7.36573e-05	0.00163925
2361	19	53431218	54042240	2119	281	LTL	0.000121738	2.30638e-06
2362	19	54042241	54602370	1404	261	LTL	3.13556e-05	0.087728
2363	19	54602371	55182973	1643	270	LTL	4.34702e-05	0.0348603
2364	19	55182974	55714085	1324	200	LTL	5.83171e-05	0.00331388
2365	19	55714086	56411086	1789	308	LTL	0.000121767	4.96489e-06
2366	19	56411087	57143509	2130	285	LTL	0.000247371	2.69161e-17
2367	19	57143510	57959952	2067	280	LTL	0.000262228	4.76308e-19
2368	19	57959953	59118811	2328	233	LTL	0.000129724	9.70907e-08
2369	20	60795	884241	2414	344	LTL	0.000195195	6.9355e-11
2370	20	884242	1771285	2268	294	LTL	7.60672e-05	0.00164839
2371	20	1771286	2668108	2384	292	LTL	8.80841e-05	0.000374614
2372	20	2668109	3736551	2327	258	LTL	6.08549e-05	0.00568241
2373	20	3736552	4591847	2397	273	LTL	0.000106746	1.87503e-05
2374	20	4591848	5379450	2192	258	LTL	2.10113e-05	0.17526
2375	20	5379451	6128358	2173	272	LTL	7.24127e-05	0.00184335
2376	20	6128359	7231796	2479	272	LTL	0.00010845	1.41133e-05
2377	20	7231797	7959828	1791	144	LTL	5.52927e-06	0.358616
2378	20	7959829	9279550	2995	290	LTL	7.43789e-05	0.00189253
2380	20	10279604	11257012	2403	269	LTL	2.52127e-05	0.138451
2381	20	11257013	12353961	2536	216	LTL	7.31635e-06	0.351436
2382	20	12353962	13202335	2409	234	LTL	0.0001231	3.43337e-07
2383	20	13202336	14203755	2096	193	LTL	2.55245e-05	0.0995283
2384	20	14203756	15238519	2399	213	LTL	4.36054e-05	0.0215483
2385	20	15238520	15962576	1893	258	LTL	0.0001344	1.19486e-07
2386	20	15962577	16661516	2179	211	LTL	6.27523e-05	0.00227362
2387	20	16661517	17359290	1933	219	LTL	4.43458e-05	0.0212044
2388	20	17359291	18058524	1950	245	LTL	6.46153e-05	0.00311699
2389	20	18058525	18959419	2425	179	LTL	2.72374e-05	0.0789174
2390	20	18959420	19957928	2453	279	LTL	8.34841e-05	0.000533906
2391	20	19957929	21682377	2986	282	LTL	6.71114e-05	0.00384174
2392	20	21682378	22780956	1998	192	LTL	2.15767e-05	0.135642
2393	20	22780957	23808562	2573	224	LTL	1.75398e-05	0.199787
2394	20	23808563	24487128	1853	162	LTL	2.52237e-05	0.0843821
2395	20	24487129	25181038	1889	142	LTL	5.64428e-05	0.00120024
2396	20	25181039	26318858	1452	77	LTL	4.074e-05	0.00188256
2397	20	26318859	30569659	1344	106	LTL	7.32256e-05	1.08005e-05
2398	20	30569660	32484506	2841	275	LTL	0.000132353	3.2705e-07
2399	20	32484507	33890060	1763	124	LTL	9.34869e-05	3.96802e-07
2400	20	33890061	35990261	2734	231	LTL	0.000798818	9.13727e-102
2401	20	35990262	37253657	2314	269	LTL	0.000163848	7.75018e-10
2402	20	37253658	38427594	2387	199	LTL	3.78562e-05	0.0337262
2403	20	38427595	40272390	3393	300	LTL	0.000116898	8.33422e-06
2404	20	40272391	41351514	2715	275	LTL	8.09812e-05	0.000682807
2405	20	41351515	42185671	1760	259	LTL	0.000128048	3.81461e-07
2406	20	42185672	43008890	1792	252	LTL	0.00011666	2.0713e-06
2407	20	43008891	44072210	1897	247	LTL	3.60004e-05	0.0567584
2408	20	44072211	45673603	3568	314	LTL	0.000142822	2.16745e-07
2409	20	45673604	46486132	1839	244	LTL	0.000101366	1.91937e-05
2410	20	46486133	47203836	1734	239	LTL	1.99285e-05	0.178521
2411	20	47203837	48212975	2346	186	LTL	9.74568e-06	0.296993
2412	20	48212976	49236418	2332	250	LTL	6.3534e-05	0.00379376
2413	20	49236419	50653620	3615	331	LTL	0.000124346	6.1038e-06
2414	20	50653621	51533750	1953	168	LTL	1.39123e-05	0.218296
2415	20	51533751	52411532	1878	299	LTL	0.000183924	6.90008e-11
2417	20	53120335	53879803	1880	182	LTL	5.74437e-05	0.00266677
2418	20	53879804	54743694	1845	196	LTL	3.17869e-05	0.0587844
2419	20	54743695	55448075	1909	282	LTL	7.82077e-05	0.00107535
2420	20	55448076	56172843	2183	273	LTL	4.8291e-05	0.0232172
2421	20	56172844	56951773	2086	288	LTL	3.80445e-05	0.0601512
2422	20	56951774	57924037	1988	286	LTL	3.30245e-05	0.0863432
2423	20	57924038	58780894	1951	294	LTL	6.34589e-05	0.00647035
2424	20	58780895	59560457	2012	240	LTL	2.25075e-05	0.151304
2425	20	59560458	60125333	1888	220	LTL	6.52165e-05	0.00194184
2426	20	60125334	60766557	1873	287	LTL	0.000138351	1.80998e-07
2427	20	60766558	61470768	1885	268	LTL	0.000154265	4.70156e-09
2428	20	61470769	62179241	1889	241	LTL	0.000642042	1.74171e-74
2429	20	62179242	62963627	1438	173	LTL	0.00335287	0
2430	21	9411245	15026792	123	12	LTL	4.19333e-06	0.181796
2431	21	15026793	15840033	1580	123	LTL	2.53317e-05	0.0589789
2432	21	15840034	16873443	2197	290	LTL	7.46666e-05	0.00183131
2433	21	16873444	18222037	2061	260	LTL	0.000100311	3.49729e-05
2434	21	18222038	19479024	2780	294	LTL	7.83237e-05	0.00126949
2435	21	19479025	20407307	2597	265	LTL	0.000204786	1.09812e-13
2436	21	20407308	21632916	3159	258	LTL	9.56949e-05	6.56766e-05
2437	21	21632917	22201890	1910	218	LTL	6.4832e-05	0.00196938
2438	21	22201891	23266941	2899	235	LTL	5.43726e-05	0.0087521
2439	21	23266942	24055941	1829	214	LTL	5.42136e-05	0.00680089
2440	21	24055942	25247986	3250	254	LTL	2.67519e-05	0.118738
2441	21	25247987	26467826	3347	245	LTL	3.53224e-05	0.0593339
2442	21	26467827	27774350	2831	241	LTL	2.37124e-05	0.139925
2444	21	28616540	29449870	2074	214	LTL	2.64463e-06	0.436442
2445	21	29449871	30847296	3080	175	LTL	2.33995e-05	0.107709
2446	21	30847297	32202239	3204	211	LTL	5.21135e-05	0.00832759
2448	21	33270273	34383794	2434	269	LTL	1.07476e-05	0.312868
2449	21	34383795	35729261	2634	298	LTL	0.000109768	2.25173e-05
2450	21	35729262	37303548	3353	311	LTL	5.45742e-05	0.017604
2451	21	37303549	38046449	2234	195	LTL	3.39396e-05	0.0477237
2452	21	38046450	39252059	2939	263	LTL	1.39851e-05	0.264172
2453	21	39252060	40480831	2860	311	LTL	0.000146416	1.07977e-07
2455	21	41344743	42187152	2491	275	LTL	7.06731e-05	0.00235433
2456	21	42187153	43081434	2425	318	LTL	0.000132519	1.26838e-06
2457	21	43081435	43812791	2676	333	LTL	7.97727e-05	0.00180858
2458	21	43812792	44815008	2628	262	LTL	0.000147206	1.35282e-08
2459	21	44815009	46045433	1932	260	LTL	0.00012973	2.9549e-07
2460	21	46045434	47014880	2901	296	LTL	9.77276e-05	0.000114879
2461	21	47014881	48119633	2881	226	LTL	8.52981e-06	0.333939
2462	22	16050213	17587474	938	144	LTL	0.000219381	4.6717e-21
2463	22	17587475	18535225	2703	322	LTL	0.000128476	2.63102e-06
2464	22	18535226	19635654	2021	214	LTL	7.14611e-05	0.00075321
2465	22	19635655	20969184	2269	284	LTL	9.77136e-05	8.95752e-05
2466	22	20969185	22404422	2095	221	LTL	9.75894e-05	1.74276e-05
2467	22	22404423	23143364	1749	159	LTL	6.05145e-05	0.00101386
2468	22	23143365	23950732	1859	230	LTL	0.000119189	5.90375e-07
2469	22	23950733	25282436	2613	242	LTL	9.2075e-05	7.50686e-05
2470	22	25282437	26166934	1941	251	LTL	6.88388e-05	0.00205995
2471	22	26166935	27192923	2771	302	LTL	0.000107707	3.31445e-05
2472	22	27192924	27952441	2563	351	LTL	0.00012729	6.44789e-06
2473	22	27952442	29457601	2543	244	LTL	0.000134001	7.12399e-08
2474	22	29457602	30962255	2977	227	LTL	7.77147e-05	0.000417586
2475	22	30962256	31904549	1820	174	LTL	8.14665e-05	5.33485e-05
2476	22	31904550	32662293	1866	123	LTL	7.31563e-05	2.87329e-05
2477	22	32662294	33501725	2379	254	LTL	6.5465e-05	0.00320809
2478	22	33501726	34361897	2250	265	LTL	8.35419e-05	0.000410814
2479	22	34361898	35368341	2964	200	LTL	4.64853e-05	0.0136922
2480	22	35368342	36135968	2007	236	LTL	0.000178729	4.87439e-12
2481	22	36135969	37364004	2772	293	LTL	7.87597e-05	0.00118877
2482	22	37364005	38718589	2925	319	LTL	0.000105459	6.49183e-05
2483	22	38718590	40378783	2961	302	LTL	8.48189e-05	0.000662341
2484	22	40378784	41722787	1742	170	LTL	6.5059e-05	0.000676697
2485	22	41722788	42867927	1827	165	LTL	9.69854e-05	2.10694e-06
2486	22	42867928	43574017	1850	198	LTL	5.68459e-05	0.00386253
2487	22	43574018	44409533	2362	244	LTL	4.51589e-05	0.0245837
2488	22	44409534	45170649	2535	353	LTL	0.000150916	2.00181e-07
2489	22	45170650	46351048	3406	343	LTL	6.16265e-05	0.0119591
2490	22	46351049	47299625	2491	289	LTL	0.000149985	2.56711e-08
2491	22	47299626	48269177	2627	295	LTL	4.77408e-05	0.0285538
2492	22	48269178	48977538	2202	304	LTL	0.000111025	2.1683e-05
2493	22	48977539	49559207	2924	290	LTL	8.95536e-06	0.345641
2494	22	49559208	50347996	2740	285	LTL	0.000106874	2.49757e-05
2495	22	50347997	51244236	2223	258	LTL	0.000375072	1.05226e-33
1	1	10539	1376204	1309	164	AF	4.90756e-05	0.00328199
2	1	1376205	2215495	1242	169	AF	2.79232e-05	0.0621695
3	1	2215496	2983519	1620	250	AF	0.000128741	4.89596e-08
4	1	2983520	3582047	1644	275	AF	7.35086e-05	0.000971945
5	1	3582048	4281476	1783	202	AF	3.60769e-06	0.36724
6	1	4281477	4773403	1914	225	AF	3.8326e-05	0.0404913
7	1	4773404	5362404	1897	251	AF	7.20617e-05	0.0010238
8	1	5362405	6136814	1935	262	AF	0.000132418	5.02576e-08
9	1	6136815	7711794	3334	320	AF	0.00013999	7.478e-08
10	1	7711795	8580987	1864	218	AF	3.06656e-05	0.0684827
11	1	8580988	9475966	1810	274	AF	7.7851e-05	0.000406727
12	1	9475967	10753427	2159	224	AF	9.61242e-05	4.48522e-06
13	1	10753428	11709173	1997	254	AF	0.000142875	1.12319e-08
14	1	11709174	13481025	2526	283	AF	4.96809e-05	0.00952139
15	1	13481026	14720131	2778	287	AF	5.65823e-05	0.00909004
17	1	15755231	16732168	2196	187	AF	3.53763e-05	0.0351448
18	1	16732169	17557746	1070	171	AF	4.1022e-05	0.0137042
19	1	17557747	18427820	2231	273	AF	3.49478e-05	0.0664481
20	1	18427821	19238924	2365	312	AF	7.80929e-05	0.000890009
21	1	19238925	20556202	3333	292	AF	0.000109151	8.81757e-06
22	1	20556203	21416121	1875	190	AF	4.91193e-05	0.00826249
23	1	21416122	22145629	1843	210	AF	8.81704e-05	4.14307e-05
24	1	22145630	22740287	1752	213	AF	0.000107036	2.0706e-06
25	1	22740288	23907045	1964	247	AF	3.11663e-05	0.0610173
26	1	23907046	25885138	3329	325	AF	6.7217e-05	0.00368267
27	1	25885139	27992665	2969	281	AF	7.59433e-05	0.000560721
28	1	27992666	29188426	1836	171	AF	4.02787e-05	0.0183291
29	1	29188427	30405182	2306	262	AF	5.5099e-05	0.00773174
30	1	30405183	31639217	2975	289	AF	5.31155e-05	0.0133531
31	1	31639218	33066846	2106	218	AF	3.65941e-05	0.0310509
32	1	33066847	34371022	2126	250	AF	7.9827e-05	0.000222653
33	1	34371023	35201626	2047	262	AF	4.82931e-05	0.0166393
34	1	35201627	36855139	1563	205	AF	2.80928e-05	0.0889955
35	1	36855140	38474036	3360	311	AF	5.61406e-05	0.00802045
36	1	38474037	40200950	3312	308	AF	9.23819e-05	8.46481e-05
37	1	40200951	41093875	1824	201	AF	8.41867e-05	6.72503e-05
38	1	41093876	41977966	2122	227	AF	0.000221525	1.3561e-17
39	1	41977967	43512669	2958	232	AF	3.80848e-05	0.0352868
40	1	43512670	45167235	2915	274	AF	6.44067e-05	0.00263471
42	1	47257262	48105233	1526	179	AF	2.41365e-05	0.0814344
43	1	48105234	49185414	1993	231	AF	0.000111858	1.00682e-06
44	1	49185415	51777577	2740	178	AF	0.000133898	9.79408e-11
45	1	51777578	53114186	1850	142	AF	7.29656e-05	2.23977e-05
46	1	53114187	54771293	3519	308	AF	0.000121692	1.88132e-06
47	1	54771294	55727134	2515	286	AF	3.90286e-06	0.352034
48	1	55727135	56799636	2700	207	AF	5.50304e-05	0.00250941
49	1	56799637	57529670	1934	229	AF	2.10569e-05	0.133977
50	1	57529671	58387483	2045	217	AF	9.19358e-06	0.310863
51	1	58387484	59889045	3282	285	AF	2.29683e-05	0.180351
52	1	59889046	61377615	2703	265	AF	4.66315e-05	0.0261241
53	1	61377616	62778733	3275	325	AF	0.000181701	1.10307e-10
54	1	62778734	64344226	3117	281	AF	9.47415e-05	6.34895e-05
55	1	64344227	65894184	3058	279	AF	3.90655e-05	0.0386422
56	1	65894185	66778015	1886	150	AF	2.17862e-05	0.100132
57	1	66778016	67761890	2306	186	AF	2.23461e-05	0.0978935
58	1	67761891	68633860	1860	227	AF	3.27459e-05	0.0503114
59	1	68633861	69438909	1838	171	AF	2.34372e-05	0.0924277
60	1	69438910	70992905	2795	256	AF	0.000114067	1.08484e-06
61	1	70992906	72513119	2652	208	AF	6.01349e-06	0.413739
62	1	72513120	73992170	2606	132	AF	2.55776e-05	0.0577287
63	1	73992171	75132092	1859	180	AF	2.99243e-05	0.063001
65	1	76097248	76977915	2220	185	AF	7.46294e-06	0.331503
66	1	76977916	77895394	2187	199	AF	6.61332e-06	0.338296
67	1	77895395	79065286	2167	166	AF	1.68557e-05	0.140158
68	1	79065287	80099353	2677	159	AF	1.44493e-05	0.190479
69	1	80099354	80781442	1694	115	AF	1.13253e-05	0.216133
70	1	80781443	82123368	3346	286	AF	6.46192e-05	0.00323719
71	1	82123369	83461215	3070	238	AF	1.89211e-05	0.171194
72	1	83461216	84728347	2246	197	AF	2.39441e-05	0.0946108
73	1	84728348	86017267	3135	275	AF	5.06157e-05	0.0120861
74	1	86017268	86761554	1914	144	AF	5.6621e-05	0.001472
75	1	86761555	87667572	1860	150	AF	0	0.481318
76	1	87667573	88656689	1934	274	AF	8.92508e-05	9.78037e-05
77	1	88656690	89753964	2109	175	AF	5.99671e-05	0.00121492
78	1	89753965	90941549	2077	237	AF	9.87516e-05	9.21902e-06
79	1	90941550	91870059	1893	191	AF	8.66284e-05	2.19307e-05
80	1	91870060	92904465	2060	208	AF	9.84269e-05	6.98127e-06
81	1	92904466	94168576	1893	159	AF	4.97477e-06	0.364166
82	1	94168577	95122541	2039	209	AF	3.74448e-05	0.038199
83	1	95122542	96147576	2486	221	AF	3.94643e-05	0.024932
84	1	96147577	97721186	3017	217	AF	4.39161e-05	0.0124058
85	1	97721187	99425000	3519	265	AF	8.10543e-05	0.000306277
86	1	99425001	100269207	1972	197	AF	0.000107877	2.60024e-07
87	1	100269208	101188315	1724	120	AF	1.30248e-05	0.169701
88	1	101188316	102424611	2936	249	AF	8.96996e-06	0.274061
89	1	102424612	103148412	1751	118	AF	3.37105e-05	0.0174772
90	1	103148413	103784541	1869	71	AF	2.47236e-05	0.0242643
91	1	103784542	104984435	1856	150	AF	5.06185e-05	0.00159569
92	1	104984436	106089656	3280	175	AF	4.16823e-05	0.0132455
93	1	106089657	106864947	1794	182	AF	4.03934e-05	0.0188875
94	1	106864948	107874653	1848	186	AF	2.53384e-05	0.0861072
95	1	107874654	109271449	2684	253	AF	8.96886e-05	4.79828e-05
96	1	109271450	110224230	1946	216	AF	5.85253e-05	0.0034707
97	1	110224231	111134062	1802	277	AF	0.000123914	5.27867e-07
98	1	111134063	112489248	3365	288	AF	0.000217111	3.14128e-15
99	1	112489249	113418037	1719	234	AF	0.000110761	3.29142e-06
100	1	113418038	114664387	1936	224	AF	8.75384e-05	6.02316e-05
101	1	114664388	116207297	3525	274	AF	0.000124017	3.10145e-07
102	1	116207298	117046311	1740	192	AF	0.000143172	4.46231e-10
103	1	117046312	118118667	1864	242	AF	7.70991e-05	0.000346383
104	1	118118668	119408888	2493	197	AF	5.89558e-05	0.00184084
105	1	119408889	120345066	1863	206	AF	6.0014e-05	0.00211336
106	1	120345067	145803848	261	46	AF	1.18699e-05	0.134714
107	1	145803849	147083835	1516	120	AF	5.3146e-05	0.00108632
108	1	147083836	149716037	844	119	AF	0.00015021	7.1335e-13
109	1	149716038	151146407	1969	148	AF	5.35994e-05	0.00175968
110	1	151146408	152535630	1999	213	AF	5.07116e-05	0.00692689
111	1	152535631	153410809	1697	165	AF	1.35524e-06	0.445797
112	1	153410810	154685545	1859	212	AF	0.000170207	1.49375e-12
113	1	154685546	156813845	2787	315	AF	0.00106998	6.75164e-160
114	1	156813846	158081627	2994	277	AF	5.78959e-05	0.00574561
116	1	158900370	159882515	2066	210	AF	2.08891e-05	0.121766
117	1	159882516	161054076	2437	280	AF	8.82404e-05	0.000151814
118	1	161054077	161945442	1806	188	AF	0.000109652	3.89176e-07
119	1	161945443	163141862	2923	282	AF	8.54693e-05	0.000246866
120	1	163141863	163854567	1835	158	AF	3.80028e-05	0.0179957
121	1	163854568	164726579	1876	215	AF	5.35388e-05	0.00368519
122	1	164726580	165553812	2089	247	AF	0.000130148	5.02973e-08
123	1	165553813	166458031	1787	221	AF	3.57721e-05	0.0349915
124	1	166458032	167163954	1951	166	AF	4.22921e-05	0.010194
125	1	167163955	168179086	2031	257	AF	4.85629e-05	0.0143842
126	1	168179087	169521551	3375	284	AF	0.000172264	4.05216e-11
127	1	169521552	170193207	1907	110	AF	0.000469859	3.55508e-77
128	1	170193208	171044255	1774	155	AF	0.000666687	6.94689e-103
129	1	171044256	172465153	3265	227	AF	0.000107197	2.56108e-06
130	1	172465154	173582511	1844	221	AF	4.70222e-05	0.00997576
131	1	173582512	175385220	2941	151	AF	4.31011e-05	0.00974788
132	1	175385221	176449096	1958	205	AF	4.04468e-05	0.0210348
133	1	176449097	177746472	2265	212	AF	2.37886e-05	0.0955549
134	1	177746473	178915113	2184	184	AF	4.96565e-05	0.00672446
135	1	178915114	180221608	3415	199	AF	5.11208e-05	0.0058949
136	1	180221609	181324205	2268	218	AF	4.8859e-05	0.00993175
137	1	181324206	182420540	2416	239	AF	9.64459e-05	1.88399e-05
138	1	182420541	183920616	3107	242	AF	0.000107535	1.37916e-06
139	1	183920617	184953089	1914	203	AF	9.72078e-06	0.318496
140	1	184953090	186179447	1565	205	AF	9.27675e-05	1.1566e-05
141	1	186179448	187072605	1823	146	AF	2.17914e-05	0.0821725
142	1	187072606	187757076	1742	149	AF	1.45836e-05	0.180086
143	1	187757077	188625772	2585	129	AF	4.56129e-05	0.00347491
146	1	191419276	192468373	2102	160	AF	2.80897e-05	0.0555618
147	1	192468374	193575516	1849	187	AF	4.33153e-05	0.0157999
148	1	193575517	194365688	2100	133	AF	8.29391e-05	4.52974e-06
149	1	194365689	195161235	2307	103	AF	1.32867e-05	0.164147
150	1	195161236	196179110	2236	190	AF	4.80457e-05	0.00737079
151	1	196179111	197935821	2229	179	AF	4.64042e-05	0.00912709
152	1	197935822	199263389	2800	222	AF	5.88469e-05	0.00248957
153	1	199263390	200134005	2426	166	AF	3.02025e-05	0.0493879
154	1	200134006	201067952	1999	200	AF	2.68318e-05	0.0942594
155	1	201067953	202583884	3306	344	AF	4.54306e-05	0.0185285
156	1	202583885	204092537	3092	325	AF	0.000262454	1.35176e-18
157	1	204092538	205009623	1988	251	AF	7.97958e-05	0.000358135
158	1	205009624	205917548	2161	238	AF	9.69803e-05	2.18103e-05
159	1	205917549	208162951	2871	269	AF	0.000107568	8.32255e-06
160	1	208162952	209711169	3265	340	AF	2.47555e-05	0.141206
161	1	209711170	211082892	3029	274	AF	4.49822e-05	0.0160765
162	1	211082893	212347582	3348	226	AF	5.04077e-05	0.00889521
163	1	212347583	213958292	3510	289	AF	0.000118271	3.76156e-06
164	1	213958293	214783872	1882	229	AF	5.38169e-05	0.00425346
165	1	214783873	215825791	1762	161	AF	3.5255e-05	0.0235004
166	1	215825792	216658126	1860	223	AF	5.44389e-05	0.00439599
167	1	216658127	217352165	1854	228	AF	8.36748e-05	0.000113799
168	1	217352166	218563960	3209	247	AF	7.71396e-05	0.000350628
169	1	218563961	220073132	3551	236	AF	1.54232e-05	0.175519
170	1	220073133	220978151	1791	173	AF	7.53928e-06	0.306374
171	1	220978152	221856864	2027	164	AF	1.69511e-05	0.15679
172	1	221856865	222763597	1694	203	AF	1.77443e-05	0.182252
173	1	222763598	223654902	1778	185	AF	3.59516e-05	0.0353966
174	1	223654903	224943337	2274	214	AF	3.24346e-05	0.0465549
175	1	224943338	226534711	3235	232	AF	3.31196e-05	0.0532192
176	1	226534712	228045554	3669	225	AF	6.6211e-05	0.00219836
177	1	228045555	229075156	1796	194	AF	9.62151e-05	3.70391e-06
178	1	229075157	230227247	1981	286	AF	0.000153079	4.43747e-09
179	1	230227248	231287764	3180	296	AF	0.000176245	3.3347e-10
180	1	231287765	232177704	1794	231	AF	0.000104316	5.27247e-06
181	1	232177705	232954942	2026	260	AF	0.000112861	1.887e-06
182	1	232954943	233639473	1944	200	AF	4.61168e-05	0.0127485
183	1	233639474	234365796	2090	233	AF	7.43646e-05	0.000712617
184	1	234365797	235097113	1988	286	AF	0.000132363	7.08632e-08
185	1	235097114	236199671	1885	214	AF	1.1468e-06	0.451096
187	1	237409459	238094455	1953	250	AF	6.39395e-05	0.00210749
188	1	238094456	238704857	1843	154	AF	2.95994e-05	0.0454114
189	1	238704858	239332148	1891	177	AF	6.81163e-05	0.000416646
190	1	239332149	240248508	2264	255	AF	7.35408e-05	0.000861751
191	1	240248509	241033584	1876	274	AF	7.00046e-05	0.00107659
192	1	241033585	241813534	1903	268	AF	5.76515e-05	0.00540602
193	1	241813535	242417923	1843	232	AF	7.89558e-05	0.000128545
194	1	242417924	243048003	1767	202	AF	1.63169e-05	0.198791
195	1	243048004	244723196	2674	302	AF	0.000156251	9.82678e-09
196	1	244723197	245970505	2999	348	AF	3.91142e-05	0.0593438
197	1	245970506	246610290	2024	147	AF	1.42757e-05	0.182295
198	1	246610291	247531112	2450	229	AF	4.98705e-05	0.00679535
199	1	247531113	248341594	2365	220	AF	8.56647e-06	0.304385
200	1	248341595	249240538	1095	74	AF	2.29302e-05	0.0293711
201	2	10181	789195	1832	202	AF	8.96422e-05	1.84772e-05
202	2	789196	1376545	2041	142	AF	2.42797e-05	0.061914
203	2	1376546	1875060	1652	210	AF	8.00063e-05	9.73065e-05
204	2	1875061	2680063	1994	255	AF	4.57349e-05	0.0215687
205	2	2680064	3314202	1790	250	AF	3.94318e-05	0.0325387
206	2	3314203	4016104	1886	244	AF	7.91597e-05	0.000364694
207	2	4016105	4766969	1950	213	AF	2.28027e-05	0.115219
208	2	4766970	5568653	1731	204	AF	2.88016e-05	0.0684675
209	2	5568654	6306606	2089	240	AF	6.64436e-05	0.00145274
210	2	6306607	7108208	1980	245	AF	7.17916e-06	0.335286
211	2	7108209	7966709	2054	210	AF	5.68204e-05	0.00213096
212	2	7966710	8978798	1959	279	AF	9.49226e-05	1.69325e-05
213	2	8978799	9960670	1871	233	AF	8.72549e-05	6.68291e-05
214	2	9960671	10611654	2119	252	AF	0.000146414	1.00098e-09
215	2	10611655	11230349	1951	247	AF	8.19675e-05	0.000168145
216	2	11230350	11995765	1849	244	AF	3.27348e-05	0.056853
217	2	11995766	12732506	1926	255	AF	3.39673e-05	0.0797142
220	2	14692121	15721703	2097	192	AF	5.94438e-05	0.00240209
221	2	15721704	17241115	3486	336	AF	5.53076e-05	0.0117082
222	2	17241116	18656325	3634	259	AF	9.86799e-05	6.49958e-06
223	2	18656326	20064517	3501	283	AF	9.19544e-05	8.96774e-05
224	2	20064518	21084898	2416	282	AF	4.09051e-05	0.0377499
225	2	21084899	22429640	2168	213	AF	3.27123e-05	0.0551534
226	2	22429641	23538527	2271	257	AF	0.000119427	5.28213e-07
227	2	23538528	24669224	2734	217	AF	6.78002e-05	0.000986181
228	2	24669225	25895394	2061	209	AF	0.000114904	3.09296e-07
229	2	25895395	26894102	1810	218	AF	0.000170545	4.95658e-12
230	2	26894103	28819510	2964	267	AF	3.1542e-05	0.0871826
231	2	28819511	29627932	1895	216	AF	9.18964e-05	9.43566e-06
232	2	29627933	30575619	2252	259	AF	7.95749e-05	0.000387845
233	2	30575620	31457418	2529	244	AF	4.68164e-05	0.0214144
234	2	31457419	33123604	2901	240	AF	1.39422e-05	0.256173
235	2	33123605	33735318	1922	235	AF	2.24178e-05	0.128081
236	2	33735319	34239776	1717	172	AF	1.13376e-05	0.26107
237	2	34239777	34890558	1661	174	AF	8.76936e-06	0.323119
240	2	36120744	36867389	2012	223	AF	4.93004e-05	0.00807042
241	2	36867390	37603360	1931	205	AF	6.58702e-05	0.00100556
242	2	37603361	38887393	3310	288	AF	0.000108139	3.39475e-05
246	2	41540440	42307418	2391	206	AF	3.14027e-05	0.0375379
248	2	43295777	44104110	1939	217	AF	4.99243e-05	0.00505826
249	2	44104111	45189468	2366	243	AF	3.98594e-05	0.039387
250	2	45189469	45850047	1848	251	AF	1.88671e-06	0.43644
251	2	45850048	46499326	1914	307	AF	0.000145543	2.44726e-08
252	2	46499327	47320114	2274	265	AF	9.35649e-05	5.23448e-05
253	2	47320115	48171058	1974	276	AF	5.09655e-05	0.0118553
254	2	48171059	49114132	2162	213	AF	1.37522e-05	0.246694
255	2	49114133	49849185	2011	202	AF	1.29381e-05	0.280135
256	2	49849186	50756240	2159	195	AF	4.61159e-05	0.00680884
257	2	50756241	51669493	2001	200	AF	5.53537e-05	0.00301613
258	2	51669494	52494111	1958	206	AF	7.91897e-05	8.21672e-05
259	2	52494112	53032976	1792	134	AF	1.24769e-05	0.206281
260	2	53032977	53852120	2384	226	AF	3.16403e-05	0.0707634
261	2	53852121	54688234	1857	168	AF	1.69367e-05	0.143195
262	2	54688235	55663336	2354	206	AF	1.69806e-05	0.22027
263	2	55663337	56394698	1879	174	AF	6.22518e-05	0.000576062
266	2	57952946	59251996	2066	221	AF	1.52617e-05	0.227171
267	2	59251997	60775066	3183	307	AF	9.8543e-05	9.12627e-05
268	2	60775067	62429910	2652	230	AF	0.000187805	9.88259e-15
269	2	62429911	63672118	1912	216	AF	1.50966e-05	0.231714
270	2	63672119	64696089	1858	175	AF	4.02564e-05	0.0229497
271	2	64696090	65938002	2712	294	AF	0.000192056	1.45037e-11
272	2	65938003	67224027	2771	272	AF	0.000118453	1.24742e-06
273	2	67224028	67979828	2045	199	AF	2.56921e-05	0.0831845
274	2	67979829	68877774	2074	206	AF	6.83516e-05	0.00066929
275	2	68877775	70756283	3493	290	AF	0.000157495	3.18312e-09
276	2	70756284	71385813	1848	219	AF	0.00010195	2.2517e-06
277	2	71385814	72160302	1847	225	AF	6.01716e-05	0.00263715
278	2	72160303	73544290	1873	194	AF	3.61503e-05	0.0350576
279	2	73544291	75148103	2263	247	AF	7.31485e-05	0.000591337
280	2	75148104	75942397	2024	237	AF	3.07615e-05	0.0709408
282	2	76649031	77372830	1898	196	AF	2.52706e-05	0.0804364
283	2	77372831	78080057	1771	218	AF	2.75726e-05	0.069853
284	2	78080058	79019676	2083	154	AF	6.58024e-06	0.32399
285	2	79019677	79900055	2336	244	AF	4.12705e-05	0.0302083
286	2	79900056	80737811	1847	271	AF	8.00875e-05	0.00021702
287	2	80737812	81623357	1746	168	AF	2.78103e-06	0.43017
289	2	82941456	84395899	3142	161	AF	4.55574e-06	0.348493
290	2	84395900	85992794	3175	263	AF	3.17761e-05	0.092637
291	2	85992795	86867032	2010	130	AF	8.04572e-05	7.42171e-06
292	2	86867033	88547312	847	146	AF	8.63611e-05	4.6635e-06
295	2	97339302	98989360	1788	155	AF	9.9669e-06	0.245069
296	2	98989361	100202436	2011	145	AF	2.33845e-05	0.0572906
297	2	100202437	101556799	2989	209	AF	4.67852e-05	0.0114184
298	2	101556800	102494487	1852	198	AF	5.15786e-05	0.00541203
299	2	102494488	103305257	1996	150	AF	4.71267e-05	0.00385455
300	2	103305258	105120578	2787	261	AF	3.90176e-05	0.0393983
301	2	105120579	106546524	3441	303	AF	5.90104e-05	0.00886053
302	2	106546525	107412295	2129	203	AF	1.65358e-05	0.147031
304	2	108417774	110097868	3191	249	AF	6.98657e-05	0.000633411
305	2	110097869	112644828	2459	262	AF	0.000116168	1.80159e-06
306	2	112644829	113930668	2539	208	AF	6.09032e-05	0.00106744
307	2	113930669	115203835	2170	201	AF	4.57042e-05	0.00791831
308	2	115203836	116415816	2281	207	AF	2.63212e-05	0.0708643
309	2	116415817	117822516	2955	174	AF	3.54984e-05	0.0290236
310	2	117822517	118663653	1837	135	AF	3.57588e-05	0.0197614
311	2	118663654	119635489	2196	198	AF	5.82213e-05	0.00223241
312	2	119635490	121073752	2915	255	AF	5.56376e-05	0.00482045
313	2	121073753	122026817	2216	299	AF	0.000208156	6.08761e-14
317	2	124730992	125741528	2297	212	AF	6.6751e-05	0.000649361
318	2	125741529	126754027	2348	129	AF	1.05485e-05	0.292976
319	2	126754028	127895644	3030	238	AF	9.48403e-05	1.37692e-05
320	2	127895645	129486897	3691	272	AF	4.34291e-05	0.0296419
321	2	129486898	130485398	2417	199	AF	4.55276e-05	0.00957402
322	2	130485399	131760638	1304	164	AF	2.66783e-05	0.083238
325	2	133352951	134359059	1980	255	AF	5.7127e-05	0.00485545
326	2	134359060	135160197	1884	223	AF	9.56002e-05	2.31138e-05
327	2	135160198	137061003	2666	165	AF	5.24033e-05	0.00308189
328	2	137061004	138073791	2737	173	AF	2.56796e-06	0.42004
329	2	138073792	139505819	2873	217	AF	3.51992e-05	0.0510044
330	2	139505820	140934531	3673	212	AF	4.79799e-05	0.00916199
331	2	140934532	141802664	2714	179	AF	1.16153e-05	0.218532
332	2	141802665	142494980	2318	149	AF	2.16089e-05	0.0960998
333	2	142494981	143259780	1906	177	AF	4.19138e-05	0.0110957
334	2	143259781	144503688	2183	213	AF	2.07092e-05	0.132912
335	2	144503689	145977920	1876	250	AF	0.000182549	1.84366e-12
336	2	145977921	147252196	2070	205	AF	5.51052e-05	0.00322039
337	2	147252197	149568875	3556	249	AF	0.000136304	1.26295e-08
338	2	149568876	151428988	3348	295	AF	9.14591e-05	9.65421e-05
339	2	151428989	152497375	2445	202	AF	5.66939e-05	0.00192018
340	2	152497376	153999309	3062	221	AF	2.14546e-05	0.155949
341	2	153999310	155207969	2801	207	AF	7.08105e-05	0.000442716
342	2	155207970	156130947	1972	196	AF	3.17801e-05	0.0442925
343	2	156130948	157556096	2481	206	AF	3.39702e-05	0.0344729
344	2	157556097	159040979	2144	252	AF	5.26645e-05	0.00688728
345	2	159040980	160200379	3077	215	AF	7.44406e-05	0.000360838
346	2	160200380	161432089	2820	181	AF	6.0955e-05	0.00119802
347	2	161432090	163607635	3388	238	AF	2.18202e-05	0.126091
348	2	163607636	164702312	1922	195	AF	1.7123e-05	0.157389
349	2	164702313	165917788	2015	203	AF	5.90876e-05	0.00274796
350	2	165917789	167488576	3128	230	AF	5.53315e-05	0.00558941
351	2	167488577	168437445	1924	114	AF	6.71888e-06	0.290818
352	2	168437446	169224445	1861	223	AF	3.20745e-05	0.0660022
353	2	169224446	170155561	1960	242	AF	7.17336e-05	0.000673182
354	2	170155562	170865765	1874	128	AF	1.59586e-05	0.17337
355	2	170865766	171566482	1947	265	AF	3.85567e-05	0.0313456
356	2	171566483	172501315	1856	166	AF	2.18578e-05	0.119505
357	2	172501316	173287857	1760	196	AF	3.10682e-05	0.0543488
358	2	173287858	174118389	2125	198	AF	5.70619e-05	0.00224046
359	2	174118390	174927563	1855	272	AF	6.68548e-05	0.00311495
360	2	174927564	176734750	3417	268	AF	0.000220978	3.61852e-17
361	2	176734751	178149981	2906	294	AF	9.46343e-05	3.21361e-05
362	2	178149982	179224870	2489	142	AF	0.000119772	5.99496e-10
363	2	179224871	180336045	2083	217	AF	0.00026897	8.11755e-26
364	2	180336046	181309939	2464	215	AF	4.17908e-05	0.0213266
365	2	181309940	182307877	2274	188	AF	3.56044e-05	0.0566143
366	2	182307878	183352290	2014	193	AF	3.55116e-05	0.0346505
367	2	183352291	184148655	1964	161	AF	6.49196e-05	0.000262838
368	2	184148656	184866232	1692	151	AF	5.91293e-05	0.000876734
369	2	184866233	186244920	2601	173	AF	5.98555e-05	0.000949309
371	2	187498048	188895310	2557	166	AF	4.14122e-05	0.0132623
373	2	189882703	191051954	2187	167	AF	7.79271e-05	3.2964e-05
374	2	191051955	193033982	3370	300	AF	1.43335e-05	0.239407
375	2	193033983	195300250	2410	208	AF	3.38186e-06	0.362495
376	2	195300251	196446299	2566	173	AF	1.97244e-05	0.126004
377	2	196446300	198140350	3091	211	AF	7.73521e-05	0.000177196
378	2	198140351	199654969	1938	191	AF	0.000105598	2.67739e-07
379	2	199654970	201324132	2416	209	AF	0.000221687	1.74035e-18
380	2	201324133	202504862	2054	177	AF	4.01247e-05	0.021199
381	2	202504863	203639686	1814	210	AF	9.42645e-05	1.84257e-05
382	2	203639687	205038119	2283	184	AF	5.18991e-05	0.00234979
383	2	205038120	206821199	3296	353	AF	1.07053e-05	0.341163
384	2	206821200	207726594	1873	183	AF	6.97559e-06	0.327006
385	2	207726595	208674588	1868	233	AF	2.57197e-05	0.0904109
386	2	208674589	209940230	2354	235	AF	5.53035e-05	0.00830346
388	2	210842458	212520453	3319	268	AF	0	0.453322
389	2	212520454	213194362	2030	188	AF	7.79613e-06	0.332347
390	2	213194363	214044566	1957	210	AF	0.000157832	2.90937e-11
391	2	214044567	215002484	2151	131	AF	3.90265e-06	0.409168
392	2	215002485	215899570	1940	196	AF	5.76173e-05	0.00173389
393	2	215899571	217566011	3539	334	AF	0.000154986	3.79619e-09
394	2	217566012	218396258	2117	226	AF	7.44571e-05	0.0004034
395	2	218396259	219678783	2191	231	AF	6.23648e-05	0.00102908
396	2	219678784	220771552	1835	247	AF	0.000106872	2.22554e-06
397	2	220771553	221445191	1890	180	AF	9.31874e-06	0.285789
398	2	221445192	222327713	1835	242	AF	4.76727e-05	0.00911339
399	2	222327714	223353965	1863	240	AF	0	0.440337
400	2	223353966	224123079	2010	171	AF	7.00472e-05	0.00016652
401	2	224123080	224938731	1791	209	AF	7.16008e-05	0.000428791
402	2	224938732	226242842	3111	221	AF	3.9291e-05	0.0309566
403	2	226242843	227557841	2365	213	AF	0.000119232	1.13317e-07
404	2	227557842	228812485	3487	280	AF	6.66399e-05	0.00122904
405	2	228812486	229764918	1973	182	AF	1.39871e-05	0.221157
406	2	229764919	230541092	2088	241	AF	0.000101957	7.32611e-06
407	2	230541093	231847386	3111	287	AF	3.68048e-06	0.40169
408	2	231847387	233352722	3180	274	AF	3.69524e-05	0.0402303
409	2	233352723	234115092	1840	226	AF	6.688e-05	0.0010755
410	2	234115093	234945577	1895	213	AF	1.67702e-05	0.197422
411	2	234945578	235625789	2252	267	AF	0.000151489	2.50794e-09
412	2	235625790	236276287	2024	261	AF	5.95561e-05	0.00364691
413	2	236276288	237194297	1944	248	AF	8.60224e-06	0.306953
414	2	237194298	238185482	2152	240	AF	5.58236e-05	0.00676771
415	2	238185483	238814630	1800	214	AF	7.71883e-05	0.000294952
416	2	238814631	239634350	2332	209	AF	7.28713e-05	0.000320001
417	2	239634351	240325600	1814	266	AF	3.65381e-05	0.0486345
418	2	240325601	241113279	2403	286	AF	3.46538e-05	0.0688345
419	2	241113280	241910366	2532	262	AF	4.23837e-05	0.0292462
420	2	241910367	243188366	2592	232	AF	0.000108754	1.72677e-06
422	3	795747	1440048	1888	256	AF	1.90384e-05	0.148813
423	3	1440049	2140011	2728	261	AF	8.18674e-05	0.000257895
424	3	2140012	3128152	3126	358	AF	0.000133749	3.61849e-07
425	3	3128153	4109393	3104	303	AF	3.25106e-05	0.0811769
426	3	4109394	4835083	1907	262	AF	8.4177e-05	0.000207762
427	3	4835084	5496182	1650	294	AF	0.000177503	3.27786e-11
428	3	5496183	6421145	3067	292	AF	4.08718e-05	0.0499978
429	3	6421146	7529554	2833	285	AF	9.74402e-06	0.34274
430	3	7529555	8664892	3495	292	AF	9.12395e-05	0.000169706
431	3	8664893	9970731	3072	355	AF	0.000142905	2.06984e-07
432	3	9970732	11226367	3186	328	AF	3.44785e-05	0.0798918
433	3	11226368	11997658	1795	231	AF	6.94586e-05	0.000847185
434	3	11997659	12859209	1880	165	AF	0.000198303	1.88979e-17
435	3	12859210	14312007	3624	334	AF	0.000155645	1.61483e-08
436	3	14312008	15150876	2079	270	AF	5.17542e-05	0.0094399
437	3	15150877	16084005	1784	178	AF	4.54498e-05	0.0117711
438	3	16084006	17182494	2916	278	AF	3.58788e-05	0.0423446
439	3	17182495	19030988	3423	222	AF	2.27329e-05	0.123303
440	3	19030989	20754842	3495	249	AF	8.35352e-05	0.000187675
441	3	20754843	21790867	3042	269	AF	5.1527e-05	0.0178811
442	3	21790868	22648001	3058	260	AF	3.04474e-05	0.0747771
444	3	23426045	24270189	1845	213	AF	8.48463e-05	8.03396e-05
445	3	24270190	25516193	3527	316	AF	0.00016178	2.15038e-09
446	3	25516194	26905340	2767	250	AF	4.44863e-05	0.0177217
448	3	27614909	28649810	1941	210	AF	7.56423e-05	0.000170012
449	3	28649811	29877022	3557	305	AF	7.8703e-05	0.00140898
451	3	31269698	32378805	2592	296	AF	8.14724e-05	0.000759521
452	3	32378806	33020868	1631	188	AF	1.55676e-05	0.23677
453	3	33020869	33991869	1944	178	AF	0.000118257	6.28471e-08
454	3	33991870	35009559	2212	182	AF	2.51377e-05	0.0987059
456	3	35913034	36840136	2355	219	AF	6.32767e-05	0.00108213
457	3	36840137	38729767	3333	287	AF	0.000238862	1.40412e-17
458	3	38729768	39605996	2189	158	AF	0.000154706	4.17966e-13
459	3	39605997	40897627	2137	189	AF	1.93441e-05	0.12811
460	3	40897628	42301657	2948	221	AF	1.98253e-05	0.154886
461	3	42301658	44141693	3348	296	AF	5.28048e-05	0.0162914
462	3	44141694	45844191	3272	257	AF	3.73975e-05	0.035389
463	3	45844192	47588461	3166	206	AF	9.52372e-06	0.313832
464	3	47588462	50387742	2626	172	AF	5.26724e-05	0.00411496
465	3	50387743	51953968	1769	121	AF	1.23962e-05	0.197482
466	3	51953969	54074844	3256	280	AF	7.89909e-05	0.000398956
467	3	54074845	54892586	1825	257	AF	2.54579e-05	0.0932677
468	3	54892587	55616625	1851	253	AF	5.92402e-05	0.0039697
469	3	55616626	56954878	3121	227	AF	2.83788e-05	0.109319
470	3	56954879	58557718	3387	217	AF	7.18945e-05	0.000802855
471	3	58557719	59998583	3193	297	AF	4.29326e-05	0.0242263
472	3	59998584	60571139	2036	250	AF	4.62481e-05	0.0150174
473	3	60571140	61277587	1859	213	AF	3.43902e-05	0.0454012
474	3	61277588	62609818	2806	331	AF	8.7873e-05	0.000624124
475	3	62609819	63670803	3067	271	AF	9.21607e-05	9.64717e-05
476	3	63670804	64662373	1911	261	AF	4.01102e-05	0.0293231
477	3	64662374	65326751	1989	227	AF	6.50717e-05	0.00140941
478	3	65326752	66702084	2905	311	AF	0.000149432	9.52076e-08
480	3	67454741	68319770	1940	197	AF	2.66764e-05	0.0793028
481	3	68319771	69784969	3484	278	AF	9.80218e-05	2.65044e-05
482	3	69784970	71223281	2325	265	AF	2.00342e-05	0.172475
483	3	71223282	72334704	2574	336	AF	0.000134008	1.69793e-07
484	3	72334705	73606612	2580	313	AF	0.000154618	4.86462e-09
485	3	73606613	74383137	1960	233	AF	3.88634e-05	0.0341182
486	3	74383138	75374967	1777	144	AF	4.32043e-05	0.00701744
488	3	76157471	77507832	3161	258	AF	4.30955e-05	0.0227232
489	3	77507833	79023360	2836	237	AF	0.00012407	5.57831e-08
490	3	79023361	80385708	2386	168	AF	5.93408e-06	0.318005
491	3	80385709	81431496	2265	129	AF	3.377e-05	0.0146313
492	3	81431497	82532742	1795	154	AF	1.80048e-05	0.109577
493	3	82532743	83529394	1949	112	AF	2.66251e-05	0.038271
494	3	83529395	84698480	2636	126	AF	6.11934e-05	0.000177
495	3	84698481	85807679	2550	132	AF	5.50518e-05	0.000444862
496	3	85807680	86660979	1671	118	AF	1.60895e-05	0.130896
497	3	86660980	87411258	1746	121	AF	1.3921e-05	0.165025
499	3	88375764	89612939	2491	147	AF	7.26951e-05	6.89522e-05
500	3	89612940	94250144	1855	133	AF	5.94435e-05	0.000251134
502	3	95088588	96055532	2613	95	AF	2.39289e-05	0.0415452
503	3	96055533	97351955	1683	144	AF	9.45506e-06	0.248897
504	3	97351956	98212868	2171	150	AF	1.39364e-05	0.192302
505	3	98212869	99045104	2025	155	AF	2.22736e-05	0.096628
506	3	99045105	100552522	2516	182	AF	2.30645e-06	0.415684
507	3	100552523	101906989	2736	200	AF	3.85755e-05	0.0288356
508	3	101906990	103450271	3525	192	AF	9.88809e-06	0.278821
509	3	103450272	104116563	1964	145	AF	1.4928e-06	0.424339
510	3	104116564	104878977	2062	145	AF	3.99e-05	0.0117815
511	3	104878978	106174685	3058	237	AF	3.87221e-05	0.0317838
512	3	106174686	107736519	2978	276	AF	0.00012686	3.67379e-07
515	3	109519607	110935508	2727	163	AF	7.2988e-05	0.00013819
516	3	110935509	111693782	1931	156	AF	0.000173842	5.12531e-15
517	3	111693783	112408513	1823	163	AF	8.44238e-05	2.58053e-05
518	3	112408514	113657665	2959	232	AF	3.41032e-05	0.0453346
519	3	113657666	115649909	3332	318	AF	4.64506e-05	0.0197543
520	3	115649910	116498570	1871	177	AF	2.8163e-05	0.0687155
522	3	117241645	118086929	2017	159	AF	5.0369e-05	0.00394924
523	3	118086930	118903053	1818	155	AF	2.94317e-05	0.0449329
524	3	118903054	119759983	1896	175	AF	6.47042e-05	0.000449194
525	3	119759984	120574477	1892	184	AF	2.21924e-05	0.119303
526	3	120574478	121362442	1624	91	AF	2.945e-05	0.0150198
528	3	122340833	123518507	2379	250	AF	8.70227e-05	8.58898e-05
529	3	123518508	124823006	2896	247	AF	5.26508e-05	0.00797391
530	3	124823007	125475722	1677	144	AF	3.30678e-05	0.0300586
531	3	125475723	125992650	1669	118	AF	6.86623e-06	0.298045
532	3	125992651	127495173	3620	293	AF	9.72631e-05	4.89088e-05
533	3	127495174	129091975	2907	237	AF	2.86568e-05	0.0867725
534	3	129091976	130242360	2085	171	AF	5.27859e-05	0.00352889
536	3	131373471	132124018	2336	158	AF	4.96064e-05	0.00347916
537	3	132124019	132925967	1792	148	AF	1.01443e-05	0.238022
539	3	133718494	135288394	3276	292	AF	7.93355e-05	0.000606656
540	3	135288395	137372141	3047	217	AF	9.27263e-06	0.292314
541	3	137372142	138693846	2014	202	AF	2.05142e-05	0.168847
543	3	139831268	141034637	2456	259	AF	5.35878e-05	0.0110143
544	3	141034638	141898978	1926	213	AF	5.33918e-05	0.0055663
545	3	141898979	142976707	1949	200	AF	5.51232e-05	0.00195623
546	3	142976708	144408821	3161	273	AF	3.04764e-05	0.0842276
548	3	145211908	145903838	1986	156	AF	3.73906e-05	0.0160549
549	3	145903839	147358243	3369	235	AF	9.55928e-05	2.02898e-05
550	3	147358244	148638308	2916	276	AF	0.000119725	1.87115e-06
551	3	148638309	149998411	3264	297	AF	0.000100381	5.52257e-05
552	3	149998412	151131307	2219	253	AF	0.000109746	3.0091e-06
553	3	151131308	151904021	1871	161	AF	3.84023e-05	0.0144728
554	3	151904022	153406718	3136	248	AF	5.63706e-05	0.00540204
555	3	153406719	155046423	3491	232	AF	4.75887e-05	0.0153272
556	3	155046424	155928190	1837	142	AF	2.77195e-05	0.0492605
557	3	155928191	156795410	1862	166	AF	4.50536e-06	0.370896
558	3	156795411	157633700	1873	152	AF	3.33729e-05	0.026423
559	3	157633701	158460058	1835	89	AF	1.51981e-05	0.104306
560	3	158460059	159478751	1782	205	AF	5.35695e-05	0.00380175
561	3	159478752	160584961	2015	164	AF	2.28647e-05	0.0888729
562	3	160584962	161628883	2470	128	AF	1.66191e-05	0.179743
563	3	161628884	162622604	3065	130	AF	1.68903e-05	0.152206
564	3	162622605	163250112	1831	51	AF	5.62383e-06	0.254852
566	3	164037361	165054911	1918	141	AF	4.61331e-05	0.0047849
567	3	165054912	165936511	2189	126	AF	1.13874e-05	0.245068
568	3	165936512	167118893	3353	135	AF	7.87164e-06	0.290902
569	3	167118894	168972662	3457	274	AF	1.20489e-05	0.255538
570	3	168972663	170174578	2305	238	AF	4.31231e-05	0.0330215
571	3	170174579	171134849	1881	237	AF	4.38061e-05	0.0197609
572	3	171134850	172004760	1853	233	AF	7.34671e-05	0.000521253
573	3	172004761	173415591	2947	300	AF	0.000108655	7.93369e-06
574	3	173415592	174684707	2762	249	AF	4.95381e-05	0.0135975
575	3	174684708	175671424	2537	248	AF	1.23903e-05	0.272391
576	3	175671425	176931163	3063	244	AF	3.22863e-05	0.0516237
577	3	176931164	178110322	2421	271	AF	5.50617e-05	0.0051418
578	3	178110323	179372165	2549	226	AF	0.000110434	1.35467e-06
579	3	179372166	181424323	3066	263	AF	6.94564e-05	0.0010271
580	3	181424324	183203155	2895	305	AF	0.000134626	1.83563e-07
581	3	183203156	184524268	3101	325	AF	6.17949e-05	0.00707591
583	3	185709997	186602045	1928	293	AF	6.57459e-06	0.396393
584	3	186602046	187939199	3296	345	AF	0.000113843	1.18345e-05
585	3	187939200	189451805	3348	329	AF	6.1051e-05	0.00428658
586	3	189451806	190591293	3198	286	AF	0.000110611	6.12541e-06
588	3	191229358	192049688	2460	182	AF	1.14483e-05	0.238439
589	3	192049689	193122090	2446	262	AF	3.70359e-05	0.0463157
590	3	193122091	194217140	2818	323	AF	0.000134182	3.05973e-07
591	3	194217141	195196789	3304	296	AF	0.000116219	2.89633e-06
592	3	195196790	195710290	840	166	AF	5.48733e-05	0.00188735
593	3	195710291	196383152	1689	237	AF	7.10376e-06	0.340305
594	3	196383153	197147990	1782	234	AF	7.71964e-05	0.000246803
595	3	197147991	197962380	1293	160	AF	4.5564e-05	0.00464344
596	4	10227	812415	1575	139	AF	1.93915e-07	0.467529
597	4	812416	1529267	1804	173	AF	6.78326e-05	0.00031409
598	4	1529268	2468935	1981	236	AF	5.61022e-05	0.00702146
599	4	2468936	3549229	2336	226	AF	1.33838e-05	0.200466
601	4	4266179	5051834	2299	271	AF	2.74345e-05	0.087059
602	4	5051835	5972709	2978	304	AF	3.17871e-05	0.0674943
603	4	5972710	7135819	3253	370	AF	5.92132e-05	0.00998114
604	4	7135820	7726034	2486	352	AF	3.47632e-05	0.061315
605	4	7726035	8309826	1888	275	AF	1.69945e-05	0.186001
606	4	8309827	8882616	1403	194	AF	1.6462e-05	0.171921
609	4	9916157	10370666	1652	88	AF	2.25081e-06	0.426016
610	4	10370667	11050119	1783	181	AF	1.42958e-05	0.225725
611	4	11050120	12209028	3237	261	AF	4.77833e-05	0.0179041
612	4	12209029	13127576	2607	203	AF	7.2165e-06	0.316505
613	4	13127577	14395886	3403	288	AF	2.67819e-05	0.15033
614	4	14395887	14967147	1759	151	AF	1.92641e-05	0.11591
615	4	14967148	15910801	2166	198	AF	4.77548e-05	0.00934964
616	4	15910802	17290236	3355	317	AF	0.000122994	6.80971e-06
617	4	17290237	18753263	3313	234	AF	3.26216e-07	0.433992
618	4	18753264	20086838	3580	193	AF	3.02269e-05	0.0562728
619	4	20086839	21416380	3281	283	AF	3.28234e-05	0.0570851
620	4	21416381	22835185	3489	247	AF	5.96028e-05	0.00262819
621	4	22835186	23858350	1899	221	AF	1.89223e-05	0.197119
623	4	24764725	25832018	2710	287	AF	0.000104594	2.20302e-05
624	4	25832019	27385580	2741	321	AF	1.22848e-05	0.318166
625	4	27385581	28177792	2349	188	AF	3.59434e-05	0.0337943
627	4	28927439	29758399	2103	163	AF	3.57125e-05	0.0213719
628	4	29758400	30455555	1957	149	AF	2.56265e-05	0.0773983
629	4	30455556	31395092	2578	186	AF	3.15698e-05	0.0557787
632	4	32746821	33640822	1732	101	AF	2.36601e-05	0.0255768
634	4	34721846	35411236	1615	154	AF	3.19103e-05	0.0384702
637	4	36671802	37880860	3672	271	AF	6.25145e-05	0.00304865
638	4	37880861	38984838	3087	295	AF	0.000110259	2.07435e-05
639	4	38984839	39820061	1809	179	AF	1.10848e-05	0.26532
640	4	39820062	40590541	1900	251	AF	8.60621e-05	9.98965e-05
641	4	40590542	41360937	1978	207	AF	3.89607e-05	0.0198124
642	4	41360938	42189251	1870	166	AF	3.65766e-05	0.0200428
643	4	42189252	43192424	3043	199	AF	0.000103299	2.03558e-06
644	4	43192425	43962561	1907	125	AF	8.99777e-06	0.255033
645	4	43962562	45186767	3373	189	AF	5.69777e-05	0.00198692
646	4	45186768	46358360	2123	179	AF	3.98784e-05	0.0156994
648	4	47408266	49325138	3013	219	AF	2.26591e-05	0.138379
650	4	53879572	54659778	1679	160	AF	4.60006e-05	0.00625839
651	4	54659779	55681701	1936	244	AF	2.98493e-05	0.0645501
652	4	55681702	57103100	3614	271	AF	0.000158434	2.87698e-10
653	4	57103101	58011085	2532	240	AF	5.55895e-05	0.00465224
654	4	58011086	58940256	2397	222	AF	3.1298e-05	0.0852952
655	4	58940257	59692948	2059	145	AF	2.93745e-05	0.0339337
656	4	59692949	60746709	2785	177	AF	2.79966e-05	0.0477848
657	4	60746710	61971161	3453	182	AF	4.00243e-06	0.333768
658	4	61971162	63337954	2641	243	AF	2.39974e-05	0.15673
659	4	63337955	64117431	2137	152	AF	4.19564e-05	0.0109989
662	4	66597447	67616362	2352	167	AF	1.97175e-06	0.388115
663	4	67616363	68742859	2550	191	AF	1.89257e-05	0.130382
664	4	68742860	69603368	1511	110	AF	3.34493e-05	0.0253533
665	4	69603369	70516836	2846	89	AF	1.48305e-05	0.139659
666	4	70516837	71468300	2825	152	AF	2.50689e-05	0.057739
667	4	71468301	73258294	2995	215	AF	0.000160146	3.92449e-11
668	4	73258295	74885900	2943	207	AF	2.23078e-05	0.113368
669	4	74885901	76497358	3331	246	AF	9.3186e-05	3.74908e-05
670	4	76497359	78045637	3686	257	AF	7.17261e-05	0.000896079
671	4	78045638	78967715	2175	172	AF	1.01218e-05	0.234471
672	4	78967716	79880101	1854	160	AF	5.19546e-06	0.347696
673	4	79880102	81206182	2650	211	AF	0.000114109	3.09594e-07
674	4	81206183	82655623	2548	216	AF	4.98732e-05	0.012318
675	4	82655624	84003062	3080	240	AF	8.94103e-05	3.42633e-05
676	4	84003063	85437805	2714	253	AF	7.54174e-05	0.0005031
677	4	85437806	86931670	3074	187	AF	5.80006e-05	0.0024092
680	4	89244555	90236971	2073	211	AF	5.14737e-05	0.00587181
681	4	90236972	91309863	2315	175	AF	3.31533e-05	0.0379727
682	4	91309864	92219192	2175	201	AF	3.75587e-05	0.0333506
683	4	92219193	93451599	2143	186	AF	1.28856e-05	0.247306
685	4	94757266	96183801	3004	235	AF	7.51794e-05	0.000498885
686	4	96183802	97540787	3461	237	AF	2.51463e-05	0.107617
687	4	97540788	98445515	1857	154	AF	5.20592e-05	0.00174513
688	4	98445516	99532480	2047	111	AF	5.98928e-06	0.359055
689	4	99532481	100333334	2090	146	AF	1.47907e-05	0.170438
690	4	100333335	101132995	1831	158	AF	2.07968e-05	0.116814
691	4	101132996	102544803	3240	226	AF	0.000104197	2.23174e-06
692	4	102544804	104384534	3292	246	AF	7.00982e-05	0.000918369
693	4	104384535	105319195	1649	160	AF	2.84633e-05	0.0558776
694	4	105319196	106479155	2179	183	AF	9.14489e-05	6.40875e-06
695	4	106479156	108131206	2986	232	AF	8.29524e-05	7.54223e-05
696	4	108131207	109122458	1851	197	AF	0.000100196	2.28611e-06
697	4	109122459	109978982	1964	202	AF	6.32056e-05	0.00109652
698	4	109978983	111733579	3428	298	AF	0.00434273	0
699	4	111733580	112830229	1963	198	AF	0.00140103	1.103e-232
700	4	112830230	113916002	1984	187	AF	0.000157758	1.92488e-12
701	4	113916003	115306149	2964	271	AF	0.000155963	1.91194e-09
702	4	115306150	116204703	1943	142	AF	2.10727e-05	0.0771464
703	4	116204704	117313636	2387	149	AF	3.30424e-05	0.0292397
704	4	117313637	118395262	2739	183	AF	6.00378e-05	0.000931394
705	4	118395263	119138097	1787	130	AF	3.14949e-05	0.027568
706	4	119138098	119927262	1627	131	AF	3.29581e-05	0.0205912
707	4	119927263	120563073	1512	89	AF	2.99897e-05	0.0175467
708	4	120563074	121393008	1867	150	AF	4.51924e-05	0.00723902
709	4	121393009	121981243	1859	127	AF	1.82409e-05	0.109575
710	4	121981244	122655434	2108	187	AF	3.68164e-05	0.0260253
711	4	122655435	123768693	1973	176	AF	8.36016e-06	0.311631
712	4	123768694	124534997	1859	144	AF	2.91579e-05	0.0338571
713	4	124534998	125486535	2316	160	AF	2.22606e-05	0.110369
714	4	125486536	126476842	2507	197	AF	1.22424e-05	0.230669
715	4	126476843	127279171	1966	191	AF	8.2622e-05	7.03595e-05
716	4	127279172	128321876	2304	169	AF	5.54794e-05	0.0023436
717	4	128321877	129625376	1875	186	AF	8.06601e-05	4.71092e-05
718	4	129625377	131098950	3114	233	AF	6.61879e-05	0.00130815
720	4	131873454	132801980	1644	123	AF	3.3655e-05	0.0193631
721	4	132801981	133524886	1706	104	AF	4.44543e-05	0.00223777
722	4	133524887	134109978	1589	97	AF	1.24512e-05	0.174393
723	4	134109979	135809542	3453	211	AF	7.64619e-05	0.000236785
724	4	135809543	137400031	3423	225	AF	2.41746e-05	0.0979129
725	4	137400032	138537344	3492	241	AF	1.33224e-05	0.251008
726	4	138537345	139553760	2381	215	AF	1.72653e-05	0.151278
727	4	139553761	141087047	2890	322	AF	0.000103539	3.46546e-05
728	4	141087048	142807914	3317	280	AF	0	0.481221
729	4	142807915	144401042	3244	203	AF	5.0237e-05	0.00644409
730	4	144401043	146174871	2573	197	AF	1.44807e-05	0.207857
731	4	146174872	147161042	1912	239	AF	5.16389e-05	0.0122999
732	4	147161043	148462208	2410	180	AF	2.87099e-05	0.0611003
733	4	148462209	149998528	2797	262	AF	0.000253722	3.29051e-21
734	4	149998529	151014322	1641	173	AF	1.06808e-05	0.272571
735	4	151014323	152162098	1747	140	AF	8.05357e-06	0.27784
736	4	152162099	153520883	2714	222	AF	4.15098e-05	0.0271859
737	4	153520884	155044409	3538	325	AF	6.65921e-05	0.00316915
738	4	155044410	156520288	3065	275	AF	5.91118e-05	0.00702022
739	4	156520289	157597309	3334	242	AF	2.87465e-05	0.0863885
740	4	157597310	159176073	3159	231	AF	0.000127107	9.70282e-08
741	4	159176074	160828480	3094	223	AF	3.67732e-05	0.0388179
742	4	160828481	161666201	2037	189	AF	7.91117e-05	6.61324e-05
743	4	161666202	162239289	2215	140	AF	2.80468e-05	0.0632114
744	4	162239290	163245541	2806	200	AF	5.6693e-06	0.340861
745	4	163245542	163937103	1768	139	AF	2.93344e-05	0.0265665
746	4	163937104	164781847	1739	192	AF	3.51873e-05	0.0367182
747	4	164781848	165824650	2913	228	AF	3.20947e-05	0.0441066
748	4	165824651	166702855	2338	221	AF	3.1435e-05	0.0603279
749	4	166702856	167643768	2264	171	AF	3.19185e-05	0.0441085
750	4	167643769	168623790	2359	186	AF	7.13387e-06	0.361035
751	4	168623791	169555114	2370	190	AF	6.55174e-05	0.000857149
752	4	169555115	170682809	2113	225	AF	8.88568e-05	8.33003e-05
753	4	170682810	171643019	2566	175	AF	1.99507e-05	0.112894
754	4	171643020	172555990	2411	138	AF	1.98648e-05	0.118405
755	4	172555991	174470206	3166	277	AF	0.000142036	3.77982e-08
756	4	174470207	175295842	1754	245	AF	0.000237926	1.35476e-19
757	4	175295843	175959697	1871	189	AF	6.65588e-05	0.00116518
758	4	175959698	177129678	2494	249	AF	3.30081e-05	0.0557264
759	4	177129679	178314527	3119	277	AF	9.40642e-05	7.80389e-05
761	4	179233906	179932391	1867	179	AF	9.22687e-06	0.300149
762	4	179932392	180540877	2024	168	AF	8.472e-06	0.25027
763	4	180540878	181122433	1929	193	AF	2.47313e-06	0.407472
764	4	181122434	182065646	2826	299	AF	5.30808e-05	0.00980238
765	4	182065647	182946258	2888	304	AF	5.61305e-05	0.0146501
766	4	182946259	183603892	1878	274	AF	7.98986e-05	0.000353382
767	4	183603893	184338584	1900	256	AF	1.19592e-05	0.242295
768	4	184338585	185483262	3308	354	AF	8.69989e-06	0.294734
769	4	185483263	186232882	2201	257	AF	6.96908e-05	0.00126595
770	4	186232883	186881568	1842	272	AF	7.36648e-05	0.000839969
772	4	187985394	189153279	3279	315	AF	4.58885e-05	0.02111
773	4	189153280	189899573	3267	257	AF	0.000104167	1.72679e-05
774	4	189899574	191043880	2231	225	AF	4.69084e-05	0.0117206
775	5	10043	598320	1602	158	AF	6.79429e-05	0.000152725
776	5	598321	1206609	1207	202	AF	5.00099e-05	0.00752845
777	5	1206610	2106885	2953	320	AF	5.52803e-05	0.0171457
778	5	2106886	2960068	2844	323	AF	1.97152e-05	0.152801
780	5	3677596	4636542	2115	256	AF	6.7241e-06	0.358488
781	5	4636543	5828694	3259	329	AF	2.56301e-05	0.130866
782	5	5828695	6936733	3503	303	AF	9.08994e-05	6.45075e-05
783	5	6936734	8079415	3038	254	AF	2.88862e-05	0.0937064
784	5	8079416	9203855	3284	227	AF	7.66619e-05	0.000365482
785	5	9203856	10549029	3247	339	AF	0.000156182	1.06275e-08
786	5	10549030	11850850	3080	305	AF	0.000148349	4.24409e-08
788	5	12867190	13608147	1882	128	AF	1.60921e-05	0.130047
789	5	13608148	14910295	2910	290	AF	3.08672e-05	0.076734
790	5	14910296	16592319	2854	277	AF	6.16302e-05	0.00343209
791	5	16592320	17803477	2750	324	AF	0.000157008	1.17071e-08
792	5	17803478	18791410	2440	178	AF	4.9643e-05	0.00662177
794	5	20397014	21211399	1602	125	AF	1.94328e-05	0.0935054
796	5	22149043	23246745	2304	181	AF	2.11508e-05	0.100403
797	5	23246746	24362661	2968	150	AF	1.05757e-05	0.244052
798	5	24362662	25722097	2870	238	AF	1.94161e-05	0.195774
799	5	25722098	26938178	3410	208	AF	4.20826e-05	0.0149618
800	5	26938179	28315653	2660	231	AF	8.56307e-05	6.67156e-05
801	5	28315654	29593755	3176	184	AF	6.11834e-05	0.0010178
802	5	29593756	30416066	2786	160	AF	7.5817e-06	0.345649
803	5	30416067	31679464	2978	285	AF	7.74669e-05	0.000819089
804	5	31679465	32727914	2652	315	AF	8.71981e-05	0.000448945
805	5	32727915	33971056	2938	246	AF	5.52039e-05	0.00714762
806	5	33971057	35157146	2751	240	AF	6.72909e-05	0.00119677
807	5	35157147	36431967	2888	220	AF	2.9147e-05	0.0736802
808	5	36431968	37925487	2554	239	AF	3.76852e-05	0.0476987
809	5	37925488	39438985	3081	288	AF	5.16076e-05	0.014645
810	5	39438986	40290851	2399	147	AF	3.13332e-05	0.0199264
812	5	41279591	42856332	2840	160	AF	1.86693e-05	0.141275
813	5	42856333	44049878	2331	144	AF	7.66511e-05	1.49816e-05
814	5	44049879	45305566	1784	134	AF	1.57957e-05	0.142218
815	5	45305567	46388848	1559	61	AF	3.91331e-05	0.00060184
816	5	46388849	50164835	1278	57	AF	4.66276e-05	8.4467e-05
817	5	50164836	51203265	1828	169	AF	3.16705e-05	0.0436132
818	5	51203266	52139773	2173	173	AF	6.17681e-05	0.000798108
819	5	52139774	52837225	1888	161	AF	6.54734e-06	0.326689
820	5	52837226	53747856	2238	218	AF	9.08954e-05	2.91126e-05
822	5	55221399	55968966	1954	265	AF	0.000133908	3.4436e-08
823	5	55968967	56896890	1987	217	AF	4.34652e-05	0.0186025
824	5	56896891	57895012	2426	191	AF	1.76685e-05	0.172878
825	5	57895013	58721458	2183	220	AF	1.35782e-05	0.229474
826	5	58721459	59868567	1830	186	AF	2.24585e-05	0.0908806
827	5	59868568	60930753	1774	129	AF	4.38456e-05	0.00411066
828	5	60930754	62180368	2113	200	AF	7.38747e-05	0.000280479
829	5	62180369	63214089	2472	169	AF	3.24951e-05	0.0384628
830	5	63214090	64438518	1818	179	AF	8.00981e-05	5.14263e-05
831	5	64438519	65606870	2048	190	AF	7.97178e-05	5.6428e-05
832	5	65606871	67096191	3163	269	AF	4.67548e-05	0.0226882
833	5	67096192	68006993	2081	253	AF	1.94264e-05	0.131543
834	5	68006994	71468651	3070	251	AF	1.96271e-05	0.174091
835	5	71468652	73314061	3509	289	AF	2.55828e-06	0.410069
836	5	73314062	74245354	2125	251	AF	4.27313e-05	0.0292577
837	5	74245355	75239302	1884	132	AF	5.0147e-05	0.00199705
838	5	75239303	75959515	1751	232	AF	2.40453e-05	0.0995158
839	5	75959516	77290255	3154	306	AF	9.96413e-05	2.90858e-05
840	5	77290256	79005158	3205	271	AF	0.000110074	5.41614e-06
841	5	79005159	80448225	3438	300	AF	0.000118933	2.0776e-06
842	5	80448226	81710194	2070	239	AF	3.12094e-05	0.0765612
843	5	81710195	82720248	2052	238	AF	5.78882e-05	0.00395782
844	5	82720249	84094797	2403	290	AF	0.000112153	7.33511e-06
845	5	84094798	84697850	1879	125	AF	2.01493e-05	0.0955712
846	5	84697851	85311779	1815	91	AF	2.4242e-05	0.0504601
847	5	85311780	86493763	2434	202	AF	4.1663e-05	0.0170535
848	5	86493764	87943482	2015	163	AF	4.7441e-05	0.00492469
849	5	87943483	89584466	1951	259	AF	9.5016e-05	5.46654e-05
850	5	89584467	90793804	2026	219	AF	5.29369e-05	0.00472213
851	5	90793805	91956905	1836	177	AF	2.23997e-05	0.10937
852	5	91956906	93814604	2210	253	AF	7.25388e-05	0.000788929
853	5	93814605	95117259	2357	255	AF	4.03357e-05	0.0262301
854	5	95117260	96467377	2736	247	AF	7.31156e-05	0.000908528
855	5	96467378	97316601	2367	114	AF	5.35144e-05	0.000478016
856	5	97316602	98567769	2693	197	AF	1.59287e-05	0.208107
859	5	100594082	101575367	2363	131	AF	2.3149e-05	0.0677249
860	5	101575368	102903985	2483	152	AF	3.53707e-05	0.0208003
861	5	102903986	103788460	1867	233	AF	2.31837e-05	0.104607
862	5	103788461	104850490	2355	158	AF	9.28633e-06	0.283084
863	5	104850491	106389388	3085	235	AF	5.03195e-05	0.0106465
864	5	106389389	107265911	2029	244	AF	0.000110063	1.25856e-06
865	5	107265912	108641784	3253	205	AF	5.83386e-05	0.00233279
866	5	108641785	109606905	2386	207	AF	2.29273e-05	0.128601
867	5	109606906	110819517	2118	157	AF	5.68386e-05	0.00150034
868	5	110819518	111983115	2795	225	AF	8.8081e-05	7.02856e-05
869	5	111983116	113121555	3147	186	AF	4.84746e-05	0.00442828
870	5	113121556	113998532	2249	199	AF	0.000185622	1.3651e-14
871	5	113998533	115117631	2586	212	AF	0.000107079	1.05714e-06
872	5	115117632	116208000	3187	283	AF	5.93256e-05	0.00569442
873	5	116208001	117348497	3055	254	AF	1.74205e-05	0.213118
874	5	117348498	118605251	3051	243	AF	2.87269e-05	0.0816019
875	5	118605252	119664173	2435	206	AF	5.02093e-05	0.00702394
876	5	119664174	120371857	1827	143	AF	0	0.454025
878	5	120960738	122005291	1855	217	AF	0.000120687	1.14662e-07
879	5	122005292	123191941	2830	186	AF	1.68543e-05	0.145931
880	5	123191942	124109485	1990	249	AF	2.49404e-05	0.126761
881	5	124109486	125131720	2586	278	AF	1.60217e-05	0.243258
882	5	125131721	126054697	2549	215	AF	6.19897e-05	0.00227508
883	5	126054698	126992836	2127	164	AF	1.57548e-05	0.17958
884	5	126992837	128067414	1951	157	AF	6.62388e-05	0.000174987
885	5	128067415	128734905	2056	133	AF	3.66841e-05	0.0155115
886	5	128734906	130573817	2844	169	AF	4.08267e-05	0.0104659
887	5	130573818	132554690	2728	198	AF	4.35162e-05	0.0171875
888	5	132554691	134556570	3672	344	AF	4.48311e-05	0.0402766
889	5	134556571	135344943	1997	220	AF	0.000113473	2.464e-07
890	5	135344944	136949853	3056	249	AF	0.000181028	8.99614e-13
891	5	136949854	139408116	2977	265	AF	0.000410653	3.2643e-41
892	5	139408117	141253830	2979	262	AF	0.000180651	7.62531e-12
893	5	141253831	142532956	2900	306	AF	0.00011446	5.83823e-06
894	5	142532957	143605908	2186	221	AF	0.000198831	1.83976e-15
895	5	143605909	145319096	3332	217	AF	2.11159e-05	0.169298
896	5	145319097	147180171	3607	287	AF	9.47501e-05	5.49173e-05
897	5	147180172	148662214	3181	268	AF	6.17683e-05	0.00346288
898	5	148662215	149850203	2531	313	AF	7.83793e-05	0.000938777
899	5	149850204	150981934	2779	255	AF	8.45934e-05	0.000130026
900	5	150981935	151892617	2007	163	AF	1.82065e-05	0.163014
901	5	151892618	152878627	1986	155	AF	9.91542e-06	0.23235
902	5	152878628	153734494	2200	163	AF	3.0811e-05	0.0402108
903	5	153734495	154599750	1850	228	AF	0.000110676	1.67126e-06
904	5	154599751	155459556	1906	190	AF	2.02738e-05	0.146902
905	5	155459557	156345451	1889	163	AF	5.50345e-05	0.00100202
906	5	156345452	157191081	2191	181	AF	4.08592e-05	0.0123566
907	5	157191082	158484775	2811	247	AF	0.000131835	6.7199e-08
908	5	158484776	159663733	2613	272	AF	8.29818e-05	0.00014432
909	5	159663734	160519049	2050	230	AF	5.19492e-05	0.00600799
910	5	160519050	161478177	2099	161	AF	1.19095e-05	0.255359
911	5	161478178	162386027	1717	197	AF	1.7677e-05	0.167371
912	5	162386028	163781268	3214	282	AF	4.41356e-05	0.0392521
913	5	163781269	165289211	3184	283	AF	1.24393e-05	0.253378
914	5	165289212	166863413	2935	322	AF	5.52486e-05	0.00898749
915	5	166863414	168342743	2978	344	AF	5.46305e-05	0.0152591
916	5	168342744	169506966	3078	297	AF	8.47094e-05	0.000251654
917	5	169506967	170898340	3130	316	AF	7.22267e-05	0.00115657
918	5	170898341	172285682	3219	353	AF	0.000115412	4.87232e-05
919	5	172285683	173606995	3239	320	AF	0.000469602	5.02576e-45
920	5	173606996	174662885	2896	329	AF	5.65058e-05	0.0090873
921	5	174662886	176180301	2642	317	AF	7.94839e-05	0.000905516
922	5	176180302	177659902	2347	254	AF	6.17654e-05	0.00250559
923	5	177659903	178595252	3004	288	AF	8.36353e-05	0.000404394
924	5	178595253	179794710	3026	339	AF	7.77831e-05	0.000924703
925	5	179794711	180902886	2193	249	AF	6.37435e-05	0.00326247
926	6	63979	1380679	3273	345	AF	2.86894e-05	0.0989929
927	6	1380680	2746531	3318	337	AF	0.000117597	3.46815e-06
928	6	2746532	3964072	3187	331	AF	8.58881e-05	0.000228907
929	6	3964073	4657086	1963	197	AF	7.31792e-05	0.000144395
930	6	4657087	5378213	1871	202	AF	8.85471e-05	3.20963e-05
931	6	5378214	6621937	3403	348	AF	0.00011295	6.45639e-05
932	6	6621938	7808323	3312	337	AF	0.000122114	4.00663e-06
933	6	7808324	9020710	3214	245	AF	3.75449e-05	0.0387727
934	6	9020711	10416550	3269	281	AF	0.000126294	5.60354e-07
935	6	10416551	11790671	3300	320	AF	2.68128e-07	0.411911
936	6	11790672	13352326	3488	304	AF	6.5735e-05	0.00586962
937	6	13352327	15069421	3281	328	AF	2.93931e-05	0.117765
938	6	15069422	16566882	3566	304	AF	0.00026019	7.94159e-19
939	6	16566883	17391994	1841	249	AF	0.000134984	6.76192e-08
940	6	17391995	18208676	1921	178	AF	5.02634e-05	0.00444464
941	6	18208677	18775022	1865	120	AF	0.00014383	1.26803e-13
942	6	18775023	19449152	1844	119	AF	6.07857e-05	0.000120361
943	6	19449153	20418020	2340	287	AF	6.44837e-05	0.00427751
944	6	20418021	21295864	2106	205	AF	1.07006e-05	0.298672
945	6	21295865	22199713	1884	273	AF	6.54357e-05	0.00219319
946	6	22199714	23192337	2688	223	AF	8.85629e-05	4.75738e-05
947	6	23192338	23939306	2121	241	AF	3.2007e-05	0.0681217
948	6	23939307	24950379	2822	256	AF	8.37875e-05	0.000194729
949	6	24950380	25684629	2288	201	AF	3.29458e-05	0.0388439
951	6	26396201	27261035	1349	86	AF	6.316e-05	2.72564e-05
952	6	27261036	28666364	2711	116	AF	2.63851e-05	0.0417443
953	6	28666365	29529755	2129	77	AF	4.58161e-05	0.000556002
954	6	29529756	29833843	2341	53	AF	8.09258e-06	0.185504
955	6	29833844	30070717	1628	39	AF	6.8118e-06	0.206234
956	6	30070718	30715006	2230	87	AF	3.04653e-05	0.016846
957	6	30715007	31106493	2083	102	AF	4.54911e-05	0.00159417
958	6	31106494	31250556	1557	38	AF	2.45164e-05	0.00665359
959	6	31250557	31320268	1074	24	AF	2.48358e-05	0.00186652
960	6	31320269	31427209	1403	39	AF	3.02377e-05	0.00160034
961	6	31427210	32208901	2103	157	AF	9.38775e-05	3.3855e-06
962	6	32208902	32454577	1833	45	AF	3.82296e-06	0.301841
963	6	32454578	32539567	2	2	AF	2.33909e-06	0.11117
964	6	32539568	32586784	304	36	AF	3.37357e-06	0.32176
965	6	32586785	32629239	361	85	AF	2.16517e-05	0.0423531
967	6	32682214	32897998	1578	62	AF	2.97859e-05	0.00621709
968	6	32897999	33194975	1888	105	AF	5.02647e-05	0.000677909
969	6	33194976	33864262	1823	184	AF	2.09357e-05	0.122535
970	6	33864263	34979270	2361	226	AF	0.000106528	1.4155e-06
971	6	34979271	36346353	2527	229	AF	4.97165e-05	0.0129311
972	6	36346354	37570051	2910	291	AF	0.000168162	7.02671e-10
973	6	37570052	38688720	2491	247	AF	8.7038e-05	0.000133034
974	6	38688721	39785907	2982	258	AF	8.47003e-05	0.0002017
975	6	39785908	40778401	2693	239	AF	3.71457e-05	0.0446935
976	6	40778402	42103738	2933	315	AF	0.000164	3.71727e-10
977	6	42103739	43770626	2957	280	AF	6.89546e-05	0.00281708
978	6	43770627	44596897	1980	306	AF	0.000120736	1.20736e-06
980	6	45408422	46430701	2042	239	AF	0.000102929	3.18068e-06
982	6	47313444	48393981	2441	183	AF	5.79255e-06	0.316476
983	6	48393982	49528164	2361	132	AF	7.8913e-06	0.284934
984	6	49528165	50940767	3035	176	AF	2.49516e-05	0.0853755
985	6	50940768	51826423	2285	144	AF	2.08679e-05	0.0924939
986	6	51826424	52598879	1940	219	AF	2.98e-05	0.0532865
987	6	52598880	53425492	1907	205	AF	4.07907e-05	0.0273726
988	6	53425493	54452767	2273	192	AF	1.15523e-05	0.249851
989	6	54452768	55469137	3214	160	AF	1.72077e-05	0.15927
990	6	55469138	56200985	2084	138	AF	5.43489e-05	0.00183644
991	6	56200986	57316157	1638	165	AF	1.09565e-05	0.234721
995	6	62693129	64010286	2974	121	AF	7.28914e-06	0.286843
997	6	65759862	66445495	1731	127	AF	0	0.47306
999	6	67036788	67559694	1795	132	AF	2.16381e-05	0.0788576
1000	6	67559695	68547494	3343	143	AF	3.30644e-05	0.0241063
1001	6	68547495	69294227	2448	159	AF	5.17219e-05	0.00209207
1002	6	69294228	70363348	2495	153	AF	6.61207e-06	0.307425
1003	6	70363349	71610787	2698	232	AF	3.26371e-05	0.0537915
1005	6	72290724	73170168	1982	153	AF	5.37231e-05	0.00149257
1006	6	73170169	74401506	2727	228	AF	6.23016e-05	0.00200583
1007	6	74401507	75461313	2739	144	AF	2.32503e-05	0.0905
1008	6	75461314	77274030	2876	216	AF	8.14866e-05	0.000171762
1009	6	77274031	78168731	2196	159	AF	3.77662e-05	0.014329
1011	6	78959763	79859903	2056	115	AF	2.35121e-05	0.0553122
1012	6	79859904	80693927	2016	194	AF	1.9945e-05	0.13395
1013	6	80693928	81567706	2221	110	AF	2.11827e-05	0.0911939
1014	6	81567707	82388204	2199	105	AF	9.51757e-06	0.237653
1016	6	83571954	85038134	2209	205	AF	7.0898e-05	0.000678709
1017	6	85038135	85837203	2013	150	AF	1.06057e-05	0.265779
1018	6	85837204	86818669	1948	114	AF	1.5015e-06	0.446028
1019	6	86818670	87516322	1800	135	AF	2.74986e-05	0.0487993
1020	6	87516323	88499745	2067	127	AF	5.89039e-05	0.00032854
1021	6	88499746	89974267	3313	286	AF	6.57901e-05	0.00259578
1022	6	89974268	91097024	1998	244	AF	6.42684e-05	0.00171082
1023	6	91097025	92015279	2103	218	AF	7.73855e-05	0.000150237
1026	6	93696826	95176337	3312	245	AF	0.000134214	2.53385e-08
1027	6	95176338	96480153	2505	173	AF	2.6991e-06	0.42835
1028	6	96480154	98173003	3577	219	AF	2.35297e-05	0.106277
1029	6	98173004	99678876	2488	230	AF	6.02225e-05	0.00413138
1030	6	99678877	100878645	2586	225	AF	6.84282e-05	0.000826378
1031	6	100878646	101793542	1866	100	AF	2.24307e-06	0.42513
1032	6	101793543	102637706	1823	190	AF	4.45824e-05	0.010778
1033	6	102637707	103612625	2021	141	AF	2.10823e-05	0.0945034
1034	6	103612626	104209796	1884	98	AF	2.86714e-05	0.0250273
1035	6	104209797	104951344	1855	151	AF	4.24355e-06	0.387704
1036	6	104951345	106053915	1898	206	AF	8.37737e-05	3.80549e-05
1037	6	106053916	107309327	3222	294	AF	4.73319e-05	0.0305232
1038	6	107309328	109043244	3025	284	AF	9.2366e-05	8.14449e-05
1039	6	109043245	110647842	3179	209	AF	4.98156e-05	0.00780475
1040	6	110647843	111363443	1863	156	AF	3.23326e-06	0.415694
1041	6	111363444	112342873	1867	176	AF	3.1125e-05	0.049901
1042	6	112342874	113705003	2428	237	AF	3.87369e-05	0.0399005
1043	6	113705004	115062811	2460	214	AF	4.96891e-05	0.00678763
1044	6	115062812	116132147	2451	130	AF	8.80959e-06	0.270991
1045	6	116132148	117674076	3180	210	AF	0.000111464	9.40547e-07
1046	6	117674077	118529071	1843	166	AF	0.000162544	6.88868e-14
1047	6	118529072	119451294	2055	132	AF	0.00023351	7.01409e-26
1048	6	119451295	120339244	2376	127	AF	5.34326e-05	0.000887426
1049	6	120339245	121087444	1901	111	AF	3.37742e-05	0.0172309
1050	6	121087445	121908063	2123	119	AF	0.000108262	4.08603e-09
1051	6	121908064	122929290	2169	129	AF	0.000166859	4.88028e-16
1052	6	122929291	123854857	2128	212	AF	0.000125778	1.69138e-08
1053	6	123854858	125365054	3205	324	AF	0.000120448	1.87868e-06
1054	6	125365055	127545459	2986	271	AF	7.23517e-05	0.000971415
1055	6	127545460	128763380	1975	194	AF	4.74144e-05	0.0083584
1056	6	128763381	129850178	2269	207	AF	9.13325e-05	9.79458e-06
1057	6	129850179	130550137	1861	236	AF	0.000135079	1.21623e-08
1058	6	130550138	131457164	2528	161	AF	1.05375e-05	0.245726
1059	6	131457165	132890694	2756	271	AF	6.7206e-05	0.00183714
1060	6	132890695	134313643	3130	260	AF	0.000119878	1.17526e-06
1061	6	134313644	135544083	2561	293	AF	0.000128955	6.19855e-07
1062	6	135544084	137553212	2751	298	AF	7.1406e-05	0.000996858
1063	6	137553213	138825721	3135	291	AF	7.36685e-05	0.000995869
1064	6	138825722	139716713	2102	231	AF	4.99485e-05	0.0114596
1065	6	139716714	141449453	2954	236	AF	9.04334e-05	4.60761e-05
1066	6	141449454	143083347	2799	209	AF	8.06316e-05	8.95993e-05
1067	6	143083348	144791455	3140	317	AF	4.98926e-05	0.0184182
1068	6	144791456	145778282	2153	167	AF	2.42857e-05	0.0840923
1069	6	145778283	147015882	2015	152	AF	9.83706e-06	0.243656
1070	6	147015883	148184844	2324	251	AF	6.23596e-05	0.0019471
1071	6	148184845	149278798	3169	310	AF	4.63298e-05	0.0214617
1072	6	149278799	150635315	3198	264	AF	0.00023751	1.46823e-18
1073	6	150635316	151629954	3159	304	AF	7.60111e-05	0.00224374
1074	6	151629955	152376499	1863	210	AF	8.77202e-05	3.6568e-05
1075	6	152376500	153082361	1914	216	AF	7.78127e-05	0.000193811
1076	6	153082362	153791461	1871	178	AF	1.70877e-05	0.171388
1077	6	153791462	154462010	1838	127	AF	4.65286e-06	0.356781
1078	6	154462011	155523957	2734	315	AF	0.000212023	8.03488e-14
1079	6	155523958	156762740	3127	297	AF	3.10321e-05	0.0945625
1080	6	156762741	158220143	2745	303	AF	6.87934e-05	0.00160946
1081	6	158220144	158952060	1972	168	AF	3.41344e-05	0.0298218
1082	6	158952061	159604052	1938	182	AF	6.52567e-05	0.000637924
1083	6	159604053	160583918	2347	223	AF	4.00757e-05	0.0283991
1084	6	160583919	161371014	1874	158	AF	3.2139e-05	0.0290696
1085	6	161371015	162254229	2352	281	AF	0.000108573	5.49966e-06
1086	6	162254230	163336361	3001	239	AF	5.57173e-05	0.00576736
1087	6	163336362	164687462	3621	323	AF	0.000152782	1.49861e-08
1088	6	164687463	165835953	3350	244	AF	2.62963e-05	0.123385
1089	6	165835954	166853325	2984	294	AF	8.16647e-05	0.000380094
1090	6	166853326	167714865	2562	258	AF	6.51163e-05	0.00224518
1091	6	167714866	168707338	2734	288	AF	7.8488e-05	0.000471052
1092	6	168707339	169667886	3361	259	AF	2.45122e-05	0.111453
1093	6	169667887	171053405	3134	234	AF	3.37817e-06	0.415447
1094	7	15064	617319	856	153	AF	1.67735e-05	0.14443
1095	7	617320	1366972	2115	223	AF	0.000133844	4.29107e-08
1096	7	1366973	2473749	2850	269	AF	1.14589e-05	0.291363
1097	7	2473750	3100211	1843	286	AF	8.31234e-05	0.000157104
1099	7	4139432	4938442	2543	300	AF	4.80436e-05	0.0217305
1100	7	4938443	6020653	3017	313	AF	6.84633e-05	0.00193851
1101	7	6020654	6716905	1795	194	AF	2.49123e-05	0.107578
1103	7	7167611	7926500	2301	253	AF	9.87696e-06	0.298916
1104	7	7926501	8718351	2336	277	AF	2.86601e-05	0.104336
1105	7	8718352	9225106	1849	251	AF	7.82425e-05	0.000364552
1106	7	9225107	9900801	2309	204	AF	2.16975e-05	0.152951
1109	7	11232448	11855413	1985	241	AF	6.14701e-05	0.00276576
1110	7	11855414	12694915	3120	197	AF	1.25416e-06	0.426407
1111	7	12694916	13213541	1697	171	AF	1.60445e-05	0.190542
1112	7	13213542	13676747	1630	170	AF	5.78329e-05	0.00100655
1113	7	13676748	15013694	3368	335	AF	0.000157628	8.13462e-09
1114	7	15013695	15877564	2132	237	AF	5.32135e-05	0.00616521
1115	7	15877565	16739013	2203	223	AF	5.605e-05	0.00530707
1116	7	16739014	17596578	2228	287	AF	0.000130862	2.76174e-07
1117	7	17596579	19131026	3161	326	AF	7.24688e-05	0.00253051
1118	7	19131027	20122179	3004	238	AF	4.41045e-05	0.0116635
1119	7	20122180	21390644	3246	312	AF	5.11232e-05	0.0126989
1120	7	21390645	22165060	2405	299	AF	6.23939e-05	0.00458565
1121	7	22165061	23106680	2397	223	AF	6.87364e-05	0.000644147
1122	7	23106681	24151099	2197	191	AF	7.28671e-05	0.000266081
1123	7	24151100	24894119	2126	192	AF	1.05965e-05	0.273075
1124	7	24894120	25671575	2137	261	AF	0.000108819	4.89245e-06
1125	7	25671576	27351286	3459	275	AF	0.000156365	9.00107e-10
1126	7	27351287	28890886	3462	316	AF	0.000193207	1.20616e-11
1127	7	28890887	30175113	3406	300	AF	7.79721e-05	0.00104243
1128	7	30175114	31730554	3302	316	AF	2.89413e-05	0.121831
1129	7	31730555	32460228	2117	213	AF	6.77355e-05	0.000994346
1131	7	33159278	34114532	1888	198	AF	4.13052e-05	0.0179313
1132	7	34114533	35354135	2860	206	AF	3.34549e-06	0.453472
1133	7	35354136	36507690	2848	258	AF	0.000116854	1.46618e-06
1134	7	36507691	37981936	3610	315	AF	2.38304e-05	0.13222
1135	7	37981937	38966483	3010	236	AF	5.40633e-05	0.00866188
1136	7	38966484	40261240	2419	205	AF	3.25758e-05	0.0360036
1137	7	40261241	41415925	1979	229	AF	3.80788e-05	0.0336786
1138	7	41415926	42494806	2337	258	AF	3.65936e-05	0.047371
1139	7	42494807	43448815	2229	208	AF	2.50499e-05	0.104355
1140	7	43448816	44989571	2937	256	AF	5.75623e-05	0.00482224
1141	7	44989572	46247335	3327	249	AF	4.14465e-05	0.0205133
1142	7	46247336	47253454	2866	235	AF	5.966e-05	0.00384127
1143	7	47253455	48363585	2684	279	AF	3.96306e-05	0.045834
1144	7	48363586	48984625	1795	147	AF	1.42644e-05	0.180598
1146	7	49632427	50894508	3035	233	AF	4.66285e-05	0.0120794
1147	7	50894509	51951647	2343	237	AF	0.000124991	8.37238e-08
1148	7	51951648	52635123	2306	137	AF	4.1994e-05	0.00552587
1149	7	52635124	53176523	2256	146	AF	1.01256e-05	0.268964
1150	7	53176524	54086987	2915	156	AF	3.99874e-05	0.0117617
1151	7	54086988	54550500	1748	80	AF	1.11614e-05	0.176318
1152	7	54550501	55161394	1631	142	AF	2.52575e-05	0.0618384
1153	7	55161395	56303513	3071	214	AF	3.07779e-05	0.0636984
1154	7	56303514	57383657	2168	124	AF	1.58157e-05	0.142057
1155	7	57383658	61969717	781	46	AF	1.45641e-05	0.0669334
1157	7	63311298	64216135	2474	104	AF	3.31895e-05	0.0111458
1161	7	66914876	67474722	1889	157	AF	1.08973e-05	0.266944
1162	7	67474723	68569224	3614	272	AF	5.01624e-05	0.0104484
1163	7	68569225	70144614	2708	230	AF	5.22788e-05	0.0114317
1164	7	70144615	71215741	3048	266	AF	5.6458e-05	0.00532185
1165	7	71215742	73128830	2711	227	AF	7.10686e-05	0.00103755
1166	7	73128831	75243899	1631	242	AF	0.000205867	1.08695e-15
1167	7	75243900	76451928	2209	207	AF	6.93475e-05	0.000293264
1168	7	76451929	77663964	2250	206	AF	2.91223e-06	0.404697
1169	7	77663965	78685009	3194	278	AF	1.12986e-05	0.285612
1170	7	78685010	80055721	2818	213	AF	7.10602e-05	0.000282743
1171	7	80055722	81533566	3057	294	AF	0.000134505	1.04974e-07
1172	7	81533567	82759283	2783	258	AF	4.76972e-05	0.0119412
1173	7	82759284	83953009	2941	224	AF	1.23121e-05	0.280765
1174	7	83953010	85356715	2277	167	AF	2.61673e-05	0.0692506
1175	7	85356716	86446538	2370	133	AF	7.33099e-06	0.32141
1177	7	87836642	89330087	3324	225	AF	6.81631e-05	0.000505021
1179	7	90660832	92530165	2441	259	AF	0.00018493	1.68517e-12
1180	7	92530166	93691725	2219	241	AF	3.0834e-05	0.0593678
1181	7	93691726	95174847	2259	234	AF	3.96384e-06	0.444174
1182	7	95174848	96564981	2739	233	AF	5.72182e-05	0.00483621
1183	7	96564982	97420207	1703	207	AF	6.09882e-05	0.00180419
1184	7	97420208	98173564	1653	157	AF	1.88366e-05	0.122741
1185	7	98173565	99465540	2239	198	AF	7.22426e-06	0.298424
1186	7	99465541	100849307	2002	222	AF	7.34762e-05	0.000434503
1187	7	100849308	101950748	2986	246	AF	0.000100759	7.58813e-06
1188	7	101950749	103191322	1647	135	AF	2.39558e-05	0.0620656
1189	7	103191323	104109231	2630	217	AF	5.23097e-05	0.00829484
1190	7	104109232	105312563	2145	230	AF	0.000117986	2.37251e-07
1191	7	105312564	106399739	2605	310	AF	0.000134099	1.68777e-07
1192	7	106399740	107658603	2262	251	AF	0.00012196	4.54482e-07
1193	7	107658604	109095558	3139	230	AF	3.13073e-05	0.11158
1194	7	109095559	110479479	2966	256	AF	7.10492e-05	0.00185426
1195	7	110479480	111795299	1923	230	AF	1.56539e-05	0.179049
1196	7	111795300	113339386	2834	228	AF	9.93709e-05	7.57389e-06
1197	7	113339387	115321301	2863	247	AF	7.79889e-05	0.000248959
1198	7	115321302	116835336	2578	239	AF	0.000426824	2.69437e-43
1199	7	116835337	118342090	2603	189	AF	5.4358e-05	0.00291178
1200	7	118342091	119568236	1722	92	AF	5.9081e-06	0.326925
1201	7	119568237	121042050	2290	172	AF	4.06267e-05	0.0169845
1202	7	121042051	121946052	1894	170	AF	2.26306e-05	0.0840042
1203	7	121946053	123859746	3544	245	AF	2.6618e-05	0.0958251
1204	7	123859747	125389586	3433	190	AF	5.28104e-05	0.00353937
1206	7	126640873	127903738	2289	198	AF	5.61113e-05	0.00247962
1207	7	127903739	128779173	2091	199	AF	6.90183e-05	0.000341914
1208	7	128779174	130418704	3212	279	AF	0.000121087	1.49787e-06
1209	7	130418705	131856481	3166	334	AF	3.57434e-05	0.043457
1210	7	131856482	133807216	3206	278	AF	3.11623e-05	0.0637003
1211	7	133807217	134943221	2623	204	AF	5.4904e-05	0.00339007
1212	7	134943222	136113467	2823	267	AF	7.69723e-05	0.00051912
1214	7	137657460	138755107	2673	319	AF	0.000128305	1.57699e-06
1215	7	138755108	140217630	2929	311	AF	0.000153376	6.32647e-09
1216	7	140217631	142098979	2856	255	AF	3.21898e-05	0.0690798
1217	7	142098980	144324464	2891	239	AF	2.02703e-05	0.160301
1218	7	144324465	145415775	2643	215	AF	2.39868e-05	0.0826877
1219	7	145415776	146574327	2598	200	AF	3.70451e-05	0.0234276
1220	7	146574328	147352171	2210	186	AF	1.93663e-05	0.141704
1221	7	147352172	148622913	3399	306	AF	6.68636e-05	0.00401147
1222	7	148622914	149842999	2354	255	AF	0.000122394	2.16522e-07
1223	7	149843000	150897818	2462	237	AF	0.000105325	3.63893e-06
1224	7	150897819	152253294	2567	334	AF	4.64279e-05	0.0301633
1225	7	152253295	153241228	2962	292	AF	8.74686e-05	0.00018026
1226	7	153241229	154407487	2543	296	AF	8.22322e-05	0.00021965
1227	7	154407488	155280610	2888	321	AF	3.15381e-05	0.118862
1228	7	155280611	156344386	3051	346	AF	5.34548e-05	0.00906505
1229	7	156344387	157199331	2438	225	AF	4.86565e-05	0.00845294
1230	7	157199332	158031247	2487	291	AF	4.23584e-06	0.341645
1231	7	158031248	159128566	2656	224	AF	5.02068e-06	0.395877
1232	8	11740	660414	1753	222	AF	5.08771e-05	0.00687138
1233	8	660415	1161824	1576	214	AF	4.84992e-05	0.00766962
1234	8	1161825	1628039	1708	235	AF	8.21347e-05	0.000214478
1235	8	1628040	2070902	1599	300	AF	7.32117e-05	0.00231592
1236	8	2070903	2396122	991	126	AF	1.54194e-05	0.155114
1237	8	2396123	2970491	2186	274	AF	5.19414e-07	0.46282
1238	8	2970492	3386667	2274	249	AF	4.40626e-05	0.01812
1239	8	3386668	3787248	2415	266	AF	5.5553e-05	0.00890727
1241	8	4273084	4893120	2775	320	AF	5.11715e-05	0.0169979
1242	8	4893121	5566269	3139	275	AF	5.57776e-05	0.00689521
1246	8	8064601	8589770	1642	186	AF	2.75086e-05	0.0655515
1247	8	8589771	9167795	1848	225	AF	7.80196e-05	0.000245669
1248	8	9167796	9835863	1867	175	AF	4.82361e-05	0.0068856
1249	8	9835864	10478851	2030	248	AF	3.0215e-05	0.0928136
1250	8	10478852	11466761	2702	279	AF	0.000127911	3.76698e-07
1251	8	11466762	12296849	1459	203	AF	0.000123342	1.94031e-08
1252	8	12296850	12947935	1407	170	AF	5.62387e-05	0.00150451
1253	8	12947936	13395051	1725	157	AF	4.3241e-05	0.00514787
1254	8	13395052	13948095	3041	221	AF	2.45511e-05	0.108181
1256	8	14389306	14872767	1816	171	AF	2.0776e-05	0.117536
1258	8	15359693	15999328	2251	219	AF	1.83816e-05	0.198021
1259	8	15999329	16988030	2753	266	AF	5.70651e-05	0.00721726
1260	8	16988031	17492672	1769	253	AF	7.86919e-05	0.000204589
1261	8	17492673	17947004	1807	164	AF	0.000139619	8.16103e-11
1262	8	17947005	18668609	2764	258	AF	0.000118508	2.47102e-07
1263	8	18668610	19488888	2595	290	AF	1.91411e-05	0.174416
1264	8	19488889	20135628	1996	245	AF	3.66387e-05	0.0248918
1265	8	20135629	20812107	1882	205	AF	3.25056e-05	0.0490667
1266	8	20812108	21650453	2319	279	AF	4.09331e-05	0.0319551
1267	8	21650454	22895018	2627	317	AF	0.000125005	4.27102e-06
1268	8	22895019	23788494	2672	269	AF	9.25012e-05	5.15582e-05
1269	8	23788495	24863243	2179	202	AF	2.88869e-05	0.0652821
1270	8	24863244	25859277	2273	252	AF	6.74724e-05	0.00130157
1271	8	25859278	26679135	2635	236	AF	0.000136534	7.42603e-09
1272	8	26679136	27406511	2231	175	AF	2.73667e-05	0.0685636
1273	8	27406512	28344176	2351	248	AF	5.10915e-05	0.0123806
1274	8	28344177	29744540	2531	294	AF	6.79582e-05	0.00445383
1275	8	29744541	31134786	2620	234	AF	9.36236e-05	3.1979e-05
1276	8	31134787	32454962	3409	228	AF	5.52609e-05	0.00314439
1277	8	32454963	33982537	2591	217	AF	0	0.463072
1278	8	33982538	34792220	1872	105	AF	2.47183e-05	0.0443256
1279	8	34792221	36641174	2004	210	AF	3.17933e-05	0.0578608
1280	8	36641175	38803980	3170	341	AF	6.16545e-05	0.00673459
1281	8	38803981	40179577	2703	223	AF	5.54053e-05	0.00309733
1282	8	40179578	40974254	2359	196	AF	7.47231e-05	0.000176598
1283	8	40974255	41725002	1970	211	AF	2.55797e-05	0.0947946
1286	8	49044814	50288660	2231	169	AF	2.53514e-05	0.0835969
1288	8	51461456	52326236	2076	126	AF	1.30629e-05	0.196926
1289	8	52326237	53108910	1922	147	AF	6.13398e-06	0.349023
1290	8	53108911	54119373	2242	183	AF	4.05663e-05	0.0119555
1291	8	54119374	55275354	2380	190	AF	4.84565e-05	0.00636752
1292	8	55275355	56346878	2241	204	AF	5.56756e-06	0.387714
1293	8	56346879	57436722	2469	203	AF	3.2706e-05	0.0301093
1295	8	58675118	59555977	2141	203	AF	3.88781e-05	0.0206687
1296	8	59555978	60476248	1716	214	AF	3.63772e-05	0.03179
1297	8	60476249	61324889	1808	127	AF	2.79978e-05	0.0403909
1298	8	61324890	62330900	1922	223	AF	8.34474e-05	6.945e-05
1299	8	62330901	63253462	2222	167	AF	6.13428e-05	0.00121051
1300	8	63253463	64215358	2366	151	AF	4.77962e-05	0.00417851
1301	8	64215359	66018204	2765	225	AF	1.89343e-05	0.146138
1302	8	66018205	66960438	1989	161	AF	1.61174e-05	0.163964
1303	8	66960439	68683823	2479	230	AF	3.3729e-05	0.0530282
1304	8	68683824	70004665	3095	290	AF	1.03537e-05	0.316908
1305	8	70004666	70872088	1837	243	AF	6.85316e-05	0.00105648
1306	8	70872089	72013184	2025	138	AF	2.9915e-05	0.0355884
1307	8	72013185	72917489	2125	266	AF	6.82593e-05	0.00257966
1308	8	72917490	73838027	2280	214	AF	1.15883e-05	0.274904
1309	8	73838028	75011699	2496	256	AF	2.59272e-05	0.100546
1310	8	75011700	76295483	2904	234	AF	5.71383e-05	0.00622544
1311	8	76295484	77377989	2517	139	AF	3.94429e-06	0.365899
1312	8	77377990	78633659	2685	184	AF	7.14774e-05	0.000273509
1313	8	78633660	79756169	2618	140	AF	2.9041e-05	0.0370351
1314	8	79756170	81340231	3367	271	AF	9.98909e-05	3.30629e-05
1315	8	81340232	82878769	2913	262	AF	7.6289e-05	0.000473562
1316	8	82878770	83730337	2133	149	AF	1.48925e-05	0.176154
1317	8	83730338	85116734	3495	177	AF	1.25067e-05	0.232317
1318	8	85116735	86251870	1894	127	AF	4.77165e-05	0.00194175
1320	8	87563146	89081177	2995	216	AF	5.92956e-05	0.00217082
1321	8	89081178	90364149	2888	178	AF	6.44861e-05	0.000311754
1322	8	90364150	91457962	1963	175	AF	2.0361e-05	0.130182
1324	8	92876621	94999066	3325	300	AF	7.87095e-05	0.000698881
1325	8	94999067	96175630	2887	215	AF	4.60066e-05	0.013028
1326	8	96175631	96900513	2003	253	AF	6.48035e-05	0.00193649
1327	8	96900514	98132519	2112	237	AF	8.25695e-05	0.000139236
1328	8	98132520	99388944	2773	271	AF	6.2011e-05	0.00446727
1329	8	99388945	101448439	2528	175	AF	4.62684e-05	0.0114935
1330	8	101448440	102548680	2203	305	AF	0.000102241	3.20941e-05
1331	8	102548681	103716053	2754	261	AF	2.86394e-05	0.0720184
1332	8	103716054	104467845	1901	209	AF	3.69721e-05	0.0316307
1334	8	105370131	106500950	2212	221	AF	0.000120484	1.14324e-07
1335	8	106500951	107787163	2544	212	AF	2.29668e-05	0.114017
1336	8	107787164	108647463	2014	169	AF	1.14586e-05	0.197814
1337	8	108647464	109920827	2693	192	AF	7.90944e-05	9.12344e-05
1341	8	113650854	114781574	2270	101	AF	3.05981e-05	0.0173245
1342	8	114781575	115334858	1504	118	AF	3.2522e-05	0.0224971
1343	8	115334859	116094203	1970	99	AF	8.66655e-06	0.238665
1344	8	116094204	118300068	3276	306	AF	8.06247e-05	0.00053069
1345	8	118300069	119423298	2191	244	AF	9.23303e-05	2.98928e-05
1346	8	119423299	120216587	1982	184	AF	4.98418e-06	0.392685
1347	8	120216588	121554390	2852	205	AF	3.79404e-05	0.0202823
1348	8	121554391	122622804	2502	241	AF	9.95273e-06	0.331912
1349	8	122622805	124001019	2586	286	AF	5.92527e-05	0.00609594
1350	8	124001020	125453322	3118	298	AF	0.000205795	3.51695e-15
1351	8	125453323	126766827	3035	299	AF	0.000113776	1.15988e-05
1352	8	126766828	128073654	3120	291	AF	2.1559e-05	0.170134
1353	8	128073655	129291118	3143	343	AF	0.000127248	3.78027e-06
1354	8	129291119	130383563	2400	198	AF	4.47894e-05	0.0151928
1355	8	130383564	131545725	2817	219	AF	3.24079e-05	0.0531148
1356	8	131545726	132534636	2585	243	AF	4.83878e-05	0.0186518
1357	8	132534637	133461551	2454	223	AF	5.44877e-05	0.00521342
1358	8	133461552	134509448	2695	295	AF	8.02559e-05	0.000749971
1359	8	134509449	135313673	2612	275	AF	4.64875e-05	0.0161896
1360	8	135313674	136220342	2295	246	AF	8.82411e-05	5.69717e-05
1361	8	136220343	137527617	3065	224	AF	2.50545e-05	0.121478
1363	8	138564844	139404631	2336	250	AF	3.4167e-05	0.0441647
1364	8	139404632	140355988	2400	272	AF	6.45275e-05	0.00404873
1365	8	140355989	141527881	2728	301	AF	6.38751e-05	0.00420711
1366	8	141527882	142611889	2447	279	AF	0.000138868	2.72177e-08
1367	8	142611890	143611461	2499	275	AF	4.41143e-05	0.0332807
1368	8	143611462	144934288	3305	273	AF	4.30965e-05	0.0326236
1369	8	144934289	146303787	1518	219	AF	8.92433e-05	3.19233e-05
1370	9	10469	653661	1642	202	AF	4.50383e-05	0.0128343
1371	9	653662	1103598	1584	250	AF	4.50305e-06	0.341058
1372	9	1103599	1874961	2505	273	AF	1.79796e-05	0.196561
1373	9	1874962	2441120	1682	277	AF	4.17138e-05	0.0353054
1374	9	2441121	3079045	1700	267	AF	4.88194e-05	0.0161147
1375	9	3079046	4025355	2060	298	AF	5.19623e-05	0.0122949
1376	9	4025356	4596614	1756	280	AF	9.25071e-05	0.000170892
1377	9	4596615	5437591	1964	240	AF	3.20763e-05	0.052602
1378	9	5437592	6859791	3218	298	AF	1.15313e-05	0.315144
1379	9	6859792	7388202	1959	222	AF	1.36495e-05	0.261807
1380	9	7388203	8262303	2558	296	AF	5.95823e-05	0.00675257
1381	9	8262304	9170120	2931	295	AF	0.00015778	3.86116e-10
1382	9	9170121	9920258	2263	258	AF	1.0546e-05	0.2378
1383	9	9920259	10675474	2508	256	AF	6.12969e-05	0.00427496
1384	9	10675475	11270764	1773	181	AF	2.6555e-05	0.0738021
1385	9	11270765	12044915	2417	120	AF	3.40785e-06	0.379085
1386	9	12044916	12664858	1753	181	AF	1.00701e-05	0.283621
1387	9	12664859	13512852	1695	253	AF	7.32191e-05	0.00109309
1388	9	13512853	14244747	2113	260	AF	6.67434e-05	0.00170996
1390	9	14902925	15839403	2080	231	AF	3.71093e-05	0.046347
1391	9	15839404	16658377	1935	270	AF	2.59299e-05	0.138529
1392	9	16658378	17392382	2102	168	AF	5.466e-05	0.00251823
1393	9	17392383	17990565	1699	191	AF	5.37336e-05	0.00431691
1394	9	17990566	18754196	2028	241	AF	3.36045e-05	0.0483699
1395	9	18754197	19463292	1985	226	AF	1.41324e-05	0.252521
1396	9	19463293	20483880	2200	286	AF	8.34924e-05	0.000379337
1397	9	20483881	21674032	2567	246	AF	6.44235e-05	0.00212687
1398	9	21674033	23091193	2968	287	AF	0.000105817	1.17904e-05
1399	9	23091194	23859374	1743	261	AF	5.99954e-05	0.00554583
1400	9	23859375	24757729	1745	217	AF	9.21388e-06	0.326781
1401	9	24757730	25957606	3161	295	AF	0.000102193	9.23469e-06
1402	9	25957607	26747214	1775	206	AF	2.92747e-05	0.057014
1403	9	26747215	27366479	1739	191	AF	9.13508e-05	6.86866e-06
1404	9	27366480	28067454	1763	226	AF	7.45602e-06	0.303652
1405	9	28067455	28766060	1778	229	AF	1.00613e-05	0.329644
1406	9	28766061	29596501	2661	161	AF	2.15586e-05	0.104242
1407	9	29596502	30410078	1872	148	AF	1.38188e-05	0.181459
1408	9	30410079	31115153	1677	107	AF	1.71744e-05	0.123394
1409	9	31115154	32253283	3393	161	AF	5.67864e-05	0.00121275
1410	9	32253284	33194892	2266	224	AF	5.39396e-05	0.00620921
1411	9	33194893	34704544	2947	214	AF	5.28321e-05	0.00473896
1412	9	34704545	36749273	3355	298	AF	0.000122531	2.3652e-07
1413	9	36749274	37687112	2011	244	AF	9.70657e-05	7.28586e-06
1414	9	37687113	38822977	2374	282	AF	0.000133379	1.45654e-07
1417	9	66673059	70939677	8	2	AF	1.32731e-07	0.343809
1418	9	70939678	72288878	2787	248	AF	6.58885e-05	0.00165889
1419	9	72288879	73915494	3551	233	AF	6.88816e-05	0.00101912
1420	9	73915495	74950318	1982	255	AF	0.000107979	3.69352e-06
1421	9	74950319	76197744	2390	172	AF	1.63166e-05	0.163311
1422	9	76197745	77862308	3125	268	AF	5.92142e-05	0.00793047
1423	9	77862309	78630915	2218	235	AF	0.000105621	4.39859e-06
1424	9	78630916	79451035	2179	285	AF	5.04152e-05	0.0168906
1425	9	79451036	80137024	1920	194	AF	3.47869e-05	0.0317642
1426	9	80137025	81161597	2069	200	AF	4.78799e-05	0.0101246
1427	9	81161598	82601465	2807	323	AF	5.00593e-05	0.0176114
1428	9	82601466	83455502	2614	178	AF	2.2965e-05	0.113854
1429	9	83455503	85135751	3156	299	AF	6.49744e-05	0.00555582
1430	9	85135752	86769886	3423	302	AF	4.43582e-05	0.0367233
1431	9	86769887	87815449	2604	235	AF	9.99909e-05	1.04916e-05
1432	9	87815450	89171796	2595	236	AF	4.42946e-05	0.0228713
1433	9	89171797	90135154	2368	253	AF	2.65022e-05	0.100672
1435	9	90890980	91643255	1892	179	AF	1.64178e-05	0.194848
1436	9	91643256	92500277	1907	211	AF	4.59015e-05	0.0142151
1437	9	92500278	93441050	2210	210	AF	3.75767e-05	0.0356171
1438	9	93441051	94175374	1810	216	AF	3.28355e-05	0.0350815
1439	9	94175375	94924482	2220	177	AF	5.70929e-05	0.00158626
1440	9	94924483	95854925	1851	127	AF	7.58025e-06	0.304373
1441	9	95854926	96670171	2242	173	AF	6.04291e-05	0.00111144
1442	9	96670172	97418633	1631	154	AF	0.000106191	3.73029e-08
1443	9	97418634	98885862	2744	242	AF	0.000305779	8.2589e-28
1444	9	98885863	100310517	2116	208	AF	3.69128e-05	0.0292211
1445	9	100310518	101596750	2925	282	AF	6.94737e-05	0.00133754
1446	9	101596751	103165725	2555	245	AF	0.000140565	3.20371e-09
1447	9	103165726	104222848	2348	198	AF	9.84275e-05	2.88004e-06
1448	9	104222849	105043411	2393	203	AF	9.16754e-05	1.0476e-05
1449	9	105043412	105846545	2597	161	AF	3.83272e-05	0.0190463
1450	9	105846546	107061019	3224	196	AF	8.50724e-06	0.302252
1451	9	107061020	108203095	3134	263	AF	9.13606e-05	5.14352e-05
1452	9	108203096	109150717	1668	178	AF	4.31236e-05	0.0141791
1453	9	109150718	110630150	3407	333	AF	0.000117733	2.41923e-06
1454	9	110630151	111368107	1901	203	AF	1.12149e-05	0.245532
1455	9	111368108	112076381	1922	177	AF	9.96479e-05	1.31936e-06
1456	9	112076382	112865520	2159	234	AF	0.000100033	6.58222e-06
1457	9	112865521	113646149	2207	232	AF	7.32898e-05	0.000548589
1458	9	113646150	114443475	1918	192	AF	3.91333e-05	0.0281941
1459	9	114443476	115390112	2214	186	AF	6.49382e-05	0.000551962
1460	9	115390113	116159540	1882	225	AF	0.000106096	2.27592e-06
1461	9	116159541	117054909	2162	278	AF	0.000161748	3.35284e-10
1462	9	117054910	117989017	2258	240	AF	7.96823e-05	0.000329146
1463	9	117989018	119001227	2244	194	AF	2.83307e-05	0.0710936
1464	9	119001228	119890464	2024	239	AF	5.88535e-05	0.00389476
1465	9	119890465	121008529	2495	237	AF	8.04378e-05	0.000161441
1466	9	121008530	122677719	3222	298	AF	5.01087e-05	0.0209294
1467	9	122677720	124119883	2061	237	AF	6.98135e-05	0.000706694
1468	9	124119884	125137578	2171	262	AF	1.27527e-05	0.243038
1469	9	125137579	126092931	1746	182	AF	1.38235e-05	0.219009
1470	9	126092932	127184582	2377	241	AF	8.6392e-05	0.000184253
1471	9	127184583	128785782	1894	192	AF	6.20224e-05	0.00128235
1472	9	128785783	129617771	1900	277	AF	0.000136432	1.70419e-07
1473	9	129617772	130902727	1922	201	AF	5.87503e-05	0.00171111
1474	9	130902728	132193798	1797	228	AF	6.75256e-05	0.0012393
1475	9	132193799	132999452	2361	246	AF	6.74322e-05	0.00177182
1476	9	132999453	134141936	2293	312	AF	8.00284e-05	0.000654659
1477	9	134141937	135135887	1900	254	AF	0.000114963	2.38767e-06
1478	9	135135888	136042490	2015	268	AF	3.08815e-05	0.116303
1479	9	136042491	136770926	2201	267	AF	0.000106924	8.09861e-06
1480	9	136770927	137593527	2123	277	AF	5.49049e-05	0.008554
1481	9	137593528	138202112	2166	314	AF	3.15061e-06	0.365321
1482	9	138202113	138995791	2068	312	AF	4.87818e-05	0.0231291
1483	9	138995792	140097759	1830	252	AF	0.000104884	8.38624e-06
1485	10	60515	1329232	2455	227	AF	1.82862e-05	0.142771
1486	10	1329233	1872960	1689	249	AF	2.73472e-05	0.111724
1487	10	1872961	2637065	2984	235	AF	6.00641e-05	0.00563005
1488	10	2637066	3225336	1960	249	AF	5.67406e-05	0.0038261
1489	10	3225337	3880322	1872	229	AF	0.000114759	2.57303e-07
1490	10	3880323	4813182	2470	290	AF	0.000147409	5.2912e-09
1491	10	4813183	5396242	2275	182	AF	1.29672e-05	0.226637
1492	10	5396243	6234718	2574	302	AF	7.27086e-05	0.00125022
1493	10	6234719	6897037	1794	279	AF	9.03447e-05	0.000102881
1494	10	6897038	7659872	2382	293	AF	5.62138e-05	0.0152306
1495	10	7659873	8771920	3368	311	AF	5.60446e-05	0.0143437
1496	10	8771921	10081279	3129	229	AF	3.77164e-05	0.0343908
1497	10	10081280	10969481	2253	242	AF	1.41812e-06	0.456725
1498	10	10969482	11856924	2259	281	AF	4.60723e-05	0.0266123
1499	10	11856925	12581571	1910	247	AF	5.21093e-05	0.0114504
1500	10	12581572	13208061	1800	263	AF	0.000131355	1.91131e-08
1501	10	13208062	14008135	2279	307	AF	9.54899e-05	4.58479e-05
1502	10	14008136	14820755	2547	273	AF	3.45902e-05	0.0643656
1503	10	14820756	15946677	2816	282	AF	1.22006e-05	0.283644
1504	10	15946678	17065860	2655	270	AF	2.22797e-05	0.107549
1505	10	17065861	18529742	3186	269	AF	2.57743e-05	0.114174
1506	10	18529743	19421514	2556	211	AF	1.96782e-05	0.145782
1507	10	19421515	19965624	1829	135	AF	1.70333e-05	0.151194
1508	10	19965625	20616432	1847	180	AF	6.48653e-05	0.000556304
1509	10	20616433	21477692	2117	209	AF	2.98633e-05	0.0702758
1510	10	21477693	23365685	2840	243	AF	7.11683e-05	0.000580691
1511	10	23365686	24489447	2054	204	AF	7.40935e-05	0.000182881
1512	10	24489448	25577761	2108	280	AF	5.47171e-05	0.0105716
1513	10	25577762	26161974	1970	155	AF	3.54585e-05	0.0236761
1514	10	26161975	26888716	2228	141	AF	2.20885e-05	0.0872467
1515	10	26888717	27669566	2196	146	AF	6.22603e-05	0.000486478
1516	10	27669567	28734422	2703	206	AF	8.35553e-05	5.30909e-05
1518	10	29393750	30000223	1902	217	AF	4.56484e-05	0.013915
1519	10	30000224	30919469	2425	265	AF	4.75557e-05	0.0238524
1520	10	30919470	32457293	2970	231	AF	9.79335e-05	2.13656e-05
1521	10	32457294	33655458	3130	183	AF	9.87496e-05	1.42687e-06
1522	10	33655459	35178224	3231	303	AF	1.73823e-05	0.213185
1523	10	35178225	36475838	2458	225	AF	6.82448e-05	0.00122779
1524	10	36475839	37561443	2370	195	AF	9.60005e-05	3.17514e-06
1525	10	37561444	38566460	2311	67	AF	1.77815e-05	0.068049
1527	10	42392743	42984427	320	36	AF	1.56611e-05	0.0441801
1528	10	42984428	43769842	2110	136	AF	5.35466e-05	0.000787544
1529	10	43769843	44893846	3311	216	AF	3.64963e-05	0.0535348
1530	10	44893847	46327144	3118	211	AF	4.74997e-05	0.0123959
1531	10	46327145	49197320	512	76	AF	4.27539e-05	0.00104467
1532	10	49197321	50145673	1771	195	AF	7.77433e-05	0.000102662
1533	10	50145674	51724039	2108	197	AF	8.6612e-05	5.38269e-05
1534	10	51724040	53129609	2216	223	AF	3.83841e-05	0.0250374
1535	10	53129610	53919161	2249	226	AF	2.64125e-05	0.105707
1536	10	53919162	55104428	2950	260	AF	3.12296e-05	0.081017
1537	10	55104429	55867694	2253	162	AF	2.80407e-05	0.0530452
1540	10	57955672	58809133	2244	89	AF	3.17184e-06	0.39957
1541	10	58809134	59822946	3141	145	AF	1.66802e-07	0.454977
1542	10	59822947	61470383	3075	267	AF	4.70127e-05	0.0149822
1543	10	61470384	62626465	3013	224	AF	3.69195e-05	0.043821
1544	10	62626466	64069687	2928	251	AF	1.74715e-05	0.194599
1545	10	64069688	65400431	2793	201	AF	0.000128433	7.9455e-09
1546	10	65400432	66510387	2006	187	AF	0.000140212	2.58519e-10
1547	10	66510388	67146043	1820	114	AF	6.01025e-05	0.000166574
1548	10	67146044	67769822	1893	141	AF	3.49263e-05	0.0177081
1549	10	67769823	68623274	3118	163	AF	4.17212e-05	0.00936525
1550	10	68623275	69904170	2465	167	AF	5.97708e-05	0.000632273
1551	10	69904171	71050504	2856	197	AF	6.68297e-05	0.000898247
1552	10	71050505	71672997	2082	296	AF	0.000164881	3.9655e-10
1553	10	71672998	72659223	2872	285	AF	2.17943e-05	0.170085
1554	10	72659224	73514214	2485	322	AF	4.5523e-05	0.044389
1555	10	73514215	75694023	2792	194	AF	0.00016126	2.33098e-11
1556	10	75694024	77144961	1925	173	AF	0.000140029	1.00858e-10
1557	10	77144962	78665481	2535	257	AF	0.000146015	3.50983e-09
1558	10	78665482	79952996	2710	277	AF	6.75043e-05	0.00186921
1559	10	79952997	81190573	3027	348	AF	0.000154593	9.2281e-09
1560	10	81190574	81763230	1441	86	AF	4.36041e-05	0.0014827
1562	10	82378049	83596350	3366	245	AF	6.44086e-05	0.0021515
1563	10	83596351	84679429	2255	218	AF	3.93616e-05	0.0293211
1564	10	84679430	85463484	2568	125	AF	1.33862e-05	0.189542
1565	10	85463485	86459980	2707	223	AF	0.000108184	1.89532e-06
1566	10	86459981	87287935	2366	143	AF	5.81742e-05	0.00054932
1567	10	87287936	88443652	2764	238	AF	5.02757e-05	0.0110023
1568	10	88443653	89971628	2361	250	AF	8.80817e-05	8.89804e-05
1569	10	89971629	91021321	2265	245	AF	4.63275e-05	0.0163941
1570	10	91021322	91960435	2368	193	AF	6.37176e-05	0.000927099
1571	10	91960436	92911506	2305	195	AF	7.08604e-05	0.000379809
1572	10	92911507	94503299	2662	194	AF	7.03456e-05	0.00039035
1573	10	94503300	95528160	2739	246	AF	1.9783e-05	0.173621
1574	10	95528161	97040172	2821	194	AF	2.29426e-05	0.123555
1575	10	97040173	98005994	2340	196	AF	6.99659e-05	0.000456358
1576	10	98005995	99367800	2695	274	AF	6.8243e-05	0.00177982
1577	10	99367801	100337830	1955	250	AF	3.25072e-05	0.0507806
1578	10	100337831	101271451	1620	135	AF	4.45684e-06	0.378823
1579	10	101271452	102509298	2349	215	AF	6.77355e-05	0.000840864
1580	10	102509299	104206837	2479	260	AF	0.000156122	1.10242e-09
1581	10	104206838	106142283	3473	249	AF	0.0010718	7.85157e-162
1582	10	106142284	107877787	3473	230	AF	8.26615e-05	7.07202e-05
1583	10	107877788	108725997	1978	195	AF	8.93584e-05	2.44119e-05
1584	10	108725998	109579149	2164	200	AF	3.15892e-05	0.0603209
1585	10	109579150	110358382	2060	161	AF	4.10388e-05	0.00842116
1586	10	110358383	112164981	3427	231	AF	2.95969e-05	0.0665659
1587	10	112164982	113117615	2037	254	AF	8.61281e-05	7.55693e-05
1588	10	113117616	114255954	2498	220	AF	7.85761e-05	0.000139307
1589	10	114255955	115588903	2612	311	AF	0.00024055	1.21339e-16
1590	10	115588904	116845213	2566	263	AF	0.000130738	1.2191e-07
1591	10	116845214	118416049	2935	231	AF	7.88466e-05	0.000187097
1592	10	118416050	119528730	2132	277	AF	5.72771e-05	0.00736973
1593	10	119528731	120592839	2380	264	AF	5.55143e-05	0.00694103
1594	10	120592840	121874445	3062	269	AF	3.16898e-05	0.0755492
1595	10	121874446	122803506	2518	254	AF	8.98341e-05	8.01649e-05
1596	10	122803507	123856184	2621	281	AF	0.000107939	8.57043e-06
1597	10	123856185	124894142	2630	270	AF	8.71109e-05	0.000109511
1598	10	124894143	125798319	2717	288	AF	0.000113529	5.04168e-06
1599	10	125798320	126875816	2689	290	AF	0.000123001	2.46906e-06
1600	10	126875817	127997708	2571	258	AF	8.27463e-05	0.00021912
1601	10	127997709	129134738	2384	294	AF	9.33601e-05	7.63954e-05
1602	10	129134739	129831969	2680	282	AF	2.77294e-05	0.104239
1603	10	129831970	130694008	2399	305	AF	6.24421e-05	0.00833016
1604	10	130694009	131694738	2759	294	AF	2.81134e-05	0.100756
1605	10	131694739	132576793	2860	253	AF	2.73416e-05	0.108253
1606	10	132576794	133111170	2333	284	AF	3.38574e-05	0.0738269
1607	10	133111171	133818036	2128	254	AF	3.26369e-05	0.0531549
1608	10	133818037	134856054	3164	300	AF	3.96487e-05	0.0502882
1609	10	134856055	135524372	1474	173	AF	1.08256e-05	0.28962
1610	11	87150	1061399	2288	271	AF	6.43548e-05	0.00279984
1611	11	1061400	1857845	2410	234	AF	3.24887e-05	0.0449582
1612	11	1857846	2477449	1486	227	AF	7.24051e-05	0.000473163
1613	11	2477450	3362508	2087	322	AF	2.48236e-05	0.142016
1614	11	3362509	4405707	2188	215	AF	7.22442e-05	0.000700804
1615	11	4405708	4946051	1981	200	AF	7.66099e-05	0.000121536
1616	11	4946052	5533057	2128	175	AF	1.88436e-05	0.150437
1617	11	5533058	6180840	2371	211	AF	3.13921e-05	0.0576602
1618	11	6180841	7191230	2477	279	AF	3.1006e-05	0.0684007
1619	11	7191231	7915071	2205	239	AF	7.22246e-05	0.000723353
1620	11	7915072	9080939	2979	283	AF	4.00858e-05	0.0220273
1621	11	9080940	10370100	2778	210	AF	3.50098e-05	0.0504174
1622	11	10370101	11081299	1900	230	AF	3.57981e-05	0.0438943
1623	11	11081300	11632650	1964	279	AF	4.71541e-05	0.0226848
1624	11	11632651	12470449	2383	303	AF	5.95339e-05	0.00679239
1625	11	12470450	13364727	2167	251	AF	1.33158e-05	0.232802
1626	11	13364728	15126767	2952	241	AF	9.59998e-05	3.37147e-05
1627	11	15126768	16383386	2287	229	AF	9.35554e-05	2.34685e-05
1628	11	16383387	17583948	2288	209	AF	4.83546e-05	0.0102063
1629	11	17583949	18740267	2473	243	AF	4.83982e-05	0.0137887
1630	11	18740268	19780784	2362	265	AF	4.08912e-05	0.0262999
1631	11	19780785	20686336	2452	312	AF	0.000269792	9.87286e-21
1632	11	20686337	21442722	1933	274	AF	0.000100068	3.33195e-05
1633	11	21442723	22368743	2162	182	AF	1.14637e-05	0.227985
1635	11	23164545	24091272	2787	196	AF	2.0898e-06	0.424625
1636	11	24091273	24892439	2655	214	AF	4.38296e-05	0.0133945
1637	11	24892440	25662918	2234	127	AF	2.57944e-05	0.0717917
1638	11	25662919	26356980	2636	151	AF	2.28614e-05	0.0849863
1639	11	26356981	27018307	1948	159	AF	2.32026e-05	0.0858977
1640	11	27018308	28577718	2351	206	AF	8.45146e-05	5.78123e-05
1642	11	29530461	30570129	2042	166	AF	6.32525e-05	0.000501429
1643	11	30570130	32065771	1815	191	AF	2.86303e-05	0.0694486
1644	11	32065772	32830422	1862	184	AF	1.07341e-05	0.242467
1645	11	32830423	33905327	2223	198	AF	7.3182e-05	0.000229017
1646	11	33905328	34672697	1857	251	AF	9.27092e-05	3.81334e-05
1648	11	35500368	36331189	1849	258	AF	1.44005e-05	0.261489
1649	11	36331190	37119024	1932	190	AF	4.18178e-05	0.0181467
1650	11	37119025	37953086	2063	173	AF	4.71377e-05	0.00812804
1651	11	37953087	39329140	2454	147	AF	9.01758e-06	0.289212
1653	11	40362941	41603195	2673	216	AF	8.41225e-05	9.51289e-05
1654	11	41603196	42858197	3485	188	AF	3.77425e-06	0.397001
1655	11	42858198	43949377	2758	184	AF	5.58976e-05	0.00150267
1656	11	43949378	45019559	2756	332	AF	0.000119411	3.42094e-06
1657	11	45019560	46316005	2547	245	AF	5.71237e-05	0.00829948
1658	11	46316006	48066366	1942	148	AF	3.31408e-05	0.030237
1659	11	48066367	48765366	1475	36	AF	1.19308e-05	0.0783848
1660	11	48765367	49386071	1288	32	AF	7.66727e-06	0.155627
1661	11	49386072	50217008	1742	23	AF	6.69554e-06	0.146131
1662	11	50217009	51098366	1554	15	AF	8.715e-06	0.0632581
1664	11	51581596	55477633	1917	29	AF	1.46492e-05	0.0397966
1665	11	55477634	55947452	2065	26	AF	1.1497e-05	0.0561286
1666	11	55947453	56623494	1897	58	AF	2.43585e-05	0.0141487
1667	11	56623495	57675986	1864	179	AF	4.98982e-05	0.00318775
1668	11	57675987	58452708	1843	81	AF	2.47868e-05	0.0264861
1669	11	58452709	59256232	1731	122	AF	1.55908e-05	0.144398
1670	11	59256233	60515105	2200	196	AF	3.40951e-05	0.0487291
1671	11	60515106	61717117	1862	269	AF	3.70615e-05	0.0390081
1672	11	61717118	62800368	1958	237	AF	5.18581e-05	0.00809324
1673	11	62800369	64594822	2709	263	AF	7.27321e-05	0.000524288
1674	11	64594823	66782661	2920	249	AF	7.94634e-05	0.000400746
1675	11	66782662	68000949	1893	197	AF	0.000110242	7.9813e-07
1676	11	68000950	68887344	1722	179	AF	7.8744e-05	0.00010384
1677	11	68887345	69713996	1963	247	AF	0.000113851	1.23111e-06
1678	11	69713997	71242834	3690	313	AF	3.77519e-05	0.047009
1679	11	71242835	72875068	2964	219	AF	3.48759e-05	0.0409146
1680	11	72875069	74399331	2879	227	AF	2.13985e-05	0.145199
1681	11	74399332	75445253	1887	232	AF	1.50962e-05	0.199736
1682	11	75445254	76518906	2133	251	AF	7.09713e-05	0.00107177
1683	11	76518907	77719870	2249	182	AF	3.43893e-05	0.0225397
1684	11	77719871	78912252	2223	269	AF	7.92925e-05	0.00020273
1685	11	78912253	79802286	2089	276	AF	6.85825e-05	0.00256707
1686	11	79802287	80726012	2249	257	AF	8.52481e-05	9.62704e-05
1687	11	80726013	81658298	2727	216	AF	2.22264e-05	0.103129
1688	11	81658299	82833181	2972	208	AF	2.7792e-05	0.0890318
1689	11	82833182	83677773	1806	177	AF	5.62196e-05	0.00179727
1690	11	83677774	84613229	1942	195	AF	3.75277e-05	0.0239192
1691	11	84613230	85869059	2439	150	AF	5.77606e-05	0.000841606
1692	11	85869060	86629333	2015	195	AF	5.62034e-05	0.00229109
1693	11	86629334	87676870	3158	217	AF	7.68427e-06	0.352358
1694	11	87676871	88359287	1812	170	AF	3.28393e-05	0.0366471
1695	11	88359288	89209738	1800	98	AF	2.80766e-05	0.026293
1697	11	90199933	90967061	1867	115	AF	6.87818e-06	0.305489
1698	11	90967062	92209168	2782	197	AF	3.09693e-05	0.057605
1699	11	92209169	93576641	2627	240	AF	7.16508e-05	0.00068894
1700	11	93576642	94384535	1810	149	AF	2.50352e-05	0.0757399
1701	11	94384536	95327210	1880	244	AF	0.000111471	2.35284e-06
1702	11	95327211	96150134	1871	234	AF	7.94571e-05	0.000217944
1705	11	98145571	98929380	2514	189	AF	1.93341e-05	0.147935
1706	11	98929381	99619347	2448	177	AF	1.37382e-05	0.210068
1707	11	99619348	100423901	2001	226	AF	0	0.47839
1708	11	100423902	101152831	2196	177	AF	2.10224e-05	0.132822
1709	11	101152832	101881252	1975	154	AF	2.18398e-06	0.481654
1710	11	101881253	102671665	1855	223	AF	5.74613e-05	0.00262149
1713	11	104875271	105932282	1933	125	AF	5.51418e-05	0.000606306
1714	11	105932283	107054024	2344	219	AF	4.05748e-05	0.0252198
1715	11	107054025	107846824	2273	165	AF	4.56114e-06	0.364989
1716	11	107846825	109891837	3075	266	AF	8.12217e-05	0.000298264
1717	11	109891838	111117780	2584	233	AF	4.48901e-05	0.0135513
1718	11	111117781	112755446	2772	246	AF	2.44202e-05	0.0945706
1719	11	112755447	113889019	2486	232	AF	0.0001123	6.73832e-07
1720	11	113889020	114742317	1832	242	AF	2.65616e-05	0.0992673
1721	11	114742318	116247377	2995	308	AF	6.67258e-05	0.0025669
1722	11	116247378	117295641	2819	261	AF	7.20166e-05	0.00137013
1723	11	117295642	118901213	3676	328	AF	9.06911e-05	0.000188818
1724	11	118901214	120064528	2397	278	AF	0.000102552	2.23787e-05
1725	11	120064529	121208186	2331	289	AF	4.36629e-05	0.0367763
1726	11	121208187	122589224	2714	295	AF	0.000139245	6.63599e-08
1727	11	122589225	123398882	2133	286	AF	9.93484e-05	2.95096e-05
1728	11	123398883	124403477	2872	201	AF	5.42314e-05	0.00342469
1729	11	124403478	125266684	1922	285	AF	4.52316e-05	0.0207388
1730	11	125266685	126304240	2571	236	AF	4.98896e-05	0.00850222
1731	11	126304241	127306871	2620	290	AF	0.000102214	1.3239e-05
1732	11	127306872	128262550	2273	223	AF	7.56954e-05	0.000203282
1733	11	128262551	129451784	2504	306	AF	0.000328235	1.35904e-27
1734	11	129451785	130500783	2398	289	AF	6.32026e-05	0.00660911
1735	11	130500784	131424361	2235	313	AF	5.42013e-05	0.0141447
1736	11	131424362	132584401	2817	316	AF	6.30889e-05	0.00530071
1737	11	132584402	133521642	2377	322	AF	0.00014588	2.65898e-08
1738	11	133521643	134351064	1869	293	AF	8.32014e-05	0.000408215
1739	11	134351065	134946450	2280	235	AF	1.36687e-05	0.256805
1740	12	60317	1078397	2067	278	AF	0.000127193	2.62291e-07
1741	12	1078398	1942426	2262	259	AF	5.93725e-05	0.00356879
1742	12	1942427	3069506	2467	300	AF	0.000110876	4.13392e-06
1743	12	3069507	3871114	2357	310	AF	9.68907e-05	5.34266e-05
1744	12	3871115	4967643	2424	316	AF	0.000159641	2.14703e-09
1745	12	4967644	6023700	2482	311	AF	0.0001154	3.44791e-06
1746	12	6023701	6948954	2080	281	AF	9.09071e-05	8.03316e-05
1747	12	6948955	8123317	2371	251	AF	9.59913e-05	2.60932e-05
1748	12	8123318	8760628	958	143	AF	3.32074e-05	0.0275182
1749	12	8760629	10176713	2915	261	AF	9.14889e-05	5.90245e-05
1750	12	10176714	10946140	1828	202	AF	2.12672e-05	0.129596
1752	12	11742150	12721874	2276	294	AF	9.25132e-05	0.000200148
1753	12	12721875	13559527	1752	279	AF	0.000112466	1.83461e-06
1754	12	13559528	14656849	2703	254	AF	6.04477e-06	0.354084
1755	12	14656850	16136742	2293	250	AF	5.84711e-05	0.00349418
1756	12	16136743	17374895	1950	260	AF	0.000146808	2.41332e-09
1757	12	17374896	18470023	2683	189	AF	1.54452e-05	0.226593
1758	12	18470024	19532765	2500	213	AF	2.21017e-05	0.168415
1759	12	19532766	20074930	1978	164	AF	8.56788e-05	7.70159e-06
1760	12	20074931	20866285	2011	251	AF	5.19287e-05	0.0120799
1761	12	20866286	21572252	2170	132	AF	2.07422e-05	0.0922995
1762	12	21572253	22928055	2510	250	AF	9.60052e-05	1.15681e-05
1763	12	22928056	23923798	1940	267	AF	6.49732e-05	0.0045223
1764	12	23923799	25058714	2803	297	AF	0.000495485	6.86702e-48
1765	12	25058715	25990813	2503	245	AF	0.000122091	4.39442e-07
1766	12	25990814	26958056	2648	239	AF	0.000195603	5.46322e-15
1767	12	26958057	27797262	2128	174	AF	5.69926e-05	0.00139251
1768	12	27797263	28753585	2142	210	AF	7.21916e-05	0.000381731
1769	12	28753586	29647193	2417	162	AF	3.16841e-05	0.0334024
1771	12	30358378	31067298	2398	149	AF	2.94669e-05	0.0438819
1772	12	31067299	31797152	1784	181	AF	3.70543e-05	0.0267029
1773	12	31797153	32368905	1979	197	AF	8.53694e-05	2.96413e-05
1774	12	32368906	33076722	2149	178	AF	7.3195e-05	7.42722e-05
1775	12	33076723	34340495	3155	101	AF	3.04669e-05	0.0228868
1776	12	34340496	38108284	1168	31	AF	1.30589e-05	0.0472914
1777	12	38108285	38746760	1174	40	AF	3.09808e-05	0.00102715
1778	12	38746761	40017396	2335	114	AF	2.55128e-05	0.0402456
1779	12	40017397	41198229	3029	183	AF	3.92347e-05	0.0215016
1781	12	42117737	43072679	2048	170	AF	2.0656e-05	0.1226
1782	12	43072680	43980531	2406	175	AF	8.45114e-05	1.83144e-05
1783	12	43980532	44923825	1754	144	AF	3.65188e-05	0.0149469
1784	12	44923826	46037744	1823	176	AF	4.64419e-05	0.00585183
1785	12	46037745	47499603	2468	218	AF	3.07896e-05	0.0660822
1786	12	47499604	48227035	2040	217	AF	4.43357e-05	0.0187975
1787	12	48227036	48960265	1874	149	AF	3.74578e-05	0.0173015
1788	12	48960266	50344346	2231	227	AF	9.11672e-05	2.53041e-05
1789	12	50344347	51769419	2320	159	AF	1.8575e-05	0.131453
1790	12	51769420	53039987	3105	301	AF	9.39265e-05	0.00010149
1791	12	53039988	54371448	2767	250	AF	8.73684e-05	0.000100972
1792	12	54371449	55416802	2046	247	AF	6.58514e-05	0.0022687
1793	12	55416803	56987105	2242	232	AF	0.000143123	4.73215e-10
1794	12	56987106	58748139	2529	221	AF	0.000207005	2.6616e-16
1796	12	60000364	61737953	3434	170	AF	1.24907e-05	0.193077
1797	12	61737954	63055936	2864	219	AF	5.67158e-05	0.00438398
1798	12	63055937	63764111	1776	213	AF	1.26925e-05	0.209518
1800	12	64403858	66114643	2390	270	AF	6.32218e-05	0.00213834
1801	12	66114644	67183620	2086	247	AF	8.79599e-05	8.17681e-05
1802	12	67183621	68006682	2020	200	AF	5.47216e-05	0.00343078
1803	12	68006683	68839661	1893	234	AF	0.000123017	1.23752e-07
1804	12	68839662	70097805	3062	276	AF	0.000178523	1.14935e-11
1805	12	70097806	71177961	2911	208	AF	5.68852e-05	0.00432433
1806	12	71177962	71948185	1843	163	AF	3.0203e-05	0.0431283
1807	12	71948186	73154515	1984	196	AF	1.01285e-05	0.270759
1809	12	74080748	75563968	3179	174	AF	3.82697e-07	0.446256
1810	12	75563969	76524573	2003	248	AF	0.000153088	5.11944e-10
1811	12	76524574	77800463	2911	242	AF	2.7355e-05	0.111363
1812	12	77800464	79315178	3330	294	AF	4.18442e-05	0.0368816
1813	12	79315179	80952472	2323	188	AF	3.656e-05	0.0292337
1814	12	80952473	81843890	1840	146	AF	3.13588e-07	0.456929
1815	12	81843891	82576129	1808	136	AF	9.38654e-06	0.238131
1816	12	82576130	83551125	1918	190	AF	7.72773e-06	0.29474
1817	12	83551126	84356775	2213	109	AF	2.64761e-06	0.385267
1818	12	84356776	85345631	2143	139	AF	1.18255e-05	0.225865
1819	12	85345632	86933476	2946	146	AF	0	0.48407
1820	12	86933477	88344764	2857	140	AF	2.03541e-05	0.0903527
1821	12	88344765	90567001	3098	247	AF	5.83322e-05	0.00355749
1822	12	90567002	92061179	2950	217	AF	3.27599e-05	0.0669122
1823	12	92061180	93487547	3176	271	AF	0.0001346	1.22181e-07
1824	12	93487548	94385884	1951	255	AF	0.000128338	1.4899e-07
1825	12	94385885	95147845	2093	279	AF	3.9929e-05	0.0325186
1826	12	95147846	96017782	2699	196	AF	5.15811e-05	0.00586225
1827	12	96017783	96828314	2027	245	AF	8.24422e-05	0.000111009
1829	12	97814022	99244337	2902	276	AF	7.16501e-05	0.00198242
1830	12	99244338	100931423	3106	269	AF	1.8597e-05	0.173354
1831	12	100931424	101825061	1921	219	AF	1.05596e-05	0.291975
1832	12	101825062	102966633	2455	240	AF	0.000108976	1.63333e-06
1833	12	102966634	104140831	2615	269	AF	9.51335e-05	2.01456e-05
1834	12	104140832	105079100	2729	237	AF	3.6783e-05	0.0451577
1835	12	105079101	106153787	2627	229	AF	6.38567e-05	0.00185926
1836	12	106153788	106964977	1805	233	AF	4.0592e-05	0.0291897
1837	12	106964978	108183188	2425	213	AF	4.61834e-05	0.0106415
1838	12	108183189	109031819	2171	214	AF	0	0.474504
1839	12	109031820	110111514	2292	213	AF	5.0727e-05	0.00543705
1840	12	110111515	111592381	1929	185	AF	5.27351e-05	0.00471369
1841	12	111592382	113947983	3015	247	AF	0.00011921	6.24115e-07
1842	12	113947984	114685670	2223	219	AF	0.000112941	1.09945e-06
1843	12	114685671	115439451	1989	251	AF	0.000450322	4.1012e-46
1844	12	115439452	116197675	2010	268	AF	0.000183314	9.85571e-12
1845	12	116197676	117091843	2079	265	AF	9.0764e-05	3.04115e-05
1846	12	117091844	118256124	2658	295	AF	8.4847e-05	0.000311775
1847	12	118256125	119301061	2427	248	AF	5.37497e-05	0.00950213
1848	12	119301062	120567740	2677	282	AF	0.000185245	2.09944e-12
1849	12	120567741	121817509	2949	219	AF	0.000113197	5.82237e-07
1850	12	121817510	123396634	2568	210	AF	8.47774e-05	4.51002e-05
1851	12	123396635	124843768	2893	230	AF	9.55329e-05	1.00208e-05
1852	12	124843769	126079935	3315	358	AF	4.73326e-05	0.0370862
1853	12	126079936	126871452	2152	230	AF	3.08157e-06	0.450467
1855	12	127545378	128372588	2189	291	AF	6.25608e-05	0.0060514
1856	12	128372589	129170296	2304	311	AF	2.96703e-05	0.105746
1857	12	129170297	129887418	2307	312	AF	3.63066e-05	0.0667543
1858	12	129887419	130629840	2227	312	AF	8.69337e-07	0.431064
1859	12	130629841	131404042	2522	308	AF	2.82684e-05	0.0925844
1860	12	131404043	132012316	1831	218	AF	2.96922e-05	0.0687475
1861	12	132012317	132957945	1643	224	AF	5.55634e-05	0.00487128
1862	12	132957946	133841814	1949	188	AF	9.78218e-05	1.78808e-06
1863	13	19020095	19648628	719	77	AF	1.36432e-05	0.119331
1864	13	19648629	20491181	2405	116	AF	1.18045e-05	0.194842
1865	13	20491182	21540733	2590	270	AF	3.4635e-05	0.0634673
1866	13	21540734	22795188	3078	337	AF	0.000161829	1.89475e-09
1867	13	22795189	23729049	3127	312	AF	9.17445e-05	0.00012727
1868	13	23729050	24818333	3622	316	AF	7.99361e-05	0.00063364
1869	13	24818334	25977140	3152	268	AF	2.52362e-05	0.099468
1870	13	25977141	26681709	1870	194	AF	6.45055e-05	0.00122241
1871	13	26681710	27392005	1885	187	AF	5.78946e-05	0.00169883
1872	13	27392006	28587125	3451	311	AF	3.98812e-05	0.0418515
1873	13	28587126	30068525	3322	306	AF	5.04907e-05	0.0212346
1874	13	30068526	31433218	3543	315	AF	8.0875e-05	0.000779346
1875	13	31433219	32986686	3523	313	AF	5.45661e-05	0.0155602
1876	13	32986687	34722391	3329	292	AF	7.99765e-05	0.000762645
1877	13	34722392	35744568	2048	214	AF	2.63699e-05	0.0864198
1878	13	35744569	36579413	2043	212	AF	2.80379e-05	0.0737603
1879	13	36579414	37499810	1922	207	AF	4.40518e-06	0.343565
1881	13	38290690	39381743	2153	200	AF	3.85002e-05	0.0223107
1882	13	39381744	40091623	2158	168	AF	9.08678e-06	0.277777
1883	13	40091624	41003943	2125	269	AF	5.01456e-05	0.0155824
1884	13	41003944	42037054	1668	203	AF	6.04821e-05	0.00200367
1885	13	42037055	42950157	2035	176	AF	1.99534e-05	0.104844
1886	13	42950158	43931931	2107	248	AF	9.27821e-05	5.91583e-05
1887	13	43931932	45476446	3014	273	AF	6.82403e-05	0.00185279
1888	13	45476447	46493236	1982	225	AF	3.81246e-05	0.0374898
1889	13	46493237	47433528	1875	218	AF	8.36388e-05	9.22637e-05
1890	13	47433529	48137479	1904	171	AF	9.66652e-05	1.17883e-06
1891	13	48137480	49381727	2676	182	AF	8.04561e-05	4.86388e-05
1892	13	49381728	50419896	2213	195	AF	9.44923e-05	3.86447e-06
1893	13	50419897	51554236	2140	209	AF	3.1397e-05	0.042
1894	13	51554237	53336571	2735	254	AF	1.31731e-05	0.267205
1895	13	53336572	54684856	2963	248	AF	5.71843e-05	0.00658329
1896	13	54684857	55576912	1927	163	AF	0	0.481124
1897	13	55576913	56434007	1932	96	AF	1.19609e-05	0.177813
1899	13	58245844	59751795	3125	177	AF	4.82388e-05	0.00408302
1900	13	59751796	61268155	3349	243	AF	1.45721e-05	0.209834
1901	13	61268156	62135827	2534	170	AF	1.85505e-05	0.151158
1902	13	62135828	63206535	2823	151	AF	4.25863e-05	0.00909123
1905	13	65187139	66382286	2170	195	AF	4.46867e-05	0.0107792
1906	13	66382287	67718879	2576	222	AF	2.46847e-05	0.101949
1907	13	67718880	69004702	2456	217	AF	1.32989e-05	0.197302
1908	13	69004703	69751491	2435	127	AF	9.46736e-06	0.219566
1910	13	70427881	71010208	1836	163	AF	2.2819e-05	0.088982
1911	13	71010209	71976862	2586	251	AF	5.71105e-05	0.0043792
1912	13	71976863	73114509	2265	251	AF	7.28865e-05	0.000653931
1913	13	73114510	74437635	3237	277	AF	6.13452e-05	0.00479155
1914	13	74437636	75882384	3400	298	AF	0.000187729	1.33735e-11
1915	13	75882385	76671493	2013	180	AF	0	0.469731
1916	13	76671494	77460044	1982	203	AF	9.04627e-05	1.38997e-05
1917	13	77460045	78693310	2675	171	AF	5.54632e-06	0.325302
1918	13	78693311	79489045	1905	189	AF	1.59666e-05	0.193261
1919	13	79489046	80778339	2353	237	AF	3.71911e-05	0.0344162
1920	13	80778340	81724089	2211	164	AF	8.34649e-05	9.47954e-06
1921	13	81724090	82582821	2104	156	AF	2.51153e-05	0.0803694
1923	13	83829836	85035400	2447	201	AF	3.30084e-05	0.0398481
1925	13	85650681	86321288	1811	129	AF	2.286e-05	0.0725994
1927	13	87043589	88029523	2015	104	AF	7.82972e-06	0.269663
1929	13	88968401	89764426	2008	101	AF	3.4459e-05	0.00739837
1930	13	89764427	90518147	1910	144	AF	5.71463e-05	0.00110939
1931	13	90518148	91764204	3204	237	AF	8.44968e-05	0.000101091
1932	13	91764205	93285142	3296	271	AF	6.76423e-05	0.00152464
1933	13	93285143	94925136	3553	283	AF	0.000120533	1.09341e-06
1934	13	94925137	96132647	3486	314	AF	0	0.460449
1935	13	96132648	97516609	2392	169	AF	3.05978e-05	0.048601
1936	13	97516610	98527335	1856	204	AF	6.81866e-05	0.00080451
1937	13	98527336	99402294	2221	289	AF	0.000142389	3.33848e-08
1938	13	99402295	100470868	2624	201	AF	0	0.462043
1939	13	100470869	101573736	2187	255	AF	8.52094e-05	0.000205842
1940	13	101573737	103050417	3518	314	AF	9.41721e-05	0.000229141
1941	13	103050418	104378435	3575	293	AF	5.06709e-05	0.0260946
1942	13	104378436	105672500	3076	294	AF	5.70042e-05	0.0122817
1943	13	105672501	106313847	1721	212	AF	1.05206e-05	0.278616
1944	13	106313848	107037864	1836	245	AF	3.53536e-05	0.0553343
1945	13	107037865	108521978	3521	361	AF	5.97266e-05	0.00983354
1946	13	108521979	109156765	1780	219	AF	7.63483e-05	0.000317443
1947	13	109156766	109813576	1942	218	AF	5.56144e-07	0.449553
1948	13	109813577	110995432	3425	338	AF	0.000128195	1.22564e-06
1949	13	110995433	111621244	1901	260	AF	0.000160631	3.51178e-10
1950	13	111621245	112319064	2099	238	AF	3.55545e-05	0.0406288
1951	13	112319065	113573118	2623	311	AF	7.2508e-05	0.00246179
1952	13	113573119	114302561	1736	239	AF	0.000119919	2.58067e-07
1953	13	114302562	115109851	1526	181	AF	2.35879e-06	0.460879
1954	14	19000059	20876080	1460	174	AF	7.01897e-05	0.000144888
1955	14	20876081	21982654	2744	366	AF	0.000131137	2.51289e-06
1956	14	21982655	22760700	2842	240	AF	2.68101e-05	0.0968226
1957	14	22760701	23985936	2783	335	AF	0.000301614	2.25264e-22
1958	14	23985937	24906056	1804	254	AF	8.04244e-05	0.000300626
1959	14	24906057	25585041	1845	161	AF	5.06759e-05	0.00383611
1960	14	25585042	26395690	1748	192	AF	2.15297e-05	0.118637
1961	14	26395691	27720240	2562	278	AF	4.90064e-05	0.0238546
1962	14	27720241	29029224	3253	216	AF	4.76e-05	0.0126854
1963	14	29029225	30831154	2983	307	AF	0.0001127	2.65499e-06
1964	14	30831155	32382245	2891	232	AF	0.000112515	7.0404e-07
1965	14	32382246	33591113	2776	325	AF	0.00041202	9.00175e-38
1966	14	33591114	34695195	2766	369	AF	5.30887e-05	0.0192318
1967	14	34695196	35379988	1824	183	AF	0.000131078	1.37475e-09
1968	14	35379989	36422077	2005	155	AF	4.95417e-05	0.00322104
1969	14	36422078	37282012	1849	209	AF	3.74328e-05	0.0325012
1970	14	37282013	38722114	2582	230	AF	5.6798e-05	0.00498093
1971	14	38722115	40343754	3327	214	AF	5.52989e-05	0.00334153
1972	14	40343755	40965849	1913	94	AF	2.79906e-05	0.0212528
1973	14	40965850	41614833	2028	82	AF	1.12874e-05	0.161174
1974	14	41614834	42562550	1765	140	AF	9.43588e-06	0.260262
1975	14	42562551	43321168	1968	139	AF	1.70198e-05	0.125934
1977	14	44623274	45817082	2403	192	AF	1.17715e-06	0.434086
1978	14	45817083	46748238	1681	120	AF	1.526e-05	0.15066
1979	14	46748239	48177483	3068	201	AF	4.85244e-05	0.0104518
1980	14	48177484	49002065	2386	152	AF	3.21517e-05	0.0318455
1981	14	49002066	50500564	3050	262	AF	2.71056e-05	0.101013
1982	14	50500565	51418371	1849	201	AF	5.70328e-05	0.00326598
1983	14	51418372	52206122	2036	233	AF	0.000137611	4.18893e-09
1984	14	52206123	52760553	1842	205	AF	8.96519e-05	8.13606e-06
1985	14	52760554	54359598	3158	268	AF	0.000100021	2.59546e-05
1986	14	54359599	55292832	1770	231	AF	0.000109533	8.90942e-07
1987	14	55292833	56206430	1936	139	AF	4.47448e-05	0.00579965
1988	14	56206431	57460781	3174	298	AF	8.37165e-05	0.000474538
1989	14	57460782	58447798	2158	214	AF	4.06109e-05	0.0161597
1991	14	59447538	60099482	1903	149	AF	9.46841e-06	0.241355
1992	14	60099483	61652816	2098	160	AF	1.12555e-05	0.261439
1993	14	61652817	62717985	2353	267	AF	4.40858e-05	0.0181395
1994	14	62717986	64033237	3126	246	AF	9.21843e-05	4.1702e-05
1995	14	64033238	65229391	2283	176	AF	0.00020092	3.96242e-17
1996	14	65229392	66300066	2541	203	AF	0.00011021	8.6114e-07
1998	14	67891840	68976912	1945	199	AF	6.80225e-05	0.00042196
1999	14	68976913	69794542	1994	238	AF	0.000101681	3.92618e-06
2000	14	69794543	71140426	3199	250	AF	6.21258e-05	0.00350538
2001	14	71140427	72665319	3129	243	AF	0	0.485173
2002	14	72665320	73373373	1809	231	AF	0.000155676	3.57157e-10
2003	14	73373374	74245428	1756	144	AF	0.000104932	6.73761e-08
2004	14	74245429	75699501	2759	218	AF	0.000105907	2.08994e-06
2005	14	75699502	76694201	2027	256	AF	7.29452e-05	0.00105332
2006	14	76694202	77425453	1862	265	AF	0.000124062	5.16327e-07
2007	14	77425454	78374053	2707	219	AF	5.22699e-05	0.00911186
2008	14	78374054	79199451	1990	220	AF	1.14723e-05	0.240531
2009	14	79199452	81001920	3358	303	AF	0.00015429	1.53321e-08
2010	14	81001921	82524785	3527	264	AF	2.09239e-05	0.134045
2011	14	82524786	84087372	3544	276	AF	0.000121255	2.11032e-07
2012	14	84087373	85562936	3419	234	AF	6.9452e-05	0.00101533
2013	14	85562937	86653343	2521	233	AF	7.22402e-05	0.000643635
2014	14	86653344	87350275	1764	161	AF	9.75288e-06	0.235052
2016	14	88208596	89482883	2836	216	AF	7.86357e-05	0.000148432
2017	14	89482884	90662836	2686	312	AF	0.000106703	7.94674e-05
2018	14	90662837	92101228	3133	293	AF	0.000104591	3.06394e-05
2019	14	92101229	93386328	3404	315	AF	9.07728e-05	0.000205002
2020	14	93386329	94892240	3751	312	AF	0.00011672	7.72012e-06
2021	14	94892241	95946792	3465	350	AF	5.79599e-05	0.0173869
2022	14	95946793	97174314	3405	325	AF	9.04792e-05	0.000191182
2023	14	97174315	98268391	2522	287	AF	9.11442e-05	0.000122699
2024	14	98268392	98885322	1968	173	AF	7.53328e-06	0.301506
2025	14	98885323	99474533	1904	202	AF	5.29894e-05	0.00485231
2026	14	99474534	100786189	2936	330	AF	8.21099e-05	0.00044975
2027	14	100786190	102004377	2809	350	AF	0.000117303	6.49037e-06
2028	14	102004378	103617472	3266	263	AF	1.55718e-05	0.223524
2030	14	104439107	105091340	1686	229	AF	4.88303e-05	0.0100714
2031	14	105091341	106347143	1556	195	AF	6.38835e-06	0.330698
2033	14	106876549	107289435	659	48	AF	1.57084e-05	0.0538858
2035	15	22799927	24099946	873	174	AF	5.801e-05	0.00150945
2036	15	24099947	24531187	1872	118	AF	5.90491e-06	0.33101
2038	15	25384328	26392947	2834	322	AF	9.57781e-05	0.000186073
2039	15	26392948	27563172	2628	314	AF	9.30927e-05	0.000192089
2040	15	27563173	29141035	2107	226	AF	3.99904e-05	0.0289546
2041	15	29141036	30604119	2502	261	AF	3.28999e-05	0.0511539
2042	15	30604120	32177320	2483	269	AF	3.44076e-05	0.0723792
2043	15	32177321	33484267	2353	282	AF	0.000120054	7.68386e-07
2044	15	33484268	34410072	2754	300	AF	1.80995e-05	0.176295
2045	15	34410073	35118927	1546	198	AF	7.71835e-05	0.000129355
2046	15	35118928	36583327	3007	285	AF	9.33475e-05	0.000104685
2047	15	36583328	37962915	3063	314	AF	0.000182104	3.47759e-11
2048	15	37962916	39238840	2835	300	AF	0.000105938	1.67387e-05
2049	15	39238841	40604780	2861	281	AF	0.000122198	6.56153e-07
2050	15	40604781	42332685	3020	239	AF	6.99204e-05	0.000761035
2051	15	42332686	44987755	2959	223	AF	1.4594e-05	0.256669
2052	15	44987756	46022642	1820	178	AF	3.22782e-05	0.0410111
2053	15	46022643	46884071	1756	175	AF	4.53181e-05	0.0104212
2054	15	46884072	47693316	1864	121	AF	3.70879e-05	0.011403
2055	15	47693317	49260006	2385	232	AF	0.000132694	2.33594e-08
2056	15	49260007	50195876	1874	101	AF	5.63138e-05	9.27789e-05
2057	15	50195877	51605477	3153	194	AF	6.95795e-05	0.000464909
2058	15	51605478	53263126	3238	257	AF	7.98454e-06	0.34186
2059	15	53263127	54332799	2812	235	AF	3.9068e-05	0.0383825
2060	15	54332800	55136717	2602	200	AF	4.731e-05	0.00899545
2061	15	55136718	56322588	3375	231	AF	1.32817e-05	0.262068
2062	15	56322589	57641164	2502	177	AF	5.56886e-05	0.00319458
2063	15	57641165	58712954	2922	318	AF	0.00015847	5.70576e-10
2064	15	58712955	59901116	2359	280	AF	4.21713e-05	0.0262936
2065	15	59901117	61130595	2519	286	AF	1.57925e-05	0.219424
2066	15	61130596	62106138	2430	311	AF	3.29772e-05	0.0939919
2067	15	62106139	63218978	2478	289	AF	0.000123734	1.99884e-06
2068	15	63218979	64339945	2598	224	AF	9.08278e-05	3.72464e-05
2069	15	64339946	66355634	3132	240	AF	6.43691e-05	0.00263481
2070	15	66355635	67396520	2889	285	AF	0.000120163	2.33185e-06
2071	15	67396521	69089815	3177	290	AF	0.000112375	4.10164e-06
2072	15	69089816	70767983	3358	342	AF	0.000255857	3.53458e-17
2073	15	70767984	72058129	2433	270	AF	6.73557e-05	0.0024582
2074	15	72058130	73375718	1652	159	AF	0.000150575	1.71301e-12
2075	15	73375719	74458113	2012	212	AF	0.000343816	9.0309e-36
2076	15	74458114	76401952	2778	249	AF	9.45227e-05	4.94985e-05
2079	15	78514102	79292536	1742	196	AF	1.48349e-05	0.161719
2080	15	79292537	79998206	1777	217	AF	1.31528e-05	0.207875
2081	15	79998207	81077025	2674	277	AF	0.000196078	2.16348e-13
2082	15	81077026	82191077	1840	255	AF	7.18593e-05	0.00109213
2083	15	82191078	84209760	2469	231	AF	4.43077e-05	0.0167045
2084	15	84209761	85494083	2165	210	AF	0	0.485377
2085	15	85494084	86341598	2051	133	AF	2.44196e-05	0.0676594
2086	15	86341599	87158587	2496	231	AF	3.49448e-05	0.0451728
2087	15	87158588	88035757	2281	246	AF	6.65818e-05	0.0013892
2088	15	88035758	89385187	2563	326	AF	9.55014e-05	0.000131834
2089	15	89385188	90632718	2534	302	AF	7.23749e-05	0.00167667
2090	15	90632719	91593623	2281	238	AF	0.00010005	1.32338e-05
2091	15	91593624	92675405	2575	314	AF	8.45824e-05	0.000271373
2092	15	92675406	93707010	2964	328	AF	1.3068e-05	0.254007
2093	15	93707011	94565521	2756	317	AF	9.34483e-05	4.33618e-05
2094	15	94565522	95662425	2756	341	AF	6.03532e-05	0.0105676
2095	15	95662426	96864278	2629	325	AF	5.30776e-05	0.0195094
2096	15	96864279	98025684	2437	316	AF	0.000177514	8.77546e-11
2097	15	98025685	98828261	2476	275	AF	1.29964e-05	0.236207
2098	15	98828262	99925972	2886	322	AF	0.00017411	7.55444e-10
2099	15	99925973	100742117	2425	257	AF	5.22538e-06	0.317064
2100	15	100742118	101550750	2472	267	AF	2.27681e-05	0.161303
2101	15	101550751	102520975	2264	310	AF	0.000132797	4.02927e-07
2102	16	60169	1049079	2369	276	AF	5.72488e-05	0.00553278
2103	16	1049080	1996492	2774	272	AF	0.000173458	4.69933e-12
2104	16	1996493	3379996	2062	316	AF	0.000308158	8.38593e-25
2105	16	3379997	4816145	3002	325	AF	0.000180333	8.22379e-11
2106	16	4816146	5782968	3198	337	AF	2.61172e-05	0.142657
2107	16	5782969	6446081	2157	327	AF	0.000101589	9.96636e-05
2108	16	6446082	7051429	2665	292	AF	2.92733e-05	0.0792799
2109	16	7051430	7704354	2758	284	AF	2.29462e-05	0.148101
2110	16	7704355	8341012	2687	275	AF	8.75342e-05	0.000101909
2111	16	8341013	9104469	2641	286	AF	0.000105668	1.01821e-05
2112	16	9104470	9754796	1941	254	AF	3.15848e-05	0.0687788
2113	16	9754797	10351808	1908	188	AF	3.67165e-05	0.0224405
2114	16	10351809	11022542	1820	259	AF	6.55563e-05	0.00139044
2116	16	11916632	12793149	2681	273	AF	7.36515e-05	0.000806652
2117	16	12793150	13893407	3391	286	AF	6.26084e-05	0.00360458
2118	16	13893408	15921108	2483	272	AF	0.000139448	2.29629e-08
2119	16	15921109	17343277	2393	260	AF	8.01774e-05	0.000520226
2120	16	17343278	19104257	2607	254	AF	9.70976e-06	0.290016
2121	16	19104258	20351261	2898	272	AF	7.62251e-05	0.000528566
2122	16	20351262	22667048	2383	258	AF	6.47116e-06	0.271768
2123	16	22667049	24014705	2975	279	AF	6.50761e-05	0.00351082
2124	16	24014706	25235251	2640	312	AF	7.49768e-05	0.00166224
2125	16	25235252	26154122	2653	267	AF	5.10361e-05	0.0114923
2126	16	26154123	27443061	3482	345	AF	6.58143e-05	0.00570301
2127	16	27443062	29043177	1908	262	AF	0.000148406	1.59324e-09
2128	16	29043178	31384210	2045	253	AF	1.82848e-05	0.184289
2130	16	32847929	35259453	77	26	AF	1.83395e-05	0.0126714
2132	16	49010762	50467033	3003	318	AF	4.5632e-05	0.028788
2133	16	50467034	52041336	3055	329	AF	6.00718e-05	0.00474968
2134	16	52041337	53393882	2813	266	AF	4.52325e-05	0.0225745
2135	16	53393883	54866095	3475	347	AF	7.80176e-05	0.00158362
2136	16	54866096	55907389	2783	280	AF	6.92183e-05	0.00169368
2137	16	55907390	57119889	2971	286	AF	5.50787e-05	0.00447861
2138	16	57119890	58508978	3533	329	AF	5.03702e-05	0.0273557
2139	16	58508979	59885499	3357	252	AF	4.3234e-05	0.0451759
2140	16	59885500	61092844	2697	232	AF	5.85772e-05	0.00264561
2141	16	61092845	62607090	2520	250	AF	7.49488e-05	0.000455552
2142	16	62607091	64207176	3082	264	AF	0.000107542	5.04293e-06
2143	16	64207177	65072403	2111	158	AF	2.82012e-05	0.0478103
2144	16	65072404	65882820	1768	207	AF	9.07778e-05	2.57374e-05
2145	16	65882821	66738843	1886	242	AF	3.71449e-05	0.0436601
2146	16	66738844	68435728	1841	147	AF	3.67194e-05	0.0177303
2147	16	68435729	69549149	1977	195	AF	5.24835e-05	0.00323695
2148	16	69549150	71062712	1567	170	AF	3.10233e-05	0.0432233
2149	16	71062713	72089511	1655	149	AF	6.89603e-05	6.96534e-05
2150	16	72089512	73140781	1640	225	AF	0.000897315	1.2058e-138
2151	16	73140782	74135275	2233	325	AF	0.000137974	2.42912e-07
2152	16	74135276	74889127	1571	190	AF	2.39779e-05	0.0911506
2156	16	77270666	77739132	1762	183	AF	6.88129e-05	0.00047065
2157	16	77739133	78280636	2222	250	AF	7.76058e-05	0.000734534
2158	16	78280637	78973580	2977	308	AF	5.43393e-05	0.00924511
2159	16	78973581	79662634	2433	343	AF	9.39461e-05	8.63417e-05
2160	16	79662635	80559685	2840	262	AF	5.51155e-05	0.0119538
2161	16	80559686	81437861	2768	291	AF	0.000120769	6.42826e-07
2162	16	81437862	82310204	2791	329	AF	0.000143079	6.0445e-08
2163	16	82310205	83077869	2885	307	AF	6.74418e-05	0.00613737
2164	16	83077870	83778371	2815	303	AF	1.43208e-05	0.262639
2165	16	83778372	84440154	2807	343	AF	0.000112282	1.13479e-05
2166	16	84440155	85146805	2794	330	AF	4.79758e-05	0.0219001
2167	16	85146806	86058597	2431	370	AF	3.1602e-05	0.116911
2168	16	86058598	86748867	2651	352	AF	0.000153782	1.61729e-08
2169	16	86748868	87669168	2726	328	AF	5.40231e-05	0.0110712
2171	16	88387229	89106304	2058	291	AF	4.32805e-05	0.0412641
2172	16	89106305	90292787	2785	254	AF	3.39763e-05	0.0742661
2173	17	52	815653	1996	267	AF	8.55136e-05	0.000299327
2174	17	815654	1480056	1945	306	AF	0.000246839	8.39573e-19
2175	17	1480057	2699135	2510	306	AF	0.000121085	4.8961e-06
2176	17	2699136	3430440	1841	247	AF	8.85582e-05	7.31252e-05
2177	17	3430441	4463971	2561	311	AF	9.68707e-05	6.85057e-05
2178	17	4463972	5573784	2799	250	AF	0.00013058	6.0862e-08
2179	17	5573785	6305078	2239	293	AF	0.000141152	5.11693e-08
2180	17	6305079	7264458	2201	305	AF	0.000118934	8.46712e-06
2181	17	7264459	8554763	2605	280	AF	0.000127019	3.3326e-07
2182	17	8554764	9619356	2421	325	AF	5.07741e-05	0.0198996
2183	17	9619357	10572617	2613	308	AF	8.16099e-05	0.00108825
2184	17	10572618	11778164	2594	310	AF	9.12552e-05	0.000412234
2185	17	11778165	12676353	1824	256	AF	0.00021139	5.9245e-15
2186	17	12676354	13648446	3045	313	AF	0.000199497	8.37701e-13
2187	17	13648447	14508610	2347	284	AF	0.000101589	1.4363e-05
2188	17	14508611	15308722	2594	278	AF	0.000109722	3.4054e-06
2189	17	15308723	16405207	1565	173	AF	7.95696e-05	4.96806e-05
2190	17	16405208	17326540	1755	205	AF	4.16694e-05	0.0104194
2191	17	17326541	18900978	2033	198	AF	7.15936e-05	0.000325036
2192	17	18900979	20402494	1410	149	AF	2.07653e-05	0.0948601
2193	17	20402495	21432873	1274	207	AF	2.7439e-05	0.069892
2194	17	21432874	25872110	1598	143	AF	2.74554e-05	0.0516616
2195	17	25872111	27344401	1822	251	AF	3.58906e-05	0.0488107
2196	17	27344402	29783141	2875	211	AF	1.1731e-05	0.289427
2197	17	29783142	31318753	2876	284	AF	7.37004e-05	0.00089038
2198	17	31318754	32356061	2733	317	AF	0.000104027	2.1673e-05
2199	17	32356062	33614189	2635	274	AF	4.39091e-05	0.0242482
2200	17	33614190	34474611	1936	202	AF	0	0.479503
2201	17	34474612	36116884	2197	285	AF	6.22807e-05	0.00508541
2202	17	36116885	37361178	2039	272	AF	0.000142029	5.14275e-09
2203	17	37361179	38880481	2219	214	AF	0.000114398	4.17824e-07
2204	17	38880482	40233545	3208	224	AF	2.28074e-05	0.0877732
2205	17	40233546	42348003	2894	256	AF	0.000119994	4.89344e-07
2206	17	42348004	43460500	1952	209	AF	6.32513e-05	0.00112901
2207	17	43460501	44865832	2400	84	AF	4.4964e-05	0.000899674
2208	17	44865833	45883901	1950	150	AF	0.000102429	1.43881e-07
2209	17	45883902	47516224	3369	242	AF	7.10518e-05	0.000723394
2210	17	47516225	48722590	2295	339	AF	1.46758e-05	0.272027
2211	17	48722591	49909298	2258	264	AF	6.99899e-05	0.00112656
2212	17	49909299	51110385	2747	154	AF	1.81649e-05	0.150423
2213	17	51110386	52102649	2026	174	AF	3.70925e-05	0.0168953
2214	17	52102650	53468006	2958	269	AF	5.93287e-05	0.00692778
2215	17	53468007	54950107	2872	264	AF	7.71337e-06	0.328202
2216	17	54950108	56245227	2709	357	AF	0.000182288	1.62124e-10
2217	17	56245228	58652809	2703	201	AF	7.84603e-05	0.000171567
2218	17	58652810	60453120	2133	258	AF	7.85496e-05	0.000651389
2219	17	60453121	62112373	2070	217	AF	7.64125e-05	0.000219876
2220	17	62112374	63548724	2215	227	AF	5.54824e-05	0.00413608
2221	17	63548725	64438387	2559	168	AF	1.98469e-05	0.117972
2222	17	64438388	65582327	2685	314	AF	0.000149574	1.22708e-08
2223	17	65582328	66757556	2469	266	AF	9.24348e-05	7.54838e-05
2224	17	66757557	68176219	2546	247	AF	7.43882e-05	0.000840854
2225	17	68176220	69245590	2675	237	AF	9.32686e-05	2.80453e-05
2226	17	69245591	70495119	2592	314	AF	5.74172e-05	0.00672538
2227	17	70495120	71466953	2458	345	AF	0.000153668	3.20701e-08
2228	17	71466954	72383472	2479	346	AF	7.22877e-05	0.0018475
2229	17	72383473	73741321	2850	284	AF	6.20806e-05	0.00403811
2230	17	73741322	74908266	2549	267	AF	3.20518e-05	0.0636558
2231	17	74908267	75619256	2261	309	AF	0.000117086	4.22537e-06
2232	17	75619257	76596287	2874	347	AF	0.000116265	1.07382e-05
2233	17	76596288	77412786	2460	332	AF	0.0001301	1.59253e-06
2234	17	77412787	78438332	2332	309	AF	6.154e-05	0.00848732
2235	17	78438333	79333774	2615	252	AF	2.86517e-05	0.0721141
2236	17	79333775	80459149	1938	158	AF	4.02121e-05	0.0141771
2237	17	80459150	81192460	1482	136	AF	5.55715e-05	0.000917658
2238	18	10719	848350	2190	286	AF	6.66041e-05	0.0028581
2239	18	848351	1940211	2650	263	AF	5.9259e-05	0.00424875
2240	18	1940212	2839842	2732	287	AF	6.29573e-05	0.0075318
2241	18	2839843	3722828	2385	327	AF	0.000114504	8.6917e-06
2242	18	3722829	4603961	2256	315	AF	7.64523e-05	0.00105599
2243	18	4603962	5575812	2521	275	AF	9.06671e-05	0.000125039
2244	18	5575813	6756496	2765	330	AF	4.41252e-05	0.0362622
2245	18	6756497	7862479	2496	313	AF	0.000135546	1.10248e-06
2246	18	7862480	8788524	2643	295	AF	0.000121729	1.18501e-06
2247	18	8788525	9816164	2939	296	AF	8.34115e-05	0.000468976
2248	18	9816165	10675548	2374	322	AF	0.000102576	2.87719e-05
2249	18	10675549	11872226	3162	304	AF	6.27544e-05	0.00289562
2250	18	11872227	12735558	2172	205	AF	1.22827e-05	0.27548
2251	18	12735559	13641479	2023	263	AF	4.07334e-05	0.0240339
2254	18	15220935	20009696	1586	176	AF	3.19952e-05	0.0328977
2256	18	21622717	22746153	2504	279	AF	5.66975e-05	0.00914994
2257	18	22746154	24088163	2666	266	AF	4.49054e-05	0.0232578
2258	18	24088164	25305260	2662	289	AF	0.0001167	2.52402e-06
2259	18	25305261	26861067	2881	222	AF	1.81237e-05	0.179293
2260	18	26861068	27823155	2129	165	AF	1.44687e-05	0.17354
2261	18	27823156	28792734	2245	207	AF	4.78477e-05	0.00851842
2262	18	28792735	30401128	3335	282	AF	0.000142322	1.51257e-08
2263	18	30401129	32458907	3345	245	AF	4.86971e-05	0.0184692
2264	18	32458908	34153297	3118	291	AF	5.90265e-05	0.00564947
2265	18	34153298	36056932	3713	292	AF	3.00264e-05	0.0877307
2266	18	36056933	37679127	2778	212	AF	3.56184e-05	0.0433908
2267	18	37679128	38498381	2164	155	AF	3.56903e-05	0.019508
2268	18	38498382	39410165	1876	197	AF	5.66855e-05	0.00321655
2269	18	39410166	40471407	2124	164	AF	3.57984e-05	0.0278124
2270	18	40471408	41425454	2011	170	AF	1.40785e-05	0.202219
2271	18	41425455	42974165	2808	273	AF	4.81557e-05	0.0204601
2272	18	42974166	44300145	3029	308	AF	7.40978e-05	0.00225567
2273	18	44300146	45718492	3097	277	AF	4.5867e-05	0.0210449
2274	18	45718493	46558306	2194	315	AF	0.000240901	2.71471e-16
2275	18	46558307	47455925	2127	162	AF	1.69552e-05	0.152456
2276	18	47455926	48228379	1796	206	AF	8.08208e-05	9.31811e-05
2277	18	48228380	49790996	3043	282	AF	9.45176e-05	7.45628e-05
2278	18	49790997	50372823	1904	165	AF	1.1877e-05	0.24089
2279	18	50372824	51060986	1756	97	AF	1.14172e-06	0.415171
2280	18	51060987	52512523	3467	160	AF	4.0536e-05	0.0123501
2281	18	52512524	53762996	2105	216	AF	7.39261e-05	0.000258073
2282	18	53762997	54957867	2371	218	AF	8.4027e-05	5.89197e-05
2283	18	54957868	55809315	2418	252	AF	0.000112033	1.4378e-06
2284	18	55809316	56832312	2530	280	AF	0.000125786	4.43708e-07
2285	18	56832313	57635821	2213	272	AF	9.3308e-05	8.32759e-05
2286	18	57635822	58527236	2297	172	AF	1.52072e-05	0.199067
2287	18	58527237	59449422	1914	252	AF	0.00011387	7.6907e-07
2288	18	59449423	60780194	3192	245	AF	6.67243e-05	0.00289874
2289	18	60780195	62074993	3048	262	AF	0	0.484383
2290	18	62074994	63109755	2551	193	AF	4.30702e-05	0.0208939
2291	18	63109756	64253143	2572	177	AF	2.96966e-05	0.0510579
2292	18	64253144	65294195	2706	194	AF	1.61995e-05	0.184905
2293	18	65294196	66407960	3159	261	AF	8.58827e-05	0.000196729
2294	18	66407961	67195980	1957	189	AF	2.50971e-05	0.0780872
2295	18	67195981	68051035	2060	236	AF	9.05296e-05	4.81653e-05
2296	18	68051036	69311742	3393	267	AF	2.60154e-05	0.103887
2297	18	69311743	70540349	3368	281	AF	2.97848e-05	0.0843381
2298	18	70540350	71491860	2835	278	AF	9.15759e-05	0.000137882
2299	18	71491861	72785206	2943	312	AF	7.32291e-05	0.00232406
2300	18	72785207	73568260	2181	264	AF	5.43082e-05	0.00809313
2301	18	73568261	74471745	2765	308	AF	9.53039e-05	0.000163839
2302	18	74471746	75240760	2715	299	AF	0	0.454096
2303	18	75240761	76231685	2801	279	AF	0.000103217	2.06651e-05
2304	18	76231686	77148137	2102	169	AF	2.14704e-05	0.116707
2305	18	77148138	78017072	1883	192	AF	4.4304e-05	0.0152804
2306	19	64705	762046	1445	277	AF	4.00974e-05	0.0459542
2307	19	762047	1515920	1802	306	AF	3.82901e-05	0.0448522
2308	19	1515921	2253174	1543	271	AF	0.000102264	1.91313e-05
2309	19	2253175	3085446	2330	307	AF	0.000199189	2.65891e-13
2310	19	3085447	3893909	1992	300	AF	0.000212928	2.82201e-14
2311	19	3893910	4741718	1876	285	AF	0.000114221	3.83651e-06
2312	19	4741719	5478684	2021	288	AF	3.46247e-05	0.0537437
2313	19	5478685	6455428	2409	267	AF	4.29557e-05	0.0326739
2314	19	6455429	7249359	2346	311	AF	6.82264e-05	0.00338194
2315	19	7249360	8199016	2342	290	AF	6.08936e-05	0.00761003
2316	19	8199017	9105577	2053	259	AF	0.000126683	2.38075e-07
2317	19	9105578	10028840	2068	163	AF	2.23272e-05	0.0865001
2318	19	10028841	11681978	3435	324	AF	0.000138429	1.94317e-07
2319	19	11681979	13213186	2594	222	AF	3.08043e-05	0.0555989
2320	19	13213187	13968319	1703	271	AF	6.79015e-05	0.0019231
2321	19	13968320	14891100	1814	265	AF	8.5463e-05	0.000153768
2322	19	14891101	15650185	1900	237	AF	2.62521e-05	0.111895
2324	19	16079007	17045963	2091	234	AF	7.54179e-06	0.345591
2325	19	17045964	17750518	1946	251	AF	4.91316e-05	0.0168387
2326	19	17750519	18504867	1902	262	AF	7.41986e-05	0.000923077
2327	19	18504868	19749166	2019	224	AF	8.31446e-05	9.50387e-05
2328	19	19749167	20485499	1816	154	AF	3.94331e-05	0.0113649
2330	19	21155863	21822653	1622	84	AF	2.43802e-06	0.400602
2335	19	28555846	29389090	2722	179	AF	4.23628e-05	0.0152926
2336	19	29389091	30375792	2755	269	AF	4.56462e-05	0.0210388
2337	19	30375793	31763008	2415	307	AF	0.000102435	4.65994e-05
2338	19	31763009	33028099	2450	277	AF	5.96161e-05	0.00596946
2339	19	33028100	33785835	2162	200	AF	4.54414e-05	0.0152995
2340	19	33785836	34633274	2388	270	AF	4.01808e-05	0.0513786
2341	19	34633275	35649343	2138	222	AF	0.000178025	5.05468e-13
2342	19	35649344	36638122	2294	285	AF	6.80491e-05	0.00273482
2345	19	39370420	40171413	1853	216	AF	4.58546e-05	0.0100784
2346	19	40171414	41004105	1572	189	AF	0.000112852	2.23343e-07
2347	19	41004106	41733463	1696	222	AF	5.49438e-05	0.0029071
2348	19	41733464	43317282	1828	223	AF	6.87075e-05	0.00107041
2349	19	43317283	43960958	1526	133	AF	1.47726e-05	0.168103
2350	19	43960959	45040932	2426	228	AF	4.96479e-05	0.0118542
2351	19	45040933	45893307	1910	275	AF	3.37513e-05	0.057545
2352	19	45893308	46765060	1979	230	AF	6.84382e-05	0.000553334
2353	19	46765061	47752727	1982	269	AF	8.62602e-05	0.000161453
2354	19	47752728	48573065	1957	244	AF	5.20619e-05	0.0100614
2355	19	48573066	49415189	2175	243	AF	0.000116764	8.71007e-07
2356	19	49415190	50451925	1969	275	AF	5.56399e-05	0.0110707
2357	19	50451926	51259178	1659	266	AF	0.000156927	8.31929e-10
2358	19	51259179	51903804	1742	286	AF	6.71969e-05	0.00335782
2359	19	51903805	52678748	2488	254	AF	6.72343e-05	0.00262937
2360	19	52678749	53431217	2542	274	AF	0.000118977	1.4086e-06
2361	19	53431218	54042240	2119	281	AF	9.71833e-05	0.000103999
2362	19	54042241	54602370	1405	262	AF	2.45202e-05	0.145835
2363	19	54602371	55182973	1643	270	AF	3.11495e-05	0.0966191
2364	19	55182974	55714085	1324	200	AF	5.45377e-05	0.00652067
2365	19	55714086	56411086	1792	308	AF	0.000119175	2.69884e-06
2366	19	56411087	57143509	2155	284	AF	8.35832e-06	0.350705
2367	19	57143510	57959952	2067	280	AF	7.18303e-05	0.00157908
2368	19	57959953	59118811	2332	233	AF	1.41545e-05	0.245437
2369	20	60795	884241	2415	344	AF	7.95264e-05	0.000836564
2370	20	884242	1771285	2269	295	AF	9.9542e-05	2.85765e-05
2371	20	1771286	2668108	2384	292	AF	4.40953e-05	0.038965
2372	20	2668109	3736551	2330	259	AF	0.000101362	6.55348e-06
2373	20	3736552	4591847	2397	273	AF	0.00014502	1.52907e-09
2374	20	4591848	5379450	2192	258	AF	6.47145e-05	0.00201813
2375	20	5379451	6128358	2175	273	AF	0.000100489	4.8753e-05
2376	20	6128359	7231796	2481	273	AF	0.000105387	1.67112e-05
2377	20	7231797	7959828	1791	144	AF	1.43232e-05	0.182817
2378	20	7959829	9279550	3000	290	AF	8.18477e-05	0.000452533
2379	20	9279551	10279603	2353	290	AF	7.40681e-05	0.00155157
2381	20	11257013	12353961	2537	216	AF	3.18853e-05	0.060168
2382	20	12353962	13202335	2407	234	AF	6.08717e-05	0.00305108
2383	20	13202336	14203755	2097	194	AF	2.2839e-05	0.109361
2384	20	14203756	15238519	2401	214	AF	3.28122e-05	0.0374526
2385	20	15238520	15962576	1894	257	AF	8.40806e-05	0.000155435
2386	20	15962577	16661516	2179	211	AF	6.01062e-05	0.00111613
2387	20	16661517	17359290	1936	221	AF	7.4518e-05	0.000272277
2388	20	17359291	18058524	1951	246	AF	6.28851e-05	0.0037894
2389	20	18058525	18959419	2425	181	AF	3.45026e-05	0.0285505
2390	20	18959420	19957928	2458	280	AF	3.0852e-05	0.0836494
2391	20	19957929	21682377	2990	282	AF	8.25764e-05	0.000372892
2392	20	21682378	22780956	1998	192	AF	5.63364e-05	0.00190167
2393	20	22780957	23808562	2575	225	AF	6.46275e-05	0.0018202
2394	20	23808563	24487128	1859	163	AF	2.12953e-05	0.0983081
2395	20	24487129	25181038	1897	144	AF	4.85042e-05	0.00272367
2397	20	26318859	30569659	1344	106	AF	5.4893e-05	0.000280725
2398	20	30569660	32484506	2840	274	AF	7.77355e-05	0.000554791
2399	20	32484507	33890060	1763	124	AF	3.95278e-05	0.0128079
2400	20	33890061	35990261	2733	231	AF	3.77766e-05	0.0443412
2401	20	35990262	37253657	2310	269	AF	0.000102949	1.56403e-05
2402	20	37253658	38427594	2390	199	AF	2.23043e-05	0.0997255
2403	20	38427595	40272390	3393	301	AF	4.54237e-05	0.0231299
2404	20	40272391	41351514	2718	275	AF	4.747e-05	0.0188416
2405	20	41351515	42185671	1765	260	AF	6.62013e-05	0.00157986
2406	20	42185672	43008890	1795	253	AF	0.000112589	2.00196e-06
2407	20	43008891	44072210	1898	247	AF	8.14958e-05	0.000140878
2408	20	44072211	45673603	3576	315	AF	3.68099e-05	0.042746
2409	20	45673604	46486132	1839	244	AF	4.95875e-05	0.0132619
2410	20	46486133	47203836	1736	239	AF	7.22057e-05	0.000789298
2411	20	47203837	48212975	2347	186	AF	4.32874e-05	0.00902121
2412	20	48212976	49236418	2334	250	AF	5.00222e-05	0.0102687
2413	20	49236419	50653620	3622	332	AF	8.36297e-05	0.000647998
2414	20	50653621	51533750	1947	168	AF	2.14717e-05	0.0963973
2415	20	51533751	52411532	1879	300	AF	0.000102423	2.37617e-05
2416	20	52411533	53120334	2047	242	AF	5.23656e-05	0.0070056
2417	20	53120335	53879803	1880	182	AF	5.63387e-05	0.00482171
2419	20	54743695	55448075	1910	282	AF	7.35413e-05	0.000756992
2420	20	55448076	56172843	2184	273	AF	5.62443e-05	0.00532443
2421	20	56172844	56951773	2090	289	AF	0.000123772	4.33561e-07
2422	20	56951774	57924037	1992	287	AF	0.000133724	1.60328e-07
2423	20	57924038	58780894	1949	294	AF	0.000106794	6.26015e-06
2424	20	58780895	59560457	2013	240	AF	1.4602e-05	0.207447
2426	20	60125334	60766557	1873	287	AF	3.51986e-05	0.0704087
2427	20	60766558	61470768	1885	268	AF	7.23732e-05	0.000835887
2428	20	61470769	62179241	1891	241	AF	2.888e-05	0.0783397
2431	21	15026793	15840033	1580	123	AF	2.30179e-05	0.0653032
2432	21	15840034	16873443	2200	291	AF	4.59891e-05	0.0276481
2433	21	16873444	18222037	2047	261	AF	2.8143e-05	0.0876147
2434	21	18222038	19479024	2778	293	AF	3.06373e-05	0.0726735
2435	21	19479025	20407307	2597	265	AF	2.36374e-05	0.149221
2436	21	20407308	21632916	3157	258	AF	7.56e-05	0.000670739
2437	21	21632917	22201890	1911	219	AF	5.99748e-05	0.00299319
2438	21	22201891	23266941	2895	235	AF	0.000110723	2.41892e-06
2439	21	23266942	24055941	1831	215	AF	4.05036e-06	0.382983
2440	21	24055942	25247986	3250	254	AF	0.000127541	1.76722e-07
2442	21	26467827	27774350	2833	242	AF	6.69278e-05	0.00142904
2443	21	27774351	28616539	2553	254	AF	4.48795e-05	0.0227109
2444	21	28616540	29449870	2074	214	AF	2.80654e-05	0.081629
2446	21	30847297	32202239	3205	211	AF	1.75427e-05	0.183501
2447	21	32202240	33270272	2517	260	AF	5.18365e-05	0.00713625
2448	21	33270273	34383794	2435	269	AF	7.55203e-05	0.000778708
2449	21	34383795	35729261	2642	298	AF	0.000138497	9.30534e-08
2450	21	35729262	37303548	3357	312	AF	0.00027026	2.32447e-20
2451	21	37303549	38046449	2234	195	AF	3.6972e-05	0.0344285
2452	21	38046450	39252059	2894	265	AF	8.1454e-05	0.000278594
2453	21	39252060	40480831	2820	312	AF	0.000128731	1.242e-06
2454	21	40480832	41344742	2558	233	AF	5.62398e-05	0.00464462
2455	21	41344743	42187152	2492	276	AF	8.60308e-05	0.000422233
2456	21	42187153	43081434	2423	318	AF	5.30726e-05	0.012926
2457	21	43081435	43812791	2678	333	AF	8.25078e-05	0.0008347
2458	21	43812792	44815008	2630	263	AF	7.04794e-05	0.00174371
2459	21	44815009	46045433	1934	260	AF	0.000141837	9.94396e-09
2460	21	46045434	47014880	2899	296	AF	4.51227e-05	0.0313779
2461	21	47014881	48119633	2881	226	AF	1.47443e-05	0.236265
2462	22	16050213	17587474	938	144	AF	5.18085e-06	0.340294
2463	22	17587475	18535225	2702	322	AF	0.000138768	7.435e-08
2464	22	18535226	19635654	2022	214	AF	0.000145911	3.40815e-10
2465	22	19635655	20969184	2269	284	AF	8.9389e-05	0.000111728
2466	22	20969185	22404422	2073	222	AF	3.42378e-05	0.0404333
2467	22	22404423	23143364	1750	160	AF	5.84314e-05	0.00112452
2468	22	23143365	23950732	1859	230	AF	7.23686e-05	0.000285517
2469	22	23950733	25282436	2622	242	AF	5.35582e-05	0.00875662
2470	22	25282437	26166934	1943	252	AF	4.46961e-05	0.0157773
2471	22	26166935	27192923	2772	303	AF	9.01177e-05	0.000129832
2472	22	27192924	27952441	2564	352	AF	0.000115836	1.66922e-05
2473	22	27952442	29457601	2544	244	AF	2.20942e-05	0.131326
2474	22	29457602	30962255	2977	227	AF	5.04926e-05	0.00700848
2475	22	30962256	31904549	1824	175	AF	4.88943e-05	0.00528682
2476	22	31904550	32662293	1870	124	AF	1.17364e-05	0.201912
2477	22	32662294	33501725	2387	254	AF	3.52773e-05	0.0617368
2478	22	33501726	34361897	2252	266	AF	7.32966e-05	0.000877793
2479	22	34361898	35368341	2970	201	AF	2.74406e-05	0.0840316
2480	22	35368342	36135968	2006	235	AF	2.64592e-05	0.0983
2481	22	36135969	37364004	2751	294	AF	5.39379e-05	0.0167964
2482	22	37364005	38718589	2928	320	AF	9.81319e-05	2.60294e-05
2483	22	38718590	40378783	2966	303	AF	0.000104797	3.31755e-05
2484	22	40378784	41722787	1743	170	AF	4.59781e-05	0.00740958
2485	22	41722788	42867927	1832	166	AF	3.14976e-05	0.0429436
2486	22	42867928	43574017	1852	199	AF	8.34486e-05	8.85685e-05
2487	22	43574018	44409533	2367	245	AF	0.000102079	3.74187e-06
2488	22	44409534	45170649	2532	353	AF	8.13835e-05	0.000963884
2489	22	45170650	46351048	3407	344	AF	5.87387e-05	0.00964
2490	22	46351049	47299625	2500	289	AF	3.70338e-05	0.0690419
2491	22	47299626	48269177	2631	295	AF	7.96506e-05	0.000704868
2492	22	48269178	48977538	2222	304	AF	5.63724e-05	0.00973735
2493	22	48977539	49559207	2924	290	AF	4.11378e-05	0.0296482
2494	22	49559208	50347996	2741	285	AF	5.28234e-05	0.016539
2495	22	50347997	51244236	2224	258	AF	2.92006e-05	0.0995147
1	1	10539	1376204	1307	165	CAD	2.27649e-05	0.094899
2	1	1376205	2215495	1242	169	CAD	7.62313e-05	2.27861e-05
3	1	2215496	2983519	1620	250	CAD	0.000198047	4.05965e-16
4	1	2983520	3582047	1645	275	CAD	0.000177234	2.7167e-13
5	1	3582048	4281476	1784	202	CAD	3.35355e-05	0.0222572
6	1	4281477	4773403	1915	225	CAD	6.41417e-05	0.000642729
7	1	4773404	5362404	1899	251	CAD	1.67068e-05	0.183943
8	1	5362405	6136814	1935	262	CAD	0.000108867	5.55284e-07
9	1	6136815	7711794	3333	320	CAD	3.90227e-05	0.0439595
10	1	7711795	8580987	1863	218	CAD	6.68168e-05	0.000353655
11	1	8580988	9475966	1810	274	CAD	0.00014809	3.39221e-10
12	1	9475967	10753427	2163	224	CAD	6.78516e-05	0.0003867
13	1	10753428	11709173	1997	254	CAD	7.69229e-05	0.000137489
14	1	11709174	13481025	2524	283	CAD	4.30935e-05	0.0257851
15	1	13481026	14720131	2777	287	CAD	3.97869e-05	0.0266388
16	1	14720132	15755230	2941	333	CAD	3.89161e-05	0.0472739
17	1	15755231	16732168	2196	187	CAD	8.64099e-05	2.78273e-06
18	1	16732169	17557746	1070	171	CAD	0.00011888	6.97585e-10
19	1	17557747	18427820	2232	274	CAD	7.69604e-05	0.000250862
20	1	18427821	19238924	2372	312	CAD	2.46237e-05	0.115428
21	1	19238925	20556202	3334	293	CAD	0.000116954	4.54426e-07
22	1	20556203	21416121	1875	190	CAD	6.21453e-05	0.000249837
23	1	21416122	22145629	1844	210	CAD	3.91687e-05	0.016369
24	1	22145630	22740287	1752	213	CAD	0.000108727	9.1599e-08
25	1	22740288	23907045	1964	247	CAD	2.41506e-05	0.0938092
26	1	23907046	25885138	3329	325	CAD	6.32245e-05	0.00269046
27	1	25885139	27992665	2968	281	CAD	9.2562e-05	2.37915e-05
28	1	27992666	29188426	1836	171	CAD	6.16284e-05	0.000307981
29	1	29188427	30405182	2306	262	CAD	0.000109588	5.36254e-07
31	1	31639218	33066846	2108	219	CAD	0.000116488	2.51842e-08
32	1	33066847	34371022	2126	250	CAD	5.56897e-05	0.00355143
33	1	34371023	35201626	2048	262	CAD	7.38763e-05	0.000301087
34	1	35201627	36855139	1563	205	CAD	8.80838e-05	4.62542e-06
35	1	36855140	38474036	3360	311	CAD	0.000144284	3.88878e-09
36	1	38474037	40200950	3312	308	CAD	0.000121781	2.14181e-07
37	1	40200951	41093875	1824	201	CAD	4.45733e-05	0.00794993
38	1	41093876	41977966	2128	227	CAD	9.67236e-05	2.08363e-06
39	1	41977967	43512669	2958	232	CAD	4.04696e-05	0.0170676
40	1	43512670	45167235	2916	274	CAD	7.17674e-05	0.000540696
41	1	45167236	47257261	3166	210	CAD	9.76112e-05	7.84499e-07
42	1	47257262	48105233	1528	179	CAD	3.64803e-05	0.0155382
43	1	48105234	49185414	1994	232	CAD	3.23472e-05	0.0474501
44	1	49185415	51777577	2742	179	CAD	5.39064e-05	0.0013342
45	1	51777578	53114186	1850	142	CAD	2.81376e-05	0.0327689
46	1	53114187	54771293	3524	308	CAD	4.61325e-05	0.0168822
47	1	54771294	55727134	2518	287	CAD	0.000316438	7.22916e-29
48	1	55727135	56799636	2700	207	CAD	7.78623e-05	3.26701e-05
49	1	56799637	57529670	1934	229	CAD	0.000284606	4.15899e-29
50	1	57529671	58387483	2045	217	CAD	5.09982e-05	0.00349171
51	1	58387484	59889045	3294	285	CAD	0.000197745	2.85328e-15
52	1	59889046	61377615	2703	265	CAD	8.11228e-05	0.000118662
53	1	61377616	62778733	3280	325	CAD	2.86764e-05	0.0916199
54	1	62778734	64344226	3118	282	CAD	5.04429e-05	0.00996996
55	1	64344227	65894184	3059	279	CAD	3.4254e-05	0.0431993
56	1	65894185	66778015	1899	150	CAD	7.83093e-06	0.298663
57	1	66778016	67761890	2306	186	CAD	7.05647e-05	6.88393e-05
58	1	67761891	68633860	1861	227	CAD	9.19988e-05	3.7797e-06
59	1	68633861	69438909	1839	171	CAD	4.56767e-05	0.0038732
60	1	69438910	70992905	2795	256	CAD	3.13593e-05	0.0603037
61	1	70992906	72513119	2659	208	CAD	4.25943e-05	0.011516
62	1	72513120	73992170	2606	132	CAD	1.64266e-05	0.119707
63	1	73992171	75132092	1860	181	CAD	2.02576e-05	0.109861
64	1	75132093	76097247	1824	145	CAD	1.67863e-05	0.121161
65	1	76097248	76977915	2222	185	CAD	3.7753e-05	0.0158927
66	1	76977916	77895394	2188	199	CAD	2.21722e-05	0.0995601
67	1	77895395	79065286	2169	166	CAD	2.30841e-05	0.0756627
68	1	79065287	80099353	2677	159	CAD	2.83324e-05	0.0334632
69	1	80099354	80781442	1699	115	CAD	2.03143e-05	0.0627708
70	1	80781443	82123368	3370	286	CAD	4.83187e-05	0.00947031
71	1	82123369	83461215	3070	238	CAD	4.1205e-05	0.0164357
72	1	83461216	84728347	2247	197	CAD	2.97326e-05	0.0415138
74	1	86017268	86761554	1915	144	CAD	2.91009e-05	0.0320109
75	1	86761555	87667572	1889	149	CAD	4.4693e-05	0.00323818
76	1	87667573	88656689	1934	274	CAD	0.00014554	2.53246e-10
77	1	88656690	89753964	2109	175	CAD	8.91925e-05	8.43683e-07
78	1	89753965	90941549	2077	237	CAD	0.000149704	2.27622e-11
79	1	90941550	91870059	1894	192	CAD	3.22618e-05	0.0329735
80	1	91870060	92904465	2055	208	CAD	3.99227e-05	0.0150936
81	1	92904466	94168576	1893	159	CAD	3.5446e-05	0.0161551
82	1	94168577	95122541	2039	209	CAD	3.45624e-05	0.0259674
83	1	95122542	96147576	2495	221	CAD	4.564e-05	0.00934245
84	1	96147577	97721186	3020	218	CAD	6.47948e-05	0.000402113
85	1	97721187	99425000	3521	265	CAD	6.16272e-05	0.00124301
88	1	101188316	102424611	2936	249	CAD	0.000117168	5.10079e-08
92	1	104984436	106089656	3280	175	CAD	1.13159e-05	0.235951
93	1	106089657	106864947	1794	182	CAD	5.56374e-05	0.00112028
94	1	106864948	107874653	1849	186	CAD	2.78858e-05	0.0525297
95	1	107874654	109271449	2684	253	CAD	4.80793e-05	0.00862202
96	1	109271450	110224230	1949	217	CAD	0.000373542	1.158e-43
97	1	110224231	111134062	1805	277	CAD	0.000198121	4.8462e-16
98	1	111134063	112489248	3367	289	CAD	0.000110781	1.05539e-06
99	1	112489249	113418037	1720	234	CAD	1.24066e-05	0.24407
100	1	113418038	114664387	1936	224	CAD	0.000177197	3.2182e-15
101	1	114664388	116207297	3528	275	CAD	0.000240809	1.91636e-20
102	1	116207298	117046311	1740	192	CAD	2.07808e-05	0.0978422
103	1	117046312	118118667	1864	242	CAD	2.3956e-05	0.110507
104	1	118118668	119408888	2493	197	CAD	3.21998e-05	0.0347072
105	1	119408889	120345066	1863	206	CAD	3.02632e-05	0.0463406
106	1	120345067	145803848	261	46	CAD	4.77269e-06	0.268227
107	1	145803849	147083835	1503	120	CAD	5.0519e-05	0.000610064
108	1	147083836	149716037	840	119	CAD	4.71262e-05	0.00104509
109	1	149716038	151146407	1967	148	CAD	0.000167151	1.92149e-17
110	1	151146408	152535630	1999	213	CAD	0.000141575	2.55267e-11
111	1	152535631	153410809	1700	166	CAD	1.28487e-05	0.177834
112	1	153410810	154685545	1860	213	CAD	0.000176259	5.99645e-15
113	1	154685546	156813845	2787	315	CAD	0.000110963	2.1777e-06
114	1	156813846	158081627	2997	278	CAD	8.79721e-05	4.74717e-05
116	1	158900370	159882515	2066	210	CAD	5.62575e-05	0.00181844
117	1	159882516	161054076	2437	280	CAD	0.000141905	1.33601e-09
118	1	161054077	161945442	1806	188	CAD	2.80979e-05	0.0487119
119	1	161945443	163141862	2925	282	CAD	3.36869e-05	0.0504499
120	1	163141863	163854567	1835	158	CAD	3.0022e-06	0.394117
121	1	163854568	164726579	1888	216	CAD	2.05221e-05	0.122502
122	1	164726580	165553812	2090	247	CAD	5.85294e-05	0.00282514
123	1	165553813	166458031	1788	221	CAD	6.3971e-05	0.000629372
124	1	166458032	167163954	1951	166	CAD	9.19963e-06	0.277578
125	1	167163955	168179086	2031	257	CAD	8.57093e-05	2.90992e-05
126	1	168179087	169521551	3376	284	CAD	0.000166419	1.57275e-12
127	1	169521552	170193207	1907	110	CAD	2.79606e-05	0.0194792
128	1	170193208	171044255	1775	155	CAD	2.74322e-05	0.0394907
129	1	171044256	172465153	3267	227	CAD	0.00010002	1.01704e-06
130	1	172465154	173582511	1844	221	CAD	2.64676e-05	0.0765155
131	1	173582512	175385220	2941	151	CAD	4.28184e-05	0.00514671
132	1	175385221	176449096	1959	205	CAD	3.35494e-05	0.0325887
133	1	176449097	177746472	2266	213	CAD	4.45494e-05	0.00822298
134	1	177746473	178915113	2194	185	CAD	1.79154e-05	0.131155
136	1	180221609	181324205	2276	218	CAD	2.09209e-05	0.11774
137	1	181324206	182420540	2416	239	CAD	1.02773e-05	0.282916
138	1	182420541	183920616	3112	242	CAD	6.30535e-05	0.000867308
139	1	183920617	184953089	1914	203	CAD	6.91734e-05	0.000144503
140	1	184953090	186179447	1588	204	CAD	8.70846e-05	4.65169e-06
141	1	186179448	187072605	1826	147	CAD	4.84913e-05	0.00144165
142	1	187072606	187757076	1749	149	CAD	5.52255e-07	0.47178
143	1	187757077	188625772	2585	129	CAD	9.6214e-06	0.228229
144	1	188625773	189904637	2892	133	CAD	2.68789e-05	0.0489276
145	1	189904638	191419275	3109	167	CAD	5.58209e-05	0.000688431
146	1	191419276	192468373	2102	160	CAD	2.10538e-05	0.0944853
147	1	192468374	193575516	1851	187	CAD	3.2413e-05	0.0291972
148	1	193575517	194365688	2099	133	CAD	2.01267e-05	0.0847582
149	1	194365689	195161235	2309	103	CAD	8.38764e-06	0.247753
150	1	195161236	196179110	2237	191	CAD	1.25897e-05	0.227901
151	1	196179111	197935821	2229	179	CAD	5.71335e-05	0.000722979
152	1	197935822	199263389	2801	222	CAD	1.47202e-05	0.189038
153	1	199263390	200134005	2430	166	CAD	6.39634e-06	0.319308
154	1	200134006	201067952	2007	201	CAD	4.59543e-05	0.00509271
155	1	201067953	202583884	3308	344	CAD	9.94071e-05	2.02486e-05
156	1	202583885	204092537	3092	325	CAD	5.04715e-05	0.0141581
157	1	204092538	205009623	1990	252	CAD	0.000133928	1.94216e-09
158	1	205009624	205917548	2161	238	CAD	7.72217e-05	0.000102632
159	1	205917549	208162951	2871	269	CAD	9.33501e-05	1.21176e-05
160	1	208162952	209711169	3267	341	CAD	9.87398e-05	3.02689e-05
161	1	209711170	211082892	3028	274	CAD	8.57339e-05	5.27833e-05
162	1	211082893	212347582	3352	226	CAD	3.92325e-05	0.0169918
163	1	212347583	213958292	3512	289	CAD	3.81403e-05	0.0488726
164	1	213958293	214783872	1882	229	CAD	4.81669e-05	0.00708826
165	1	214783873	215825791	1762	161	CAD	3.47368e-05	0.017522
166	1	215825792	216658126	1864	223	CAD	2.602e-05	0.0823649
167	1	216658127	217352165	1855	228	CAD	8.8134e-05	1.026e-05
168	1	217352166	218563960	3212	247	CAD	7.17744e-05	0.000256723
169	1	218563961	220073132	3558	237	CAD	8.24502e-05	4.66435e-05
170	1	220073133	220978151	1801	173	CAD	2.70443e-05	0.0473087
171	1	220978152	221856864	2030	164	CAD	3.55195e-05	0.0159983
172	1	221856865	222763597	1694	203	CAD	0.000236133	3.37518e-23
173	1	222763598	223654902	1778	185	CAD	0.000278655	1.19323e-30
174	1	223654903	224943337	2274	214	CAD	7.80095e-05	4.15377e-05
175	1	224943338	226534711	3235	232	CAD	7.78494e-05	7.16789e-05
176	1	226534712	228045554	3674	226	CAD	4.04114e-05	0.0182928
178	1	229075157	230227247	1981	286	CAD	7.34353e-05	0.000435449
179	1	230227248	231287764	3185	296	CAD	0.000100561	8.79778e-06
180	1	231287765	232177704	1794	231	CAD	6.99362e-06	0.333609
181	1	232177705	232954942	2029	260	CAD	4.99756e-05	0.00808538
182	1	232954943	233639473	1944	200	CAD	3.27998e-05	0.0378368
183	1	233639474	234365796	2092	234	CAD	6.66403e-05	0.000498386
184	1	234365797	235097113	1988	286	CAD	9.8776e-05	7.96128e-06
185	1	235097114	236199671	1885	214	CAD	2.73294e-05	0.0671185
186	1	236199672	237409458	3358	298	CAD	4.88682e-05	0.010924
187	1	237409459	238094455	1953	250	CAD	5.64448e-05	0.00384836
189	1	238704858	239332148	1891	177	CAD	5.02474e-05	0.00215438
190	1	239332149	240248508	2264	255	CAD	6.42508e-05	0.00107937
191	1	240248509	241033584	1876	274	CAD	0.000140043	2.31014e-09
192	1	241033585	241813534	1904	268	CAD	4.68741e-05	0.0140591
193	1	241813535	242417923	1843	232	CAD	9.85225e-05	2.60403e-06
194	1	242417924	243048003	1768	202	CAD	1.95289e-05	0.13221
195	1	243048004	244723196	2674	302	CAD	9.90482e-05	9.66697e-06
196	1	244723197	245970505	3000	348	CAD	4.27433e-05	0.0326714
197	1	245970506	246610290	2069	146	CAD	1.12883e-05	0.210878
198	1	246610291	247531112	2451	229	CAD	4.28982e-05	0.0128978
199	1	247531113	248341594	2365	220	CAD	2.57463e-05	0.0732655
200	1	248341595	249240538	1095	74	CAD	1.93394e-05	0.0421685
201	2	10181	789195	1831	202	CAD	3.01086e-05	0.0431178
203	2	1376546	1875060	1651	209	CAD	3.44886e-05	0.0308749
204	2	1875061	2680063	2001	256	CAD	6.96048e-05	0.000545082
205	2	2680064	3314202	1790	250	CAD	6.6292e-05	0.000832672
206	2	3314203	4016104	1886	244	CAD	8.60608e-05	2.46343e-05
207	2	4016105	4766969	1950	213	CAD	2.03578e-05	0.113893
208	2	4766970	5568653	1731	204	CAD	4.78324e-05	0.00543498
209	2	5568654	6306606	2090	240	CAD	0.000112682	1.06077e-07
210	2	6306607	7108208	1985	245	CAD	3.20223e-05	0.050811
211	2	7108209	7966709	2054	210	CAD	2.07542e-05	0.115943
212	2	7966710	8978798	1960	279	CAD	9.73391e-05	1.60761e-05
213	2	8978799	9960670	1880	234	CAD	8.20767e-05	4.43752e-05
214	2	9960671	10611654	2119	252	CAD	0	0.478768
215	2	10611655	11230349	1951	247	CAD	4.12193e-05	0.0179984
216	2	11230350	11995765	1862	244	CAD	4.55183e-05	0.00963686
217	2	11995766	12732506	1928	256	CAD	7.0638e-05	0.000541708
218	2	12732507	13625450	2222	166	CAD	2.85945e-05	0.0376933
220	2	14692121	15721703	2099	192	CAD	4.85188e-05	0.00348236
221	2	15721704	17241115	3486	336	CAD	4.21012e-05	0.0340029
222	2	17241116	18656325	3634	259	CAD	7.67888e-05	0.00014473
223	2	18656326	20064517	3502	283	CAD	0.000264983	1.703e-24
224	2	20064518	21084898	2417	282	CAD	8.93712e-05	3.87833e-05
225	2	21084899	22429640	2170	214	CAD	0.00023729	3.8978e-23
226	2	22429641	23538527	2271	257	CAD	7.46199e-05	0.000232194
227	2	23538528	24669224	2734	217	CAD	4.17571e-05	0.0145546
228	2	24669225	25895394	2062	209	CAD	5.39534e-05	0.00231215
229	2	25895395	26894102	1810	218	CAD	9.74453e-06	0.293628
230	2	26894103	28819510	2964	267	CAD	7.66205e-05	0.000230328
231	2	28819511	29627932	1899	217	CAD	5.7456e-07	0.467351
232	2	29627933	30575619	2261	259	CAD	0.000120357	5.07849e-08
234	2	31457419	33123604	2902	240	CAD	0.000104446	7.13823e-07
235	2	33123605	33735318	1922	235	CAD	2.89732e-05	0.0652054
236	2	33735319	34239776	1718	172	CAD	3.99033e-05	0.010131
237	2	34239777	34890558	1661	174	CAD	4.71488e-05	0.00332172
239	2	35609258	36120743	1821	129	CAD	7.83606e-07	0.446087
240	2	36120744	36867389	2015	224	CAD	4.16053e-05	0.0133377
241	2	36867390	37603360	1931	205	CAD	7.07378e-05	0.000173109
242	2	37603361	38887393	3313	289	CAD	9.02647e-05	4.24179e-05
243	2	38887394	40087418	1872	205	CAD	2.08636e-05	0.11
244	2	40087419	40786176	1858	228	CAD	3.66094e-05	0.0299482
245	2	40786177	41540439	1906	178	CAD	3.9482e-05	0.00937689
246	2	41540440	42307418	2393	207	CAD	2.06832e-05	0.100799
247	2	42307419	43295776	2198	232	CAD	6.15451e-05	0.000952595
248	2	43295777	44104110	1939	217	CAD	0.000197972	9.18308e-18
249	2	44104111	45189468	2366	243	CAD	4.43771e-05	0.0145964
250	2	45189469	45850047	1852	250	CAD	1.25138e-05	0.258272
251	2	45850048	46499326	1914	307	CAD	5.76697e-05	0.00615057
252	2	46499327	47320114	2275	266	CAD	7.08605e-05	0.000430735
253	2	47320115	48171058	1975	277	CAD	3.94141e-05	0.0299953
254	2	48171059	49114132	2164	213	CAD	8.46342e-05	1.4096e-05
255	2	49114133	49849185	2011	202	CAD	3.58382e-05	0.024131
256	2	49849186	50756240	2159	195	CAD	6.18745e-05	0.000606377
257	2	50756241	51669493	2018	201	CAD	1.00882e-05	0.286306
258	2	51669494	52494111	1958	206	CAD	3.15146e-05	0.0347807
259	2	52494112	53032976	1793	134	CAD	5.00228e-05	0.000742609
260	2	53032977	53852120	2385	227	CAD	4.68639e-05	0.00797123
261	2	53852121	54688234	1858	168	CAD	2.47992e-05	0.0624494
262	2	54688235	55663336	2356	207	CAD	4.34525e-05	0.00839964
263	2	55663337	56394698	1879	174	CAD	7.6478e-05	1.76395e-05
264	2	56394699	57433653	2248	205	CAD	3.61063e-05	0.0284889
265	2	57433654	57952945	1595	125	CAD	2.67212e-06	0.395662
266	2	57952946	59251996	2067	221	CAD	2.12946e-05	0.120405
267	2	59251997	60775066	3184	307	CAD	0.00015233	5.73744e-10
268	2	60775067	62429910	2655	231	CAD	4.60231e-05	0.0104248
269	2	62429911	63672118	1913	216	CAD	4.79737e-05	0.00647799
270	2	63672119	64696089	1858	175	CAD	8.24517e-05	5.44511e-06
271	2	64696090	65938002	2717	295	CAD	0.000126554	8.48154e-08
272	2	65938003	67224027	2771	272	CAD	0.000139954	1.16657e-09
273	2	67224028	67979828	2046	199	CAD	1.89008e-05	0.125246
274	2	67979829	68877774	2074	206	CAD	1.95638e-05	0.136493
275	2	68877775	70756283	3493	290	CAD	7.3493e-05	0.00045866
276	2	70756284	71385813	1854	220	CAD	6.00575e-05	0.00121649
277	2	71385814	72160302	1847	225	CAD	0.000116939	2.87573e-08
278	2	72160303	73544290	1874	194	CAD	3.50607e-05	0.0234311
279	2	73544291	75148103	2263	247	CAD	6.82677e-05	0.000582124
280	2	75148104	75942397	2024	237	CAD	3.39058e-05	0.0413138
281	2	75942398	76649030	1884	141	CAD	1.47269e-05	0.145671
282	2	76649031	77372830	1898	196	CAD	2.25187e-05	0.0895561
283	2	77372831	78080057	1772	218	CAD	7.30073e-05	0.000102386
284	2	78080058	79019676	2083	154	CAD	2.24558e-05	0.0670653
285	2	79019677	79900055	2336	244	CAD	7.30626e-05	0.000228885
286	2	79900056	80737811	1847	271	CAD	4.4242e-05	0.0173807
287	2	80737812	81623357	1746	168	CAD	3.80737e-05	0.0119164
288	2	81623358	82941455	3360	130	CAD	4.68366e-05	0.00112581
289	2	82941456	84395899	3141	161	CAD	1.04814e-05	0.242205
290	2	84395900	85992794	3178	264	CAD	0.000287472	2.47874e-27
291	2	85992795	86867032	2011	130	CAD	2.03923e-05	0.0716681
292	2	86867033	88547312	875	145	CAD	3.31657e-05	0.0176798
293	2	88547313	91860961	1117	111	CAD	3.90675e-05	0.00271778
294	2	91860962	97339301	975	115	CAD	4.9422e-05	0.000464565
295	2	97339302	98989360	1788	155	CAD	7.86859e-06	0.309475
296	2	98989361	100202436	2011	145	CAD	2.61805e-05	0.0449934
298	2	101556800	102494487	1852	198	CAD	8.35462e-05	1.49767e-05
299	2	102494488	103305257	1996	150	CAD	5.70684e-05	0.000328267
300	2	103305258	105120578	2793	261	CAD	4.14346e-05	0.0216648
301	2	105120579	106546524	3442	303	CAD	3.75782e-05	0.044725
302	2	106546525	107412295	2133	203	CAD	2.26592e-05	0.100288
303	2	107412296	108417773	2453	186	CAD	5.24746e-05	0.00149065
304	2	108417774	110097868	3191	249	CAD	4.06846e-05	0.0247056
305	2	110097869	112644828	2476	262	CAD	7.27337e-05	0.000390855
306	2	112644829	113930668	2541	208	CAD	6.85444e-05	0.000227592
308	2	115203836	116415816	2281	207	CAD	2.00588e-06	0.433235
309	2	116415817	117822516	2963	174	CAD	3.31384e-05	0.0246362
311	2	118663654	119635489	2196	198	CAD	3.91967e-05	0.0173596
312	2	119635490	121073752	2915	255	CAD	1.37105e-05	0.229117
313	2	121073753	122026817	2216	299	CAD	5.99902e-05	0.00439343
314	2	122026818	123219243	2184	165	CAD	7.41539e-06	0.297728
315	2	123219244	123929872	1870	133	CAD	2.59962e-05	0.0363843
316	2	123929873	124730991	1895	129	CAD	1.53162e-05	0.129117
317	2	124730992	125741528	2300	212	CAD	6.86838e-06	0.333526
318	2	125741529	126754027	2348	129	CAD	1.161e-05	0.188524
319	2	126754028	127895644	3030	238	CAD	2.70375e-05	0.0752194
320	2	127895645	129486897	3692	272	CAD	0.000112905	2.31532e-07
321	2	129486898	130485398	2418	199	CAD	1.79675e-05	0.135891
322	2	130485399	131760638	1304	164	CAD	2.44008e-05	0.0645424
324	2	132598286	133352950	903	109	CAD	2.94956e-05	0.0164768
325	2	133352951	134359059	1980	255	CAD	5.71365e-05	0.00314572
326	2	134359060	135160197	1889	223	CAD	4.35531e-05	0.0117237
327	2	135160198	137061003	2667	165	CAD	8.62211e-05	1.8877e-06
328	2	137061004	138073791	2741	173	CAD	0	0.476159
329	2	138073792	139505819	2873	217	CAD	2.55448e-05	0.0745775
330	2	139505820	140934531	3675	212	CAD	5.86253e-05	0.00134008
331	2	140934532	141802664	2714	179	CAD	4.62973e-05	0.00372137
332	2	141802665	142494980	2318	149	CAD	5.91959e-06	0.313653
333	2	142494981	143259780	1907	177	CAD	8.87617e-06	0.263299
334	2	143259781	144503688	2183	213	CAD	0.000133419	2.26172e-10
335	2	144503689	145977920	1877	250	CAD	0.000278075	1.71705e-27
336	2	145977921	147252196	2070	205	CAD	0.000135115	1.0834e-10
337	2	147252197	149568875	3558	250	CAD	0.00016448	9.33982e-13
338	2	149568876	151428988	3354	295	CAD	3.12585e-05	0.0574469
339	2	151428989	152497375	2445	202	CAD	3.41473e-05	0.0300505
340	2	152497376	153999309	3062	221	CAD	1.62995e-05	0.171764
342	2	155207970	156130947	1973	197	CAD	4.20402e-05	0.00982109
343	2	156130948	157556096	2477	206	CAD	4.43991e-05	0.00664512
344	2	157556097	159040979	2146	251	CAD	7.01328e-05	0.00037316
345	2	159040980	160200379	3077	215	CAD	3.61116e-05	0.0262967
346	2	160200380	161432089	2828	181	CAD	4.3806e-05	0.00682379
347	2	161432090	163607635	3388	238	CAD	8.18128e-05	5.93998e-05
348	2	163607636	164702312	1923	196	CAD	6.38916e-05	0.00042773
349	2	164702313	165917788	2016	204	CAD	0.000119779	3.42371e-09
350	2	165917789	167488576	3128	230	CAD	4.90763e-05	0.00641622
351	2	167488577	168437445	1924	114	CAD	1.3495e-05	0.140967
352	2	168437446	169224445	1862	223	CAD	4.7931e-05	0.00518078
353	2	169224446	170155561	1961	242	CAD	8.75441e-05	2.24455e-05
354	2	170155562	170865765	1874	128	CAD	2.3109e-06	0.416589
355	2	170865766	171566482	1946	265	CAD	6.06374e-05	0.00194981
356	2	171566483	172501315	1856	166	CAD	2.1868e-05	0.0760311
357	2	172501316	173287857	1757	196	CAD	2.38873e-07	0.453683
358	2	173287858	174118389	2125	198	CAD	3.63466e-05	0.0220276
359	2	174118390	174927563	1855	272	CAD	5.97989e-05	0.0027749
360	2	174927564	176734750	3421	268	CAD	0.000123284	4.11102e-08
361	2	176734751	178149981	2908	294	CAD	6.77116e-05	0.00174626
362	2	178149982	179224870	2547	142	CAD	3.35871e-05	0.0145068
363	2	179224871	180336045	2085	217	CAD	4.35324e-05	0.0112528
364	2	180336046	181309939	2465	215	CAD	5.35606e-05	0.00306715
365	2	181309940	182307877	2275	188	CAD	4.62574e-05	0.00472866
366	2	182307878	183352290	2010	193	CAD	0.000105665	1.15917e-07
367	2	183352291	184148655	1964	161	CAD	4.88689e-05	0.00182093
368	2	184148656	184866232	1692	151	CAD	3.40574e-05	0.014925
369	2	184866233	186244920	2602	173	CAD	3.82991e-05	0.0122751
370	2	186244921	187498047	2191	99	CAD	5.8511e-06	0.295067
371	2	187498048	188895310	2566	166	CAD	7.34202e-05	1.71452e-05
372	2	188895311	189882702	1938	114	CAD	2.10306e-05	0.0640139
373	2	189882703	191051954	2187	167	CAD	4.20852e-05	0.00650568
374	2	191051955	193033982	3370	300	CAD	8.2691e-05	0.000159248
375	2	193033983	195300250	2409	208	CAD	2.12576e-05	0.110196
376	2	195300251	196446299	2568	173	CAD	1.08313e-05	0.23236
377	2	196446300	198140350	3091	211	CAD	2.61908e-05	0.0727923
378	2	198140351	199654969	1938	191	CAD	5.68456e-05	0.000767811
379	2	199654970	201324132	2416	209	CAD	7.27877e-05	0.000153683
380	2	201324133	202504862	2054	177	CAD	5.39328e-05	0.00122015
381	2	202504863	203639686	1818	211	CAD	0.000302909	4.41282e-34
382	2	203639687	205038119	2284	184	CAD	0.000337693	5.1485e-43
383	2	205038120	206821199	3297	353	CAD	6.49833e-05	0.00385466
384	2	206821200	207726594	1873	183	CAD	3.59221e-05	0.017791
385	2	207726595	208674588	1869	234	CAD	7.88839e-05	7.63585e-05
386	2	208674589	209940230	2354	235	CAD	2.91729e-05	0.0550601
387	2	209940231	210842457	2053	123	CAD	6.18256e-06	0.282239
388	2	210842458	212520453	3318	268	CAD	0.000115955	2.8018e-07
389	2	212520454	213194362	2031	188	CAD	2.00579e-05	0.112697
390	2	213194363	214044566	1957	210	CAD	7.38711e-05	9.58088e-05
391	2	214044567	215002484	2150	132	CAD	1.26742e-06	0.452589
392	2	215002485	215899570	1940	196	CAD	1.88295e-05	0.149831
393	2	215899571	217566011	3544	334	CAD	0.000254383	6.13048e-20
394	2	217566012	218396258	2117	226	CAD	2.83773e-05	0.0616578
395	2	218396259	219678783	2193	232	CAD	0.000197021	4.71907e-17
396	2	219678784	220771552	1836	247	CAD	7.76129e-05	9.78282e-05
397	2	220771553	221445191	1891	180	CAD	1.50557e-05	0.162874
398	2	221445192	222327713	1833	242	CAD	3.44752e-05	0.0346263
399	2	222327714	223353965	1862	240	CAD	4.61839e-05	0.00919828
400	2	223353966	224123079	2012	172	CAD	2.25949e-05	0.088913
401	2	224123080	224938731	1803	209	CAD	8.25865e-05	1.63188e-05
402	2	224938732	226242842	3112	221	CAD	1.47979e-05	0.203823
403	2	226242843	227557841	2366	213	CAD	0.000115164	3.45711e-08
404	2	227557842	228812485	3494	280	CAD	0.000110406	8.97843e-07
405	2	228812486	229764918	1973	182	CAD	2.58059e-05	0.0556381
406	2	229764919	230541092	2088	241	CAD	0.000110209	2.68928e-07
407	2	230541093	231847386	3110	287	CAD	8.7295e-05	7.97086e-05
408	2	231847387	233352722	3179	274	CAD	6.89056e-05	0.000764509
409	2	233352723	234115092	1840	226	CAD	0.000105151	2.555e-07
410	2	234115093	234945577	1895	213	CAD	6.6487e-05	0.000347173
411	2	234945578	235625789	2254	267	CAD	3.60585e-05	0.0345537
412	2	235625790	236276287	2024	261	CAD	5.00798e-05	0.00792086
413	2	236276288	237194297	1944	248	CAD	5.72506e-05	0.00321477
414	2	237194298	238185482	2168	240	CAD	8.346e-05	3.3341e-05
415	2	238185483	238814630	1800	214	CAD	8.35546e-05	1.98271e-05
419	2	241113280	241910366	2532	262	CAD	9.21466e-05	1.97488e-05
420	2	241910367	243188366	2583	232	CAD	4.92403e-06	0.379945
421	3	60197	795746	1719	248	CAD	2.39794e-05	0.111251
422	3	795747	1440048	1889	257	CAD	1.15359e-05	0.269601
423	3	1440049	2140011	2733	261	CAD	1.82508e-05	0.16078
424	3	2140012	3128152	3128	358	CAD	6.64456e-05	0.00389146
425	3	3128153	4109393	3107	303	CAD	1.13734e-05	0.285247
426	3	4109394	4835083	1908	262	CAD	2.12629e-05	0.125597
427	3	4835084	5496182	1650	294	CAD	7.33457e-05	0.000703493
428	3	5496183	6421145	3097	292	CAD	0	0.482371
429	3	6421146	7529554	2898	284	CAD	3.01348e-06	0.395169
430	3	7529555	8664892	3496	292	CAD	6.36641e-05	0.0019755
431	3	8664893	9970731	3073	355	CAD	9.52305e-05	6.2469e-05
432	3	9970732	11226367	3187	329	CAD	0.000113388	2.10301e-06
433	3	11226368	11997658	1795	231	CAD	3.67243e-05	0.0301892
434	3	11997659	12859209	1882	165	CAD	7.89941e-05	5.97209e-06
435	3	12859210	14312007	3630	334	CAD	2.93453e-05	0.0897
436	3	14312008	15150876	2079	270	CAD	0.000217746	2.4713e-18
437	3	15150877	16084005	1788	179	CAD	3.82097e-05	0.0140834
438	3	16084006	17182494	2917	279	CAD	9.55218e-05	1.20972e-05
439	3	17182495	19030988	3423	222	CAD	8.64334e-06	0.306641
440	3	19030989	20754842	3495	249	CAD	0.000115157	7.05549e-08
441	3	20754843	21790867	3054	269	CAD	0.00011316	2.63041e-07
442	3	21790868	22648001	3060	260	CAD	2.47669e-05	0.111084
443	3	22648002	23426044	1809	141	CAD	1.26587e-05	0.191972
444	3	23426045	24270189	1845	213	CAD	0	0.484011
445	3	24270190	25516193	3529	316	CAD	6.68815e-05	0.0022855
446	3	25516194	26905340	2782	250	CAD	1.26128e-05	0.248315
447	3	26905341	27614908	1820	114	CAD	8.78091e-06	0.252866
448	3	27614909	28649810	1943	211	CAD	3.06782e-05	0.0429777
449	3	28649811	29877022	3558	305	CAD	4.54529e-05	0.0207389
450	3	29877023	31269697	3537	297	CAD	7.41785e-05	0.000378771
451	3	31269698	32378805	2594	296	CAD	2.75627e-05	0.0976466
452	3	32378806	33020868	1634	188	CAD	5.39844e-05	0.0014047
453	3	33020869	33991869	1945	178	CAD	5.58706e-05	0.000806528
454	3	33991870	35009559	2213	182	CAD	2.66989e-06	0.420323
455	3	35009560	35913033	1795	176	CAD	7.60658e-06	0.304533
456	3	35913034	36840136	2356	219	CAD	1.32655e-05	0.208384
457	3	36840137	38729767	3333	287	CAD	4.10559e-05	0.0269044
458	3	38729768	39605996	2190	159	CAD	4.18364e-05	0.00583108
459	3	39605997	40897627	2138	189	CAD	2.1946e-05	0.105567
461	3	42301658	44141693	3350	297	CAD	6.64233e-05	0.00150521
462	3	44141694	45844191	3273	257	CAD	2.37994e-05	0.117789
463	3	45844192	47588461	3166	206	CAD	8.67154e-05	6.45949e-06
464	3	47588462	50387742	2626	172	CAD	0.000145238	4.16524e-13
465	3	50387743	51953968	1773	122	CAD	8.19273e-05	2.55478e-07
466	3	51953969	54074844	3256	280	CAD	0.00015772	3.47979e-11
467	3	54074845	54892586	1825	257	CAD	4.89453e-05	0.00924898
468	3	54892587	55616625	1853	253	CAD	6.94503e-05	0.000552763
469	3	55616626	56954878	3121	227	CAD	7.3056e-05	0.00017406
470	3	56954879	58557718	3387	217	CAD	6.75862e-05	0.000356225
471	3	58557719	59998583	3193	297	CAD	5.22141e-05	0.00743525
472	3	59998584	60571139	2036	250	CAD	0.000103982	9.42636e-07
473	3	60571140	61277587	1859	213	CAD	3.69119e-05	0.0239526
474	3	61277588	62609818	2810	331	CAD	3.06718e-05	0.0803237
475	3	62609819	63670803	3067	271	CAD	7.8929e-05	0.000151187
476	3	63670804	64662373	1914	262	CAD	0.000124176	2.55294e-08
477	3	64662374	65326751	1995	228	CAD	0.000128972	1.39279e-09
478	3	65326752	66702084	2903	311	CAD	6.81429e-05	0.00146931
479	3	66702085	67454740	2084	196	CAD	1.15248e-05	0.247058
480	3	67454741	68319770	1939	197	CAD	1.58538e-05	0.177655
481	3	68319771	69784969	3483	278	CAD	3.3446e-05	0.0483507
482	3	69784970	71223281	2339	265	CAD	9.43875e-05	7.32724e-06
483	3	71223282	72334704	2576	336	CAD	0.000139567	1.85362e-08
484	3	72334705	73606612	2582	313	CAD	0.000100006	9.8717e-06
485	3	73606613	74383137	1974	233	CAD	9.24832e-06	0.283348
486	3	74383138	75374967	1776	144	CAD	1.09244e-05	0.215007
488	3	76157471	77507832	3162	258	CAD	1.87478e-05	0.152855
489	3	77507833	79023360	2837	238	CAD	2.35152e-05	0.103456
491	3	80385709	81431496	2265	129	CAD	3.2612e-06	0.350948
492	3	81431497	82532742	1796	154	CAD	1.5348e-05	0.154294
495	3	84698481	85807679	2554	132	CAD	5.21717e-05	0.000426441
496	3	85807680	86660979	1672	118	CAD	2.93863e-06	0.389547
497	3	86660980	87411258	1746	121	CAD	5.41737e-05	0.000167983
498	3	87411259	88375763	1993	131	CAD	2.39423e-05	0.0437806
500	3	89612940	94250144	1855	133	CAD	2.18588e-05	0.0676432
502	3	95088588	96055532	2612	95	CAD	3.08839e-06	0.37124
505	3	98212869	99045104	2028	155	CAD	1.96253e-05	0.084683
506	3	99045105	100552522	2518	182	CAD	7.34366e-05	3.7285e-05
507	3	100552523	101906989	2736	200	CAD	2.26145e-05	0.0921238
508	3	101906990	103450271	3525	192	CAD	1.84104e-05	0.127446
509	3	103450272	104116563	1965	146	CAD	2.35251e-05	0.05767
510	3	104116564	104878977	2062	145	CAD	3.53673e-05	0.0122344
511	3	104878978	106174685	3058	237	CAD	6.64931e-05	0.000520282
512	3	106174686	107736519	2978	276	CAD	2.84912e-05	0.0800863
513	3	107736520	108638900	1905	155	CAD	6.04197e-05	0.00015594
514	3	108638901	109519606	1776	143	CAD	5.01115e-05	0.000889021
515	3	109519607	110935508	2728	163	CAD	3.58463e-05	0.0162575
516	3	110935509	111693782	1932	157	CAD	2.47887e-05	0.0575628
517	3	111693783	112408513	1822	163	CAD	3.32672e-05	0.0252669
518	3	112408514	113657665	2960	232	CAD	4.95657e-05	0.00768014
519	3	113657666	115649909	3333	318	CAD	8.52299e-05	0.00011855
520	3	115649910	116498570	1871	177	CAD	2.03044e-06	0.429071
521	3	116498571	117241644	1871	229	CAD	5.08759e-05	0.00517483
522	3	117241645	118086929	2017	159	CAD	1.08752e-05	0.205926
524	3	118903054	119759983	1898	175	CAD	1.2636e-05	0.218318
525	3	119759984	120574477	1892	184	CAD	2.67889e-05	0.0601614
526	3	120574478	121362442	1624	91	CAD	2.80367e-05	0.013366
527	3	121362443	122340832	2128	164	CAD	4.72832e-05	0.00256913
528	3	122340833	123518507	2389	250	CAD	9.62879e-05	4.16708e-06
529	3	123518508	124823006	2909	248	CAD	0.000233376	1.66208e-21
530	3	124823007	125475722	1678	144	CAD	8.8633e-05	2.26911e-07
531	3	125475723	125992650	1669	118	CAD	6.80603e-05	8.36084e-06
532	3	125992651	127495173	3623	293	CAD	6.61574e-05	0.00106132
533	3	127495174	129091975	2965	236	CAD	5.23455e-05	0.00446525
534	3	129091976	130242360	2085	171	CAD	5.38427e-05	0.00109131
535	3	130242361	131373470	1882	166	CAD	3.57e-05	0.0150785
536	3	131373471	132124018	2336	158	CAD	3.67445e-05	0.0135218
537	3	132124019	132925967	1794	149	CAD	3.94355e-05	0.00820928
538	3	132925968	133718493	1828	234	CAD	2.5064e-05	0.0873725
539	3	133718494	135288394	3281	292	CAD	0.000131163	1.48736e-08
540	3	135288395	137372141	3048	217	CAD	0.000146625	8.19092e-12
541	3	137372142	138693846	2014	202	CAD	0.000148015	2.25071e-12
542	3	138693847	139831267	2316	224	CAD	8.85749e-05	7.4917e-06
543	3	139831268	141034637	2457	260	CAD	3.29518e-05	0.0561191
544	3	141034638	141898978	1926	213	CAD	2.7668e-05	0.0612147
545	3	141898979	142976707	1952	201	CAD	0.00011544	7.2811e-09
546	3	142976708	144408821	3161	273	CAD	5.22386e-05	0.00680274
548	3	145211908	145903838	1986	156	CAD	2.32801e-05	0.0617409
549	3	145903839	147358243	3369	235	CAD	3.32399e-05	0.0409255
550	3	147358244	148638308	2916	276	CAD	7.83011e-05	0.000212979
551	3	148638309	149998411	3267	297	CAD	8.89799e-05	5.74588e-05
552	3	149998412	151131307	2232	252	CAD	0.000122747	2.24313e-08
553	3	151131308	151904021	1874	162	CAD	1.39635e-05	0.178906
554	3	151904022	153406718	3137	248	CAD	0.000110933	2.29704e-07
555	3	153406719	155046423	3491	232	CAD	0.000105715	4.24001e-07
557	3	155928191	156795410	1865	167	CAD	4.26141e-05	0.00816526
558	3	156795411	157633700	1874	152	CAD	8.0913e-05	2.68985e-06
559	3	157633701	158460058	1835	88	CAD	4.50519e-06	0.323197
560	3	158460059	159478751	1782	205	CAD	2.01652e-05	0.101135
561	3	159478752	160584961	2016	164	CAD	5.24774e-05	0.00109747
562	3	160584962	161628883	2470	128	CAD	1.0111e-05	0.231599
563	3	161628884	162622604	3064	130	CAD	1.51793e-05	0.126177
564	3	162622605	163250112	1831	51	CAD	7.66214e-06	0.184603
566	3	164037361	165054911	1918	141	CAD	4.6455e-06	0.350172
567	3	165054912	165936511	2193	127	CAD	2.51271e-05	0.0396738
568	3	165936512	167118893	3353	135	CAD	4.09779e-05	0.00441634
569	3	167118894	168972662	3457	274	CAD	6.21839e-05	0.00223095
570	3	168972663	170174578	2305	238	CAD	3.323e-05	0.038029
571	3	170174579	171134849	1882	237	CAD	4.31106e-05	0.0126439
572	3	171134850	172004760	1855	234	CAD	7.95766e-05	7.16265e-05
573	3	172004761	173415591	2948	300	CAD	7.1335e-05	0.000709239
574	3	173415592	174684707	2762	249	CAD	3.43986e-05	0.043769
575	3	174684708	175671424	2548	248	CAD	4.08813e-05	0.0186397
576	3	175671425	176931163	3064	244	CAD	6.1837e-05	0.0010975
577	3	176931164	178110322	2422	271	CAD	4.6166e-05	0.0153243
578	3	178110323	179372165	2549	226	CAD	7.47207e-05	0.000105099
579	3	179372166	181424323	3069	263	CAD	7.02055e-05	0.000599797
580	3	181424324	183203155	2899	305	CAD	0.000142773	3.50213e-09
581	3	183203156	184524268	3103	325	CAD	5.90131e-05	0.00562357
582	3	184524269	185709996	2114	181	CAD	6.07933e-05	0.000415745
583	3	185709997	186602045	1928	293	CAD	0.000123943	1.17759e-07
584	3	186602046	187939199	3301	345	CAD	0.000108942	5.66839e-06
585	3	187939200	189451805	3350	329	CAD	0.000120127	6.96334e-07
586	3	189451806	190591293	3233	285	CAD	2.79484e-05	0.0829903
588	3	191229358	192049688	2460	182	CAD	1.39105e-05	0.181098
589	3	192049689	193122090	2446	262	CAD	1.08992e-05	0.280435
590	3	193122091	194217140	2819	323	CAD	6.49228e-05	0.00339261
591	3	194217141	195196789	3301	296	CAD	0.000101339	6.41729e-06
592	3	195196790	195710290	833	166	CAD	5.07196e-06	0.36091
593	3	195710291	196383152	1689	237	CAD	1.88504e-05	0.14235
594	3	196383153	197147990	1795	234	CAD	8.06659e-05	4.91036e-05
596	4	10227	812415	1574	139	CAD	4.29992e-05	0.00289984
597	4	812416	1529267	1807	173	CAD	6.12375e-05	0.00029566
598	4	1529268	2468935	1983	236	CAD	6.6895e-05	0.000651293
599	4	2468936	3549229	2337	226	CAD	0.000132912	4.76278e-10
600	4	3549230	4266178	1572	233	CAD	7.4233e-05	0.000254343
601	4	4266179	5051834	2300	271	CAD	5.32458e-05	0.0057188
602	4	5051835	5972709	2991	304	CAD	4.83892e-05	0.0138198
605	4	7726035	8309826	1888	275	CAD	6.00229e-05	0.00279716
606	4	8309827	8882616	1406	195	CAD	8.65688e-06	0.285785
607	4	8882617	9482867	408	21	CAD	1.00855e-05	0.0590246
608	4	9482868	9916156	1395	82	CAD	2.10841e-05	0.0391786
609	4	9916157	10370666	1652	88	CAD	5.49279e-05	2.27501e-05
610	4	10370667	11050119	1784	182	CAD	7.12052e-05	6.38651e-05
611	4	11050120	12209028	3238	261	CAD	6.32993e-05	0.00132666
613	4	13127577	14395886	3409	289	CAD	0.00011757	3.88232e-07
614	4	14395887	14967147	1759	151	CAD	3.82552e-06	0.384336
615	4	14967148	15910801	2167	198	CAD	6.80086e-05	0.000198115
616	4	15910802	17290236	3355	317	CAD	0.000145107	3.60814e-09
617	4	17290237	18753263	3314	234	CAD	6.60296e-05	0.000523062
621	4	22835186	23858350	1900	221	CAD	1.77242e-05	0.15386
622	4	23858351	24764724	1931	258	CAD	8.48934e-05	5.29685e-05
623	4	24764725	25832018	2714	287	CAD	8.67379e-05	7.03021e-05
624	4	25832019	27385580	2743	321	CAD	7.1135e-05	0.000747325
625	4	27385581	28177792	2371	188	CAD	2.4053e-05	0.076124
626	4	28177793	28927438	2098	134	CAD	2.81648e-05	0.0267105
627	4	28927439	29758399	2103	163	CAD	2.69683e-05	0.0534638
628	4	29758400	30455555	1957	149	CAD	3.02339e-05	0.0271936
629	4	30455556	31395092	2578	186	CAD	4.42744e-05	0.00624476
630	4	31395093	32260117	2236	157	CAD	8.75969e-06	0.271366
631	4	32260118	32746820	1727	116	CAD	6.56357e-06	0.28047
633	4	33640823	34721845	1879	62	CAD	2.33642e-05	0.0117838
634	4	34721846	35411236	1618	154	CAD	4.31539e-05	0.00431017
636	4	35993839	36671801	1864	148	CAD	9.37174e-06	0.251826
637	4	36671802	37880860	3676	271	CAD	4.85514e-05	0.0097797
638	4	37880861	38984838	3092	296	CAD	0.000142052	4.12554e-09
639	4	38984839	39820061	1809	179	CAD	6.11924e-05	0.000288184
640	4	39820062	40590541	1900	251	CAD	5.92073e-05	0.00235405
641	4	40590542	41360937	1978	207	CAD	7.71625e-05	3.28848e-05
642	4	41360938	42189251	1872	166	CAD	1.5719e-05	0.157159
643	4	42189252	43192424	3043	199	CAD	5.76414e-05	0.00105537
644	4	43192425	43962561	1907	125	CAD	7.37863e-06	0.267955
645	4	43962562	45186767	3374	189	CAD	4.55361e-05	0.0058564
646	4	45186768	46358360	2123	179	CAD	1.10304e-05	0.235871
647	4	46358361	47408265	1756	186	CAD	6.86812e-06	0.352301
648	4	47408266	49325138	3014	220	CAD	1.86015e-05	0.156516
649	4	49325139	53879571	1341	116	CAD	1.59393e-06	0.401966
650	4	53879572	54659778	1683	160	CAD	7.85799e-05	5.39899e-06
651	4	54659779	55681701	1935	244	CAD	0.000105452	5.51126e-07
652	4	55681702	57103100	3614	271	CAD	0.00014502	1.81627e-10
653	4	57103101	58011085	2532	240	CAD	8.33842e-05	2.63864e-05
654	4	58011086	58940256	2399	222	CAD	2.58757e-05	0.0720029
655	4	58940257	59692948	2060	145	CAD	2.54839e-05	0.0460403
657	4	60746710	61971161	3453	182	CAD	2.86442e-05	0.0461469
658	4	61971162	63337954	2642	243	CAD	1.88644e-05	0.1277
660	4	64117432	65563100	3481	176	CAD	1.49348e-06	0.434966
661	4	65563101	66597446	2679	180	CAD	1.52008e-05	0.169422
662	4	66597447	67616362	2351	167	CAD	2.56392e-05	0.0541646
663	4	67616363	68742859	2552	192	CAD	6.44395e-05	0.000246825
664	4	68742860	69603368	1511	110	CAD	2.71525e-05	0.0285033
665	4	69603369	70516836	2846	89	CAD	2.83073e-05	0.0102797
666	4	70516837	71468300	2824	153	CAD	2.3711e-05	0.0646488
667	4	71468301	73258294	2996	216	CAD	3.47348e-05	0.0276597
668	4	73258295	74885900	2943	207	CAD	2.22566e-05	0.102401
669	4	74885901	76497358	3330	246	CAD	1.06954e-05	0.249357
670	4	76497359	78045637	3687	257	CAD	0.000172723	4.42031e-13
671	4	78045638	78967715	2175	172	CAD	6.20828e-05	0.000227778
672	4	78967716	79880101	1854	161	CAD	3.26856e-05	0.0216056
673	4	79880102	81206182	2651	211	CAD	9.77258e-05	8.18948e-07
674	4	81206183	82655623	2547	216	CAD	0.000111731	5.4208e-08
675	4	82655624	84003062	3080	240	CAD	4.4733e-05	0.013586
676	4	84003063	85437805	2714	253	CAD	3.67313e-05	0.0326457
677	4	85437806	86931670	3074	187	CAD	5.58452e-05	0.00124218
678	4	86931671	88502717	3139	194	CAD	5.56222e-05	0.00154234
679	4	88502718	89244554	1997	182	CAD	4.5638e-05	0.00446367
680	4	89244555	90236971	2074	211	CAD	3.03031e-05	0.0416645
681	4	90236972	91309863	2317	176	CAD	2.83459e-05	0.0436046
682	4	91309864	92219192	2177	201	CAD	6.11158e-05	0.00058309
683	4	92219193	93451599	2144	186	CAD	6.06676e-05	0.000523417
684	4	93451600	94757265	2494	201	CAD	6.94701e-05	0.000149551
685	4	94757266	96183801	3004	235	CAD	0.000101636	9.07803e-07
686	4	96183802	97540787	3461	237	CAD	8.66192e-05	1.53087e-05
687	4	97540788	98445515	1857	154	CAD	2.05285e-05	0.0892374
689	4	99532481	100333334	2091	147	CAD	0.000107414	2.15907e-09
690	4	100333335	101132995	1831	158	CAD	9.78185e-05	4.60496e-08
691	4	101132996	102544803	3243	226	CAD	2.08127e-05	0.115351
692	4	102544804	104384534	3291	246	CAD	6.64677e-05	0.000709231
693	4	104384535	105319195	1649	160	CAD	3.09286e-05	0.0246696
694	4	105319196	106479155	2178	182	CAD	7.77442e-05	1.76185e-05
695	4	106479156	108131206	2988	232	CAD	2.56115e-05	0.0897502
696	4	108131207	109122458	1851	197	CAD	6.9993e-06	0.314593
697	4	109122459	109978982	1965	203	CAD	2.02383e-05	0.12353
698	4	109978983	111733579	3429	298	CAD	7.34746e-05	0.000556659
699	4	111733580	112830229	1963	198	CAD	1.24503e-05	0.226259
700	4	112830230	113916002	1986	188	CAD	8.97382e-05	1.83071e-06
701	4	113916003	115306149	2964	271	CAD	3.38726e-06	0.388386
702	4	115306150	116204703	1943	142	CAD	8.55019e-05	3.66007e-07
703	4	116204704	117313636	2388	150	CAD	3.0265e-05	0.0265592
705	4	118395263	119138097	1788	130	CAD	3.29856e-05	0.0127118
706	4	119138098	119927262	1627	131	CAD	6.19277e-05	5.53144e-05
707	4	119927263	120563073	1513	89	CAD	9.78314e-05	6.98881e-11
708	4	120563074	121393008	1867	150	CAD	0.000161174	1.63251e-16
709	4	121393009	121981243	1859	127	CAD	3.19438e-05	0.0144152
710	4	121981244	122655434	2111	187	CAD	6.05007e-06	0.330603
711	4	122655435	123768693	1973	176	CAD	3.53428e-05	0.0176781
712	4	123768694	124534997	1863	144	CAD	4.30215e-05	0.00353427
713	4	124534998	125486535	2318	160	CAD	1.06419e-05	0.241519
714	4	125486536	126476842	2507	197	CAD	3.27228e-05	0.0290021
715	4	126476843	127279171	1966	191	CAD	2.32319e-05	0.0848975
716	4	127279172	128321876	2332	169	CAD	1.06938e-06	0.454779
717	4	128321877	129625376	1874	185	CAD	2.77254e-05	0.0521559
718	4	129625377	131098950	3125	233	CAD	4.355e-05	0.0121336
720	4	131873454	132801980	1648	124	CAD	1.90169e-05	0.0912012
722	4	133524887	134109978	1589	97	CAD	1.52994e-05	0.102679
723	4	134109979	135809542	3453	211	CAD	3.01782e-05	0.0407115
724	4	135809543	137400031	3423	225	CAD	3.18901e-05	0.0457898
725	4	137400032	138537344	3493	241	CAD	6.97218e-05	0.000336398
726	4	138537345	139553760	2383	216	CAD	4.0081e-06	0.356554
727	4	139553761	141087047	2891	323	CAD	0.000107303	5.11496e-06
728	4	141087048	142807914	3319	281	CAD	7.1056e-05	0.000821855
729	4	142807915	144401042	3244	203	CAD	2.44893e-05	0.0879818
730	4	144401043	146174871	2573	197	CAD	3.57517e-05	0.025474
731	4	146174872	147161042	1914	239	CAD	0.000104384	5.67797e-07
732	4	147161043	148462208	2411	180	CAD	0.000426436	2.5234e-57
733	4	148462209	149998528	2806	262	CAD	0.000147647	1.01335e-10
735	4	151014323	152162098	1747	140	CAD	3.04791e-05	0.0177082
736	4	152162099	153520883	2713	222	CAD	3.31326e-05	0.0411793
737	4	153520884	155044409	3539	325	CAD	0.000107757	4.07547e-06
738	4	155044410	156520288	3069	276	CAD	0.000225513	1.79571e-19
739	4	156520289	157597309	3333	242	CAD	0.000140694	3.00785e-10
740	4	157597310	159176073	3159	231	CAD	0.000115891	5.24184e-08
741	4	159176074	160828480	3098	224	CAD	7.55021e-05	0.00013618
742	4	160828481	161666201	2039	190	CAD	0.000102792	7.75731e-08
743	4	161666202	162239289	2216	140	CAD	1.11542e-05	0.206046
744	4	162239290	163245541	2806	200	CAD	2.89188e-05	0.0442273
745	4	163245542	163937103	1768	139	CAD	2.30588e-06	0.423198
746	4	163937104	164781847	1740	192	CAD	5.43787e-05	0.0014364
747	4	164781848	165824650	2914	228	CAD	4.53141e-05	0.0123066
748	4	165824651	166702855	2338	221	CAD	2.41767e-05	0.0855161
749	4	166702856	167643768	2264	171	CAD	4.37139e-05	0.00568774
750	4	167643769	168623790	2359	186	CAD	2.05123e-05	0.108156
751	4	168623791	169555114	2372	190	CAD	4.73277e-05	0.00487448
752	4	169555115	170682809	2113	225	CAD	0.0001076	2.40744e-07
754	4	171643020	172555990	2411	138	CAD	1.3615e-05	0.163839
755	4	172555991	174470206	3170	278	CAD	6.77737e-05	0.00117698
756	4	174470207	175295842	1765	244	CAD	0.000131194	2.11526e-09
757	4	175295843	175959697	1874	189	CAD	4.21428e-05	0.0102018
758	4	175959698	177129678	2493	249	CAD	7.97024e-05	9.32665e-05
759	4	177129679	178314527	3119	277	CAD	7.9786e-05	0.000159263
760	4	178314528	179233905	2107	210	CAD	2.0376e-05	0.114513
761	4	179233906	179932391	1875	179	CAD	4.68552e-05	0.00379331
762	4	179932392	180540877	2024	168	CAD	4.46893e-06	0.373768
763	4	180540878	181122433	1931	193	CAD	1.08266e-05	0.254218
764	4	181122434	182065646	2827	299	CAD	8.41139e-05	0.000102668
765	4	182065647	182946258	2893	304	CAD	6.54046e-05	0.00229491
766	4	182946259	183603892	1878	274	CAD	0.000140237	1.27511e-09
767	4	183603893	184338584	1901	257	CAD	7.50496e-07	0.470905
768	4	184338585	185483262	3309	354	CAD	5.68893e-05	0.010472
769	4	185483263	186232882	2202	257	CAD	3.89151e-05	0.0239674
770	4	186232883	186881568	1843	272	CAD	9.78398e-05	8.29423e-06
771	4	186881569	187985393	3151	336	CAD	7.0329e-05	0.00185589
772	4	187985394	189153279	3286	315	CAD	6.3987e-05	0.00310703
773	4	189153280	189899573	3266	257	CAD	0.000105928	7.81578e-07
774	4	189899574	191043880	2229	225	CAD	4.20024e-05	0.0134638
775	5	10043	598320	1600	158	CAD	1.20354e-05	0.204641
776	5	598321	1206609	1206	202	CAD	2.07533e-05	0.117652
777	5	1206610	2106885	2958	320	CAD	0.000144173	2.8586e-09
778	5	2106886	2960068	2844	323	CAD	5.95038e-05	0.00524034
779	5	2960069	3677595	2855	277	CAD	4.33643e-05	0.018886
780	5	3677596	4636542	2116	256	CAD	6.98064e-05	0.000585815
781	5	4636543	5828694	3259	329	CAD	8.39772e-05	0.000291439
782	5	5828695	6936733	3506	303	CAD	8.85996e-05	5.50459e-05
783	5	6936734	8079415	3044	254	CAD	3.27566e-05	0.0549515
784	5	8079416	9203855	3285	227	CAD	4.89646e-05	0.00556278
785	5	9203856	10549029	3249	339	CAD	0.000111223	5.94394e-06
786	5	10549030	11850850	3100	304	CAD	4.00335e-05	0.0284087
787	5	11850851	12867189	1880	124	CAD	6.68504e-06	0.294476
789	5	13608148	14910295	2909	290	CAD	6.26311e-05	0.00205651
790	5	14910296	16592319	2855	277	CAD	6.45809e-06	0.331659
791	5	16592320	17803477	2751	324	CAD	1.84011e-05	0.185163
792	5	17803478	18791410	2440	178	CAD	4.25785e-05	0.00665941
793	5	18791411	20397013	3269	212	CAD	2.21977e-06	0.420578
794	5	20397014	21211399	1602	125	CAD	1.53621e-05	0.125239
795	5	21211400	22149042	1499	150	CAD	2.2229e-05	0.07357
796	5	22149043	23246745	2304	181	CAD	2.06994e-05	0.11356
797	5	23246746	24362661	2968	150	CAD	2.30726e-05	0.0688796
798	5	24362662	25722097	2870	238	CAD	3.25485e-05	0.0472771
799	5	25722098	26938178	3411	208	CAD	1.57838e-05	0.185622
800	5	26938179	28315653	2660	231	CAD	2.33674e-05	0.102104
801	5	28315654	29593755	3179	185	CAD	4.76086e-06	0.366632
803	5	30416067	31679464	2980	285	CAD	5.717e-05	0.00397281
804	5	31679465	32727914	2652	315	CAD	5.83227e-05	0.00492438
805	5	32727915	33971056	2942	247	CAD	7.48167e-05	0.000233499
806	5	33971057	35157146	2751	240	CAD	0.00011404	9.54286e-08
807	5	35157147	36431967	2913	221	CAD	1.10611e-05	0.266869
808	5	36431968	37925487	2562	240	CAD	2.66679e-05	0.0758258
809	5	37925488	39438985	3080	288	CAD	7.24047e-05	0.000669476
810	5	39438986	40290851	2400	147	CAD	1.48626e-05	0.160369
811	5	40290852	41279590	2292	166	CAD	2.90666e-06	0.389102
812	5	41279591	42856332	2841	160	CAD	3.26999e-06	0.385649
813	5	42856333	44049878	2332	144	CAD	2.39601e-05	0.0504898
814	5	44049879	45305566	1784	134	CAD	2.03553e-05	0.0748074
815	5	45305567	46388848	1559	61	CAD	1.1922e-05	0.111315
816	5	46388849	50164835	1278	57	CAD	7.83503e-06	0.193663
817	5	50164836	51203265	1828	169	CAD	2.71988e-05	0.0475999
818	5	51203266	52139773	2179	173	CAD	1.16613e-05	0.223085
819	5	52139774	52837225	1888	161	CAD	5.14747e-05	0.000971945
820	5	52837226	53747856	2245	218	CAD	6.65979e-05	0.000319379
822	5	55221399	55968966	1955	265	CAD	0.000187123	7.15511e-15
823	5	55968967	56896890	1988	217	CAD	0.000112159	3.15049e-08
824	5	56896891	57895012	2426	191	CAD	4.5347e-05	0.00479747
825	5	57895013	58721458	2184	221	CAD	1.77533e-05	0.158976
826	5	58721459	59868567	1830	186	CAD	3.21731e-05	0.0303233
827	5	59868568	60930753	1775	129	CAD	2.77064e-05	0.0277597
828	5	60930754	62180368	2115	201	CAD	2.18334e-05	0.103217
830	5	63214090	64438518	1819	180	CAD	6.67515e-05	0.00016566
831	5	64438519	65606870	2048	190	CAD	2.65446e-05	0.0557323
832	5	65606871	67096191	3165	269	CAD	7.4407e-05	0.000389382
833	5	67096192	68006993	2081	253	CAD	9.1368e-05	1.95303e-05
834	5	68006994	71468651	3070	251	CAD	7.93714e-05	0.000103663
835	5	71468652	73314061	3509	289	CAD	9.077e-05	4.01569e-05
836	5	73314062	74245354	2125	251	CAD	8.01532e-05	8.30804e-05
837	5	74245355	75239302	1885	132	CAD	4.71972e-05	0.00128406
838	5	75239303	75959515	1752	232	CAD	6.39283e-05	0.000864367
839	5	75959516	77290255	3155	307	CAD	8.12537e-05	0.000334477
840	5	77290256	79005158	3213	272	CAD	5.98747e-05	0.00292581
842	5	80448226	81710194	2072	239	CAD	3.81138e-05	0.0274837
843	5	81710195	82720248	2079	238	CAD	8.77755e-05	1.17636e-05
844	5	82720249	84094797	2404	290	CAD	8.84392e-06	0.322426
845	5	84094798	84697850	1879	125	CAD	4.23466e-06	0.389903
846	5	84697851	85311779	1815	91	CAD	5.4015e-07	0.458228
847	5	85311780	86493763	2435	203	CAD	6.35825e-05	0.000413189
848	5	86493764	87943482	2015	163	CAD	0.000108319	8.07503e-09
849	5	87943483	89584466	1953	259	CAD	0.000179561	6.90626e-14
850	5	89584467	90793804	2029	219	CAD	1.75473e-05	0.154432
851	5	90793805	91956905	1834	176	CAD	2.01672e-05	0.107849
852	5	91956906	93814604	2210	253	CAD	7.36041e-05	0.000260203
853	5	93814605	95117259	2358	255	CAD	2.70405e-05	0.0827483
854	5	95117260	96467377	2773	246	CAD	8.49663e-05	2.32863e-05
856	5	97316602	98567769	2694	198	CAD	6.12705e-05	0.000598751
857	5	98567770	99257995	1561	87	CAD	1.97954e-05	0.0482974
858	5	99257996	100594081	2350	136	CAD	7.40812e-06	0.29681
859	5	100594082	101575367	2364	131	CAD	3.99987e-05	0.0040168
861	5	102903986	103788460	1867	233	CAD	4.11235e-05	0.0176117
862	5	103788461	104850490	2358	158	CAD	4.60884e-06	0.356833
863	5	104850491	106389388	3088	236	CAD	3.41228e-05	0.0336635
864	5	106389389	107265911	2029	244	CAD	7.02098e-05	0.000389876
865	5	107265912	108641784	3253	205	CAD	5.43501e-05	0.00200474
866	5	108641785	109606905	2386	207	CAD	8.06992e-06	0.299799
867	5	109606906	110819517	2119	157	CAD	1.94531e-05	0.106411
868	5	110819518	111983115	2829	225	CAD	0.000110033	8.0391e-08
870	5	113121556	113998532	2249	199	CAD	4.46198e-05	0.00766258
871	5	113998533	115117631	2587	213	CAD	1.28274e-05	0.231643
872	5	115117632	116208000	3187	283	CAD	3.49329e-05	0.0420861
873	5	116208001	117348497	3056	255	CAD	8.14019e-05	5.63782e-05
874	5	117348498	118605251	3054	244	CAD	2.99358e-05	0.0568775
875	5	118605252	119664173	2435	206	CAD	7.92212e-05	1.90651e-05
877	5	120371858	120960737	1977	157	CAD	1.52885e-05	0.164402
878	5	120960738	122005291	1855	217	CAD	3.97261e-05	0.017234
879	5	122005292	123191941	2832	186	CAD	0.000104758	3.75416e-08
880	5	123191942	124109485	1990	249	CAD	6.18399e-05	0.00131373
881	5	124109486	125131720	2587	278	CAD	9.10935e-05	2.92928e-05
882	5	125131721	126054697	2549	215	CAD	1.32504e-05	0.223513
884	5	126992837	128067414	1952	157	CAD	2.7755e-05	0.0371887
885	5	128067415	128734905	2057	134	CAD	3.15944e-05	0.0188511
886	5	128734906	130573817	2844	169	CAD	3.14866e-05	0.0251799
887	5	130573818	132554690	2728	198	CAD	0.000149873	8.48618e-13
888	5	132554691	134556570	3674	344	CAD	4.48828e-05	0.0236565
889	5	134556571	135344943	1997	220	CAD	2.97763e-06	0.399691
890	5	135344944	136949853	3058	249	CAD	4.62461e-05	0.0102229
891	5	136949854	139408116	2977	265	CAD	6.37499e-05	0.00136057
892	5	139408117	141253830	2982	263	CAD	9.41191e-05	9.407e-06
893	5	141253831	142532956	2911	306	CAD	0.00011258	1.16384e-06
894	5	142532957	143605908	2186	221	CAD	0.000110335	1.11594e-07
895	5	143605909	145319096	3347	217	CAD	8.55984e-05	1.10002e-05
896	5	145319097	147180171	3607	287	CAD	5.2211e-05	0.0088507
897	5	147180172	148662214	3182	268	CAD	0.000110138	4.92194e-07
898	5	148662215	149850203	2534	314	CAD	0.000140181	6.9804e-09
899	5	149850204	150981934	2779	255	CAD	5.39138e-05	0.00409217
900	5	150981935	151892617	2006	163	CAD	2.78061e-05	0.042322
901	5	151892618	152878627	1986	155	CAD	4.27268e-05	0.00432907
902	5	152878628	153734494	2200	163	CAD	1.6118e-05	0.151504
903	5	153734495	154599750	1852	228	CAD	8.05637e-05	4.5943e-05
904	5	154599751	155459556	1906	190	CAD	5.25357e-05	0.00179163
905	5	155459557	156345451	1889	163	CAD	5.842e-05	0.000556379
906	5	156345452	157191081	2191	181	CAD	5.86321e-05	0.000675655
907	5	157191082	158484775	2810	247	CAD	0.000126481	6.55113e-09
908	5	158484776	159663733	2613	272	CAD	1.90275e-05	0.154753
909	5	159663734	160519049	2049	229	CAD	4.78547e-05	0.00718566
910	5	160519050	161478177	2101	161	CAD	2.84266e-05	0.039357
911	5	161478178	162386027	1717	197	CAD	3.84954e-05	0.0165184
912	5	162386028	163781268	3215	282	CAD	1.6371e-05	0.201807
913	5	163781269	165289211	3186	283	CAD	4.15605e-05	0.0220994
914	5	165289212	166863413	2936	322	CAD	8.9505e-05	7.0901e-05
915	5	166863414	168342743	2980	344	CAD	5.09717e-05	0.0147423
916	5	168342744	169506966	3094	297	CAD	4.57656e-05	0.0165418
917	5	169506967	170898340	3136	317	CAD	5.50754e-05	0.00770325
918	5	170898341	172285682	3221	353	CAD	2.81346e-05	0.100098
919	5	172285683	173606995	3239	320	CAD	0.000136038	2.24112e-08
920	5	173606996	174662885	2899	329	CAD	6.61527e-05	0.00200405
921	5	174662886	176180301	2642	317	CAD	3.67727e-05	0.0442596
922	5	176180302	177659902	2347	254	CAD	7.87477e-05	0.000110673
923	5	177659903	178595252	3005	288	CAD	4.76034e-05	0.0120685
924	5	178595253	179794710	3028	339	CAD	9.24063e-05	7.67887e-05
925	5	179794711	180902886	2194	250	CAD	1.54929e-05	0.207411
926	6	63979	1380679	3274	345	CAD	0.000138052	4.28238e-08
927	6	1380680	2746531	3323	338	CAD	0.000178182	6.57051e-12
928	6	2746532	3964072	3187	330	CAD	5.621e-05	0.00652316
930	6	4657087	5378213	1873	202	CAD	8.083e-05	1.69144e-05
931	6	5378214	6621937	3404	348	CAD	6.19555e-05	0.00383779
932	6	6621938	7808323	3315	337	CAD	2.8926e-05	0.104599
933	6	7808324	9020710	3215	245	CAD	4.9391e-05	0.00593534
934	6	9020711	10416550	3270	281	CAD	5.53488e-05	0.00523978
935	6	10416551	11790671	3302	320	CAD	0.000114134	1.43759e-06
936	6	11790672	13352326	3491	304	CAD	0.000676764	2.52427e-89
937	6	13352327	15069421	3285	328	CAD	8.67244e-05	0.000131321
938	6	15069422	16566882	3568	304	CAD	9.84976e-05	1.42647e-05
939	6	16566883	17391994	1848	250	CAD	7.69537e-05	0.000150222
941	6	18208677	18775022	1867	121	CAD	4.23925e-05	0.00201939
942	6	18775023	19449152	1844	119	CAD	2.03015e-05	0.0691906
943	6	19449153	20418020	2341	288	CAD	8.07882e-05	0.000138364
944	6	20418021	21295864	2111	206	CAD	5.09298e-05	0.0038792
945	6	21295865	22199713	1884	273	CAD	6.06767e-05	0.0025206
946	6	22199714	23192337	2698	223	CAD	0.000132487	5.9102e-10
947	6	23192338	23939306	2135	241	CAD	6.42524e-05	0.00104312
948	6	23939307	24950379	2822	256	CAD	7.8631e-05	0.000114234
949	6	24950380	25684629	2288	201	CAD	4.51053e-05	0.00711458
950	6	25684630	26396200	1785	122	CAD	3.76039e-05	0.00528254
951	6	26396201	27261035	1351	86	CAD	1.06914e-05	0.162676
952	6	27261036	28666364	2711	116	CAD	7.78041e-05	4.13729e-07
953	6	28666365	29529755	2129	77	CAD	7.13969e-05	6.19369e-07
954	6	29529756	29833843	2339	53	CAD	5.67354e-05	2.45316e-06
955	6	29833844	30070717	1627	39	CAD	2.01204e-05	0.0140784
956	6	30070718	30715006	2240	87	CAD	3.86664e-05	0.00368781
957	6	30715007	31106493	2089	103	CAD	6.82861e-05	1.15104e-05
958	6	31106494	31250556	1559	38	CAD	6.00285e-05	4.76792e-08
959	6	31250557	31320268	1075	24	CAD	4.7602e-05	4.92662e-07
960	6	31320269	31427209	1403	39	CAD	6.60381e-05	1.83411e-08
961	6	31427210	32208901	2104	157	CAD	0.000162134	4.75716e-14
962	6	32208902	32454577	1838	45	CAD	6.10573e-05	5.62213e-07
963	6	32454578	32539567	2	2	CAD	7.86128e-06	0.0089093
964	6	32539568	32586784	304	36	CAD	4.26281e-05	3.78592e-05
965	6	32586785	32629239	361	85	CAD	9.37073e-05	3.21901e-09
966	6	32629240	32682213	612	26	CAD	5.54195e-05	6.60605e-08
967	6	32682214	32897998	1578	62	CAD	8.31479e-05	3.59383e-09
969	6	33194976	33864262	1823	185	CAD	6.5381e-05	0.00023493
970	6	33864263	34979270	2360	226	CAD	0.000154555	1.73394e-12
971	6	34979271	36346353	2529	229	CAD	0.000129454	1.2569e-09
972	6	36346354	37570051	2911	291	CAD	0.000126716	4.53547e-08
973	6	37570052	38688720	2491	247	CAD	1.65064e-05	0.187289
974	6	38688721	39785907	2983	258	CAD	0.000129001	7.10692e-09
976	6	40778402	42103738	2939	315	CAD	7.40889e-05	0.000574075
977	6	42103739	43770626	2979	280	CAD	0.000168119	2.16859e-12
978	6	43770627	44596897	1980	306	CAD	0.000212074	3.18595e-16
979	6	44596898	45408421	1843	86	CAD	2.48427e-05	0.0203032
980	6	45408422	46430701	2043	239	CAD	1.94616e-05	0.147478
981	6	46430702	47313443	1945	220	CAD	3.07801e-05	0.0521408
982	6	47313444	48393981	2442	183	CAD	2.94759e-05	0.0407839
984	6	49528165	50940767	3038	177	CAD	2.28751e-05	0.0796216
985	6	50940768	51826423	2286	144	CAD	2.0272e-05	0.0883052
986	6	51826424	52598879	1940	219	CAD	8.20569e-05	3.02228e-05
987	6	52598880	53425492	1906	205	CAD	4.38942e-05	0.00839292
989	6	54452768	55469137	3216	160	CAD	4.41132e-05	0.00385028
990	6	55469138	56200985	2084	138	CAD	1.10695e-06	0.446404
991	6	56200986	57316157	1640	166	CAD	0.000122107	9.83279e-11
992	6	57316158	58141889	631	12	CAD	1.43412e-05	0.00425683
993	6	58141890	61883560	1042	33	CAD	2.93041e-05	0.000461094
994	6	61883561	62693128	1127	33	CAD	2.8247e-05	0.000619469
995	6	62693129	64010286	2975	121	CAD	3.70653e-05	0.00563628
996	6	64010287	65759861	3317	191	CAD	4.43802e-05	0.00596725
997	6	65759862	66445495	1732	127	CAD	3.24116e-05	0.0152731
999	6	67036788	67559694	1795	132	CAD	3.4469e-06	0.38553
1000	6	67559695	68547494	3343	143	CAD	3.47312e-06	0.393646
1001	6	68547495	69294227	2449	159	CAD	1.69757e-06	0.435228
1003	6	70363349	71610787	2698	232	CAD	7.44976e-05	0.000143358
1004	6	71610788	72290723	1991	144	CAD	1.69725e-05	0.127294
1005	6	72290724	73170168	1983	154	CAD	5.63469e-05	0.000468789
1006	6	73170169	74401506	2727	228	CAD	8.78329e-05	1.57173e-05
1007	6	74401507	75461313	2741	144	CAD	4.20029e-05	0.00382473
1008	6	75461314	77274030	2881	216	CAD	2.87701e-05	0.0627918
1009	6	77274031	78168731	2196	159	CAD	6.55212e-06	0.33553
1010	6	78168732	78959762	1863	97	CAD	1.55599e-06	0.416214
1011	6	78959763	79859903	2056	115	CAD	5.08664e-05	0.000339768
1012	6	79859904	80693927	2018	194	CAD	3.27343e-05	0.0284268
1013	6	80693928	81567706	2222	110	CAD	2.5039e-06	0.389652
1014	6	81567707	82388204	2199	105	CAD	2.48721e-05	0.0330714
1015	6	82388205	83571953	2485	206	CAD	0.000128229	4.73997e-10
1016	6	83571954	85038134	2210	205	CAD	1.64439e-05	0.163444
1017	6	85038135	85837203	2015	150	CAD	7.98463e-05	2.47104e-06
1020	6	87516323	88499745	2068	127	CAD	7.78241e-06	0.274468
1021	6	88499746	89974267	3314	286	CAD	4.03807e-05	0.0291905
1022	6	89974268	91097024	2004	245	CAD	7.28123e-05	0.000234198
1023	6	91097025	92015279	2104	219	CAD	4.75342e-05	0.00654297
1024	6	92015280	92953798	1979	190	CAD	8.19117e-05	1.08649e-05
1025	6	92953799	93696825	1848	160	CAD	3.95628e-05	0.0080673
1026	6	93696826	95176337	3312	245	CAD	3.59802e-05	0.0307594
1027	6	95176338	96480153	2509	173	CAD	4.04375e-05	0.00714915
1028	6	96480154	98173003	3577	219	CAD	9.09655e-05	4.09368e-06
1029	6	98173004	99678876	2489	230	CAD	5.03513e-05	0.00544315
1030	6	99678877	100878645	2586	225	CAD	1.41212e-05	0.206813
1031	6	100878646	101793542	1905	99	CAD	4.38734e-06	0.344961
1032	6	101793543	102637706	1823	190	CAD	3.14586e-05	0.0359491
1033	6	102637707	103612625	2021	141	CAD	9.556e-06	0.243525
1035	6	104209797	104951344	1855	151	CAD	1.14726e-05	0.211677
1036	6	104951345	106053915	1901	206	CAD	1.54857e-05	0.188089
1037	6	106053916	107309327	3221	294	CAD	5.75601e-05	0.00489503
1038	6	107309328	109043244	3025	284	CAD	8.75271e-05	5.66321e-05
1039	6	109043245	110647842	3197	210	CAD	0.000103032	3.04482e-07
1040	6	110647843	111363443	1863	156	CAD	7.35091e-05	1.8827e-05
1041	6	111363444	112342873	1868	176	CAD	5.56128e-05	0.000836655
1042	6	112342874	113705003	2429	237	CAD	2.10943e-05	0.124305
1043	6	113705004	115062811	2461	214	CAD	3.41098e-05	0.0318369
1044	6	115062812	116132147	2452	131	CAD	8.31253e-06	0.259002
1045	6	116132148	117674076	3183	210	CAD	2.21125e-05	0.099819
1047	6	118529072	119451294	2054	132	CAD	3.96008e-06	0.368333
1048	6	119451295	120339244	2376	127	CAD	3.56579e-05	0.0093752
1049	6	120339245	121087444	1901	111	CAD	1.39336e-05	0.134534
1050	6	121087445	121908063	2124	119	CAD	1.86788e-06	0.4291
1051	6	121908064	122929290	2169	129	CAD	2.4887e-05	0.0477392
1052	6	122929291	123854857	2131	213	CAD	3.17032e-05	0.0336003
1053	6	123854858	125365054	3205	324	CAD	5.48392e-05	0.00789507
1054	6	125365055	127545459	2986	271	CAD	0.000109688	6.47807e-07
1055	6	127545460	128763380	1984	194	CAD	2.42804e-05	0.0730696
1056	6	128763381	129850178	2269	207	CAD	2.78666e-05	0.0612735
1057	6	129850179	130550137	1862	237	CAD	9.39449e-05	5.64988e-06
1058	6	130550138	131457164	2529	161	CAD	4.12156e-05	0.00558148
1059	6	131457165	132890694	2759	272	CAD	0.000164017	4.62103e-12
1060	6	132890695	134313643	3132	259	CAD	0.000308865	2.03514e-31
1061	6	134313644	135544083	2563	293	CAD	0.000176596	3.33075e-13
1062	6	135544084	137553212	2753	298	CAD	2.78052e-05	0.0975676
1063	6	137553213	138825721	3135	291	CAD	3.25183e-06	0.420154
1064	6	138825722	139716713	2102	231	CAD	3.2582e-05	0.043384
1065	6	139716714	141449453	2954	236	CAD	9.28776e-05	6.10581e-06
1066	6	141449454	143083347	2802	209	CAD	6.35112e-05	0.000440628
1067	6	143083348	144791455	3142	318	CAD	0.000152983	6.64816e-10
1068	6	144791456	145778282	2153	167	CAD	2.44458e-05	0.0670966
1069	6	145778283	147015882	2015	152	CAD	4.5219e-07	0.450597
1070	6	147015883	148184844	2324	251	CAD	3.978e-05	0.020516
1071	6	148184845	149278798	3170	310	CAD	8.35216e-05	0.000215232
1072	6	149278799	150635315	3198	263	CAD	7.15092e-05	0.00036749
1073	6	150635316	151629954	3162	304	CAD	0.000126658	1.51155e-07
1074	6	151629955	152376499	1863	210	CAD	2.4925e-06	0.425271
1075	6	152376500	153082361	1915	216	CAD	5.03827e-05	0.00354555
1076	6	153082362	153791461	1871	178	CAD	6.44399e-05	0.000190692
1077	6	153791462	154462010	1838	127	CAD	2.63885e-05	0.0322411
1078	6	154462011	155523957	2739	316	CAD	8.8982e-05	8.69799e-05
1079	6	155523958	156762740	3132	297	CAD	6.955e-05	0.00113484
1080	6	156762741	158220143	2750	304	CAD	6.38136e-05	0.0026961
1081	6	158220144	158952060	1972	168	CAD	5.32984e-05	0.00122482
1082	6	158952061	159604052	1938	182	CAD	3.83965e-05	0.0120386
1083	6	159604053	160583918	2352	224	CAD	0.000502719	3.669e-74
1084	6	160583919	161371014	1874	158	CAD	0.00206852	0
1085	6	161371015	162254229	2352	281	CAD	0.000461625	1.28246e-55
1086	6	162254230	163336361	3001	239	CAD	0.000126517	6.19843e-09
1087	6	163336362	164687462	3621	323	CAD	9.50874e-05	2.29103e-05
1088	6	164687463	165835953	3351	244	CAD	4.05275e-05	0.0173911
1089	6	165835954	166853325	2984	294	CAD	6.5959e-05	0.00137374
1090	6	166853326	167714865	2562	258	CAD	3.67613e-05	0.0348081
1091	6	167714866	168707338	2732	288	CAD	4.69446e-05	0.0140229
1092	6	168707339	169667886	3362	259	CAD	6.64545e-05	0.00089605
1093	6	169667887	171053405	3139	234	CAD	2.0931e-05	0.134373
1094	7	15064	617319	823	154	CAD	4.74325e-05	0.00260164
1095	7	617320	1366972	2172	222	CAD	5.80073e-05	0.00151247
1096	7	1366973	2473749	2853	269	CAD	5.84225e-05	0.00378916
1097	7	2473750	3100211	1843	286	CAD	8.44787e-05	0.000105048
1099	7	4139432	4938442	2542	300	CAD	5.60776e-05	0.00443024
1100	7	4938443	6020653	3019	314	CAD	8.9763e-05	4.32734e-05
1101	7	6020654	6716905	1795	194	CAD	8.11347e-05	1.13946e-05
1102	7	6716906	7167610	1196	138	CAD	1.18799e-05	0.192584
1103	7	7167611	7926500	2302	253	CAD	4.00682e-05	0.0233891
1104	7	7926501	8718351	2357	276	CAD	1.9417e-05	0.162976
1105	7	8718352	9225106	1856	251	CAD	7.02236e-05	0.000459327
1106	7	9225107	9900801	2312	205	CAD	8.54938e-06	0.301775
1107	7	9900802	10481677	1897	175	CAD	1.6309e-05	0.158734
1108	7	10481678	11232447	2102	161	CAD	5.14936e-05	0.00105905
1109	7	11232448	11855413	1986	242	CAD	4.7008e-05	0.00840164
1110	7	11855414	12694915	3123	197	CAD	7.45095e-05	3.43116e-05
1111	7	12694916	13213541	1697	171	CAD	6.82887e-05	6.10797e-05
1112	7	13213542	13676747	1630	170	CAD	1.62926e-05	0.140238
1113	7	13676748	15013694	3369	335	CAD	3.94617e-05	0.0412915
1114	7	15013695	15877564	2132	237	CAD	4.01935e-05	0.023493
1115	7	15877565	16739013	2206	224	CAD	1.26003e-05	0.242794
1116	7	16739014	17596578	2228	287	CAD	4.13422e-05	0.0198367
1117	7	17596579	19131026	3161	326	CAD	0.000164344	3.31425e-11
1118	7	19131027	20122179	3015	238	CAD	8.4645e-06	0.315228
1119	7	20122180	21390644	3247	312	CAD	0.000135963	1.2912e-08
1120	7	21390645	22165060	2405	299	CAD	7.25285e-05	0.000804539
1121	7	22165061	23106680	2397	223	CAD	9.91202e-05	8.81528e-07
1123	7	24151100	24894119	2127	192	CAD	6.33509e-05	0.00035142
1124	7	24894120	25671575	2139	261	CAD	1.47332e-05	0.209318
1125	7	25671576	27351286	3460	275	CAD	3.7588e-05	0.0331352
1126	7	27351287	28890886	3462	316	CAD	6.80811e-05	0.00146822
1127	7	28890887	30175113	3406	300	CAD	0.000107223	1.86196e-06
1128	7	30175114	31730554	3303	316	CAD	0.000103531	6.32812e-06
1129	7	31730555	32460228	2117	213	CAD	5.34078e-05	0.0023264
1130	7	32460229	33159277	1637	97	CAD	1.63485e-05	0.0958375
1131	7	33159278	34114532	1889	198	CAD	2.35542e-05	0.0884727
1132	7	34114533	35354135	2862	206	CAD	6.3376e-05	0.000549767
1133	7	35354136	36507690	2850	259	CAD	0.000129239	6.82206e-09
1134	7	36507691	37981936	3613	316	CAD	4.40086e-05	0.0223784
1135	7	37981937	38966483	3017	236	CAD	5.94681e-05	0.00177879
1136	7	38966484	40261240	2427	206	CAD	4.66634e-06	0.376878
1137	7	40261241	41415925	1980	229	CAD	8.48354e-05	1.90886e-05
1138	7	41415926	42494806	2337	258	CAD	8.84845e-05	2.17629e-05
1139	7	42494807	43448815	2229	208	CAD	2.18028e-05	0.108153
1140	7	43448816	44989571	2937	256	CAD	0.000146648	1.24679e-10
1141	7	44989572	46247335	3331	250	CAD	6.1686e-05	0.00169141
1142	7	46247336	47253454	2866	235	CAD	3.39512e-05	0.0382157
1143	7	47253455	48363585	2687	279	CAD	7.6176e-05	0.000309685
1145	7	48984626	49632426	1910	147	CAD	5.15328e-06	0.337966
1146	7	49632427	50894508	3035	233	CAD	6.61789e-05	0.000347155
1147	7	50894509	51951647	2343	237	CAD	7.47431e-05	0.000155311
1148	7	51951648	52635123	2307	137	CAD	3.60103e-05	0.01002
1149	7	52635124	53176523	2259	147	CAD	8.74416e-06	0.259207
1150	7	53176524	54086987	2917	156	CAD	2.13048e-05	0.0862513
1151	7	54086988	54550500	1770	80	CAD	3.29164e-06	0.347567
1152	7	54550501	55161394	1631	142	CAD	9.11333e-06	0.254829
1153	7	55161395	56303513	3071	214	CAD	2.89946e-05	0.0462654
1154	7	56303514	57383657	2171	124	CAD	8.06937e-06	0.252811
1155	7	57383658	61969717	781	46	CAD	2.51205e-05	0.00385501
1158	7	64216136	65294277	1692	88	CAD	6.08501e-06	0.277477
1159	7	65294278	66453993	2142	47	CAD	9.24444e-06	0.14035
1160	7	66453994	66914875	1546	95	CAD	1.67858e-05	0.0850433
1162	7	67474723	68569224	3617	273	CAD	2.64538e-05	0.0978894
1163	7	68569225	70144614	2708	230	CAD	5.55894e-05	0.00288349
1164	7	70144615	71215741	3049	266	CAD	4.34606e-05	0.0167779
1165	7	71215742	73128830	2706	228	CAD	6.40873e-05	0.000779954
1166	7	73128831	75243899	1626	242	CAD	6.49256e-05	0.0010466
1167	7	75243900	76451928	2212	208	CAD	9.35835e-05	2.69839e-06
1168	7	76451929	77663964	2252	206	CAD	8.70133e-05	6.67583e-06
1169	7	77663965	78685009	3194	278	CAD	7.65121e-05	0.000309691
1170	7	78685010	80055721	2818	213	CAD	2.01907e-05	0.132897
1171	7	80055722	81533566	3074	295	CAD	8.16021e-05	0.000171438
1172	7	81533567	82759283	2785	259	CAD	2.37024e-05	0.0991272
1173	7	82759284	83953009	2944	225	CAD	3.87115e-05	0.019414
1175	7	85356716	86446538	2370	133	CAD	1.67924e-05	0.118302
1176	7	86446539	87836641	2287	200	CAD	3.44318e-05	0.0262069
1177	7	87836642	89330087	3325	225	CAD	5.61306e-05	0.00268552
1178	7	89330088	90660831	3304	167	CAD	4.35132e-05	0.00496274
1179	7	90660832	92530165	2441	259	CAD	0.000105073	1.27919e-06
1180	7	92530166	93691725	2219	241	CAD	3.54023e-05	0.0347451
1181	7	93691726	95174847	2260	234	CAD	7.84002e-05	6.45257e-05
1182	7	95174848	96564981	2742	233	CAD	2.65251e-05	0.0749264
1183	7	96564982	97420207	1703	207	CAD	1.04555e-05	0.270601
1184	7	97420208	98173564	1653	157	CAD	2.58397e-05	0.052519
1185	7	98173565	99465540	2239	198	CAD	3.30506e-05	0.0349511
1186	7	99465541	100849307	2000	222	CAD	4.15214e-05	0.0150546
1187	7	100849308	101950748	2989	246	CAD	9.26862e-05	8.76117e-06
1188	7	101950749	103191322	1646	135	CAD	8.27463e-05	6.97165e-07
1189	7	103191323	104109231	2630	217	CAD	6.3454e-05	0.000651581
1190	7	104109232	105312563	2145	230	CAD	3.079e-05	0.052521
1191	7	105312564	106399739	2606	310	CAD	0.000140767	6.99672e-09
1192	7	106399740	107658603	2262	251	CAD	0.000126276	8.67e-09
1193	7	107658604	109095558	3143	230	CAD	3.36739e-05	0.0370833
1194	7	109095559	110479479	2972	256	CAD	5.73252e-05	0.00273254
1195	7	110479480	111795299	1934	231	CAD	4.70178e-05	0.0106782
1196	7	111795300	113339386	2835	228	CAD	2.62055e-05	0.0749062
1197	7	113339387	115321301	2863	247	CAD	6.82412e-05	0.000500791
1198	7	115321302	116835336	2578	239	CAD	8.75942e-05	1.75459e-05
1199	7	116835337	118342090	2604	189	CAD	0.00012049	1.69857e-09
1200	7	118342091	119568236	1722	92	CAD	2.12586e-05	0.0424966
1201	7	119568237	121042050	2290	172	CAD	6.90305e-05	8.9922e-05
1202	7	121042051	121946052	1894	170	CAD	1.81274e-05	0.119743
1203	7	121946053	123859746	3553	245	CAD	2.85995e-05	0.0689865
1205	7	125389587	126640872	3123	163	CAD	1.32384e-05	0.187024
1206	7	126640873	127903738	2290	198	CAD	6.09554e-05	0.000449659
1207	7	127903739	128779173	2093	199	CAD	6.18087e-05	0.000938715
1208	7	128779174	130418704	3215	279	CAD	0.000161177	2.09983e-11
1209	7	130418705	131856481	3166	334	CAD	0.000207691	2.58963e-15
1210	7	131856482	133807216	3209	278	CAD	4.95249e-05	0.0098563
1211	7	133807217	134943221	2623	205	CAD	1.42258e-05	0.20438
1212	7	134943222	136113467	2823	267	CAD	5.46992e-05	0.00339106
1213	7	136113468	137657459	2739	266	CAD	7.74592e-05	0.000206856
1214	7	137657460	138755107	2675	319	CAD	0.000107781	3.53228e-06
1215	7	138755108	140217630	2936	311	CAD	0.000214008	2.1877e-16
1216	7	140217631	142098979	2854	255	CAD	6.04051e-05	0.0017562
1217	7	142098980	144324464	2879	239	CAD	3.73955e-05	0.0337923
1218	7	144324465	145415775	2643	215	CAD	1.20009e-05	0.256399
1219	7	145415776	146574327	2600	201	CAD	4.73958e-05	0.00561121
1220	7	146574328	147352171	2221	186	CAD	2.32159e-06	0.431406
1221	7	147352172	148622913	3401	306	CAD	1.8003e-05	0.198319
1222	7	148622914	149842999	2355	255	CAD	0.000105792	9.28217e-07
1223	7	149843000	150897818	2462	237	CAD	0.000239049	6.00093e-23
1224	7	150897819	152253294	2567	334	CAD	9.33834e-05	7.4223e-05
1225	7	152253295	153241228	2962	292	CAD	4.06917e-05	0.0270189
1226	7	153241229	154407487	2543	296	CAD	5.35952e-05	0.00783382
1227	7	154407488	155280610	2876	321	CAD	7.57713e-05	0.000414565
1228	7	155280611	156344386	3050	346	CAD	6.8157e-05	0.00234479
1229	7	156344387	157199331	2440	225	CAD	5.05903e-05	0.00524746
1230	7	157199332	158031247	2487	291	CAD	2.30283e-05	0.119472
1231	7	158031248	159128566	2652	224	CAD	3.69602e-05	0.0257035
1232	8	11740	660414	1753	222	CAD	3.38603e-05	0.0315603
1234	8	1161825	1628039	1709	235	CAD	2.02774e-05	0.134904
1235	8	1628040	2070902	1588	300	CAD	0.000113159	1.5581e-06
1236	8	2070903	2396122	973	126	CAD	1.40087e-06	0.427452
1237	8	2396123	2970491	2177	274	CAD	6.68334e-05	0.000923664
1239	8	3386668	3787248	2415	266	CAD	6.31431e-05	0.00131683
1240	8	3787249	4273083	2640	302	CAD	5.44433e-05	0.00739109
1241	8	4273084	4893120	2775	320	CAD	4.33093e-05	0.0247861
1242	8	4893121	5566269	3141	276	CAD	6.79969e-05	0.000832413
1243	8	5566270	6019163	2324	215	CAD	4.35623e-06	0.377266
1244	8	6019164	6663427	2798	305	CAD	9.89986e-05	1.57221e-05
1245	8	6663428	8064600	1169	223	CAD	5.98983e-05	0.0011365
1246	8	8064601	8589770	1642	186	CAD	3.19996e-05	0.0286637
1247	8	8589771	9167795	1850	225	CAD	3.61257e-05	0.0299016
1248	8	9167796	9835863	1871	176	CAD	2.75346e-05	0.047638
1249	8	9835864	10478851	2036	248	CAD	4.75601e-05	0.00848917
1250	8	10478852	11466761	2702	279	CAD	9.45958e-05	1.71305e-05
1251	8	11466762	12296849	1459	203	CAD	4.91096e-05	0.00458295
1252	8	12296850	12947935	1407	170	CAD	5.89705e-05	0.00046639
1253	8	12947936	13395051	1725	157	CAD	0.000104416	7.83416e-09
1254	8	13395052	13948095	3040	220	CAD	4.74616e-06	0.346478
1255	8	13948096	14389305	1764	154	CAD	6.45657e-05	0.000103696
1256	8	14389306	14872767	1833	171	CAD	1.72191e-05	0.13561
1259	8	15999329	16988030	2754	266	CAD	7.97869e-05	9.77278e-05
1260	8	16988031	17492672	1770	253	CAD	9.6792e-05	4.39476e-06
1261	8	17492673	17947004	1808	164	CAD	3.18409e-05	0.0227802
1262	8	17947005	18668609	2766	258	CAD	0.00010709	1.10531e-06
1263	8	18668610	19488888	2596	291	CAD	8.93974e-05	5.26503e-05
1264	8	19488889	20135628	1997	246	CAD	0.000303004	2.37952e-31
1265	8	20135629	20812107	1882	205	CAD	5.89419e-05	0.000751175
1266	8	20812108	21650453	2320	279	CAD	3.6179e-05	0.0420106
1267	8	21650454	22895018	2628	317	CAD	0.000104252	7.01902e-06
1268	8	22895019	23788494	2676	269	CAD	6.59263e-05	0.00125054
1270	8	24863244	25859277	2274	253	CAD	0.000108352	4.62043e-07
1271	8	25859278	26679135	2638	237	CAD	0.000133822	8.77787e-10
1272	8	26679136	27406511	2238	176	CAD	5.3903e-05	0.00123471
1273	8	27406512	28344176	2351	248	CAD	6.58671e-05	0.00061771
1274	8	28344177	29744540	2530	293	CAD	0.000130684	1.83562e-08
1275	8	29744541	31134786	2621	235	CAD	0.00012727	2.89348e-09
1276	8	31134787	32454962	3411	228	CAD	6.11514e-05	0.000967891
1277	8	32454963	33982537	2593	217	CAD	2.19344e-05	0.109092
1280	8	36641175	38803980	3171	341	CAD	0.000115869	1.77586e-06
1281	8	38803981	40179577	2703	223	CAD	3.95768e-05	0.0177594
1282	8	40179578	40974254	2362	196	CAD	3.63701e-05	0.0183925
1283	8	40974255	41725002	1970	211	CAD	2.04512e-05	0.135228
1284	8	41725003	43825633	3004	182	CAD	1.83969e-05	0.126905
1289	8	52326237	53108910	1924	147	CAD	2.23095e-05	0.0680244
1290	8	53108911	54119373	2242	183	CAD	1.1977e-05	0.222264
1291	8	54119374	55275354	2381	190	CAD	5.51117e-05	0.00119232
1292	8	55275355	56346878	2242	204	CAD	0.000102711	1.50274e-07
1293	8	56346879	57436722	2468	203	CAD	0.000100571	4.02192e-07
1294	8	57436723	58675117	3306	228	CAD	7.90939e-06	0.3235
1296	8	59555978	60476248	1716	213	CAD	2.17043e-05	0.0981753
1297	8	60476249	61324889	1811	127	CAD	1.62152e-05	0.122266
1298	8	61324890	62330900	1925	224	CAD	3.66801e-05	0.0275028
1299	8	62330901	63253462	2225	167	CAD	3.82569e-05	0.0120857
1300	8	63253463	64215358	2367	152	CAD	1.73701e-05	0.131266
1301	8	64215359	66018204	2765	225	CAD	4.60673e-05	0.00833283
1302	8	66018205	66960438	1992	161	CAD	4.99186e-05	0.00162741
1303	8	66960439	68683823	2479	230	CAD	7.27356e-05	0.000167578
1304	8	68683824	70004665	3083	290	CAD	2.23858e-05	0.140786
1305	8	70004666	70872088	1839	243	CAD	5.09618e-05	0.00595435
1306	8	70872089	72013184	2026	138	CAD	7.4846e-06	0.286203
1307	8	72013185	72917489	2125	266	CAD	5.30997e-06	0.36954
1308	8	72917490	73838027	2282	214	CAD	4.70249e-05	0.0057913
1309	8	73838028	75011699	2500	257	CAD	0.000106532	6.92812e-07
1310	8	75011700	76295483	2904	235	CAD	0.000124652	3.67297e-09
1311	8	76295484	77377989	2518	140	CAD	3.56745e-05	0.0112518
1312	8	77377990	78633659	2688	184	CAD	2.30666e-05	0.0937704
1313	8	78633660	79756169	2620	140	CAD	1.79488e-05	0.106881
1314	8	79756170	81340231	3371	272	CAD	5.36462e-05	0.0059128
1315	8	81340232	82878769	2915	262	CAD	5.66057e-05	0.00544673
1316	8	82878770	83730337	2133	149	CAD	4.9794e-05	0.00143289
1317	8	83730338	85116734	3495	177	CAD	6.60767e-05	0.000155026
1318	8	85116735	86251870	1949	127	CAD	2.92216e-05	0.0236266
1319	8	86251871	87563145	1765	143	CAD	1.29311e-05	0.174986
1320	8	87563146	89081177	2996	217	CAD	3.79202e-05	0.0192337
1321	8	89081178	90364149	2889	178	CAD	3.82679e-05	0.0148775
1322	8	90364150	91457962	1963	175	CAD	4.0678e-05	0.00827386
1323	8	91457963	92876620	2028	159	CAD	7.74444e-06	0.277485
1324	8	92876621	94999066	3327	300	CAD	6.9299e-05	0.00151245
1325	8	94999067	96175630	2891	216	CAD	0.00016998	3.83324e-15
1326	8	96175631	96900513	2005	254	CAD	3.43788e-05	0.03954
1327	8	96900514	98132519	2112	237	CAD	3.69747e-05	0.0295096
1329	8	99388945	101448439	2529	176	CAD	5.51724e-05	0.00119963
1330	8	101448440	102548680	2227	305	CAD	8.81276e-05	6.27702e-05
1331	8	102548681	103716053	2797	261	CAD	5.10888e-05	0.00828636
1332	8	103716054	104467845	1902	209	CAD	5.2953e-05	0.00240381
1333	8	104467846	105370130	2233	93	CAD	3.62217e-05	0.00259906
1334	8	105370131	106500950	2213	221	CAD	9.51596e-05	1.97713e-06
1335	8	106500951	107787163	2547	212	CAD	5.13974e-05	0.00354739
1336	8	107787164	108647463	2016	170	CAD	2.11065e-06	0.423884
1337	8	108647464	109920827	2694	192	CAD	3.05739e-05	0.0373991
1338	8	109920828	111207349	2399	195	CAD	1.73051e-05	0.14296
1339	8	111207350	112601513	2007	140	CAD	2.91408e-05	0.026409
1340	8	112601514	113650853	1970	119	CAD	6.72027e-06	0.275208
1342	8	114781575	115334858	1506	119	CAD	1.61922e-05	0.103669
1343	8	115334859	116094203	1971	99	CAD	2.12947e-05	0.0426731
1344	8	116094204	118300068	3278	306	CAD	4.02595e-05	0.0288737
1345	8	118300069	119423298	2191	244	CAD	6.3714e-05	0.000889428
1346	8	119423299	120216587	1984	185	CAD	2.24367e-05	0.0924164
1347	8	120216588	121554390	2865	206	CAD	8.74909e-06	0.28403
1348	8	121554391	122622804	2505	241	CAD	4.17947e-05	0.0163092
1349	8	122622805	124001019	2587	286	CAD	4.48568e-05	0.0175109
1350	8	124001020	125453322	3120	298	CAD	3.94685e-05	0.0354268
1351	8	125453323	126766827	3037	299	CAD	0.000340465	6.81899e-33
1352	8	126766828	128073654	3121	291	CAD	4.62656e-05	0.0166236
1353	8	128073655	129291118	3143	343	CAD	5.71068e-05	0.00778855
1354	8	129291119	130383563	2400	198	CAD	3.68032e-05	0.0219159
1355	8	130383564	131545725	2819	219	CAD	6.37027e-05	0.000720369
1356	8	131545726	132534636	2585	243	CAD	9.31835e-06	0.28873
1357	8	132534637	133461551	2456	223	CAD	6.81293e-05	0.000284033
1359	8	134509449	135313673	2614	276	CAD	0.000151618	1.35932e-10
1360	8	135313674	136220342	2305	247	CAD	7.97108e-05	8.81391e-05
1364	8	139404632	140355988	2399	272	CAD	9.82352e-06	0.294599
1365	8	140355989	141527881	2727	301	CAD	7.20032e-06	0.369628
1366	8	141527882	142611889	2449	279	CAD	9.04532e-05	3.79661e-05
1367	8	142611890	143611461	2500	275	CAD	1.02461e-05	0.277312
1368	8	143611462	144934288	3303	273	CAD	5.36833e-05	0.00668835
1369	8	144934289	146303787	1518	219	CAD	7.50573e-05	0.00012598
1370	9	10469	653661	1642	202	CAD	5.5263e-06	0.350682
1372	9	1103599	1874961	2505	273	CAD	3.27607e-05	0.0484959
1373	9	1874962	2441120	1680	276	CAD	7.81365e-05	0.000165267
1374	9	2441121	3079045	1700	267	CAD	4.09473e-05	0.0231949
1375	9	3079046	4025355	2061	298	CAD	1.50957e-05	0.214246
1376	9	4025356	4596614	1762	280	CAD	9.41282e-05	1.53677e-05
1377	9	4596615	5437591	1964	240	CAD	5.62376e-05	0.00251159
1378	9	5437592	6859791	3220	298	CAD	1.85324e-05	0.16695
1379	9	6859792	7388202	1959	222	CAD	8.35019e-05	2.30368e-05
1380	9	7388203	8262303	2559	297	CAD	2.83389e-05	0.0838776
1381	9	8262304	9170120	2934	295	CAD	3.4135e-05	0.0462963
1382	9	9170121	9920258	2269	258	CAD	5.0542e-06	0.363451
1383	9	9920259	10675474	2509	256	CAD	5.01911e-05	0.0102816
1384	9	10675475	11270764	1773	181	CAD	2.17267e-05	0.0924809
1386	9	12044916	12664858	1753	181	CAD	1.54096e-05	0.172028
1387	9	12664859	13512852	1696	253	CAD	8.23756e-05	7.09464e-05
1388	9	13512853	14244747	2113	260	CAD	0.000122697	4.98896e-08
1389	9	14244748	14902924	1811	301	CAD	0.00015881	4.1789e-11
1390	9	14902925	15839403	2081	231	CAD	5.0695e-05	0.00473858
1391	9	15839404	16658377	1935	270	CAD	6.3403e-05	0.00168909
1392	9	16658378	17392382	2105	168	CAD	0.00010193	4.21356e-08
1393	9	17392383	17990565	1704	191	CAD	2.78471e-05	0.0529307
1394	9	17990566	18754196	2030	241	CAD	5.48671e-05	0.00346573
1395	9	18754197	19463292	1987	227	CAD	0.000131722	3.98706e-10
1396	9	19463293	20483880	2203	286	CAD	6.55186e-05	0.0015875
1397	9	20483881	21674032	2566	245	CAD	0.000131957	1.19563e-09
1398	9	21674033	23091193	2969	287	CAD	0.00197082	0
1399	9	23091194	23859374	1743	261	CAD	0.0001329	5.20798e-09
1400	9	23859375	24757729	1747	217	CAD	7.68687e-05	6.4667e-05
1401	9	24757730	25957606	3165	295	CAD	1.57506e-05	0.230633
1402	9	25957607	26747214	1776	206	CAD	4.12829e-05	0.0122923
1403	9	26747215	27366479	1741	192	CAD	8.97245e-06	0.295303
1404	9	27366480	28067454	1767	226	CAD	0.000105337	4.15672e-07
1405	9	28067455	28766060	1780	229	CAD	8.73749e-05	1.23336e-05
1406	9	28766061	29596501	2661	161	CAD	1.43257e-05	0.158256
1407	9	29596502	30410078	1883	149	CAD	1.94004e-05	0.090267
1409	9	31115154	32253283	3393	161	CAD	4.49021e-05	0.00319034
1410	9	32253284	33194892	2267	224	CAD	5.85724e-05	0.00195444
1412	9	34704545	36749273	3364	299	CAD	6.80842e-05	0.0010049
1413	9	36749274	37687112	2014	246	CAD	3.48821e-05	0.0398423
1414	9	37687113	38822977	2375	282	CAD	0.000105464	2.38385e-06
1415	9	38822978	43903829	38	8	CAD	1.95518e-06	0.261526
1417	9	66673059	70939677	8	2	CAD	1.13554e-05	0.00154844
1418	9	70939678	72288878	2787	248	CAD	6.52267e-05	0.000639849
1419	9	72288879	73915494	3555	233	CAD	3.51971e-05	0.0312203
1420	9	73915495	74950318	1983	255	CAD	7.50127e-05	0.000234137
1421	9	74950319	76197744	2390	172	CAD	1.9161e-05	0.105591
1422	9	76197745	77862308	3124	267	CAD	4.66218e-05	0.0137805
1423	9	77862309	78630915	2217	235	CAD	8.42338e-05	2.44033e-05
1424	9	78630916	79451035	2188	285	CAD	0.000133144	1.03416e-08
1425	9	79451036	80137024	1920	193	CAD	6.2197e-05	0.000449304
1426	9	80137025	81161597	2068	199	CAD	2.65228e-05	0.0679702
1427	9	81161598	82601465	2809	323	CAD	0.000136786	1.63359e-08
1429	9	83455503	85135751	3164	299	CAD	3.15035e-05	0.0760283
1430	9	85135752	86769886	3425	302	CAD	9.20156e-05	4.00096e-05
1431	9	86769887	87815449	2605	235	CAD	4.53452e-05	0.00835416
1433	9	89171797	90135154	2372	254	CAD	7.08695e-05	0.000517044
1434	9	90135155	90890979	1998	212	CAD	2.39461e-05	0.082466
1435	9	90890980	91643255	1893	179	CAD	3.69243e-05	0.014244
1437	9	92500278	93441050	2210	210	CAD	1.12751e-05	0.248517
1438	9	93441051	94175374	1810	216	CAD	1.14205e-05	0.259227
1439	9	94175375	94924482	2219	177	CAD	2.9966e-05	0.0346207
1441	9	95854926	96670171	2242	173	CAD	5.16582e-05	0.00175689
1443	9	97418634	98885862	2746	242	CAD	7.38708e-05	0.000202301
1444	9	98885863	100310517	2123	208	CAD	5.4135e-05	0.00226411
1445	9	100310518	101596750	2927	282	CAD	0.000100068	4.44943e-06
1446	9	101596751	103165725	2555	245	CAD	9.60763e-06	0.30119
1447	9	103165726	104222848	2353	199	CAD	7.35842e-06	0.327765
1448	9	104222849	105043411	2393	203	CAD	2.47841e-05	0.0838103
1449	9	105043412	105846545	2597	161	CAD	7.69586e-06	0.275457
1450	9	105846546	107061019	3225	196	CAD	2.69461e-05	0.0560303
1451	9	107061020	108203095	3134	263	CAD	0.000133116	3.34225e-09
1452	9	108203096	109150717	1670	178	CAD	2.73965e-05	0.0508739
1453	9	109150718	110630150	3414	333	CAD	0.000228126	1.67736e-17
1454	9	110630151	111368107	1901	203	CAD	5.86978e-05	0.000922824
1455	9	111368108	112076381	1922	177	CAD	1.04139e-05	0.235651
1456	9	112076382	112865520	2165	235	CAD	8.28804e-05	3.17851e-05
1457	9	112865521	113646149	2209	232	CAD	7.05403e-05	0.000273026
1458	9	113646150	114443475	1921	193	CAD	5.91542e-05	0.000698776
1459	9	114443476	115390112	2213	186	CAD	5.19837e-05	0.00199027
1460	9	115390113	116159540	1882	225	CAD	7.46082e-05	0.000125183
1461	9	116159541	117054909	2162	278	CAD	5.3812e-05	0.00580178
1462	9	117054910	117989017	2259	241	CAD	8.65715e-05	1.84195e-05
1463	9	117989018	119001227	2246	194	CAD	6.85858e-05	0.000149532
1464	9	119001228	119890464	2026	239	CAD	0.0001021	6.61148e-07
1465	9	119890465	121008529	2496	237	CAD	7.74782e-05	7.97497e-05
1466	9	121008530	122677719	3224	298	CAD	1.70576e-05	0.196751
1467	9	122677720	124119883	2111	236	CAD	0.000113448	9.19118e-08
1468	9	124119884	125137578	2171	262	CAD	0.000115599	2.12001e-07
1469	9	125137579	126092931	1746	182	CAD	4.54949e-05	0.0058634
1470	9	126092932	127184582	2376	241	CAD	4.15552e-05	0.0153151
1471	9	127184583	128785782	1894	192	CAD	1.313e-05	0.21712
1472	9	128785783	129617771	1900	277	CAD	7.01872e-05	0.000763608
1473	9	129617772	130902727	1924	201	CAD	7.71234e-05	3.02578e-05
1474	9	130902728	132193798	1797	228	CAD	0.000107609	2.40304e-07
1475	9	132193799	132999452	2369	246	CAD	4.15813e-05	0.0190803
1476	9	132999453	134141936	2294	312	CAD	9.15468e-05	6.72729e-05
1477	9	134141937	135135887	1900	254	CAD	5.36922e-05	0.00426104
1478	9	135135888	136042490	2020	268	CAD	5.18395e-05	0.00668399
1479	9	136042491	136770926	2197	267	CAD	0.000210728	4.08899e-17
1480	9	136770927	137593527	2123	277	CAD	8.28836e-05	0.00016365
1481	9	137593528	138202112	2166	314	CAD	7.39604e-05	0.000817527
1482	9	138202113	138995791	2069	312	CAD	5.6913e-05	0.00621023
1483	9	138995792	140097759	1828	251	CAD	0.000105265	1.44205e-06
1485	10	60515	1329232	2457	227	CAD	4.92513e-05	0.00567126
1486	10	1329233	1872960	1689	249	CAD	0.000110354	3.2886e-07
1487	10	1872961	2637065	2989	236	CAD	9.46604e-06	0.287853
1488	10	2637066	3225336	1961	249	CAD	0.000101905	2.13751e-06
1489	10	3225337	3880322	1874	229	CAD	5.79969e-05	0.0016811
1490	10	3880323	4813182	2468	290	CAD	0.000143214	1.33357e-09
1492	10	5396243	6234718	2575	302	CAD	1.56073e-05	0.228358
1493	10	6234719	6897037	1795	279	CAD	7.59392e-05	0.000283827
1494	10	6897038	7659872	2382	293	CAD	6.3639e-05	0.00213212
1495	10	7659873	8771920	3368	311	CAD	3.84526e-05	0.0429086
1496	10	8771921	10081279	3129	229	CAD	1.90553e-05	0.148575
1497	10	10081280	10969481	2253	242	CAD	8.71886e-05	1.63686e-05
1498	10	10969482	11856924	2261	281	CAD	3.58005e-05	0.0424084
1499	10	11856925	12581571	1913	248	CAD	3.74799e-05	0.0278592
1500	10	12581572	13208061	1806	263	CAD	1.34699e-05	0.264941
1501	10	13208062	14008135	2281	307	CAD	6.43605e-05	0.00223529
1502	10	14008136	14820755	2547	273	CAD	0.000108806	1.14373e-06
1503	10	14820756	15946677	2815	282	CAD	6.60042e-05	0.00124107
1504	10	15946678	17065860	2656	270	CAD	2.5477e-05	0.112345
1505	10	17065861	18529742	3187	269	CAD	0.000135166	3.11839e-09
1506	10	18529743	19421514	2556	211	CAD	9.49916e-05	1.12232e-06
1508	10	19965625	20616432	1848	180	CAD	3.59966e-05	0.0206525
1509	10	20616433	21477692	2117	210	CAD	2.30428e-05	0.0877095
1510	10	21477693	23365685	2841	244	CAD	9.42036e-05	6.15248e-06
1511	10	23365686	24489447	2059	204	CAD	2.15359e-07	0.475956
1512	10	24489448	25577761	2107	280	CAD	0.000137824	3.37254e-09
1513	10	25577762	26161974	1970	155	CAD	2.13105e-05	0.0827164
1514	10	26161975	26888716	2228	141	CAD	1.12753e-05	0.195801
1515	10	26888717	27669566	2200	146	CAD	2.40416e-05	0.0558742
1516	10	27669567	28734422	2703	206	CAD	4.26952e-05	0.00975474
1517	10	28734423	29393749	1868	214	CAD	9.5139e-05	1.27197e-06
1518	10	29393750	30000223	1902	217	CAD	1.94993e-06	0.440149
1519	10	30000224	30919469	2428	265	CAD	0.000217195	1.30602e-18
1520	10	30919470	32457293	2970	231	CAD	0.000152628	3.1467e-12
1521	10	32457294	33655458	3130	183	CAD	0.000101098	7.92461e-08
1522	10	33655459	35178224	3236	303	CAD	6.32021e-05	0.00189712
1523	10	35178225	36475838	2459	225	CAD	3.01545e-05	0.0560868
1527	10	42392743	42984427	320	36	CAD	9.82108e-06	0.10175
1528	10	42984428	43769842	2110	136	CAD	4.4121e-05	0.00237149
1529	10	43769843	44893846	3322	216	CAD	0.000241052	3.23563e-23
1530	10	44893847	46327144	3120	211	CAD	8.63615e-05	9.75221e-06
1532	10	49197321	50145673	1772	195	CAD	2.18479e-05	0.100845
1533	10	50145674	51724039	2110	197	CAD	1.81303e-05	0.135215
1534	10	51724040	53129609	2222	223	CAD	3.07381e-05	0.0551639
1535	10	53129610	53919161	2249	226	CAD	2.2432e-05	0.112
1537	10	55104429	55867694	2254	162	CAD	1.8611e-05	0.104765
1538	10	55867695	57044845	3373	245	CAD	4.85533e-05	0.00704868
1539	10	57044846	57955671	2104	129	CAD	2.31952e-05	0.0482743
1540	10	57955672	58809133	2244	89	CAD	3.95868e-06	0.344709
1542	10	59822947	61470383	3074	267	CAD	0.000115375	1.83813e-07
1543	10	61470384	62626465	3014	224	CAD	6.97544e-06	0.317986
1544	10	62626466	64069687	2929	251	CAD	0.000118183	1.06789e-07
1545	10	64069688	65400431	2794	202	CAD	9.72279e-05	6.77168e-07
1546	10	65400432	66510387	2006	187	CAD	4.26037e-05	0.00881497
1548	10	67146044	67769822	1893	141	CAD	1.90256e-05	0.0899805
1549	10	67769823	68623274	3133	164	CAD	5.362e-05	0.000900272
1551	10	69904171	71050504	2859	197	CAD	6.72841e-06	0.325265
1552	10	71050505	71672997	2083	296	CAD	1.59238e-05	0.222259
1553	10	71672998	72659223	2874	285	CAD	3.1547e-05	0.0585141
1554	10	72659224	73514214	2485	322	CAD	0.00011549	5.44135e-07
1555	10	73514215	75694023	2862	193	CAD	0.000110075	3.32414e-08
1556	10	75694024	77144961	1927	173	CAD	9.39394e-05	3.69606e-07
1557	10	77144962	78665481	2535	257	CAD	5.93907e-05	0.00236201
1558	10	78665482	79952996	2712	277	CAD	6.48793e-05	0.00155334
1559	10	79952997	81190573	3033	348	CAD	0.000111451	4.17958e-06
1561	10	81763231	82378048	1812	154	CAD	3.51184e-05	0.0146649
1562	10	82378049	83596350	3367	246	CAD	5.25526e-05	0.00399668
1563	10	83596351	84679429	2256	218	CAD	5.19933e-05	0.003916
1565	10	85463485	86459980	2708	223	CAD	8.39155e-06	0.310938
1568	10	88443653	89971628	2364	251	CAD	8.92278e-05	1.39556e-05
1569	10	89971629	91021321	2267	245	CAD	0.000194681	1.68836e-16
1570	10	91021322	91960435	2368	193	CAD	2.00121e-05	0.123446
1571	10	91960436	92911506	2306	195	CAD	5.09325e-05	0.00267413
1572	10	92911507	94503299	2663	194	CAD	6.24674e-05	0.000387985
1573	10	94503300	95528160	2745	247	CAD	6.05745e-05	0.00177902
1574	10	95528161	97040172	2824	195	CAD	0.000119023	1.81402e-09
1575	10	97040173	98005994	2340	196	CAD	3.03327e-05	0.0443235
1576	10	98005995	99367800	2695	274	CAD	3.87206e-05	0.0290356
1577	10	99367801	100337830	1955	250	CAD	5.35976e-05	0.00421672
1579	10	101271452	102509298	2349	215	CAD	2.99014e-05	0.0494462
1580	10	102509299	104206837	2483	260	CAD	0.000110904	2.85651e-07
1581	10	104206838	106142283	3476	250	CAD	0.000305221	4.13749e-31
1582	10	106142284	107877787	3474	230	CAD	5.14612e-05	0.00469405
1583	10	107877788	108725997	1982	196	CAD	3.7204e-05	0.0173261
1585	10	109579150	110358382	2061	161	CAD	3.35855e-05	0.01905
1586	10	110358383	112164981	3427	231	CAD	2.51228e-05	0.0902342
1587	10	112164982	113117615	2048	254	CAD	4.11375e-05	0.0204257
1588	10	113117616	114255954	2499	220	CAD	4.24082e-05	0.0145319
1589	10	114255955	115588903	2623	311	CAD	7.61366e-05	0.00049015
1590	10	115588904	116845213	2566	263	CAD	8.01556e-05	0.000131028
1591	10	116845214	118416049	2935	231	CAD	3.56042e-05	0.0316409
1592	10	118416050	119528730	2133	277	CAD	6.53152e-05	0.0015118
1593	10	119528731	120592839	2379	264	CAD	3.04852e-05	0.0585161
1594	10	120592840	121874445	3074	269	CAD	6.36117e-05	0.00158101
1595	10	121874446	122803506	2520	254	CAD	5.85233e-05	0.00243155
1596	10	122803507	123856184	2635	281	CAD	0.000129149	2.73799e-08
1597	10	123856185	124894142	2630	270	CAD	0.000294371	6.51287e-28
1598	10	124894143	125798319	2718	288	CAD	7.67982e-05	0.000260773
1599	10	125798320	126875816	2690	290	CAD	0.000110809	1.32664e-06
1600	10	126875817	127997708	2572	258	CAD	0.000103165	1.88258e-06
1601	10	127997709	129134738	2388	294	CAD	7.72023e-05	0.000261465
1602	10	129134739	129831969	2681	283	CAD	4.63747e-05	0.0161583
1603	10	129831970	130694008	2399	305	CAD	8.48084e-05	0.000126608
1604	10	130694009	131694738	2758	294	CAD	1.77812e-05	0.179627
1605	10	131694739	132576793	2860	253	CAD	4.76636e-05	0.00911359
1606	10	132576794	133111170	2333	284	CAD	3.48498e-05	0.0567152
1608	10	133818037	134856054	3163	300	CAD	0.000126639	1.03059e-07
1609	10	134856055	135524372	1478	174	CAD	3.61646e-05	0.0161512
1610	11	87150	1061399	2286	271	CAD	0.000201152	3.07792e-16
1611	11	1061400	1857845	2394	234	CAD	0.000116816	6.74371e-08
1612	11	1857846	2477449	1486	227	CAD	7.40329e-05	0.0001348
1613	11	2477450	3362508	2092	322	CAD	6.73544e-05	0.0019214
1614	11	3362509	4405707	2191	215	CAD	4.47883e-05	0.0111641
1615	11	4405708	4946051	1981	200	CAD	4.52999e-05	0.00703731
1617	11	5533058	6180840	2371	211	CAD	7.32876e-05	7.6546e-05
1618	11	6180841	7191230	2478	279	CAD	7.55046e-05	0.000262323
1619	11	7191231	7915071	2184	240	CAD	3.94835e-05	0.0216149
1620	11	7915072	9080939	2979	283	CAD	7.3968e-05	0.000462021
1621	11	9080940	10370100	2781	210	CAD	0.000119484	6.32587e-09
1622	11	10370101	11081299	1900	230	CAD	5.53455e-05	0.0024548
1623	11	11081300	11632650	1964	279	CAD	9.65675e-05	1.02745e-05
1624	11	11632651	12470449	2384	304	CAD	9.91988e-05	9.25887e-06
1625	11	12470450	13364727	2167	251	CAD	0.00010914	5.63926e-07
1626	11	13364728	15126767	2952	241	CAD	6.82715e-05	0.00043312
1627	11	15126768	16383386	2287	229	CAD	7.0846e-05	0.000290614
1628	11	16383387	17583948	2288	209	CAD	0.000112636	3.24993e-08
1629	11	17583949	18740267	2474	243	CAD	7.83528e-05	9.16673e-05
1630	11	18740268	19780784	2363	265	CAD	5.41232e-05	0.00582789
1631	11	19780785	20686336	2453	312	CAD	0.000126632	9.68295e-08
1632	11	20686337	21442722	1934	274	CAD	4.60919e-05	0.0133808
1633	11	21442723	22368743	2168	182	CAD	4.51169e-05	0.00460653
1634	11	22368744	23164544	1798	164	CAD	6.29306e-05	0.000146342
1635	11	23164545	24091272	2787	196	CAD	5.22009e-05	0.00259834
1636	11	24091273	24892439	2656	214	CAD	3.18482e-05	0.0415057
1637	11	24892440	25662918	2248	127	CAD	1.98699e-05	0.0782428
1638	11	25662919	26356980	2641	151	CAD	3.52282e-05	0.0150082
1639	11	26356981	27018307	1949	159	CAD	1.7642e-05	0.12296
1640	11	27018308	28577718	2352	206	CAD	3.42876e-05	0.0287994
1641	11	28577719	29530460	1866	164	CAD	2.18318e-05	0.102512
1642	11	29530461	30570129	2046	167	CAD	7.18371e-07	0.450849
1643	11	30570130	32065771	1815	191	CAD	3.41835e-05	0.0271521
1644	11	32065772	32830422	1862	184	CAD	8.2024e-05	9.60473e-06
1645	11	32830423	33905327	2223	198	CAD	8.36057e-05	8.56985e-06
1646	11	33905328	34672697	1857	251	CAD	3.27172e-05	0.0466228
1647	11	34672698	35500367	2258	183	CAD	4.42511e-05	0.00522051
1648	11	35500368	36331189	1849	258	CAD	2.59373e-05	0.0897284
1649	11	36331190	37119024	1933	190	CAD	2.15199e-05	0.0977304
1650	11	37119025	37953086	2062	173	CAD	5.60385e-05	0.000755073
1651	11	37953087	39329140	2455	148	CAD	1.63874e-05	0.113793
1652	11	39329141	40362940	2104	218	CAD	3.6479e-05	0.0253897
1653	11	40362941	41603195	2673	216	CAD	5.23787e-05	0.00310698
1654	11	41603196	42858197	3485	188	CAD	0	0.485706
1655	11	42858198	43949377	2761	184	CAD	5.47608e-05	0.00113812
1656	11	43949378	45019559	2757	333	CAD	0.00012976	1.16374e-07
1657	11	45019560	46316005	2547	245	CAD	0.000122728	3.09221e-08
1658	11	46316006	48066366	1943	148	CAD	5.49622e-05	0.000438575
1659	11	48066367	48765366	1473	35	CAD	2.14535e-05	0.00640915
1660	11	48765367	49386071	1288	32	CAD	2.83452e-05	0.000686451
1661	11	49386072	50217008	1742	23	CAD	1.23543e-05	0.0305851
1662	11	50217009	51098366	1554	15	CAD	3.04682e-05	1.56205e-05
1664	11	51581596	55477633	1917	29	CAD	1.73738e-05	0.0129285
1665	11	55477634	55947452	2065	26	CAD	1.02199e-05	0.0648549
1666	11	55947453	56623494	1897	58	CAD	1.65985e-05	0.0483446
1667	11	56623495	57675986	1864	179	CAD	6.21879e-05	0.000342634
1668	11	57675987	58452708	1843	81	CAD	9.12228e-06	0.199086
1670	11	59256233	60515105	2200	196	CAD	5.12086e-06	0.354899
1671	11	60515106	61717117	1862	269	CAD	0.000176201	3.51283e-13
1672	11	61717118	62800368	1958	237	CAD	3.54083e-05	0.0330305
1673	11	62800369	64594822	2709	263	CAD	0.000126281	1.79592e-08
1674	11	64594823	66782661	2921	250	CAD	0.000221937	1.61419e-19
1675	11	66782662	68000949	1893	197	CAD	0.000153324	9.33557e-13
1676	11	68000950	68887344	1723	180	CAD	6.85137e-05	0.000115491
1677	11	68887345	69713996	1963	247	CAD	0.000162771	5.03041e-12
1678	11	69713997	71242834	3690	313	CAD	8.39055e-05	0.000170331
1679	11	71242835	72875068	2967	220	CAD	9.78297e-05	2.07612e-06
1680	11	72875069	74399331	2948	228	CAD	7.67593e-05	0.000104487
1681	11	74399332	75445253	1887	232	CAD	0.000263053	5.44945e-26
1682	11	75445254	76518906	2133	251	CAD	7.2217e-05	0.000277448
1683	11	76518907	77719870	2249	182	CAD	2.8074e-05	0.0433495
1684	11	77719871	78912252	2223	269	CAD	9.79746e-05	9.13992e-06
1685	11	78912253	79802286	2089	276	CAD	3.04648e-05	0.0721855
1688	11	81658299	82833181	2972	208	CAD	2.87548e-05	0.0543479
1689	11	82833182	83677773	1806	177	CAD	8.91583e-06	0.26625
1690	11	83677774	84613229	1946	196	CAD	1.03927e-05	0.246742
1691	11	84613230	85869059	2439	150	CAD	2.31258e-05	0.0697383
1692	11	85869060	86629333	2022	196	CAD	5.60798e-05	0.00123949
1693	11	86629334	87676870	3158	217	CAD	6.32007e-06	0.349912
1694	11	87676871	88359287	1811	170	CAD	1.28323e-05	0.190134
1695	11	88359288	89209738	1804	98	CAD	3.15234e-05	0.00918813
1698	11	90967062	92209168	2800	197	CAD	3.31253e-05	0.0301417
1699	11	92209169	93576641	2628	239	CAD	5.13601e-05	0.00528511
1700	11	93576642	94384535	1810	149	CAD	5.60999e-06	0.349066
1701	11	94384536	95327210	1881	245	CAD	7.8862e-05	0.000127016
1702	11	95327211	96150134	1876	234	CAD	9.70387e-05	1.93758e-06
1703	11	96150135	97091671	1858	204	CAD	7.75169e-05	3.73355e-05
1704	11	97091672	98145570	2877	218	CAD	3.72448e-05	0.0203204
1705	11	98145571	98929380	2534	189	CAD	4.25023e-06	0.379637
1706	11	98929381	99619347	2448	177	CAD	2.42968e-05	0.0713238
1707	11	99619348	100423901	2001	226	CAD	8.25403e-05	3.94669e-05
1708	11	100423902	101152831	2198	178	CAD	0.000122293	5.62499e-10
1710	11	101881253	102671665	1857	223	CAD	9.20437e-05	4.39464e-06
1711	11	102671666	103495635	2495	175	CAD	0.000113834	3.15922e-09
1712	11	103495636	104875270	2935	189	CAD	0.00022273	1.78205e-23
1713	11	104875271	105932282	1933	125	CAD	8.24654e-05	2.92885e-07
1714	11	105932283	107054024	2344	219	CAD	6.92302e-05	0.000307389
1715	11	107054025	107846824	2277	165	CAD	5.87079e-05	0.00032358
1716	11	107846825	109891837	3114	266	CAD	5.0535e-05	0.00866872
1717	11	109891838	111117780	2584	233	CAD	3.24032e-05	0.0387946
1718	11	111117781	112755446	2772	246	CAD	0.000104585	7.90298e-07
1719	11	112755447	113889019	2489	232	CAD	8.45221e-05	2.88119e-05
1720	11	113889020	114742317	1832	242	CAD	0.000102305	1.09659e-06
1721	11	114742318	116247377	3013	308	CAD	2.08654e-05	0.143191
1722	11	116247378	117295641	2820	261	CAD	0.00026946	6.44038e-26
1723	11	117295642	118901213	3680	329	CAD	9.09974e-05	9.32287e-05
1724	11	118901214	120064528	2397	278	CAD	8.21839e-05	0.00011867
1725	11	120064529	121208186	2339	289	CAD	9.91133e-05	9.36305e-06
1726	11	121208187	122589224	2715	296	CAD	0.000121659	2.24302e-07
1727	11	122589225	123398882	2135	286	CAD	0.000107885	2.04801e-06
1728	11	123398883	124403477	2868	201	CAD	3.1249e-05	0.0442506
1729	11	124403478	125266684	1924	285	CAD	0.00013895	3.72694e-09
1730	11	125266685	126304240	2574	236	CAD	8.03903e-05	6.01092e-05
1731	11	126304241	127306871	2621	290	CAD	4.60257e-05	0.0152407
1732	11	127306872	128262550	2279	224	CAD	7.0607e-05	0.000233376
1733	11	128262551	129451784	2505	307	CAD	6.88826e-05	0.00150666
1734	11	129451785	130500783	2398	289	CAD	9.8172e-06	0.31978
1735	11	130500784	131424361	2235	313	CAD	3.10033e-05	0.0750051
1736	11	131424362	132584401	2825	317	CAD	7.54713e-05	0.000623771
1737	11	132584402	133521642	2379	322	CAD	4.0572e-05	0.03646
1738	11	133521643	134351064	1869	293	CAD	9.55056e-05	1.49995e-05
1739	11	134351065	134946450	2280	235	CAD	3.0847e-05	0.0523845
1740	12	60317	1078397	2068	278	CAD	1.62522e-05	0.206569
1741	12	1078398	1942426	2262	258	CAD	7.31391e-05	0.00027472
1742	12	1942427	3069506	2466	300	CAD	0.000116509	4.34158e-07
1743	12	3069507	3871114	2359	310	CAD	5.65003e-05	0.00603658
1744	12	3871115	4967643	2424	316	CAD	7.61135e-05	0.000349333
1745	12	4967644	6023700	2484	311	CAD	9.66e-05	2.3068e-05
1746	12	6023701	6948954	2079	280	CAD	0.000121491	9.95402e-08
1747	12	6948955	8123317	2371	251	CAD	9.51073e-05	6.21475e-06
1748	12	8123318	8760628	959	144	CAD	2.42306e-05	0.0559452
1749	12	8760629	10176713	2915	261	CAD	6.1026e-05	0.0020181
1750	12	10176714	10946140	1828	202	CAD	8.11829e-05	2.01488e-05
1751	12	10946141	11742149	1853	122	CAD	7.25981e-06	0.267791
1752	12	11742150	12721874	2277	294	CAD	6.65862e-05	0.00170073
1753	12	12721875	13559527	1754	279	CAD	2.45748e-05	0.11979
1754	12	13559528	14656849	2704	254	CAD	5.76254e-05	0.00350448
1755	12	14656850	16136742	2293	250	CAD	7.5314e-05	0.000204251
1756	12	16136743	17374895	1953	260	CAD	6.06925e-05	0.00236187
1757	12	17374896	18470023	2689	189	CAD	2.89414e-05	0.0471243
1758	12	18470024	19532765	2501	213	CAD	3.90544e-05	0.0236332
1759	12	19532766	20074930	1978	164	CAD	6.76796e-05	7.09996e-05
1760	12	20074931	20866285	2012	251	CAD	0.00019954	1.46715e-16
1761	12	20866286	21572252	2169	131	CAD	2.8508e-05	0.0257937
1762	12	21572253	22928055	2511	250	CAD	6.7771e-05	0.000480452
1763	12	22928056	23923798	1942	268	CAD	9.77859e-05	5.80791e-06
1764	12	23923799	25058714	2803	297	CAD	0.000176979	6.77507e-13
1765	12	25058715	25990813	2503	245	CAD	6.20465e-05	0.00101487
1766	12	25990814	26958056	2649	239	CAD	7.31279e-05	0.000233004
1767	12	26958057	27797262	2128	174	CAD	5.00329e-05	0.00186416
1768	12	27797263	28753585	2142	210	CAD	2.66204e-05	0.0699935
1769	12	28753586	29647193	2417	162	CAD	2.63172e-05	0.0481644
1770	12	29647194	30358377	2179	232	CAD	6.39745e-06	0.333994
1771	12	30358378	31067298	2398	149	CAD	5.29821e-06	0.329254
1772	12	31067299	31797152	1784	181	CAD	1.90992e-05	0.124011
1774	12	32368906	33076722	2149	178	CAD	1.04325e-05	0.259062
1777	12	38108285	38746760	1174	40	CAD	4.06177e-06	0.274119
1778	12	38746761	40017396	2352	115	CAD	2.85849e-05	0.0158743
1779	12	40017397	41198229	3030	184	CAD	3.10683e-05	0.035338
1781	12	42117737	43072679	2048	170	CAD	6.80775e-05	6.71676e-05
1782	12	43072680	43980531	2406	175	CAD	1.81844e-05	0.142332
1783	12	43980532	44923825	1761	144	CAD	4.14228e-05	0.00510163
1784	12	44923826	46037744	1823	176	CAD	9.54966e-05	2.65799e-07
1785	12	46037745	47499603	2478	218	CAD	7.03508e-05	0.000200098
1786	12	47499604	48227035	2041	217	CAD	3.28284e-05	0.0407338
1787	12	48227036	48960265	1875	149	CAD	5.86565e-05	0.000206307
1788	12	48960266	50344346	2239	226	CAD	5.0858e-05	0.00445038
1789	12	50344347	51769419	2320	159	CAD	2.53578e-05	0.0609343
1790	12	51769420	53039987	3110	301	CAD	3.01011e-05	0.0668407
1791	12	53039988	54371448	2769	251	CAD	0.000103455	1.21118e-06
1792	12	54371449	55416802	2048	247	CAD	0.000277429	3.62289e-27
1793	12	55416803	56987105	2243	232	CAD	7.44677e-05	0.000153516
1794	12	56987106	58748139	2530	221	CAD	0.000120161	1.20413e-08
1795	12	58748140	60000363	2786	210	CAD	5.61147e-05	0.00170338
1796	12	60000364	61737953	3439	170	CAD	9.80806e-06	0.251649
1797	12	61737954	63055936	2866	219	CAD	4.44201e-05	0.0107161
1798	12	63055937	63764111	1777	213	CAD	6.83882e-05	0.000258346
1799	12	63764112	64403857	1483	126	CAD	2.68927e-05	0.0289803
1800	12	64403858	66114643	2395	270	CAD	3.62061e-05	0.039614
1801	12	66114644	67183620	2085	247	CAD	4.79474e-05	0.00952393
1802	12	67183621	68006682	2020	200	CAD	3.38285e-05	0.028957
1803	12	68006683	68839661	1894	234	CAD	3.42751e-05	0.0319116
1804	12	68839662	70097805	3064	276	CAD	0.00012012	6.54394e-08
1805	12	70097806	71177961	2913	209	CAD	4.72792e-05	0.00608855
1807	12	71948186	73154515	1999	195	CAD	4.30425e-05	0.00840687
1808	12	73154516	74080747	2239	134	CAD	1.21156e-06	0.448303
1809	12	74080748	75563968	3180	174	CAD	1.63465e-05	0.152306
1810	12	75563969	76524573	2005	248	CAD	1.9887e-05	0.13121
1811	12	76524574	77800463	2914	243	CAD	8.06765e-05	6.39335e-05
1812	12	77800464	79315178	3332	294	CAD	4.78443e-05	0.0127874
1813	12	79315179	80952472	2330	188	CAD	4.00946e-05	0.0124358
1814	12	80952473	81843890	1841	146	CAD	3.46016e-05	0.0147581
1815	12	81843891	82576129	1808	136	CAD	1.61731e-05	0.125382
1816	12	82576130	83551125	1918	190	CAD	6.49669e-05	0.000260786
1817	12	83551126	84356775	2215	109	CAD	6.44988e-05	9.43294e-06
1818	12	84356776	85345631	2147	140	CAD	6.21683e-05	7.17512e-05
1819	12	85345632	86933476	2947	146	CAD	2.58347e-05	0.0497137
1821	12	88344765	90567001	3101	248	CAD	0.000189627	3.90308e-15
1822	12	90567002	92061179	2950	217	CAD	2.24227e-05	0.123037
1823	12	92061180	93487547	3176	271	CAD	4.46456e-05	0.0141488
1824	12	93487548	94385884	1951	255	CAD	5.80257e-05	0.00274623
1825	12	94385885	95147845	2095	279	CAD	9.31677e-05	1.64666e-05
1826	12	95147846	96017782	2700	196	CAD	0.00016115	5.75271e-14
1827	12	96017783	96828314	2026	246	CAD	6.8301e-05	0.000429883
1828	12	96828315	97814021	2490	209	CAD	0.000108547	8.47235e-08
1829	12	97814022	99244337	2902	276	CAD	2.04453e-05	0.169215
1830	12	99244338	100931423	3111	269	CAD	3.11466e-05	0.0559179
1831	12	100931424	101825061	1922	219	CAD	8.66035e-05	8.87013e-06
1832	12	101825062	102966633	2455	240	CAD	2.68997e-05	0.0815552
1833	12	102966634	104140831	2615	269	CAD	3.90281e-05	0.0297259
1834	12	104140832	105079100	2738	238	CAD	0.000105076	5.05343e-07
1835	12	105079101	106153787	2627	229	CAD	7.6154e-05	7.79405e-05
1836	12	106153788	106964977	1806	233	CAD	3.03174e-05	0.054883
1837	12	106964978	108183188	2429	214	CAD	6.25012e-05	0.000719381
1838	12	108183189	109031819	2175	215	CAD	5.17381e-05	0.003272
1839	12	109031820	110111514	2292	213	CAD	7.37783e-05	9.51341e-05
1840	12	110111515	111592381	1930	185	CAD	0.000137369	1.25773e-11
1841	12	111592382	113947983	3017	248	CAD	0.00026999	6.53673e-26
1842	12	113947984	114685670	2223	219	CAD	7.85003e-05	4.63551e-05
1843	12	114685671	115439451	1992	251	CAD	0.000206542	4.42449e-18
1844	12	115439452	116197675	2010	268	CAD	9.00525e-05	2.62085e-05
1845	12	116197676	117091843	2079	265	CAD	4.83974e-05	0.0111282
1846	12	117091844	118256124	2658	295	CAD	7.68505e-05	0.000301873
1847	12	118256125	119301061	2427	248	CAD	1.64612e-05	0.183463
1848	12	119301062	120567740	2677	282	CAD	9.12557e-05	2.75115e-05
1849	12	120567741	121817509	2949	219	CAD	0.000177633	3.56234e-15
1850	12	121817510	123396634	2568	210	CAD	0.000122677	1.64906e-09
1851	12	123396635	124843768	2894	230	CAD	0.000154952	4.63683e-12
1852	12	124843769	126079935	3318	358	CAD	0.000359027	8.91416e-32
1853	12	126079936	126871452	2152	230	CAD	4.8423e-05	0.00708375
1854	12	126871453	127545377	1901	213	CAD	4.97939e-05	0.00488216
1855	12	127545378	128372588	2185	290	CAD	2.76708e-05	0.0894605
1856	12	128372589	129170296	2304	311	CAD	6.85065e-05	0.00133691
1857	12	129170297	129887418	2307	312	CAD	5.50563e-05	0.00610651
1858	12	129887419	130629840	2228	312	CAD	5.40483e-05	0.00914791
1859	12	130629841	131404042	2524	309	CAD	4.74377e-05	0.016297
1860	12	131404043	132012316	1831	218	CAD	3.73615e-05	0.0218831
1861	12	132012317	132957945	1619	223	CAD	6.16138e-05	0.00101175
1862	12	132957946	133841814	1886	184	CAD	0.000106965	6.52942e-08
1864	13	19648629	20491181	2405	116	CAD	3.29725e-05	0.011986
1865	13	20491182	21540733	2590	270	CAD	5.88729e-05	0.00299005
1866	13	21540734	22795188	3079	338	CAD	5.22606e-05	0.00977873
1867	13	22795189	23729049	3123	312	CAD	4.86264e-05	0.0164807
1868	13	23729050	24818333	3625	316	CAD	6.9822e-05	0.000903828
1869	13	24818334	25977140	3152	268	CAD	2.3703e-05	0.126133
1871	13	26681710	27392005	1885	187	CAD	2.49001e-05	0.0698176
1873	13	28587126	30068525	3324	306	CAD	0.000215119	1.20583e-16
1874	13	30068526	31433218	3545	315	CAD	9.44497e-05	3.71378e-05
1875	13	31433219	32986686	3526	313	CAD	0.000136162	1.32931e-08
1876	13	32986687	34722391	3354	291	CAD	0.000125213	8.45201e-08
1877	13	34722392	35744568	2048	214	CAD	1.3537e-05	0.228559
1878	13	35744569	36579413	2043	212	CAD	2.64135e-05	0.0698457
1880	13	37499811	38290689	2026	152	CAD	2.50362e-05	0.0554643
1881	13	38290690	39381743	2154	200	CAD	6.90078e-05	0.000185691
1882	13	39381744	40091623	2158	168	CAD	1.6803e-05	0.154253
1883	13	40091624	41003943	2140	268	CAD	6.96887e-05	0.000595072
1884	13	41003944	42037054	1668	203	CAD	8.45224e-05	9.84534e-06
1885	13	42037055	42950157	2046	176	CAD	7.1828e-05	5.18314e-05
1886	13	42950158	43931931	2110	249	CAD	8.01207e-05	9.33149e-05
1887	13	43931932	45476446	3015	273	CAD	8.58527e-05	6.10332e-05
1888	13	45476447	46493236	1983	225	CAD	2.25096e-05	0.0993133
1889	13	46493237	47433528	1879	218	CAD	3.83063e-05	0.0185602
1890	13	47433529	48137479	1905	172	CAD	2.61119e-05	0.0584672
1891	13	48137480	49381727	2677	182	CAD	2.82178e-06	0.42811
1892	13	49381728	50419896	2213	195	CAD	0.000109718	2.15646e-08
1893	13	50419897	51554236	2141	210	CAD	5.13499e-05	0.00353378
1894	13	51554237	53336571	2737	254	CAD	6.02919e-05	0.00166186
1895	13	53336572	54684856	2965	248	CAD	6.69357e-05	0.000415892
1896	13	54684857	55576912	1947	163	CAD	1.89151e-05	0.120501
1897	13	55576913	56434007	1932	96	CAD	1.48034e-05	0.108969
1898	13	56434008	58245843	2550	169	CAD	2.69775e-05	0.0450124
1899	13	58245844	59751795	3125	177	CAD	2.79977e-05	0.0418804
1900	13	59751796	61268155	3352	243	CAD	6.0467e-05	0.00181127
1901	13	61268156	62135827	2536	170	CAD	3.27214e-05	0.0227795
1902	13	62135828	63206535	2831	151	CAD	1.65477e-05	0.131708
1903	13	63206536	63973941	1848	142	CAD	1.73145e-05	0.116069
1904	13	63973942	65187138	3583	155	CAD	1.19399e-05	0.206149
1906	13	66382287	67718879	2580	223	CAD	9.34028e-05	2.53326e-06
1908	13	69004703	69751491	2435	127	CAD	1.59735e-05	0.119063
1911	13	71010209	71976862	2586	251	CAD	5.23683e-05	0.00510829
1912	13	71976863	73114509	2265	251	CAD	6.19349e-06	0.346568
1913	13	73114510	74437635	3278	277	CAD	9.32135e-05	2.17461e-05
1914	13	74437636	75882384	3407	298	CAD	3.82016e-05	0.0335339
1915	13	75882385	76671493	2017	180	CAD	4.59747e-05	0.00488257
1916	13	76671494	77460044	1982	203	CAD	2.36181e-05	0.0842799
1917	13	77460045	78693310	2675	171	CAD	7.00067e-05	7.08888e-05
1918	13	78693311	79489045	1905	189	CAD	1.26626e-05	0.224395
1919	13	79489046	80778339	2357	238	CAD	4.71319e-05	0.0069143
1920	13	80778340	81724089	2215	164	CAD	1.43862e-05	0.17412
1921	13	81724090	82582821	2104	156	CAD	3.93331e-05	0.00588515
1923	13	83829836	85035400	2447	201	CAD	3.7265e-05	0.0176487
1928	13	88029524	88968400	1864	164	CAD	2.00334e-05	0.0911804
1932	13	91764205	93285142	3296	271	CAD	1.01584e-05	0.272042
1934	13	94925137	96132647	3488	314	CAD	8.36476e-05	0.000215188
1935	13	96132648	97516609	2392	169	CAD	2.61113e-05	0.0550276
1936	13	97516610	98527335	1830	205	CAD	4.87557e-05	0.00512626
1937	13	98527336	99402294	2221	289	CAD	9.31277e-05	2.22084e-05
1938	13	99402295	100470868	2624	201	CAD	8.16138e-05	1.37639e-05
1939	13	100470869	101573736	2187	255	CAD	4.53951e-05	0.0130109
1940	13	101573737	103050417	3520	314	CAD	7.78183e-05	0.000381062
1941	13	103050418	104378435	3589	293	CAD	3.97591e-05	0.0362255
1942	13	104378436	105672500	3076	294	CAD	2.15868e-05	0.141791
1943	13	105672501	106313847	1721	212	CAD	1.22595e-06	0.462208
1944	13	106313848	107037864	1835	245	CAD	3.54795e-05	0.033882
1945	13	107037865	108521978	3521	361	CAD	3.03528e-05	0.107517
1946	13	108521979	109156765	1781	220	CAD	2.24247e-05	0.112153
1947	13	109156766	109813576	1943	218	CAD	1.78414e-05	0.157804
1948	13	109813577	110995432	3428	338	CAD	0.000642633	2.57154e-78
1949	13	110995433	111621244	1905	260	CAD	0.00042192	3.36249e-49
1950	13	111621245	112319064	2099	238	CAD	9.20777e-05	5.27813e-06
1951	13	112319065	113573118	2623	311	CAD	7.99445e-05	0.000299511
1952	13	113573119	114302561	1736	239	CAD	0.000117265	6.01475e-08
1953	13	114302562	115109851	1526	181	CAD	5.26393e-05	0.00186965
1954	14	19000059	20876080	1462	174	CAD	3.93696e-05	0.0120371
1955	14	20876081	21982654	2742	366	CAD	5.81382e-05	0.0102839
1956	14	21982655	22760700	2854	239	CAD	3.62923e-05	0.0310514
1957	14	22760701	23985936	2779	336	CAD	0.000131605	1.09851e-07
1958	14	23985937	24906056	1805	254	CAD	3.1302e-05	0.0537018
1959	14	24906057	25585041	1846	162	CAD	5.09983e-05	0.00154747
1961	14	26395691	27720240	2569	278	CAD	9.16683e-05	1.57615e-05
1962	14	27720241	29029224	3254	216	CAD	0.000112339	7.2644e-08
1963	14	29029225	30831154	2984	307	CAD	0.000105848	3.98263e-06
1964	14	30831155	32382245	2891	232	CAD	3.85578e-05	0.0237118
1965	14	32382246	33591113	2777	325	CAD	0.000119429	6.75631e-07
1966	14	33591114	34695195	2768	370	CAD	6.91984e-05	0.00216055
1968	14	35379989	36422077	2006	156	CAD	3.02558e-05	0.0282712
1969	14	36422078	37282012	1850	209	CAD	3.89295e-05	0.0154395
1970	14	37282013	38722114	2582	230	CAD	4.20251e-05	0.0147641
1971	14	38722115	40343754	3342	214	CAD	3.36103e-05	0.0278369
1972	14	40343755	40965849	1914	94	CAD	1.9874e-06	0.428357
1973	14	40965850	41614833	2029	83	CAD	8.42191e-06	0.218171
1974	14	41614834	42562550	1766	140	CAD	3.41979e-05	0.0121345
1975	14	42562551	43321168	1968	139	CAD	0	0.477435
1976	14	43321169	44623273	3366	203	CAD	2.97649e-05	0.0490406
1977	14	44623274	45817082	2407	193	CAD	8.42392e-06	0.306486
1979	14	46748239	48177483	3068	201	CAD	4.11694e-05	0.0131331
1980	14	48177484	49002065	2387	153	CAD	2.90996e-05	0.0331282
1981	14	49002066	50500564	3052	263	CAD	2.32901e-05	0.10737
1982	14	50500565	51418371	1850	201	CAD	3.93641e-05	0.0135706
1983	14	51418372	52206122	2036	233	CAD	2.35713e-05	0.103412
1984	14	52206123	52760553	1843	205	CAD	4.40208e-05	0.00884585
1985	14	52760554	54359598	3160	268	CAD	5.29612e-05	0.00655391
1986	14	54359599	55292832	1770	231	CAD	5.76859e-05	0.00177559
1987	14	55292833	56206430	1938	139	CAD	3.66428e-05	0.00899618
1988	14	56206431	57460781	3176	298	CAD	4.26802e-05	0.0220457
1989	14	57460782	58447798	2160	215	CAD	5.27669e-05	0.00338936
1990	14	58447799	59447537	1946	229	CAD	6.44084e-05	0.000656055
1991	14	59447538	60099482	1904	149	CAD	1.58704e-05	0.137897
1992	14	60099483	61652816	2098	160	CAD	4.82733e-05	0.00220454
1993	14	61652817	62717985	2361	267	CAD	8.50188e-05	5.18435e-05
1994	14	62717986	64033237	3126	246	CAD	1.57254e-06	0.454788
1995	14	64033238	65229391	2284	177	CAD	2.57275e-05	0.0575749
1996	14	65229392	66300066	2543	203	CAD	3.5071e-05	0.02892
1997	14	66300067	67891839	3710	139	CAD	2.21066e-05	0.0666318
1998	14	67891840	68976912	1945	199	CAD	4.52752e-05	0.00647908
1999	14	68976913	69794542	1997	239	CAD	5.97669e-05	0.00206097
2000	14	69794543	71140426	3203	250	CAD	0.00013529	1.88868e-09
2001	14	71140427	72665319	3131	243	CAD	1.01417e-05	0.296091
2002	14	72665320	73373373	1810	231	CAD	7.7448e-05	7.45719e-05
2003	14	73373374	74245428	1761	144	CAD	5.67067e-05	0.000307453
2004	14	74245429	75699501	2760	219	CAD	0.00014428	2.69878e-11
2005	14	75699502	76694201	2029	256	CAD	9.99072e-06	0.295574
2006	14	76694202	77425453	1862	265	CAD	7.46869e-05	0.000302898
2007	14	77425454	78374053	2711	219	CAD	2.93464e-05	0.051983
2008	14	78374054	79199451	1991	220	CAD	1.69183e-05	0.18412
2009	14	79199452	81001920	3360	304	CAD	1.22082e-05	0.249637
2010	14	81001921	82524785	3528	264	CAD	1.26191e-05	0.228636
2011	14	82524786	84087372	3544	275	CAD	2.30948e-05	0.121557
2013	14	85562937	86653343	2521	233	CAD	4.1e-05	0.0160886
2014	14	86653344	87350275	1764	161	CAD	2.05144e-05	0.0873058
2015	14	87350276	88208595	1929	156	CAD	3.33571e-05	0.0183566
2016	14	88208596	89482883	2836	216	CAD	1.04933e-05	0.275725
2017	14	89482884	90662836	2691	313	CAD	3.84127e-05	0.0479931
2018	14	90662837	92101228	3133	293	CAD	7.57394e-05	0.000394913
2019	14	92101229	93386328	3406	315	CAD	3.71938e-05	0.0435102
2020	14	93386329	94892240	3751	312	CAD	4.86323e-05	0.01498
2022	14	95946793	97174314	3407	325	CAD	4.09585e-05	0.0353237
2023	14	97174315	98268391	2523	287	CAD	5.83222e-05	0.00501359
2024	14	98268392	98885322	1970	174	CAD	7.77807e-06	0.287203
2025	14	98885323	99474533	1908	203	CAD	2.71808e-05	0.0640397
2026	14	99474534	100786189	2936	330	CAD	0.000352535	4.99262e-33
2027	14	100786190	102004377	2810	350	CAD	0.000123973	5.36536e-07
2028	14	102004378	103617472	3265	263	CAD	0.000104446	1.38828e-06
2029	14	103617473	104439106	1929	168	CAD	3.6395e-05	0.0129357
2030	14	104439107	105091340	1686	229	CAD	6.8224e-05	0.000481192
2031	14	105091341	106347143	1556	195	CAD	3.96932e-05	0.0124021
2033	14	106876549	107289435	631	48	CAD	1.65891e-06	0.391884
2035	15	22799927	24099946	873	174	CAD	3.86197e-05	0.0137051
2037	15	24531188	25384327	2761	185	CAD	3.97767e-05	0.0113322
2038	15	25384328	26392947	2813	323	CAD	8.00085e-05	0.000321584
2039	15	26392948	27563172	2628	314	CAD	2.25272e-05	0.137121
2040	15	27563173	29141035	2104	226	CAD	2.47472e-05	0.0900243
2042	15	30604120	32177320	2484	269	CAD	5.46402e-05	0.00570007
2043	15	32177321	33484267	2355	282	CAD	0.000122932	5.80951e-08
2044	15	33484268	34410072	2754	300	CAD	9.99001e-05	9.53971e-06
2045	15	34410073	35118927	1546	198	CAD	6.4748e-05	0.000324944
2046	15	35118928	36583327	3007	285	CAD	6.84341e-05	0.00107148
2047	15	36583328	37962915	3064	314	CAD	7.5204e-05	0.000517569
2048	15	37962916	39238840	2835	300	CAD	0.000154891	2.06576e-10
2049	15	39238841	40604780	2863	281	CAD	4.8131e-05	0.013998
2050	15	40604781	42332685	3021	239	CAD	7.55086e-05	0.000142491
2052	15	44987756	46022642	1820	178	CAD	1.87785e-05	0.126852
2053	15	46022643	46884071	1757	175	CAD	2.53451e-05	0.0626375
2054	15	46884072	47693316	1871	121	CAD	1.71503e-05	0.101739
2055	15	47693317	49260006	2401	232	CAD	9.26278e-05	4.89835e-06
2056	15	49260007	50195876	1875	101	CAD	1.23628e-05	0.154992
2057	15	50195877	51605477	3158	195	CAD	9.18439e-05	1.53935e-06
2058	15	51605478	53263126	3237	257	CAD	6.28603e-05	0.0011245
2059	15	53263127	54332799	2814	235	CAD	6.33263e-05	0.00119119
2061	15	55136718	56322588	3375	231	CAD	2.67514e-05	0.0837564
2062	15	56322589	57641164	2502	177	CAD	4.85752e-05	0.00383299
2063	15	57641165	58712954	2935	318	CAD	9.14278e-05	5.79446e-05
2064	15	58712955	59901116	2367	280	CAD	0.00012142	8.2841e-08
2065	15	59901117	61130595	2520	286	CAD	7.93077e-05	0.000195136
2066	15	61130596	62106138	2430	311	CAD	8.46287e-05	0.000140945
2067	15	62106139	63218978	2479	289	CAD	5.834e-06	0.380171
2068	15	63218979	64339945	2598	224	CAD	2.10808e-05	0.121067
2069	15	64339946	66355634	3131	240	CAD	5.97198e-05	0.0016308
2070	15	66355635	67396520	2888	285	CAD	0.000173985	6.99446e-13
2071	15	67396521	69089815	3179	290	CAD	0.000279304	3.31901e-25
2072	15	69089816	70767983	3384	341	CAD	0.000137174	2.49371e-08
2073	15	70767984	72058129	2439	270	CAD	2.97582e-05	0.078243
2074	15	72058130	73375718	1651	159	CAD	3.04761e-05	0.0290812
2075	15	73375719	74458113	2012	212	CAD	0.000108308	1.08152e-07
2076	15	74458114	76401952	2780	250	CAD	7.02635e-05	0.000397834
2077	15	76401953	77897163	2333	153	CAD	6.81517e-05	4.10996e-05
2078	15	77897164	78514101	1582	181	CAD	4.17989e-05	0.0108938
2079	15	78514102	79292536	1744	196	CAD	0.000529509	3.15132e-73
2080	15	79292537	79998206	1778	217	CAD	3.89503e-05	0.0189676
2081	15	79998207	81077025	2676	277	CAD	7.47711e-05	0.000323881
2082	15	81077026	82191077	1841	255	CAD	0.000111509	3.86365e-07
2083	15	82191078	84209760	2472	231	CAD	5.18695e-05	0.00511806
2084	15	84209761	85494083	2164	210	CAD	1.08167e-05	0.25047
2085	15	85494084	86341598	2052	134	CAD	5.60128e-05	0.000252465
2086	15	86341599	87158587	2496	231	CAD	2.85531e-05	0.0669934
2087	15	87158588	88035757	2286	246	CAD	5.18156e-06	0.393921
2088	15	88035758	89385187	2569	326	CAD	0.000107217	5.8574e-06
2089	15	89385188	90632718	2533	302	CAD	0.000189371	1.18435e-13
2090	15	90632719	91593623	2281	238	CAD	0.000360288	1.52832e-39
2091	15	91593624	92675405	2577	314	CAD	8.03982e-05	0.000350037
2092	15	92675406	93707010	2968	328	CAD	0.000135713	2.82642e-08
2094	15	94565522	95662425	2757	341	CAD	8.36617e-05	0.000237145
2095	15	95662426	96864278	2629	325	CAD	0.000198836	4.82301e-14
2096	15	96864279	98025684	2438	316	CAD	9.61907e-05	3.18739e-05
2097	15	98025685	98828261	2476	275	CAD	0.000102991	2.78974e-06
2098	15	98828262	99925972	2891	323	CAD	4.03876e-05	0.040449
2099	15	99925973	100742117	2425	257	CAD	6.31748e-05	0.00149943
2100	15	100742118	101550750	2471	266	CAD	8.24761e-05	7.3021e-05
2101	15	101550751	102520975	2263	310	CAD	6.34411e-05	0.00324594
2102	16	60169	1049079	2367	276	CAD	2.57585e-05	0.104588
2103	16	1049080	1996492	2776	272	CAD	3.29436e-05	0.0494925
2104	16	1996493	3379996	2062	316	CAD	3.95527e-05	0.0424353
2105	16	3379997	4816145	3000	325	CAD	2.22604e-05	0.142956
2106	16	4816146	5782968	3198	337	CAD	0.000141531	1.88371e-08
2107	16	5782969	6446081	2156	327	CAD	0.000105768	1.01667e-05
2108	16	6446082	7051429	2674	293	CAD	6.70681e-05	0.00104861
2109	16	7051430	7704354	2759	284	CAD	4.17587e-05	0.0247133
2111	16	8341013	9104469	2641	286	CAD	2.32637e-05	0.132294
2112	16	9104470	9754796	1942	254	CAD	3.70811e-07	0.451876
2113	16	9754797	10351808	1911	189	CAD	4.79467e-06	0.364686
2114	16	10351809	11022542	1821	259	CAD	6.02877e-05	0.00206191
2115	16	11022543	11916631	2598	263	CAD	3.27057e-05	0.0450069
2116	16	11916632	12793149	2682	273	CAD	6.33971e-05	0.00142193
2117	16	12793150	13893407	3392	286	CAD	6.65675e-05	0.00122575
2118	16	13893408	15921108	2482	272	CAD	0.000122042	1.14036e-07
2119	16	15921109	17343277	2393	260	CAD	5.53915e-05	0.00336324
2120	16	17343278	19104257	2606	254	CAD	2.50478e-06	0.398816
2121	16	19104258	20351261	2900	272	CAD	0.000138466	3.20468e-09
2122	16	20351262	22667048	2383	258	CAD	0.000120693	5.44913e-08
2123	16	22667049	24014705	2975	279	CAD	0.000132862	5.20316e-09
2124	16	24014706	25235251	2640	312	CAD	0.000100136	1.25187e-05
2125	16	25235252	26154122	2653	267	CAD	2.48062e-05	0.0934767
2126	16	26154123	27443061	3487	345	CAD	1.86581e-05	0.21913
2127	16	27443062	29043177	1908	262	CAD	8.64524e-05	4.93574e-05
2128	16	29043178	31384210	2046	253	CAD	6.44993e-05	0.001054
2129	16	31384211	32847928	857	93	CAD	3.45621e-05	0.00395522
2131	16	35259454	49010761	2480	225	CAD	2.29085e-05	0.0990622
2132	16	49010762	50467033	3004	318	CAD	3.07146e-05	0.0760173
2133	16	50467034	52041336	3056	329	CAD	5.95725e-05	0.00405068
2134	16	52041337	53393882	2813	266	CAD	0.000112042	3.25618e-07
2135	16	53393883	54866095	3475	347	CAD	8.31501e-05	0.000377538
2136	16	54866096	55907389	2784	280	CAD	0.00015742	4.92832e-11
2137	16	55907390	57119889	2983	286	CAD	0.00011846	2.87514e-07
2138	16	57119890	58508978	3532	328	CAD	9.3652e-05	3.66797e-05
2139	16	58508979	59885499	3364	252	CAD	6.28531e-05	0.00148558
2140	16	59885500	61092844	2699	232	CAD	7.35065e-05	0.000153685
2141	16	61092845	62607090	2520	250	CAD	4.252e-05	0.0152343
2142	16	62607091	64207176	3088	265	CAD	5.56077e-05	0.00400586
2143	16	64207177	65072403	2116	159	CAD	2.55426e-05	0.0517167
2145	16	65882821	66738843	1886	242	CAD	1.44867e-05	0.210269
2146	16	66738844	68435728	1841	147	CAD	3.92342e-05	0.00689763
2147	16	68435729	69549149	1979	196	CAD	2.74236e-05	0.0542655
2148	16	69549150	71062712	1567	170	CAD	3.71343e-05	0.0148549
2149	16	71062713	72089511	1655	149	CAD	5.20821e-05	0.000784621
2150	16	72089512	73140781	1641	225	CAD	0.00013468	7.07607e-10
2151	16	73140782	74135275	2233	325	CAD	7.9458e-05	0.000372909
2152	16	74135276	74889127	1570	189	CAD	5.5618e-05	0.0014426
2153	16	74889128	75525959	1635	189	CAD	0.000111193	1.93546e-08
2154	16	75525960	76635467	2836	234	CAD	8.94981e-05	7.65367e-06
2155	16	76635468	77270665	1814	166	CAD	2.01985e-05	0.115014
2156	16	77270666	77739132	1762	183	CAD	2.30701e-05	0.079084
2157	16	77739133	78280636	2224	251	CAD	4.51451e-05	0.0119718
2158	16	78280637	78973580	2983	309	CAD	1.32563e-05	0.241176
2159	16	78973581	79662634	2438	344	CAD	2.58403e-05	0.127716
2160	16	79662635	80559685	2844	263	CAD	8.63693e-06	0.306819
2161	16	80559686	81437861	2771	291	CAD	5.49952e-05	0.00447735
2162	16	81437862	82310204	2793	329	CAD	0.000246312	1.76982e-19
2163	16	82310205	83077869	2890	307	CAD	0.000143018	3.84564e-09
2164	16	83077870	83778371	2815	303	CAD	4.80403e-05	0.0164467
2165	16	83778372	84440154	2828	343	CAD	4.31467e-05	0.0392354
2166	16	84440155	85146805	2796	331	CAD	5.36358e-05	0.0135892
2167	16	85146806	86058597	2432	369	CAD	0.000148271	3.48175e-08
2168	16	86058598	86748867	2651	352	CAD	0.000100068	2.0399e-05
2169	16	86748868	87669168	2727	328	CAD	6.53417e-05	0.00300178
2170	16	87669169	88387228	2411	282	CAD	5.85837e-05	0.00465346
2171	16	88387229	89106304	2053	292	CAD	7.89164e-05	0.000267207
2172	16	89106305	90292787	2784	254	CAD	1.53916e-05	0.169489
2173	17	52	815653	1996	267	CAD	9.26446e-05	2.75643e-05
2174	17	815654	1480056	1938	306	CAD	8.72288e-05	0.0001125
2175	17	1480057	2699135	2512	306	CAD	0.000273495	6.69338e-24
2176	17	2699136	3430440	1841	247	CAD	5.61336e-07	0.482349
2177	17	3430441	4463971	2562	311	CAD	6.12017e-05	0.00348638
2178	17	4463972	5573784	2799	250	CAD	6.94891e-05	0.000297245
2179	17	5573785	6305078	2241	293	CAD	3.92676e-05	0.0354066
2180	17	6305079	7264458	2207	306	CAD	0.000123282	2.4473e-07
2181	17	7264459	8554763	2619	280	CAD	0.000172417	2.11572e-12
2182	17	8554764	9619356	2423	325	CAD	5.16142e-05	0.0134076
2183	17	9619357	10572617	2614	309	CAD	5.82827e-05	0.00401562
2184	17	10572618	11778164	2593	310	CAD	5.37075e-05	0.00768781
2185	17	11778165	12676353	1824	256	CAD	5.24537e-05	0.00513927
2186	17	12676354	13648446	3048	314	CAD	2.43648e-05	0.14311
2187	17	13648447	14508610	2347	284	CAD	0.000156968	8.86276e-11
2188	17	14508611	15308722	2597	278	CAD	5.65515e-06	0.36878
2189	17	15308723	16405207	1565	173	CAD	4.73499e-05	0.00394772
2190	17	16405208	17326540	1755	205	CAD	3.38499e-05	0.0340611
2191	17	17326541	18900978	2033	198	CAD	8.30438e-05	1.38951e-05
2192	17	18900979	20402494	1410	149	CAD	4.20416e-05	0.00535793
2193	17	20402495	21432873	1275	207	CAD	7.62288e-05	8.10344e-05
2194	17	21432874	25872110	1598	143	CAD	1.68862e-06	0.419442
2195	17	25872111	27344401	1821	251	CAD	0.000118773	4.37869e-08
2196	17	27344402	29783141	2899	212	CAD	0.000125922	1.87515e-09
2197	17	29783142	31318753	2877	284	CAD	0.000165626	1.08414e-11
2198	17	31318754	32356061	2733	317	CAD	6.795e-05	0.00131704
2199	17	32356062	33614189	2636	274	CAD	4.06146e-05	0.022089
2200	17	33614190	34474611	1935	202	CAD	1.22288e-05	0.226392
2201	17	34474612	36116884	2193	285	CAD	8.95888e-05	7.45502e-05
2202	17	36116885	37361178	2034	272	CAD	0.000156935	3.11852e-11
2203	17	37361179	38880481	2218	214	CAD	4.76245e-05	0.006707
2204	17	38880482	40233545	3212	224	CAD	0.000169912	2.35492e-14
2205	17	40233546	42348003	2894	256	CAD	0.000214219	1.32727e-18
2206	17	42348004	43460500	1952	209	CAD	0.00010907	6.34119e-08
2207	17	43460501	44865832	2400	84	CAD	3.74174e-05	0.00270823
2208	17	44865833	45883901	1950	150	CAD	0.000124469	1.85325e-11
2209	17	45883902	47516224	3375	243	CAD	0.000322985	1.12239e-34
2210	17	47516225	48722590	2296	339	CAD	9.12408e-05	8.8563e-05
2211	17	48722591	49909298	2256	264	CAD	0.000113842	1.88894e-07
2212	17	49909299	51110385	2746	154	CAD	1.91119e-05	0.110595
2213	17	51110386	52102649	2026	174	CAD	3.23481e-05	0.0269643
2214	17	52102650	53468006	2960	269	CAD	5.54161e-05	0.00404867
2215	17	53468007	54950107	2875	264	CAD	7.12185e-05	0.000325192
2216	17	54950108	56245227	2710	357	CAD	6.5685e-05	0.00248117
2217	17	56245228	58652809	2704	201	CAD	8.73852e-05	3.2744e-06
2218	17	58652810	60453120	2135	258	CAD	0.000171718	4.96481e-13
2219	17	60453121	62112373	2071	218	CAD	6.06993e-05	0.00114128
2220	17	62112374	63548724	2215	227	CAD	0.000196495	4.97063e-17
2221	17	63548725	64438387	2561	169	CAD	9.41389e-05	2.5667e-07
2222	17	64438388	65582327	2692	314	CAD	9.0603e-05	6.4938e-05
2223	17	65582328	66757556	2469	267	CAD	0.000184117	2.79239e-14
2224	17	66757557	68176219	2546	247	CAD	7.09478e-05	0.000319726
2225	17	68176220	69245590	2676	237	CAD	8.67297e-05	2.40165e-05
2226	17	69245591	70495119	2592	314	CAD	9.75472e-05	2.44923e-05
2227	17	70495120	71466953	2460	345	CAD	0.000101977	2.03151e-05
2228	17	71466954	72383472	2480	346	CAD	8.07298e-05	0.000381761
2229	17	72383473	73741321	2857	285	CAD	4.07439e-05	0.0324658
2230	17	73741322	74908266	2549	267	CAD	0.000181172	6.73081e-14
2231	17	74908267	75619256	2263	309	CAD	6.4682e-05	0.00295082
2232	17	75619257	76596287	2875	347	CAD	6.4116e-05	0.00292808
2233	17	76596288	77412786	2460	332	CAD	0.000137709	3.50608e-08
2234	17	77412787	78438332	2308	310	CAD	7.705e-05	0.00049494
2235	17	78438333	79333774	2617	252	CAD	8.64176e-05	3.6585e-05
2236	17	79333775	80459149	1938	158	CAD	1.35521e-05	0.182539
2238	18	10719	848350	2190	286	CAD	1.25034e-05	0.27463
2239	18	848351	1940211	2649	263	CAD	5.91232e-05	0.00276624
2240	18	1940212	2839842	2732	287	CAD	3.82736e-05	0.0323212
2241	18	2839843	3722828	2385	327	CAD	9.68521e-05	2.57179e-05
2242	18	3722829	4603961	2257	315	CAD	2.66017e-05	0.102754
2243	18	4603962	5575812	2527	276	CAD	5.65812e-05	0.00368129
2244	18	5575813	6756496	2766	330	CAD	1.59811e-06	0.422406
2245	18	6756497	7862479	2496	313	CAD	8.12569e-05	0.000338322
2246	18	7862480	8788524	2642	294	CAD	1.6166e-05	0.203424
2247	18	8788525	9816164	2940	296	CAD	1.83383e-05	0.167148
2248	18	9816165	10675548	2374	322	CAD	8.23498e-05	0.000423061
2249	18	10675549	11872226	3162	304	CAD	6.39075e-05	0.00186959
2250	18	11872227	12735558	2172	205	CAD	7.55116e-05	5.54854e-05
2251	18	12735559	13641479	2025	263	CAD	0.000145979	1.90413e-10
2252	18	13641480	14439251	1793	159	CAD	3.07553e-05	0.0305457
2253	18	14439252	15220934	855	82	CAD	1.17705e-05	0.142681
2254	18	15220935	20009696	1594	176	CAD	8.06868e-05	9.14445e-06
2255	18	20009697	21622716	2775	233	CAD	0.000116496	3.1948e-08
2256	18	21622717	22746153	2505	279	CAD	6.77954e-05	0.000846982
2257	18	22746154	24088163	2667	266	CAD	3.23516e-05	0.0537677
2258	18	24088164	25305260	2662	289	CAD	8.20868e-05	0.000141936
2260	18	26861068	27823155	2136	165	CAD	8.79388e-06	0.257736
2261	18	27823156	28792734	2245	207	CAD	1.30149e-05	0.220877
2262	18	28792735	30401128	3335	282	CAD	7.245e-05	0.000529439
2263	18	30401129	32458907	3350	245	CAD	4.26903e-05	0.0162816
2264	18	32458908	34153297	3155	290	CAD	6.67992e-05	0.000991209
2265	18	34153298	36056932	3714	292	CAD	2.69387e-05	0.097487
2266	18	36056933	37679127	2791	212	CAD	6.54185e-05	0.000377173
2267	18	37679128	38498381	2165	155	CAD	2.77836e-05	0.0393207
2268	18	38498382	39410165	1891	198	CAD	9.82314e-05	4.40963e-07
2269	18	39410166	40471407	2124	164	CAD	2.36646e-05	0.063447
2270	18	40471408	41425454	2011	170	CAD	4.36627e-05	0.00553506
2271	18	41425455	42974165	2808	273	CAD	7.16178e-05	0.000506326
2272	18	42974166	44300145	3029	308	CAD	8.21277e-05	0.000154178
2273	18	44300146	45718492	3100	278	CAD	6.5982e-05	0.00132571
2274	18	45718493	46558306	2194	315	CAD	0.000141813	5.86831e-09
2275	18	46558307	47455925	2127	162	CAD	0.000100168	3.64242e-08
2276	18	47455926	48228379	1796	206	CAD	9.27261e-05	2.30779e-06
2277	18	48228380	49790996	3043	282	CAD	2.7886e-05	0.0850597
2278	18	49790997	50372823	1904	165	CAD	3.67247e-05	0.0152416
2279	18	50372824	51060986	1756	97	CAD	1.10688e-05	0.193399
2280	18	51060987	52512523	3469	160	CAD	3.82246e-05	0.0082744
2281	18	52512524	53762996	2104	216	CAD	8.99231e-05	4.90247e-06
2282	18	53762997	54957867	2371	218	CAD	9.53203e-05	3.02666e-06
2283	18	54957868	55809315	2419	252	CAD	4.70628e-05	0.0098471
2284	18	55809316	56832312	2532	280	CAD	0.000140423	1.23541e-09
2285	18	56832313	57635821	2213	272	CAD	0.000160735	6.60213e-12
2286	18	57635822	58527236	2298	173	CAD	6.34357e-05	0.000246711
2287	18	58527237	59449422	1917	252	CAD	3.25587e-05	0.0484896
2288	18	59449423	60780194	3193	245	CAD	5.18249e-05	0.00604623
2289	18	60780195	62074993	3052	262	CAD	0.000139415	9.21624e-10
2290	18	62074994	63109755	2551	193	CAD	2.48017e-05	0.0761237
2291	18	63109756	64253143	2573	177	CAD	2.7681e-05	0.042826
2292	18	64253144	65294195	2707	194	CAD	5.04826e-05	0.0037871
2293	18	65294196	66407960	3160	262	CAD	9.69244e-05	6.38877e-06
2295	18	67195981	68051035	2060	236	CAD	7.34919e-05	0.000226317
2296	18	68051036	69311742	3398	267	CAD	7.25345e-05	0.000458018
2297	18	69311743	70540349	3370	281	CAD	1.74072e-05	0.177787
2298	18	70540350	71491860	2836	278	CAD	5.40682e-05	0.00595606
2299	18	71491861	72785206	2945	313	CAD	9.34026e-06	0.307783
2300	18	72785207	73568260	2182	264	CAD	4.60126e-05	0.013024
2301	18	73568261	74471745	2766	308	CAD	6.29637e-05	0.00275762
2302	18	74471746	75240760	2715	299	CAD	0.000103841	3.98325e-06
2303	18	75240761	76231685	2798	279	CAD	4.50139e-05	0.0178142
2304	18	76231686	77148137	2102	169	CAD	2.53219e-05	0.0588782
2305	18	77148138	78017072	1873	191	CAD	3.01444e-05	0.0438962
2306	19	64705	762046	1443	277	CAD	4.39545e-05	0.0204648
2307	19	762047	1515920	1804	306	CAD	4.50227e-05	0.0283559
2308	19	1515921	2253174	1541	271	CAD	5.88677e-05	0.00429337
2309	19	2253175	3085446	2330	307	CAD	8.31591e-05	0.000271529
2310	19	3085447	3893909	1993	300	CAD	0.00013836	1.24912e-08
2311	19	3893910	4741718	1876	285	CAD	8.79756e-05	6.41898e-05
2312	19	4741719	5478684	2020	288	CAD	0.000139104	5.03693e-09
2313	19	5478685	6455428	2408	266	CAD	4.9085e-05	0.00873171
2314	19	6455429	7249359	2347	311	CAD	0.000109092	3.04686e-06
2315	19	7249360	8199016	2342	290	CAD	8.5772e-05	8.7517e-05
2316	19	8199017	9105577	2046	258	CAD	0.000171866	8.7258e-13
2317	19	9105578	10028840	2068	163	CAD	4.91461e-05	0.00196448
2318	19	10028841	11681978	3437	324	CAD	0.000631917	4.4288e-76
2319	19	11681979	13213186	2594	222	CAD	0.000101041	5.4079e-07
2320	19	13213187	13968319	1703	271	CAD	9.4471e-05	1.87211e-05
2321	19	13968320	14891100	1818	265	CAD	6.42695e-05	0.00155291
2322	19	14891101	15650185	1902	237	CAD	3.76628e-05	0.0274986
2323	19	15650186	16079006	1729	121	CAD	7.48593e-05	1.73505e-06
2324	19	16079007	17045963	2091	234	CAD	0.000114773	8.24037e-08
2325	19	17045964	17750518	1946	251	CAD	0.000146528	1.74541e-10
2326	19	17750519	18504867	1913	262	CAD	0.000293231	1.14023e-28
2327	19	18504868	19749166	2019	224	CAD	0.00019041	5.6857e-17
2328	19	19749167	20485499	1816	154	CAD	6.56855e-05	7.63231e-05
2329	19	20485500	21155862	1995	76	CAD	1.29997e-05	0.111406
2330	19	21155863	21822653	1622	84	CAD	3.43165e-05	0.00353121
2331	19	21822654	22729408	2237	146	CAD	5.8856e-05	0.000212744
2332	19	22729409	23468992	1982	106	CAD	4.88039e-06	0.322434
2335	19	28555846	29389090	2729	179	CAD	1.39474e-05	0.187933
2336	19	29389091	30375792	2755	269	CAD	8.68869e-05	4.09441e-05
2337	19	30375793	31763008	2417	307	CAD	7.39267e-05	0.000869432
2338	19	31763009	33028099	2452	277	CAD	3.4067e-05	0.0561827
2339	19	33028100	33785835	2165	201	CAD	6.18934e-05	0.000589424
2340	19	33785836	34633274	2390	271	CAD	3.13175e-05	0.0590943
2341	19	34633275	35649343	2139	223	CAD	5.08908e-05	0.00438144
2342	19	35649344	36638122	2294	285	CAD	3.71853e-05	0.0460169
2343	19	36638123	38472870	2954	135	CAD	8.62471e-05	1.64166e-07
2344	19	38472871	39370419	2043	210	CAD	9.83228e-06	0.279468
2345	19	39370420	40171413	1854	216	CAD	4.32092e-05	0.01073
2346	19	40171414	41004105	1572	189	CAD	4.70809e-05	0.0045634
2347	19	41004106	41733463	1695	222	CAD	0.000114279	4.52729e-08
2348	19	41733464	43317282	1828	223	CAD	0.000450527	3.85208e-55
2349	19	43317283	43960958	1526	133	CAD	3.00114e-05	0.0222579
2350	19	43960959	45040932	2411	229	CAD	9.98099e-05	1.16306e-06
2351	19	45040933	45893307	1907	275	CAD	0.000777879	5.91714e-108
2352	19	45893308	46765060	1981	231	CAD	0.000200095	1.02287e-17
2353	19	46765061	47752727	1982	269	CAD	0.00011553	3.03454e-07
2354	19	47752728	48573065	1958	244	CAD	8.95849e-05	1.32238e-05
2355	19	48573066	49415189	2175	243	CAD	7.74378e-05	0.000148603
2356	19	49415190	50451925	1969	275	CAD	9.07958e-05	1.18058e-05
2357	19	50451926	51259178	1658	266	CAD	6.17807e-05	0.00173477
2358	19	51259179	51903804	1742	286	CAD	3.64287e-05	0.040717
2359	19	51903805	52678748	2492	254	CAD	7.53052e-05	0.000153368
2360	19	52678749	53431217	2543	274	CAD	5.23436e-05	0.00755699
2361	19	53431218	54042240	2119	281	CAD	0.000104496	3.21248e-06
2362	19	54042241	54602370	1402	262	CAD	0.000119627	1.50615e-07
2363	19	54602371	55182973	1608	268	CAD	0.000121766	1.27844e-07
2364	19	55182974	55714085	1315	199	CAD	8.99004e-05	4.43442e-06
2365	19	55714086	56411086	1791	308	CAD	0.00019393	4.82433e-14
2366	19	56411087	57143509	2156	284	CAD	0.00011115	9.03112e-07
2367	19	57143510	57959952	2067	280	CAD	2.91853e-05	0.0730783
2368	19	57959953	59118811	2334	234	CAD	6.82276e-05	0.000441596
2369	20	60795	884241	2415	344	CAD	8.981e-05	0.000159792
2370	20	884242	1771285	2268	294	CAD	0.00011819	3.84588e-07
2371	20	1771286	2668108	2383	292	CAD	7.92107e-05	0.000317173
2372	20	2668109	3736551	2330	259	CAD	3.23915e-05	0.0497441
2373	20	3736552	4591847	2397	273	CAD	2.16117e-05	0.117219
2374	20	4591848	5379450	2193	258	CAD	7.90109e-05	0.000108624
2375	20	5379451	6128358	2178	273	CAD	4.76686e-05	0.0103456
2376	20	6128359	7231796	2481	273	CAD	3.39604e-05	0.0484613
2377	20	7231797	7959828	1791	144	CAD	3.55318e-05	0.0114646
2378	20	7959829	9279550	3002	291	CAD	7.33807e-05	0.000501848
2379	20	9279551	10279603	2354	290	CAD	8.35586e-05	0.000117512
2380	20	10279604	11257012	2409	269	CAD	0.000159116	1.94132e-11
2381	20	11257013	12353961	2537	216	CAD	6.4958e-06	0.347461
2383	20	13202336	14203755	2097	194	CAD	9.61748e-06	0.277506
2384	20	14203756	15238519	2404	214	CAD	2.13492e-05	0.133732
2385	20	15238520	15962576	1894	257	CAD	2.86356e-05	0.0647084
2386	20	15962577	16661516	2180	211	CAD	1.25117e-05	0.241545
2387	20	16661517	17359290	1939	222	CAD	5.59362e-05	0.00219144
2388	20	17359291	18058524	1951	246	CAD	7.73674e-05	8.83571e-05
2389	20	18058525	18959419	2432	181	CAD	8.2847e-05	4.43773e-06
2390	20	18959420	19957928	2460	281	CAD	0.000113816	5.48428e-07
2391	20	19957929	21682377	2989	282	CAD	4.85477e-05	0.0110814
2392	20	21682378	22780956	1998	192	CAD	2.43228e-05	0.0698997
2393	20	22780957	23808562	2576	225	CAD	3.99588e-05	0.0222731
2394	20	23808563	24487128	1860	164	CAD	2.05161e-05	0.0893173
2395	20	24487129	25181038	1897	144	CAD	1.7165e-05	0.107197
2396	20	25181039	26318858	1452	77	CAD	1.34041e-05	0.10725
2397	20	26318859	30569659	1344	106	CAD	4.53285e-05	0.000660406
2398	20	30569660	32484506	2841	275	CAD	7.45819e-05	0.000369118
2399	20	32484507	33890060	1763	124	CAD	8.81277e-05	4.72847e-08
2400	20	33890061	35990261	2737	232	CAD	7.24858e-05	0.000216771
2401	20	35990262	37253657	2312	269	CAD	0.000106093	1.0467e-06
2403	20	38427595	40272390	3417	301	CAD	0.000206916	5.96624e-16
2404	20	40272391	41351514	2719	276	CAD	7.22428e-05	0.000424181
2405	20	41351515	42185671	1764	260	CAD	6.30023e-05	0.00165567
2406	20	42185672	43008890	1797	253	CAD	4.86089e-05	0.00854532
2407	20	43008891	44072210	1898	247	CAD	4.45047e-05	0.0119584
2408	20	44072211	45673603	3578	315	CAD	0.000136002	1.916e-08
2409	20	45673604	46486132	1840	244	CAD	7.11727e-05	0.000264808
2410	20	46486133	47203836	1736	239	CAD	9.50544e-05	4.42874e-06
2411	20	47203837	48212975	2347	186	CAD	0.000127059	2.01516e-10
2412	20	48212976	49236418	2335	251	CAD	7.90886e-05	7.47467e-05
2413	20	49236419	50653620	3623	332	CAD	8.08625e-05	0.000446597
2414	20	50653621	51533750	1955	168	CAD	1.90059e-05	0.112221
2415	20	51533751	52411532	1879	300	CAD	0.000112465	1.50662e-06
2416	20	52411533	53120334	2049	243	CAD	7.42347e-05	0.000216637
2417	20	53120335	53879803	1880	182	CAD	4.3179e-05	0.00833384
2418	20	53879804	54743694	1847	197	CAD	2.83625e-05	0.0532154
2419	20	54743695	55448075	1910	282	CAD	1.3603e-05	0.236126
2420	20	55448076	56172843	2184	273	CAD	7.7496e-05	0.000223365
2421	20	56172844	56951773	2090	289	CAD	5.13498e-05	0.00967293
2422	20	56951774	57924037	1992	287	CAD	0.000169868	3.65616e-12
2423	20	57924038	58780894	1952	294	CAD	8.21738e-05	0.000203822
2424	20	58780895	59560457	2013	240	CAD	2.29822e-05	0.112741
2425	20	59560458	60125333	1889	220	CAD	1.52123e-05	0.188047
2426	20	60125334	60766557	1873	287	CAD	6.72627e-05	0.00126038
2427	20	60766558	61470768	1885	268	CAD	0.000153807	4.67709e-11
2428	20	61470769	62179241	1893	242	CAD	7.84194e-05	9.66062e-05
2429	20	62179242	62963627	1423	171	CAD	7.25875e-05	3.42413e-05
2432	21	15840034	16873443	2197	290	CAD	0.000173454	1.01286e-12
2433	21	16873444	18222037	2060	260	CAD	5.72503e-05	0.003737
2434	21	18222038	19479024	2781	294	CAD	3.18923e-05	0.0670002
2435	21	19479025	20407307	2598	265	CAD	3.1801e-05	0.0505579
2436	21	20407308	21632916	3160	258	CAD	2.77274e-05	0.0834091
2437	21	21632917	22201890	1911	219	CAD	7.33746e-05	0.00014267
2438	21	22201891	23266941	2900	235	CAD	2.63409e-05	0.077472
2439	21	23266942	24055941	1832	215	CAD	2.08017e-05	0.123788
2440	21	24055942	25247986	3253	255	CAD	2.77391e-05	0.0828168
2441	21	25247987	26467826	3353	245	CAD	6.8722e-05	0.000463034
2442	21	26467827	27774350	2833	242	CAD	1.38701e-05	0.225882
2443	21	27774351	28616539	2554	254	CAD	1.67288e-05	0.190204
2444	21	28616540	29449870	2074	214	CAD	2.28286e-05	0.0962102
2445	21	29449871	30847296	3084	175	CAD	7.03935e-05	6.82747e-05
2446	21	30847297	32202239	3204	210	CAD	4.42882e-05	0.00865833
2447	21	32202240	33270272	2517	260	CAD	2.20999e-05	0.114493
2448	21	33270273	34383794	2439	269	CAD	6.99436e-05	0.000511087
2449	21	34383795	35729261	2642	298	CAD	0.000366976	1.13625e-39
2450	21	35729262	37303548	3357	312	CAD	8.84454e-05	6.63465e-05
2451	21	37303549	38046449	2234	195	CAD	6.12361e-05	0.000587211
2452	21	38046450	39252059	2943	264	CAD	5.38872e-05	0.0043743
2453	21	39252060	40480831	2863	311	CAD	0.000135055	1.87493e-08
2455	21	41344743	42187152	2493	276	CAD	2.39065e-05	0.115067
2456	21	42187153	43081434	2427	318	CAD	0.000155472	3.43679e-10
2457	21	43081435	43812791	2678	333	CAD	5.98833e-05	0.00509361
2458	21	43812792	44815008	2625	262	CAD	6.99082e-05	0.000645437
2459	21	44815009	46045433	1915	260	CAD	0.000115652	1.66478e-07
2460	21	46045434	47014880	2902	296	CAD	0.000100289	1.42726e-05
2461	21	47014881	48119633	2820	223	CAD	4.38442e-05	0.0128312
2462	22	16050213	17587474	938	144	CAD	3.87204e-06	0.382575
2463	22	17587475	18535225	2696	321	CAD	5.80147e-06	0.378525
2464	22	18535226	19635654	2019	214	CAD	0.000181006	8.67822e-16
2465	22	19635655	20969184	2268	284	CAD	0.000168985	6.43126e-12
2466	22	20969185	22404422	2099	222	CAD	0.000116898	1.3625e-08
2467	22	22404423	23143364	1676	158	CAD	1.88207e-05	0.118956
2468	22	23143365	23950732	1858	230	CAD	4.57717e-05	0.0105014
2469	22	23950733	25282436	2621	242	CAD	0.000233405	5.01107e-19
2470	22	25282437	26166934	1943	252	CAD	6.10484e-05	0.00182462
2471	22	26166935	27192923	2772	303	CAD	6.67726e-05	0.00178268
2472	22	27192924	27952441	2566	352	CAD	6.01237e-05	0.0048795
2473	22	27952442	29457601	2544	244	CAD	3.4221e-05	0.0385459
2474	22	29457602	30962255	2981	228	CAD	9.22248e-05	4.08028e-06
2475	22	30962256	31904549	1824	175	CAD	3.96478e-05	0.0103462
2476	22	31904550	32662293	1870	124	CAD	1.33794e-05	0.152087
2477	22	32662294	33501725	2389	254	CAD	0.000129657	6.12381e-09
2478	22	33501726	34361897	2253	266	CAD	5.35335e-05	0.00518435
2479	22	34361898	35368341	2970	201	CAD	3.04416e-06	0.41704
2480	22	35368342	36135968	2007	235	CAD	9.3522e-05	4.16734e-06
2481	22	36135969	37364004	2773	293	CAD	7.38466e-05	0.000515098
2482	22	37364005	38718589	2930	320	CAD	9.7805e-05	2.16626e-05
2483	22	38718590	40378783	2966	303	CAD	6.61505e-05	0.00192295
2484	22	40378784	41722787	1743	170	CAD	6.20292e-05	0.000215068
2485	22	41722788	42867927	1835	166	CAD	6.67027e-05	9.39794e-05
2486	22	42867928	43574017	1854	199	CAD	0.000103132	1.24309e-07
2487	22	43574018	44409533	2370	245	CAD	8.82985e-05	2.00404e-05
2488	22	44409534	45170649	2536	353	CAD	8.59602e-05	0.000225332
2489	22	45170650	46351048	3408	344	CAD	2.28101e-05	0.16245
2490	22	46351049	47299625	2498	289	CAD	3.12946e-05	0.0653693
2491	22	47299626	48269177	2581	290	CAD	3.38673e-05	0.0549286
2492	22	48269178	48977538	2163	299	CAD	2.74401e-06	0.417069
2493	22	48977539	49559207	2842	285	CAD	7.44534e-05	0.000704526
2494	22	49559208	50347996	2677	280	CAD	5.9506e-05	0.00252406
2495	22	50347997	51244236	2159	252	CAD	6.05441e-05	0.00240864
1	1	10539	1376204	1282	160	VTE	3.5666e-05	0.00342095
2	1	1376205	2215495	1191	156	VTE	2.47858e-05	0.0286371
3	1	2215496	2983519	1555	233	VTE	4.32266e-05	0.00319153
4	1	2983520	3582047	1576	260	VTE	9.86238e-05	5.82973e-08
5	1	3582048	4281476	1766	197	VTE	5.59775e-05	0.000176331
6	1	4281477	4773403	1894	220	VTE	4.01202e-05	0.00449865
7	1	4773404	5362404	1863	243	VTE	7.89837e-05	2.61192e-06
8	1	5362405	6136814	1886	249	VTE	3.95857e-05	0.00685064
9	1	6136815	7711794	3261	310	VTE	7.8059e-05	1.94045e-05
10	1	7711795	8580987	1843	213	VTE	4.12563e-05	0.00260105
11	1	8580988	9475966	1773	265	VTE	8.58443e-05	6.70995e-07
12	1	9475967	10753427	2130	213	VTE	3.36371e-05	0.0121031
13	1	10753428	11709173	1943	239	VTE	6.72777e-05	2.81475e-05
14	1	11709174	13481025	2458	265	VTE	0.000127756	1.84827e-11
15	1	13481026	14720131	2733	278	VTE	7.83554e-05	1.2756e-05
16	1	14720132	15755230	2871	321	VTE	8.14656e-05	5.17787e-06
17	1	15755231	16732168	2174	182	VTE	3.59851e-05	0.00525809
18	1	16732169	17557746	1024	151	VTE	3.32507e-05	0.00646006
19	1	17557747	18427820	2159	260	VTE	5.81393e-05	0.000191399
20	1	18427821	19238924	2331	305	VTE	5.95091e-05	0.000360555
21	1	19238925	20556202	3276	282	VTE	8.40326e-05	1.84315e-06
22	1	20556203	21416121	1842	180	VTE	2.1255e-05	0.0439285
23	1	21416122	22145629	1807	200	VTE	2.60159e-05	0.0341893
25	1	22740288	23907045	1937	240	VTE	1.90047e-05	0.0890794
26	1	23907046	25885138	3253	311	VTE	4.88674e-05	0.00327703
27	1	25885139	27992665	2924	274	VTE	0.00011802	2.33418e-10
28	1	27992666	29188426	1816	166	VTE	2.12002e-05	0.0603286
29	1	29188427	30405182	2274	255	VTE	5.69788e-05	0.0004794
30	1	30405183	31639217	2911	276	VTE	5.96067e-05	0.000363035
31	1	31639218	33066846	2088	216	VTE	1.71812e-05	0.122182
32	1	33066847	34371022	2080	239	VTE	3.9939e-05	0.00623036
33	1	34371023	35201626	2018	254	VTE	6.93663e-05	3.93846e-05
34	1	35201627	36855139	1533	197	VTE	6.74603e-05	6.73075e-06
35	1	36855140	38474036	3326	306	VTE	3.17856e-05	0.0394488
36	1	38474037	40200950	3236	297	VTE	7.8667e-05	1.1156e-05
37	1	40200951	41093875	1783	193	VTE	6.50466e-05	1.1764e-05
38	1	41093876	41977966	2099	220	VTE	6.56518e-05	1.60756e-05
39	1	41977967	43512669	2935	227	VTE	2.8127e-05	0.0266377
40	1	43512670	45167235	2868	263	VTE	4.32338e-05	0.00296094
41	1	45167236	47257261	3121	204	VTE	4.27575e-05	0.00194567
42	1	47257262	48105233	1494	171	VTE	4.94775e-05	0.00026877
44	1	49185415	51777577	2716	174	VTE	1.28526e-05	0.153226
45	1	51777578	53114186	1813	133	VTE	1.1745e-05	0.141306
46	1	53114187	54771293	3443	295	VTE	2.50845e-05	0.0503606
47	1	54771294	55727134	2491	281	VTE	6.45696e-05	0.000118006
48	1	55727135	56799636	2680	205	VTE	2.82527e-05	0.0227187
49	1	56799637	57529670	1897	217	VTE	5.13524e-05	0.000276811
50	1	57529671	58387483	2023	210	VTE	4.16878e-05	0.00217685
51	1	58387484	59889045	3259	279	VTE	2.36538e-05	0.0568503
52	1	59889046	61377615	2662	256	VTE	3.10272e-05	0.0226793
53	1	61377616	62778733	3221	317	VTE	2.71878e-05	0.0488792
54	1	62778734	64344226	3068	273	VTE	6.70782e-05	0.000136169
55	1	64344227	65894184	2996	267	VTE	2.50042e-05	0.0543991
56	1	65894185	66778015	1872	141	VTE	3.30037e-05	0.00364949
57	1	66778016	67761890	2282	182	VTE	4.89412e-05	0.000348945
58	1	67761891	68633860	1826	216	VTE	3.06988e-05	0.0149577
59	1	68633861	69438909	1817	166	VTE	1.75987e-05	0.07891
60	1	69438910	70992905	2763	250	VTE	4.69532e-05	0.00165267
61	1	70992906	72513119	2624	203	VTE	3.88198e-05	0.00475046
62	1	72513120	73992170	2582	128	VTE	8.64374e-06	0.21264
63	1	73992171	75132092	1821	166	VTE	3.42654e-05	0.00659032
64	1	75132093	76097247	1779	131	VTE	9.79552e-07	0.437164
65	1	76097248	76977915	2189	177	VTE	4.29563e-05	0.000902645
66	1	76977916	77895394	2147	188	VTE	3.24504e-05	0.0122806
67	1	77895395	79065286	2152	162	VTE	4.20178e-05	0.000699191
68	1	79065287	80099353	2642	153	VTE	1.44414e-05	0.110669
69	1	80099354	80781442	1686	111	VTE	1.62921e-05	0.06359
70	1	80781443	82123368	3316	276	VTE	6.71144e-05	0.000100579
71	1	82123369	83461215	3035	231	VTE	4.15731e-05	0.00509561
72	1	83461216	84728347	2226	194	VTE	3.50889e-05	0.00599085
73	1	84728348	86017267	3079	268	VTE	2.82032e-05	0.0250412
74	1	86017268	86761554	1904	142	VTE	2.59751e-05	0.0133708
75	1	86761555	87667572	1868	144	VTE	1.03506e-05	0.197061
76	1	87667573	88656689	1890	264	VTE	5.98897e-05	0.00030316
77	1	88656690	89753964	2090	170	VTE	3.22439e-05	0.00706871
78	1	89753965	90941549	2038	232	VTE	5.0909e-05	0.000653749
79	1	90941550	91870059	1883	190	VTE	1.43317e-05	0.130136
80	1	91870060	92904465	2042	203	VTE	6.1274e-05	5.48011e-05
81	1	92904466	94168576	1879	158	VTE	2.956e-05	0.0103089
82	1	94168577	95122541	2010	200	VTE	5.96668e-05	5.97791e-05
83	1	95122542	96147576	2463	213	VTE	5.4186e-05	0.000173072
84	1	96147577	97721186	2989	212	VTE	3.6967e-05	0.00470986
85	1	97721187	99425000	3464	257	VTE	3.15213e-05	0.0306676
86	1	99425001	100269207	1944	189	VTE	9.32738e-06	0.246621
88	1	101188316	102424611	2893	240	VTE	4.6485e-05	0.0016455
90	1	103148413	103784541	1856	70	VTE	1.29289e-06	0.43463
92	1	104984436	106089656	3232	162	VTE	3.16954e-05	0.00610929
93	1	106089657	106864947	1753	169	VTE	6.42126e-06	0.280609
94	1	106864948	107874653	1825	179	VTE	2.20275e-05	0.0558142
95	1	107874654	109271449	2639	240	VTE	4.50125e-05	0.00228507
96	1	109271450	110224230	1923	210	VTE	0.0001066	1.30377e-10
97	1	110224231	111134062	1761	268	VTE	7.68682e-05	9.05169e-06
98	1	111134063	112489248	3339	285	VTE	8.01975e-05	3.77635e-06
99	1	112489249	113418037	1696	227	VTE	2.10735e-05	0.0814006
100	1	113418038	114664387	1897	212	VTE	4.73353e-05	0.00117338
101	1	114664388	116207297	3481	267	VTE	4.83528e-05	0.0026232
102	1	116207298	117046311	1725	187	VTE	2.36355e-05	0.0367508
103	1	117046312	118118667	1831	230	VTE	2.16693e-05	0.0744561
104	1	118118668	119408888	2462	193	VTE	9.77439e-05	1.58257e-10
106	1	120345067	145803848	249	42	VTE	7.30565e-07	0.411291
107	1	145803849	147083835	1491	112	VTE	1.67684e-05	0.0581587
109	1	149716038	151146407	1930	140	VTE	2.51679e-05	0.0195573
110	1	151146408	152535630	1968	205	VTE	3.72995e-05	0.0039413
111	1	152535631	153410809	1673	155	VTE	6.18503e-07	0.464462
112	1	153410810	154685545	1827	205	VTE	9.5895e-05	3.99385e-09
113	1	154685546	156813845	2737	306	VTE	0.000118629	1.12809e-09
114	1	156813846	158081627	2966	272	VTE	7.01921e-05	1.21744e-05
116	1	158900370	159882515	2030	202	VTE	2.82714e-05	0.0257051
117	1	159882516	161054076	2379	270	VTE	0.000117436	2.63881e-10
118	1	161054077	161945442	1781	181	VTE	9.61674e-05	1.08049e-09
119	1	161945443	163141862	2888	276	VTE	7.61257e-05	1.2738e-05
120	1	163141863	163854567	1804	148	VTE	1.71441e-05	0.0693467
121	1	163854568	164726579	1853	209	VTE	5.9958e-05	9.76208e-05
122	1	164726580	165553812	2074	243	VTE	5.06049e-05	0.000815784
123	1	165553813	166458031	1756	217	VTE	8.36125e-05	2.8425e-07
124	1	166458032	167163954	1936	161	VTE	6.30085e-05	5.08868e-06
125	1	167163955	168179086	1978	245	VTE	8.65551e-05	2.23231e-07
126	1	168179087	169521551	3313	272	VTE	0.00483247	0
127	1	169521552	170193207	1886	103	VTE	0.00150454	0
128	1	170193208	171044255	1758	151	VTE	0.00017908	2.06835e-30
129	1	171044256	172465153	3233	219	VTE	7.26535e-05	4.25359e-06
130	1	172465154	173582511	1822	215	VTE	7.04504e-05	9.5252e-06
131	1	173582512	175385220	2904	145	VTE	4.79152e-05	9.19881e-05
132	1	175385221	176449096	1927	194	VTE	6.21213e-05	5.58469e-05
133	1	176449097	177746472	2237	206	VTE	2.53153e-05	0.0317286
134	1	177746473	178915113	2168	180	VTE	3.30948e-06	0.367168
135	1	178915114	180221608	3373	190	VTE	7.17898e-06	0.294613
136	1	180221609	181324205	2233	211	VTE	4.41229e-05	0.00171857
137	1	181324206	182420540	2391	232	VTE	5.37961e-05	0.000594714
138	1	182420541	183920616	3060	235	VTE	5.39063e-05	0.000427338
139	1	183920617	184953089	1881	196	VTE	2.99789e-05	0.0207536
140	1	184953090	186179447	1563	195	VTE	4.94417e-05	0.000450254
141	1	186179448	187072605	1804	141	VTE	1.60026e-05	0.0843417
142	1	187072606	187757076	1733	144	VTE	3.35129e-05	0.00298336
143	1	187757077	188625772	2558	122	VTE	2.37166e-05	0.0156444
145	1	189904638	191419275	3077	162	VTE	4.89942e-05	0.000281627
146	1	191419276	192468373	2079	155	VTE	4.20426e-05	0.000633087
147	1	192468374	193575516	1822	180	VTE	1.31979e-05	0.142727
148	1	193575517	194365688	2076	126	VTE	1.08879e-05	0.16558
151	1	196179111	197935821	2207	176	VTE	4.09818e-05	0.00142593
152	1	197935822	199263389	2752	211	VTE	2.27891e-05	0.0582402
153	1	199263390	200134005	2410	162	VTE	2.14211e-05	0.038453
154	1	200134006	201067952	1976	193	VTE	7.23257e-05	1.699e-06
155	1	201067953	202583884	3243	335	VTE	0.000167495	8.04524e-15
156	1	202583885	204092537	3017	314	VTE	0.000138618	2.94363e-12
157	1	204092538	205009623	1960	244	VTE	6.41477e-05	0.000121809
158	1	205009624	205917548	2135	229	VTE	5.60951e-05	0.000263161
159	1	205917549	208162951	2835	263	VTE	0.000191208	1.20267e-21
160	1	208162952	209711169	3212	333	VTE	3.84178e-05	0.0156681
161	1	209711170	211082892	3000	269	VTE	3.63043e-05	0.0112061
162	1	211082893	212347582	3312	221	VTE	2.13642e-05	0.0765943
163	1	212347583	213958292	3465	281	VTE	0.000110385	3.03021e-09
164	1	213958293	214783872	1845	220	VTE	5.27652e-05	0.000567555
166	1	215825792	216658126	1840	216	VTE	1.76571e-05	0.105253
167	1	216658127	217352165	1824	217	VTE	5.68796e-05	0.000130691
168	1	217352166	218563960	3177	242	VTE	7.95977e-05	2.0585e-06
169	1	218563961	220073132	3524	229	VTE	0.000138651	3.07151e-15
170	1	220073133	220978151	1773	168	VTE	2.87439e-05	0.0162794
172	1	221856865	222763597	1677	197	VTE	3.79944e-05	0.00642395
173	1	222763598	223654902	1757	178	VTE	3.37015e-05	0.00524393
174	1	223654903	224943337	2248	209	VTE	2.58973e-05	0.0337146
175	1	224943338	226534711	3198	226	VTE	8.19484e-05	2.49465e-07
176	1	226534712	228045554	3647	223	VTE	1.73413e-05	0.084002
177	1	228045555	229075156	1759	184	VTE	2.11942e-05	0.0550509
178	1	229075157	230227247	1939	277	VTE	7.08109e-05	4.66428e-05
179	1	230227248	231287764	3157	292	VTE	8.35243e-05	2.17446e-06
180	1	231287765	232177704	1771	224	VTE	3.01518e-05	0.0222155
181	1	232177705	232954942	2000	255	VTE	6.64146e-05	2.6796e-05
182	1	232954943	233639473	1912	189	VTE	1.23595e-05	0.176624
183	1	233639474	234365796	2048	223	VTE	3.99408e-05	0.00447646
184	1	234365797	235097113	1946	275	VTE	9.78075e-05	8.10372e-08
185	1	235097114	236199671	1847	201	VTE	3.78795e-05	0.00399988
186	1	236199672	237409458	3302	288	VTE	7.98347e-05	7.86559e-06
187	1	237409459	238094455	1922	242	VTE	2.36305e-05	0.0526225
188	1	238094456	238704857	1840	143	VTE	7.77237e-06	0.233243
189	1	238704858	239332148	1871	169	VTE	2.12836e-05	0.0499932
190	1	239332149	240248508	2235	247	VTE	1.23244e-05	0.186216
191	1	240248509	241033584	1831	262	VTE	2.24738e-05	0.0870346
192	1	241033585	241813534	1864	255	VTE	3.2898e-05	0.017162
193	1	241813535	242417923	1815	222	VTE	6.59784e-05	1.83884e-05
194	1	242417924	243048003	1751	195	VTE	3.07026e-05	0.0161305
195	1	243048004	244723196	2613	289	VTE	8.65188e-05	2.11321e-06
196	1	244723197	245970505	2921	337	VTE	2.81321e-05	0.0514241
197	1	245970506	246610290	2031	133	VTE	8.0389e-06	0.199395
198	1	246610291	247531112	2427	226	VTE	2.48543e-05	0.041102
199	1	247531113	248341594	2335	211	VTE	6.47854e-05	2.06376e-05
200	1	248341595	249240538	1072	65	VTE	9.25267e-06	0.105332
201	2	10181	789195	1793	194	VTE	1.81716e-05	0.0833009
203	2	1376546	1875060	1631	202	VTE	4.09712e-06	0.339041
204	2	1875061	2680063	1956	244	VTE	4.58089e-08	0.4752
205	2	2680064	3314202	1764	245	VTE	6.32635e-05	6.43687e-05
206	2	3314203	4016104	1851	233	VTE	2.80836e-05	0.0349777
207	2	4016105	4766969	1897	198	VTE	3.32672e-05	0.0113915
208	2	4766970	5568653	1665	187	VTE	4.53806e-05	0.00108831
209	2	5568654	6306606	2063	233	VTE	3.49165e-05	0.0152975
210	2	6306607	7108208	1937	230	VTE	2.57938e-05	0.0447073
211	2	7108209	7966709	2016	198	VTE	3.8948e-05	0.00394602
212	2	7966710	8978798	1909	266	VTE	9.25618e-05	2.52828e-07
213	2	8978799	9960670	1835	221	VTE	5.30989e-05	0.000286342
214	2	9960671	10611654	2091	246	VTE	6.5932e-05	4.10256e-05
215	2	10611655	11230349	1915	235	VTE	6.62792e-05	2.17752e-05
216	2	11230350	11995765	1825	233	VTE	5.10403e-05	0.00118081
217	2	11995766	12732506	1912	253	VTE	3.49546e-05	0.0136501
218	2	12732507	13625450	2197	160	VTE	1.2287e-05	0.150223
220	2	14692121	15721703	2079	187	VTE	3.7801e-05	0.00480961
221	2	15721704	17241115	3386	323	VTE	5.60886e-05	0.00140768
222	2	17241116	18656325	3606	253	VTE	2.95343e-05	0.0245466
223	2	18656326	20064517	3468	280	VTE	3.25932e-05	0.0202261
224	2	20064518	21084898	2386	275	VTE	5.92205e-05	0.000286211
225	2	21084899	22429640	2141	207	VTE	3.81148e-05	0.00471459
226	2	22429641	23538527	2239	251	VTE	1.90226e-05	0.10139
227	2	23538528	24669224	2704	210	VTE	2.26892e-05	0.0535559
228	2	24669225	25895394	2044	207	VTE	5.61903e-05	0.000171749
229	2	25895395	26894102	1781	211	VTE	5.74735e-05	6.65431e-05
230	2	26894103	28819510	2915	255	VTE	5.86802e-05	0.000219495
231	2	28819511	29627932	1879	213	VTE	2.62437e-05	0.0380374
232	2	29627933	30575619	2219	252	VTE	6.19249e-05	0.000104966
233	2	30575620	31457418	2492	232	VTE	9.7465e-07	0.450124
234	2	31457419	33123604	2859	233	VTE	6.70312e-05	1.81505e-05
235	2	33123605	33735318	1895	227	VTE	4.1839e-05	0.00421288
236	2	33735319	34239776	1690	163	VTE	4.86607e-05	0.00022353
237	2	34239777	34890558	1637	167	VTE	1.50804e-05	0.101634
238	2	34890559	35609257	1921	157	VTE	3.70154e-05	0.0034281
239	2	35609258	36120743	1803	125	VTE	6.75998e-06	0.241349
240	2	36120744	36867389	1986	215	VTE	6.75414e-05	7.26887e-06
241	2	36867390	37603360	1898	197	VTE	2.92541e-05	0.0195508
242	2	37603361	38887393	3261	281	VTE	1.81194e-05	0.12655
243	2	38887394	40087418	1840	201	VTE	1.1267e-05	0.191949
247	2	42307419	43295776	2174	228	VTE	3.86624e-05	0.00721155
249	2	44104111	45189468	2342	239	VTE	2.55634e-05	0.032828
250	2	45189469	45850047	1825	246	VTE	7.612e-05	3.61219e-06
251	2	45850048	46499326	1888	301	VTE	7.75201e-05	2.07823e-05
252	2	46499327	47320114	2240	261	VTE	6.97704e-05	1.79091e-05
253	2	47320115	48171058	1952	273	VTE	4.07361e-05	0.00776122
254	2	48171059	49114132	2137	207	VTE	2.59352e-05	0.0271879
255	2	49114133	49849185	1994	198	VTE	1.96988e-05	0.0788459
256	2	49849186	50756240	2146	193	VTE	5.77395e-05	5.56705e-05
257	2	50756241	51669493	1990	197	VTE	2.08845e-05	0.0542544
258	2	51669494	52494111	1932	199	VTE	2.42569e-06	0.408388
260	2	53032977	53852120	2346	218	VTE	3.62279e-05	0.00888211
261	2	53852121	54688234	1838	164	VTE	3.54994e-05	0.00315523
262	2	54688235	55663336	2333	204	VTE	5.83727e-05	7.62244e-05
263	2	55663337	56394698	1858	168	VTE	8.09567e-05	3.31443e-08
264	2	56394699	57433653	2228	201	VTE	4.41127e-06	0.311215
266	2	57952946	59251996	2050	218	VTE	2.80188e-05	0.0346062
267	2	59251997	60775066	3145	302	VTE	7.58302e-05	1.52446e-05
268	2	60775067	62429910	2633	228	VTE	1.91978e-05	0.102486
269	2	62429911	63672118	1891	212	VTE	3.88606e-05	0.00405977
270	2	63672119	64696089	1838	171	VTE	3.21207e-05	0.00725781
271	2	64696090	65938002	2675	287	VTE	0.000129155	6.95231e-12
272	2	65938003	67224027	2731	264	VTE	1.71338e-05	0.119963
273	2	67224028	67979828	2030	197	VTE	5.07386e-05	0.000564656
274	2	67979829	68877774	2048	198	VTE	0.000135546	6.53054e-16
275	2	68877775	70756283	3450	281	VTE	7.505e-05	1.88834e-05
276	2	70756284	71385813	1832	216	VTE	4.75265e-05	0.000955469
277	2	71385814	72160302	1827	218	VTE	4.816e-05	0.000965688
278	2	72160303	73544290	1853	190	VTE	2.36703e-05	0.0455438
279	2	73544291	75148103	2216	233	VTE	4.8275e-05	0.000982992
280	2	75148104	75942397	1980	226	VTE	8.81266e-06	0.22809
282	2	76649031	77372830	1878	190	VTE	2.45047e-05	0.0343438
283	2	77372831	78080057	1749	211	VTE	2.36074e-06	0.431816
285	2	79019677	79900055	2314	239	VTE	4.13383e-05	0.00452772
286	2	79900056	80737811	1814	263	VTE	3.11613e-05	0.0318152
287	2	80737812	81623357	1724	161	VTE	1.86234e-06	0.386137
288	2	81623358	82941455	3349	129	VTE	2.27697e-05	0.0216179
289	2	82941456	84395899	3086	146	VTE	1.17337e-05	0.153237
290	2	84395900	85992794	3130	255	VTE	0.000116292	1.78538e-10
291	2	85992795	86867032	1979	123	VTE	3.1358e-06	0.339762
292	2	86867033	88547312	855	136	VTE	2.69823e-05	0.0105653
293	2	88547313	91860961	1081	99	VTE	1.57528e-05	0.0466736
295	2	97339302	98989360	1754	145	VTE	3.02304e-05	0.00579762
296	2	98989361	100202436	1985	139	VTE	3.09196e-05	0.00697031
297	2	100202437	101556799	2962	200	VTE	1.02815e-05	0.204931
298	2	101556800	102494487	1835	193	VTE	3.42212e-05	0.00614192
300	2	103305258	105120578	2729	249	VTE	3.27112e-05	0.0175924
301	2	105120579	106546524	3393	295	VTE	3.6438e-05	0.0154835
302	2	106546525	107412295	2119	200	VTE	3.59316e-05	0.00518409
303	2	107412296	108417773	2431	180	VTE	8.11427e-06	0.257225
304	2	108417774	110097868	3149	240	VTE	6.66601e-05	2.83732e-05
305	2	110097869	112644828	2435	253	VTE	7.01132e-05	3.45599e-05
306	2	112644829	113930668	2510	201	VTE	3.2005e-06	0.381237
307	2	113930669	115203835	2139	190	VTE	8.62046e-06	0.207296
308	2	115203836	116415816	2260	202	VTE	4.94888e-05	0.000344367
311	2	118663654	119635489	2192	198	VTE	3.35468e-05	0.0106762
312	2	119635490	121073752	2872	248	VTE	5.52253e-05	0.000392043
313	2	121073753	122026817	2139	282	VTE	5.50221e-05	0.000577834
314	2	122026818	123219243	2160	159	VTE	2.27556e-05	0.0315363
316	2	123929873	124730991	1874	123	VTE	1.66686e-05	0.0585325
317	2	124730992	125741528	2282	209	VTE	1.89692e-05	0.0875775
318	2	125741529	126754027	2329	125	VTE	1.6039e-05	0.0764328
319	2	126754028	127895644	2987	228	VTE	8.32397e-05	2.48323e-07
320	2	127895645	129486897	3645	263	VTE	0.000280146	1.83473e-38
321	2	129486898	130485398	2386	192	VTE	4.54638e-05	0.00094393
322	2	130485399	131760638	1278	152	VTE	1.62604e-05	0.0974344
323	2	131760639	132598285	1245	105	VTE	8.98076e-06	0.178747
324	2	132598286	133352950	880	97	VTE	6.53091e-05	4.18955e-08
325	2	133352951	134359059	1952	247	VTE	6.39865e-05	4.18772e-05
326	2	134359060	135160197	1867	219	VTE	7.41771e-06	0.258879
327	2	135160198	137061003	2590	153	VTE	1.09581e-05	0.186759
328	2	137061004	138073791	2714	167	VTE	3.87524e-06	0.359947
329	2	138073792	139505819	2845	210	VTE	0	0.436837
331	2	140934532	141802664	2696	175	VTE	6.01593e-06	0.297377
332	2	141802665	142494980	2298	143	VTE	9.83764e-06	0.205874
333	2	142494981	143259780	1895	174	VTE	9.03111e-06	0.224278
334	2	143259781	144503688	2148	205	VTE	4.94389e-05	0.000504544
335	2	144503689	145977920	1836	242	VTE	3.41876e-05	0.0155444
336	2	145977921	147252196	2056	202	VTE	5.86685e-05	6.34331e-05
337	2	147252197	149568875	3493	237	VTE	2.22756e-05	0.0572928
338	2	149568876	151428988	3312	288	VTE	3.34803e-05	0.021997
341	2	153999310	155207969	2755	196	VTE	1.3853e-05	0.140251
342	2	155207970	156130947	1949	189	VTE	2.12352e-05	0.0673088
343	2	156130948	157556096	2460	202	VTE	2.94655e-05	0.019337
344	2	157556097	159040979	2096	239	VTE	4.20727e-05	0.00354219
345	2	159040980	160200379	3057	213	VTE	5.22983e-05	0.000470473
346	2	160200380	161432089	2809	178	VTE	5.00871e-07	0.439427
347	2	161432090	163607635	3342	234	VTE	4.90116e-05	0.00181183
348	2	163607636	164702312	1889	187	VTE	3.34639e-05	0.00717043
349	2	164702313	165917788	1988	197	VTE	6.63227e-05	8.00538e-06
350	2	165917789	167488576	3109	226	VTE	3.8296e-05	0.00592512
351	2	167488577	168437445	1901	108	VTE	5.23132e-06	0.274363
352	2	168437446	169224445	1837	217	VTE	1.27721e-05	0.166478
353	2	169224446	170155561	1937	237	VTE	5.49183e-05	0.000219775
354	2	170155562	170865765	1857	123	VTE	1.31923e-05	0.100605
355	2	170865766	171566482	1887	248	VTE	5.68062e-05	0.00032685
356	2	171566483	172501315	1826	157	VTE	2.90559e-05	0.00999969
357	2	172501316	173287857	1733	186	VTE	3.61624e-05	0.00541952
358	2	173287858	174118389	2109	193	VTE	6.81352e-05	5.65563e-06
359	2	174118390	174927563	1821	263	VTE	8.7575e-05	3.32775e-07
360	2	174927564	176734750	3395	265	VTE	1.49191e-05	0.150994
361	2	176734751	178149981	2865	287	VTE	6.86391e-05	4.09593e-05
362	2	178149982	179224870	2534	140	VTE	4.50308e-05	0.000161262
363	2	179224871	180336045	2066	213	VTE	2.23544e-05	0.0497616
364	2	180336046	181309939	2436	210	VTE	3.97869e-05	0.00492959
366	2	182307878	183352290	1999	188	VTE	4.1568e-05	0.000988584
368	2	184148656	184866232	1674	145	VTE	3.41983e-05	0.00326986
369	2	184866233	186244920	2567	167	VTE	2.81963e-05	0.016285
370	2	186244921	187498047	2159	91	VTE	9.96879e-06	0.144025
371	2	187498048	188895310	2540	160	VTE	4.54316e-05	0.000434983
373	2	189882703	191051954	2149	153	VTE	1.05285e-05	0.184907
374	2	191051955	193033982	3294	286	VTE	3.86261e-05	0.00869991
375	2	193033983	195300250	2378	200	VTE	1.46168e-05	0.142094
376	2	195300251	196446299	2518	160	VTE	4.47503e-06	0.363616
377	2	196446300	198140350	3053	203	VTE	1.06476e-05	0.207735
378	2	198140351	199654969	1888	176	VTE	4.17263e-05	0.00146465
379	2	199654970	201324132	2392	205	VTE	6.296e-05	3.35879e-05
381	2	202504863	203639686	1798	206	VTE	6.63863e-05	2.08088e-05
382	2	203639687	205038119	2275	182	VTE	4.99831e-05	0.000230745
383	2	205038120	206821199	3237	345	VTE	2.79676e-05	0.0483443
384	2	206821200	207726594	1858	181	VTE	3.86004e-06	0.339979
385	2	207726595	208674588	1857	230	VTE	4.09929e-05	0.00428964
386	2	208674589	209940230	2338	232	VTE	0	0.43329
387	2	209940231	210842457	2035	120	VTE	6.49029e-07	0.466727
388	2	210842458	212520453	3271	259	VTE	6.36958e-05	6.36525e-05
389	2	212520454	213194362	2007	180	VTE	2.60526e-05	0.0181333
390	2	213194363	214044566	1929	203	VTE	1.7091e-05	0.104991
392	2	215002485	215899570	1917	188	VTE	3.00726e-05	0.0126049
393	2	215899571	217566011	3470	326	VTE	7.35131e-05	6.45005e-05
394	2	217566012	218396258	2076	215	VTE	5.74168e-05	7.34413e-05
395	2	218396259	219678783	2148	218	VTE	4.98991e-05	0.000800987
396	2	219678784	220771552	1795	235	VTE	9.00174e-05	9.82039e-08
398	2	221445192	222327713	1785	226	VTE	2.4247e-05	0.0439213
399	2	222327714	223353965	1831	231	VTE	5.02389e-05	0.00166317
400	2	223353966	224123079	1993	165	VTE	3.1372e-05	0.0077003
401	2	224123080	224938731	1764	196	VTE	3.34469e-05	0.00900224
402	2	224938732	226242842	3084	215	VTE	4.53947e-05	0.00111827
403	2	226242843	227557841	2332	208	VTE	1.08381e-05	0.203659
404	2	227557842	228812485	3442	269	VTE	8.64396e-05	4.82448e-07
405	2	228812486	229764918	1956	179	VTE	5.93988e-05	4.60962e-05
406	2	229764919	230541092	2041	230	VTE	3.99087e-05	0.00500057
407	2	230541093	231847386	3071	280	VTE	4.76402e-05	0.00208891
408	2	231847387	233352722	3135	267	VTE	4.33799e-05	0.00450695
409	2	233352723	234115092	1810	219	VTE	3.56537e-05	0.00790084
410	2	234115093	234945577	1873	208	VTE	3.22941e-05	0.0136269
411	2	234945578	235625789	2210	254	VTE	6.18788e-05	0.000106403
412	2	235625790	236276287	1980	249	VTE	5.09412e-05	0.00175999
413	2	236276288	237194297	1904	235	VTE	2.52964e-05	0.037193
414	2	237194298	238185482	2106	228	VTE	2.38449e-05	0.0628158
415	2	238185483	238814630	1762	201	VTE	3.95272e-05	0.00376345
416	2	238814631	239634350	2311	203	VTE	1.92903e-05	0.102467
417	2	239634351	240325600	1768	255	VTE	6.1003e-05	0.000127591
418	2	240325601	241113279	2319	270	VTE	3.7203e-05	0.0107101
419	2	241113280	241910366	2486	251	VTE	5.50334e-05	0.000533324
420	2	241910367	243188366	2516	218	VTE	8.05306e-05	3.55039e-07
422	3	795747	1440048	1864	250	VTE	6.97011e-06	0.334704
423	3	1440049	2140011	2693	253	VTE	7.0737e-06	0.287354
424	3	2140012	3128152	3046	346	VTE	4.88266e-05	0.00489809
425	3	3128153	4109393	3066	296	VTE	6.60798e-05	7.73304e-05
426	3	4109394	4835083	1880	257	VTE	3.21334e-05	0.0170272
427	3	4835084	5496182	1597	282	VTE	3.91436e-05	0.00808894
428	3	5496183	6421145	2999	281	VTE	6.59645e-05	5.65306e-05
429	3	6421146	7529554	2790	270	VTE	7.18777e-05	2.00975e-05
430	3	7529555	8664892	3459	286	VTE	5.3227e-05	0.0013143
431	3	8664893	9970731	3027	350	VTE	4.5556e-05	0.00628405
432	3	9970732	11226367	3120	319	VTE	2.32012e-05	0.0979958
433	3	11226368	11997658	1755	222	VTE	2.02611e-05	0.0975633
434	3	11997659	12859209	1868	162	VTE	6.1781e-05	7.05005e-06
435	3	12859210	14312007	3581	328	VTE	3.86297e-05	0.0212635
436	3	14312008	15150876	2040	262	VTE	2.65748e-05	0.0425591
437	3	15150877	16084005	1778	177	VTE	4.01646e-05	0.00206724
438	3	16084006	17182494	2881	271	VTE	0.000109442	1.85198e-09
439	3	17182495	19030988	3375	214	VTE	6.26305e-05	4.34386e-05
440	3	19030989	20754842	3444	242	VTE	2.65262e-05	0.0325311
441	3	20754843	21790867	3018	263	VTE	5.11893e-05	0.00100702
442	3	21790868	22648001	3010	250	VTE	5.13273e-05	0.000988373
444	3	23426045	24270189	1817	204	VTE	5.02122e-05	0.000482311
445	3	24270190	25516193	3481	309	VTE	5.95828e-05	0.000201628
446	3	25516194	26905340	2727	238	VTE	1.02443e-05	0.201407
447	3	26905341	27614908	1810	112	VTE	2.39476e-05	0.015438
448	3	27614909	28649810	1902	199	VTE	2.35535e-05	0.0400627
449	3	28649811	29877022	3484	298	VTE	6.89209e-05	0.000135109
450	3	29877023	31269697	3477	292	VTE	3.04655e-05	0.0384211
451	3	31269698	32378805	2541	284	VTE	6.58472e-05	7.43896e-05
452	3	32378806	33020868	1607	179	VTE	2.74611e-05	0.0197596
453	3	33020869	33991869	1925	173	VTE	1.29554e-05	0.16379
454	3	33991870	35009559	2195	178	VTE	3.54679e-05	0.00570158
455	3	35009560	35913033	1786	174	VTE	1.17525e-05	0.155079
456	3	35913034	36840136	2326	213	VTE	4.56454e-05	0.000874348
457	3	36840137	38729767	3301	284	VTE	3.34878e-05	0.0161253
458	3	38729768	39605996	2163	153	VTE	4.08593e-05	0.000880815
461	3	42301658	44141693	3307	289	VTE	9.55261e-05	1.51591e-07
462	3	44141694	45844191	3240	253	VTE	5.47642e-05	0.00021775
464	3	47588462	50387742	2606	169	VTE	2.72187e-05	0.0162453
465	3	50387743	51953968	1759	119	VTE	9.11619e-06	0.196364
466	3	51953969	54074844	3224	275	VTE	5.90171e-05	0.000359594
467	3	54074845	54892586	1789	248	VTE	4.30512e-05	0.00298747
468	3	54892587	55616625	1838	250	VTE	6.22082e-05	6.00124e-05
469	3	55616626	56954878	3084	221	VTE	5.10697e-05	0.000342031
470	3	56954879	58557718	3356	212	VTE	4.09521e-06	0.390074
471	3	58557719	59998583	3145	288	VTE	9.05832e-05	1.03725e-06
472	3	59998584	60571139	2004	243	VTE	5.71879e-05	0.000276491
473	3	60571140	61277587	1837	206	VTE	2.67263e-05	0.0333809
474	3	61277588	62609818	2775	327	VTE	8.17676e-05	1.15718e-05
475	3	62609819	63670803	3028	261	VTE	6.20988e-05	0.000157483
476	3	63670804	64662373	1876	251	VTE	6.52346e-05	5.38658e-05
477	3	64662374	65326751	1979	224	VTE	3.18024e-05	0.0208051
478	3	65326752	66702084	2850	302	VTE	1.88893e-05	0.116724
479	3	66702085	67454740	2057	187	VTE	1.45952e-05	0.135598
480	3	67454741	68319770	1916	192	VTE	6.19596e-05	1.88783e-05
481	3	68319771	69784969	3443	272	VTE	1.22216e-06	0.441304
482	3	69784970	71223281	2292	257	VTE	2.4886e-05	0.0560453
483	3	71223282	72334704	2539	329	VTE	7.42931e-05	3.18487e-05
484	3	72334705	73606612	2511	299	VTE	0.000163708	2.79205e-16
485	3	73606613	74383137	1943	224	VTE	3.0862e-05	0.0237268
486	3	74383138	75374967	1758	140	VTE	1.47074e-05	0.0999925
488	3	76157471	77507832	3111	248	VTE	6.28567e-05	6.58351e-05
489	3	77507833	79023360	2803	232	VTE	4.5028e-05	0.00215956
490	3	79023361	80385708	2378	167	VTE	1.42745e-05	0.107274
491	3	80385709	81431496	2236	122	VTE	1.11601e-05	0.148682
494	3	83529395	84698480	2619	121	VTE	2.07486e-05	0.0379937
495	3	84698481	85807679	2523	126	VTE	1.26743e-05	0.118353
496	3	85807680	86660979	1655	112	VTE	2.00354e-05	0.0479424
497	3	86660980	87411258	1708	108	VTE	9.75077e-06	0.149004
498	3	87411259	88375763	1976	126	VTE	6.06478e-05	6.74889e-07
499	3	88375764	89612939	2473	142	VTE	0.000112011	6.64605e-15
500	3	89612940	94250144	1837	129	VTE	0.000160462	5.12127e-25
501	3	94250145	95088587	1710	93	VTE	4.27397e-05	3.63566e-05
502	3	95088588	96055532	2592	91	VTE	2.56736e-05	0.00508487
503	3	96055533	97351955	1670	141	VTE	3.81253e-05	0.00106777
504	3	97351956	98212868	2140	143	VTE	4.78153e-05	0.000108053
505	3	98212869	99045104	1982	148	VTE	1.20181e-05	0.149032
506	3	99045105	100552522	2494	177	VTE	3.05375e-05	0.0117734
507	3	100552523	101906989	2705	191	VTE	1.84642e-06	0.398063
508	3	101906990	103450271	3466	177	VTE	1.40633e-05	0.128697
509	3	103450272	104116563	1949	143	VTE	5.3712e-06	0.306192
511	3	104878978	106174685	3022	229	VTE	5.16766e-05	0.000620563
512	3	106174686	107736519	2946	270	VTE	2.78084e-05	0.046237
513	3	107736520	108638900	1899	154	VTE	9.5496e-07	0.416378
514	3	108638901	109519606	1746	133	VTE	1.80361e-05	0.0510407
515	3	109519607	110935508	2683	152	VTE	2.17947e-05	0.0380542
516	3	110935509	111693782	1923	155	VTE	1.20816e-05	0.155586
517	3	111693783	112408513	1811	160	VTE	2.02989e-05	0.0445734
518	3	112408514	113657665	2912	221	VTE	2.15536e-05	0.0666285
519	3	113657666	115649909	3280	308	VTE	5.69927e-05	0.000678097
520	3	115649910	116498570	1843	171	VTE	2.56112e-06	0.376648
521	3	116498571	117241644	1830	218	VTE	3.37738e-06	0.381155
522	3	117241645	118086929	1994	155	VTE	2.53116e-05	0.0258267
523	3	118086930	118903053	1795	150	VTE	1.33254e-05	0.12669
524	3	118903054	119759983	1883	170	VTE	1.13675e-05	0.157436
525	3	119759984	120574477	1881	181	VTE	1.42132e-05	0.160634
526	3	120574478	121362442	1602	87	VTE	8.21177e-06	0.173519
527	3	121362443	122340832	2115	161	VTE	2.54026e-05	0.0237424
528	3	122340833	123518507	2334	234	VTE	7.69834e-05	1.37431e-06
529	3	123518508	124823006	2886	243	VTE	7.97285e-05	2.40053e-06
530	3	124823007	125475722	1660	138	VTE	1.98074e-05	0.0462038
531	3	125475723	125992650	1645	110	VTE	2.34929e-05	0.0160599
532	3	125992651	127495173	3553	283	VTE	0.000125013	2.738e-11
533	3	127495174	129091975	2927	230	VTE	7.11115e-05	1.14169e-05
534	3	129091976	130242360	2041	161	VTE	2.35293e-05	0.0325373
535	3	130242361	131373470	1855	158	VTE	2.57921e-05	0.0230038
537	3	132124019	132925967	1770	139	VTE	5.9039e-05	8.28031e-06
538	3	132925968	133718493	1803	227	VTE	1.84534e-05	0.116749
539	3	133718494	135288394	3246	286	VTE	8.3961e-06	0.311382
540	3	135288395	137372141	3005	209	VTE	2.41606e-05	0.0513783
541	3	137372142	138693846	1985	194	VTE	4.39622e-05	0.00154261
542	3	138693847	139831267	2287	217	VTE	1.50433e-05	0.0926269
543	3	139831268	141034637	2429	255	VTE	8.79473e-05	3.63612e-07
544	3	141034638	141898978	1895	205	VTE	3.49387e-05	0.00971873
545	3	141898979	142976707	1929	194	VTE	2.97803e-05	0.019027
546	3	142976708	144408821	3119	266	VTE	6.2942e-05	0.000106218
548	3	145211908	145903838	1966	150	VTE	3.44637e-05	0.00407623
549	3	145903839	147358243	3337	230	VTE	2.46701e-05	0.058176
550	3	147358244	148638308	2843	260	VTE	5.00424e-05	0.00146331
551	3	148638309	149998411	3193	282	VTE	0.000118285	1.95907e-10
552	3	149998412	151131307	2195	241	VTE	3.31405e-05	0.0185797
553	3	151131308	151904021	1860	158	VTE	4.78142e-05	0.000271508
554	3	151904022	153406718	3091	239	VTE	1.41627e-05	0.177821
555	3	153406719	155046423	3458	226	VTE	3.72635e-05	0.0115661
556	3	155046424	155928190	1828	140	VTE	2.40186e-05	0.0164469
557	3	155928191	156795410	1840	161	VTE	6.34942e-05	3.29604e-06
558	3	156795411	157633700	1855	146	VTE	4.40247e-05	0.000445942
560	3	158460059	159478751	1764	199	VTE	2.27787e-05	0.0515478
561	3	159478752	160584961	1991	157	VTE	1.17866e-05	0.160324
562	3	160584962	161628883	2455	124	VTE	1.05134e-05	0.166271
563	3	161628884	162622604	3029	126	VTE	1.70852e-05	0.0663605
565	3	163250113	164037360	2038	87	VTE	7.79652e-06	0.179152
566	3	164037361	165054911	1899	135	VTE	8.51247e-06	0.213783
567	3	165054912	165936511	2171	121	VTE	6.66493e-07	0.448639
568	3	165936512	167118893	3315	128	VTE	2.22559e-07	0.451638
569	3	167118894	168972662	3389	260	VTE	3.91037e-05	0.00881423
570	3	168972663	170174578	2271	228	VTE	4.48111e-05	0.00299974
571	3	170174579	171134849	1858	231	VTE	2.88242e-05	0.0303476
572	3	171134850	172004760	1811	216	VTE	3.39646e-05	0.0125377
573	3	172004761	173415591	2890	289	VTE	8.10256e-05	3.05831e-06
574	3	173415592	174684707	2720	240	VTE	8.25509e-06	0.261072
575	3	174684708	175671424	2492	231	VTE	4.99696e-05	0.000882055
576	3	175671425	176931163	3022	234	VTE	3.27744e-05	0.0156826
577	3	176931164	178110322	2391	266	VTE	7.21657e-05	2.39792e-05
578	3	178110323	179372165	2511	215	VTE	4.90673e-06	0.360207
579	3	179372166	181424323	3033	258	VTE	1.54714e-05	0.160432
580	3	181424324	183203155	2823	288	VTE	0.000111043	4.71415e-09
581	3	183203156	184524268	3050	317	VTE	6.84898e-05	6.2124e-05
582	3	184524269	185709996	2093	174	VTE	4.53904e-05	0.000507737
583	3	185709997	186602045	1893	284	VTE	0.000164807	2.00337e-17
584	3	186602046	187939199	3256	340	VTE	6.66477e-05	0.000262422
585	3	187939200	189451805	3293	320	VTE	0.000120219	2.54007e-09
586	3	189451806	190591293	3166	276	VTE	7.17722e-05	1.96989e-05
588	3	191229358	192049688	2441	179	VTE	8.72925e-06	0.216499
589	3	192049689	193122090	2374	241	VTE	5.87054e-05	0.000151938
590	3	193122091	194217140	2739	312	VTE	7.13277e-05	5.7691e-05
591	3	194217141	195196789	3257	288	VTE	7.89374e-05	4.39535e-06
592	3	195196790	195710290	816	155	VTE	3.0213e-05	0.00846687
593	3	195710291	196383152	1658	228	VTE	3.3328e-05	0.0160066
594	3	196383153	197147990	1772	229	VTE	6.32866e-05	7.00078e-05
595	3	197147991	197962380	1274	153	VTE	2.54603e-05	0.0327937
596	4	10227	812415	1551	132	VTE	8.46459e-06	0.205499
597	4	812416	1529267	1776	165	VTE	4.82805e-05	0.000342151
599	4	2468936	3549229	2310	222	VTE	4.58533e-05	0.00156557
600	4	3549230	4266178	1545	226	VTE	2.74859e-05	0.028222
601	4	4266179	5051834	2276	265	VTE	3.80014e-05	0.0116494
602	4	5051835	5972709	2929	295	VTE	6.56936e-05	0.000135819
603	4	5972710	7135819	3177	362	VTE	5.65651e-05	0.000748731
604	4	7135820	7726034	2436	343	VTE	7.07993e-05	7.72305e-05
605	4	7726035	8309826	1845	268	VTE	4.09317e-05	0.00515227
606	4	8309827	8882616	1334	177	VTE	3.04046e-05	0.0119636
609	4	9916157	10370666	1648	89	VTE	1.1698e-05	0.0881107
610	4	10370667	11050119	1769	178	VTE	2.7343e-05	0.0162243
611	4	11050120	12209028	3205	255	VTE	3.02569e-05	0.0266195
612	4	12209029	13127576	2587	198	VTE	1.43199e-05	0.110971
613	4	13127577	14395886	3367	283	VTE	2.76877e-05	0.0475118
614	4	14395887	14967147	1739	146	VTE	3.50188e-05	0.00262549
615	4	14967148	15910801	2149	194	VTE	2.79126e-05	0.0298813
616	4	15910802	17290236	3309	309	VTE	6.909e-05	8.6314e-05
617	4	17290237	18753263	3284	227	VTE	2.48328e-05	0.0512555
618	4	18753264	20086838	3563	190	VTE	2.11651e-05	0.0470733
619	4	20086839	21416380	3251	278	VTE	1.19971e-05	0.175234
620	4	21416381	22835185	3439	239	VTE	9.02525e-05	6.78907e-08
621	4	22835186	23858350	1881	215	VTE	3.1031e-05	0.0156097
622	4	23858351	24764724	1912	253	VTE	2.90965e-05	0.0362331
623	4	24764725	25832018	2662	277	VTE	2.64553e-05	0.0524082
624	4	25832019	27385580	2682	311	VTE	0.0001012	3.2167e-08
625	4	27385581	28177792	2353	184	VTE	3.93661e-06	0.363261
626	4	28177793	28927438	2088	131	VTE	1.71632e-05	0.0629946
627	4	28927439	29758399	2070	151	VTE	3.89568e-05	0.00140416
628	4	29758400	30455555	1921	136	VTE	3.43689e-05	0.00246453
629	4	30455556	31395092	2552	180	VTE	5.28252e-05	8.4996e-05
630	4	31395093	32260117	2209	152	VTE	3.56832e-05	0.00295466
631	4	32260118	32746820	1689	105	VTE	9.19702e-06	0.170982
633	4	33640823	34721845	1860	57	VTE	1.87811e-05	0.00234878
635	4	35411237	35993838	2169	99	VTE	3.03059e-05	0.00228298
636	4	35993839	36671801	1850	144	VTE	3.17041e-06	0.355948
637	4	36671802	37880860	3632	265	VTE	1.3689e-05	0.170678
638	4	37880861	38984838	3041	289	VTE	9.34526e-05	1.24782e-07
639	4	38984839	39820061	1782	171	VTE	2.20028e-05	0.0402441
640	4	39820062	40590541	1858	241	VTE	8.03962e-06	0.246628
641	4	40590542	41360937	1950	198	VTE	2.06727e-05	0.072991
642	4	41360938	42189251	1843	154	VTE	1.28589e-05	0.161313
643	4	42189252	43192424	3017	193	VTE	4.30515e-05	0.00117189
644	4	43192425	43962561	1895	124	VTE	1.68008e-05	0.060823
645	4	43962562	45186767	3341	184	VTE	3.15038e-05	0.0118185
648	4	47408266	49325138	2984	216	VTE	2.3541e-05	0.0449795
649	4	49325139	53879571	1331	114	VTE	3.53083e-05	0.00247341
650	4	53879572	54659778	1668	154	VTE	5.60473e-05	2.16862e-05
651	4	54659779	55681701	1913	237	VTE	5.19917e-05	0.000285198
652	4	55681702	57103100	3562	262	VTE	1.92906e-05	0.0992648
653	4	57103101	58011085	2492	230	VTE	7.30371e-05	4.80032e-06
654	4	58011086	58940256	2371	216	VTE	3.11706e-05	0.0180776
655	4	58940257	59692948	2035	140	VTE	3.62134e-05	0.00256186
656	4	59692949	60746709	2766	173	VTE	2.8571e-05	0.0159973
657	4	60746710	61971161	3412	169	VTE	1.67585e-05	0.0932829
658	4	61971162	63337954	2612	239	VTE	2.04558e-05	0.0863039
663	4	67616363	68742859	2528	184	VTE	3.06754e-05	0.0168605
664	4	68742860	69603368	1491	105	VTE	1.09356e-05	0.141272
667	4	71468301	73258294	2940	202	VTE	2.14996e-05	0.0518373
668	4	73258295	74885900	2880	193	VTE	3.77057e-05	0.00390308
669	4	74885901	76497358	3288	235	VTE	1.60727e-05	0.125827
670	4	76497359	78045637	3655	250	VTE	5.8861e-05	0.00011493
671	4	78045638	78967715	2153	166	VTE	5.18132e-05	0.000145947
672	4	78967716	79880101	1843	156	VTE	4.89775e-05	0.000152959
673	4	79880102	81206182	2599	196	VTE	4.97617e-05	0.000497467
674	4	81206183	82655623	2509	207	VTE	4.0715e-05	0.0044158
675	4	82655624	84003062	3022	226	VTE	7.13602e-05	5.90474e-06
676	4	84003063	85437805	2666	240	VTE	2.51081e-05	0.0455728
677	4	85437806	86931670	3036	179	VTE	3.70702e-05	0.00528659
679	4	88502718	89244554	1969	173	VTE	2.60725e-05	0.0214877
680	4	89244555	90236971	2044	204	VTE	4.12053e-05	0.00261976
681	4	90236972	91309863	2296	171	VTE	5.68537e-05	3.04914e-05
682	4	91309864	92219192	2143	191	VTE	2.43017e-05	0.049761
683	4	92219193	93451599	2129	181	VTE	2.44732e-05	0.0340206
684	4	93451600	94757265	2464	197	VTE	2.95249e-05	0.0263016
685	4	94757266	96183801	2945	224	VTE	2.49228e-05	0.0480725
686	4	96183802	97540787	3431	231	VTE	2.37919e-05	0.0540907
688	4	98445516	99532480	2032	106	VTE	8.61403e-06	0.185618
689	4	99532481	100333334	2072	142	VTE	2.76053e-05	0.0116426
690	4	100333335	101132995	1823	156	VTE	9.50942e-06	0.206717
691	4	101132996	102544803	3207	220	VTE	6.39807e-06	0.308741
692	4	102544804	104384534	3236	235	VTE	5.77154e-05	0.000184007
693	4	104384535	105319195	1601	142	VTE	1.12518e-05	0.132594
694	4	105319196	106479155	2163	180	VTE	4.61475e-05	0.000565337
695	4	106479156	108131206	2968	227	VTE	2.05377e-05	0.0894699
696	4	108131207	109122458	1822	186	VTE	4.47542e-05	0.000982683
697	4	109122459	109978982	1938	193	VTE	1.92623e-05	0.0811559
698	4	109978983	111733579	3374	289	VTE	7.64149e-05	1.41887e-05
699	4	111733580	112830229	1939	190	VTE	2.05839e-05	0.0607918
700	4	112830230	113916002	1937	175	VTE	1.52601e-05	0.104071
701	4	113916003	115306149	2905	260	VTE	3.6088e-05	0.0110455
704	4	117313637	118395262	2709	176	VTE	1.23358e-05	0.145561
706	4	119138098	119927262	1612	127	VTE	0	0.477374
707	4	119927263	120563073	1499	84	VTE	1.12703e-05	0.096761
708	4	120563074	121393008	1858	148	VTE	0	0.478742
709	4	121393009	121981243	1841	121	VTE	0	0.44573
710	4	121981244	122655434	2091	183	VTE	8.30237e-06	0.239946
711	4	122655435	123768693	1961	174	VTE	2.24852e-05	0.0486144
712	4	123768694	124534997	1843	140	VTE	2.38107e-05	0.0233183
713	4	124534998	125486535	2306	159	VTE	3.8216e-05	0.00142352
715	4	126476843	127279171	1940	184	VTE	1.95058e-06	0.446784
716	4	127279172	128321876	2320	168	VTE	1.64914e-05	0.107033
717	4	128321877	129625376	1850	181	VTE	7.58143e-06	0.220701
718	4	129625377	131098950	3088	224	VTE	1.47284e-05	0.121579
719	4	131098951	131873453	1932	150	VTE	1.64378e-05	0.095623
720	4	131873454	132801980	1612	116	VTE	1.31521e-06	0.372447
721	4	132801981	133524886	1680	99	VTE	7.12235e-06	0.218747
722	4	133524887	134109978	1551	86	VTE	3.12528e-06	0.342269
723	4	134109979	135809542	3390	199	VTE	1.43244e-06	0.449294
724	4	135809543	137400031	3374	215	VTE	1.35754e-05	0.165892
725	4	137400032	138537344	3456	232	VTE	4.26409e-05	0.00339633
726	4	138537345	139553760	2361	210	VTE	3.87097e-05	0.00449589
727	4	139553761	141087047	2861	318	VTE	9.28789e-05	1.13468e-06
728	4	141087048	142807914	3242	265	VTE	4.39615e-05	0.00347529
729	4	142807915	144401042	3191	190	VTE	1.08141e-05	0.219036
730	4	144401043	146174871	2521	186	VTE	4.71019e-05	0.000530594
731	4	146174872	147161042	1860	221	VTE	4.09903e-05	0.00402233
732	4	147161043	148462208	2390	175	VTE	3.47441e-05	0.0053783
733	4	148462209	149998528	2764	254	VTE	3.86054e-05	0.0081185
734	4	149998529	151014322	1624	167	VTE	2.72088e-05	0.0176614
736	4	152162099	153520883	2688	218	VTE	3.33887e-05	0.0109199
737	4	153520884	155044409	3490	317	VTE	0.000105304	6.81989e-08
738	4	155044410	156520288	3016	264	VTE	0.0011055	6.18293e-255
739	4	156520289	157597309	3290	231	VTE	6.28673e-05	5.93464e-05
740	4	157597310	159176073	3106	219	VTE	1.26378e-05	0.155008
741	4	159176074	160828480	3065	218	VTE	1.46619e-06	0.457365
742	4	160828481	161666201	2025	188	VTE	7.55138e-06	0.26422
743	4	161666202	162239289	2196	134	VTE	1.24778e-05	0.131057
744	4	162239290	163245541	2770	194	VTE	1.20893e-05	0.191046
746	4	163937104	164781847	1708	182	VTE	1.52057e-05	0.117593
747	4	164781848	165824650	2869	217	VTE	4.33007e-05	0.00181247
748	4	165824651	166702855	2308	218	VTE	1.68196e-05	0.126486
749	4	166702856	167643768	2225	160	VTE	0	0.466364
750	4	167643769	168623790	2328	178	VTE	2.17962e-05	0.0451859
751	4	168623791	169555114	2352	185	VTE	3.42029e-05	0.00595092
752	4	169555115	170682809	2073	215	VTE	4.29623e-05	0.0023089
753	4	170682810	171643019	2536	170	VTE	2.04737e-05	0.0466186
754	4	171643020	172555990	2380	128	VTE	4.14259e-05	0.000352628
755	4	172555991	174470206	3099	266	VTE	5.60455e-05	0.000816715
756	4	174470207	175295842	1734	232	VTE	7.55e-05	2.38155e-06
757	4	175295843	175959697	1855	184	VTE	1.80779e-05	0.0803037
758	4	175959698	177129678	2444	236	VTE	6.90785e-05	1.1487e-05
759	4	177129679	178314527	3049	264	VTE	6.06612e-05	0.00017897
760	4	178314528	179233905	2084	205	VTE	4.66477e-05	0.000653515
761	4	179233906	179932391	1834	163	VTE	1.93204e-06	0.376233
762	4	179932392	180540877	1989	155	VTE	2.33177e-05	0.0273497
763	4	180540878	181122433	1916	189	VTE	2.18252e-05	0.0667937
764	4	181122434	182065646	2797	295	VTE	4.40882e-05	0.0064829
765	4	182065647	182946258	2861	299	VTE	4.9362e-05	0.00188808
766	4	182946259	183603892	1853	269	VTE	4.10464e-05	0.00654428
767	4	183603893	184338584	1862	246	VTE	5.02568e-05	0.000843959
768	4	184338585	185483262	3258	347	VTE	4.42569e-05	0.00622402
769	4	185483263	186232882	2151	242	VTE	4.21235e-05	0.00350819
770	4	186232883	186881568	1815	266	VTE	0.000100992	5.68488e-09
771	4	186881569	187985393	3087	328	VTE	0.00159289	0
772	4	187985394	189153279	3224	307	VTE	2.15762e-05	0.108749
773	4	189153280	189899573	3226	250	VTE	3.45601e-05	0.0107726
774	4	189899574	191043880	2179	214	VTE	2.6212e-05	0.044351
775	5	10043	598320	1565	146	VTE	5.38882e-06	0.294233
776	5	598321	1206609	1149	184	VTE	3.17872e-06	0.375054
777	5	1206610	2106885	2907	313	VTE	6.03159e-05	0.000585246
778	5	2106886	2960068	2768	310	VTE	3.40751e-05	0.0391098
779	5	2960069	3677595	2799	266	VTE	2.85311e-05	0.0474777
780	5	3677596	4636542	2075	245	VTE	9.43403e-05	2.14212e-08
781	5	4636543	5828694	3188	318	VTE	2.36121e-05	0.0973357
782	5	5828695	6936733	3479	299	VTE	7.7665e-05	1.28992e-05
783	5	6936734	8079415	3009	247	VTE	5.13425e-05	0.000976958
784	5	8079416	9203855	3220	211	VTE	2.04993e-05	0.0746878
785	5	9203856	10549029	3187	328	VTE	3.06347e-05	0.0314501
786	5	10549030	11850850	3034	291	VTE	0	0.48474
787	5	11850851	12867189	1856	119	VTE	1.50864e-05	0.0812589
788	5	12867190	13608147	1863	123	VTE	1.08546e-05	0.122976
789	5	13608148	14910295	2868	282	VTE	9.3519e-06	0.312777
790	5	14910296	16592319	2821	270	VTE	4.40255e-05	0.00817038
791	5	16592320	17803477	2695	314	VTE	6.84087e-05	8.20793e-05
792	5	17803478	18791410	2409	168	VTE	1.55503e-05	0.127132
793	5	18791411	20397013	3219	200	VTE	1.53627e-05	0.153075
797	5	23246746	24362661	2929	141	VTE	4.65507e-05	0.000168626
798	5	24362662	25722097	2817	228	VTE	7.66557e-05	1.61388e-06
799	5	25722098	26938178	3369	199	VTE	1.57342e-05	0.125539
800	5	26938179	28315653	2617	223	VTE	3.32705e-05	0.0147594
801	5	28315654	29593755	3142	179	VTE	7.08763e-05	2.06294e-06
802	5	29593756	30416066	2758	154	VTE	1.69839e-05	0.0690906
803	5	30416067	31679464	2931	279	VTE	4.78519e-05	0.00227113
804	5	31679465	32727914	2577	299	VTE	8.00518e-05	1.70036e-05
805	5	32727915	33971056	2884	236	VTE	9.47134e-05	6.89497e-09
806	5	33971057	35157146	2693	223	VTE	4.83954e-05	0.00111297
807	5	35157147	36431967	2883	216	VTE	5.02097e-05	0.000664906
808	5	36431968	37925487	2522	231	VTE	8.62052e-05	3.09905e-07
809	5	37925488	39438985	3007	275	VTE	0.00012609	2.93418e-11
810	5	39438986	40290851	2385	145	VTE	1.28965e-05	0.137841
811	5	40290852	41279590	2275	162	VTE	1.15843e-05	0.148551
812	5	41279591	42856332	2824	158	VTE	2.03048e-05	0.0490007
814	5	44049879	45305566	1772	133	VTE	1.74115e-07	0.470688
817	5	50164836	51203265	1815	166	VTE	4.62663e-06	0.331746
818	5	51203266	52139773	2162	171	VTE	2.63744e-05	0.0222901
819	5	52139774	52837225	1865	156	VTE	5.71447e-05	1.75879e-05
820	5	52837226	53747856	2221	214	VTE	3.03694e-05	0.0211098
821	5	53747857	55221398	3642	228	VTE	0.000104425	1.32624e-09
822	5	55221399	55968966	1935	260	VTE	7.05454e-05	1.65761e-05
823	5	55968967	56896890	1968	213	VTE	1.27079e-05	0.175507
824	5	56896891	57895012	2406	187	VTE	4.62803e-05	0.000658446
825	5	57895013	58721458	2169	217	VTE	1.48596e-05	0.117933
826	5	58721459	59868567	1808	178	VTE	2.53612e-05	0.0309482
827	5	59868568	60930753	1765	128	VTE	2.79431e-05	0.0105859
828	5	60930754	62180368	2084	195	VTE	5.38505e-05	0.000210083
829	5	62180369	63214089	2461	168	VTE	2.14056e-05	0.0495081
830	5	63214090	64438518	1803	177	VTE	3.03297e-05	0.0123351
831	5	64438519	65606870	2002	177	VTE	3.93331e-05	0.00177965
832	5	65606871	67096191	3125	261	VTE	2.42989e-05	0.0620117
833	5	67096192	68006993	1998	249	VTE	2.67495e-05	0.043588
834	5	68006994	71468651	2996	238	VTE	5.58521e-05	0.000267003
835	5	71468652	73314061	3449	278	VTE	9.37789e-05	1.0544e-07
836	5	73314062	74245354	2070	238	VTE	5.69956e-05	0.00016976
837	5	74245355	75239302	1866	128	VTE	2.72759e-06	0.404619
838	5	75239303	75959515	1721	221	VTE	8.92764e-06	0.234325
839	5	75959516	77290255	3110	298	VTE	9.96446e-05	9.79836e-08
840	5	77290256	79005158	3168	263	VTE	4.55544e-05	0.00278858
841	5	79005159	80448225	3413	298	VTE	6.6025e-05	0.000111907
842	5	80448226	81710194	2047	233	VTE	2.48544e-06	0.349357
843	5	81710195	82720248	2015	223	VTE	3.04604e-05	0.0226114
844	5	82720249	84094797	2373	283	VTE	8.79133e-05	1.78637e-06
845	5	84094798	84697850	1869	121	VTE	9.86263e-06	0.179962
846	5	84697851	85311779	1796	86	VTE	3.30417e-06	0.341536
847	5	85311780	86493763	2405	195	VTE	4.34737e-05	0.000958808
848	5	86493764	87943482	2001	162	VTE	1.43829e-05	0.135477
849	5	87943483	89584466	1924	253	VTE	2.93009e-05	0.0313973
850	5	89584467	90793804	2007	216	VTE	2.48539e-05	0.0433577
851	5	90793805	91956905	1819	173	VTE	2.29034e-05	0.0515516
852	5	91956906	93814604	2188	249	VTE	3.98846e-05	0.00409758
853	5	93814605	95117259	2323	249	VTE	1.87336e-05	0.103164
854	5	95117260	96467377	2755	244	VTE	0.000112773	1.20906e-10
855	5	96467378	97316601	2328	107	VTE	7.35108e-06	0.236109
856	5	97316602	98567769	2662	190	VTE	4.55597e-05	0.000942958
858	5	99257996	100594081	2339	132	VTE	1.926e-05	0.0397508
859	5	100594082	101575367	2335	124	VTE	1.54695e-05	0.0801761
861	5	102903986	103788460	1838	226	VTE	2.38067e-06	0.373059
863	5	104850491	106389388	3050	228	VTE	3.67039e-05	0.00931604
864	5	106389389	107265911	1993	235	VTE	4.85617e-05	0.000922772
865	5	107265912	108641784	3214	198	VTE	5.89582e-05	3.12092e-05
866	5	108641785	109606905	2353	199	VTE	2.41688e-05	0.039478
867	5	109606906	110819517	2092	151	VTE	6.40267e-06	0.294671
868	5	110819518	111983115	2772	214	VTE	6.4703e-05	3.22993e-05
869	5	111983116	113121555	3115	182	VTE	1.81392e-05	0.0827102
870	5	113121556	113998532	2229	196	VTE	2.24597e-05	0.0349185
871	5	113998533	115117631	2560	207	VTE	3.31919e-06	0.365729
872	5	115117632	116208000	3137	274	VTE	2.23156e-05	0.0816844
873	5	116208001	117348497	3028	250	VTE	1.98081e-05	0.122825
874	5	117348498	118605251	3025	239	VTE	3.11026e-05	0.0244606
875	5	118605252	119664173	2423	205	VTE	9.40102e-06	0.211778
876	5	119664174	120371857	1808	138	VTE	3.28796e-05	0.00408554
877	5	120371858	120960737	1963	155	VTE	5.22565e-05	7.08701e-05
878	5	120960738	122005291	1813	201	VTE	3.77929e-05	0.00541622
879	5	122005292	123191941	2819	184	VTE	5.86472e-05	1.89763e-05
880	5	123191942	124109485	1962	242	VTE	0.000104977	1.36347e-09
881	5	124109486	125131720	2556	273	VTE	2.55391e-05	0.0661818
882	5	125131721	126054697	2516	206	VTE	2.96362e-05	0.0261086
883	5	126054698	126992836	2142	162	VTE	1.75362e-05	0.0768779
884	5	126992837	128067414	1939	154	VTE	4.15733e-05	0.00102323
885	5	128067415	128734905	2042	128	VTE	3.40628e-05	0.00196255
886	5	128734906	130573817	2822	165	VTE	1.68798e-05	0.102549
887	5	130573818	132554690	2683	189	VTE	7.4916e-05	1.95896e-06
888	5	132554691	134556570	3626	339	VTE	9.57549e-05	5.48091e-07
889	5	134556571	135344943	1960	208	VTE	4.3773e-05	0.00233031
890	5	135344944	136949853	3040	248	VTE	1.78339e-05	0.0982468
891	5	136949854	139408116	2942	260	VTE	5.7804e-05	0.00035616
892	5	139408117	141253830	2951	260	VTE	7.64326e-05	5.83655e-06
893	5	141253831	142532956	2827	293	VTE	2.06255e-05	0.0800831
894	5	142532957	143605908	2164	214	VTE	0.000113894	2.88903e-11
895	5	143605909	145319096	3312	210	VTE	6.93631e-05	3.91536e-06
896	5	145319097	147180171	3558	278	VTE	5.56209e-05	0.000262532
897	5	147180172	148662214	3113	254	VTE	3.94743e-05	0.00746789
898	5	148662215	149850203	2482	304	VTE	7.57429e-05	1.35173e-05
899	5	149850204	150981934	2735	244	VTE	2.239e-05	0.0503201
900	5	150981935	151892617	1990	158	VTE	3.11545e-05	0.00731144
901	5	151892618	152878627	1977	154	VTE	2.85387e-05	0.0137384
902	5	152878628	153734494	2191	161	VTE	1.0369e-05	0.183973
903	5	153734495	154599750	1831	223	VTE	2.46869e-05	0.0482753
904	5	154599751	155459556	1888	184	VTE	5.62738e-05	9.36882e-05
905	5	155459557	156345451	1881	161	VTE	1.86151e-05	0.0640874
906	5	156345452	157191081	2169	176	VTE	8.75687e-06	0.239475
908	5	158484776	159663733	2551	259	VTE	4.44333e-05	0.00334939
909	5	159663734	160519049	2039	228	VTE	4.00619e-05	0.0032701
910	5	160519050	161478177	2094	160	VTE	3.07162e-06	0.359642
911	5	161478178	162386027	1667	185	VTE	6.90331e-06	0.297508
912	5	162386028	163781268	3174	275	VTE	7.85379e-06	0.2683
913	5	163781269	165289211	3131	275	VTE	0	0.486444
914	5	165289212	166863413	2870	313	VTE	5.9084e-05	0.000428618
915	5	166863414	168342743	2914	335	VTE	0.000100738	1.7521e-07
916	5	168342744	169506966	3035	286	VTE	1.85268e-05	0.0887151
917	5	169506967	170898340	3056	305	VTE	0.000120559	2.45605e-10
918	5	170898341	172285682	3154	343	VTE	0.000143564	1.23281e-12
919	5	172285683	173606995	3155	308	VTE	1.39339e-05	0.216695
920	5	173606996	174662885	2825	318	VTE	9.55913e-05	3.8825e-07
921	5	174662886	176180301	2557	300	VTE	8.04595e-05	3.94094e-06
922	5	176180302	177659902	2288	237	VTE	9.2391e-05	1.06843e-07
923	5	177659903	178595252	2949	279	VTE	2.82047e-05	0.0274651
924	5	178595253	179794710	2981	332	VTE	9.34027e-05	8.76941e-07
925	5	179794711	180902886	2159	241	VTE	6.96667e-05	6.49342e-05
926	6	63979	1380679	3193	334	VTE	4.32233e-05	0.0080437
927	6	1380680	2746531	3254	326	VTE	8.1195e-06	0.296567
928	6	2746532	3964072	3094	316	VTE	4.16913e-05	0.0095167
929	6	3964073	4657086	1919	182	VTE	1.4118e-05	0.137657
931	6	5378214	6621937	3334	339	VTE	0.000101518	3.50996e-07
932	6	6621938	7808323	3257	329	VTE	9.70326e-05	1.82911e-07
933	6	7808324	9020710	3154	233	VTE	3.75619e-06	0.388425
934	6	9020711	10416550	3216	272	VTE	6.22289e-05	0.00016351
935	6	10416551	11790671	3249	310	VTE	7.02553e-05	8.07712e-05
936	6	11790672	13352326	3443	296	VTE	5.06106e-05	0.00130508
937	6	13352327	15069421	3218	317	VTE	0.000101511	6.5244e-08
938	6	15069422	16566882	3520	298	VTE	6.39194e-05	0.000226104
939	6	16566883	17391994	1818	240	VTE	4.3652e-05	0.00391527
940	6	17391995	18208676	1898	173	VTE	5.19293e-05	0.000142185
941	6	18208677	18775022	1850	116	VTE	1.09969e-05	0.165262
942	6	18775023	19449152	1825	116	VTE	3.99099e-06	0.328809
943	6	19449153	20418020	2277	273	VTE	7.38561e-05	2.58854e-05
944	6	20418021	21295864	2084	199	VTE	3.54642e-05	0.00751063
945	6	21295865	22199713	1829	260	VTE	5.50126e-05	0.000549687
946	6	22199714	23192337	2688	223	VTE	8.38403e-06	0.288718
948	6	23939307	24950379	2794	249	VTE	4.93637e-05	0.000920809
949	6	24950380	25684629	2260	193	VTE	0.000134131	6.53564e-16
950	6	25684630	26396200	1765	116	VTE	7.83137e-05	6.88066e-10
951	6	26396201	27261035	1338	83	VTE	4.69873e-05	5.64893e-06
952	6	27261036	28666364	2695	114	VTE	4.61798e-05	5.13386e-05
953	6	28666365	29529755	2116	76	VTE	4.52179e-05	6.07117e-06
954	6	29529756	29833843	2329	52	VTE	8.04611e-05	7.26645e-15
955	6	29833844	30070717	1610	39	VTE	5.00697e-05	3.92508e-09
956	6	30070718	30715006	2229	86	VTE	5.91753e-05	1.11001e-07
957	6	30715007	31106493	2083	102	VTE	7.74179e-05	2.67427e-10
958	6	31106494	31250556	1554	38	VTE	6.67562e-05	4.1847e-13
959	6	31250557	31320268	1071	24	VTE	8.20226e-05	2.90006e-19
960	6	31320269	31427209	1389	37	VTE	9.35396e-05	1.1423e-19
961	6	31427210	32208901	2090	154	VTE	0.000109784	1.55733e-13
962	6	32208902	32454577	1830	45	VTE	3.56841e-05	6.90114e-06
963	6	32454578	32539567	2	2	VTE	6.0171e-06	0.00925386
964	6	32539568	32586784	301	34	VTE	3.4651e-05	4.64782e-06
965	6	32586785	32629239	347	80	VTE	9.6802e-05	4.79592e-14
966	6	32629240	32682213	608	24	VTE	2.36134e-05	9.65049e-05
967	6	32682214	32897998	1570	62	VTE	3.04621e-05	0.000348386
968	6	32897999	33194975	1871	102	VTE	2.37676e-05	0.0135875
969	6	33194976	33864262	1806	182	VTE	3.04848e-05	0.0133181
970	6	33864263	34979270	2325	216	VTE	7.23681e-05	4.73433e-06
971	6	34979271	36346353	2511	225	VTE	6.44599e-05	2.92314e-05
972	6	36346354	37570051	2883	287	VTE	0.000113141	5.48607e-10
973	6	37570052	38688720	2472	243	VTE	2.56693e-05	0.0525958
974	6	38688721	39785907	2931	249	VTE	6.19344e-05	0.000110139
975	6	39785908	40778401	2663	233	VTE	6.82643e-05	1.52602e-05
976	6	40778402	42103738	2899	308	VTE	7.69677e-05	1.14844e-05
977	6	42103739	43770626	2916	266	VTE	6.55052e-05	4.9736e-05
978	6	43770627	44596897	1936	297	VTE	7.89049e-05	1.40842e-05
980	6	45408422	46430701	2008	229	VTE	5.30319e-05	0.000427364
981	6	46430702	47313443	1919	211	VTE	2.39182e-05	0.0453737
982	6	47313444	48393981	2425	177	VTE	8.10075e-06	0.253488
984	6	49528165	50940767	3025	175	VTE	2.40686e-05	0.0410156
985	6	50940768	51826423	2271	140	VTE	2.21927e-05	0.0280727
986	6	51826424	52598879	1922	215	VTE	4.55105e-05	0.0010803
987	6	52598880	53425492	1868	194	VTE	2.98428e-05	0.0298684
988	6	53425493	54452767	2231	180	VTE	2.4227e-05	0.0358065
989	6	54452768	55469137	3199	156	VTE	3.50378e-05	0.00354998
990	6	55469138	56200985	2058	131	VTE	9.51926e-06	0.194018
991	6	56200986	57316157	1615	161	VTE	3.51848e-05	0.00441085
992	6	57316158	58141889	632	13	VTE	5.63428e-08	0.4374
993	6	58141890	61883560	1025	32	VTE	7.65314e-06	0.0835059
994	6	61883561	62693128	1124	32	VTE	1.20839e-05	0.0469022
995	6	62693129	64010286	2944	118	VTE	1.21141e-05	0.115938
996	6	64010287	65759861	3277	182	VTE	3.54656e-05	0.0044139
997	6	65759862	66445495	1714	119	VTE	2.96547e-05	0.00274556
998	6	66445496	67036787	1796	95	VTE	9.20264e-06	0.157379
999	6	67036788	67559694	1771	124	VTE	6.5572e-06	0.243487
1000	6	67559695	68547494	3285	140	VTE	6.72242e-06	0.25
1002	6	69294228	70363348	2487	151	VTE	6.97947e-07	0.444414
1003	6	70363349	71610787	2674	229	VTE	7.15309e-05	7.7021e-06
1005	6	72290724	73170168	1973	151	VTE	6.81259e-06	0.257748
1006	6	73170169	74401506	2682	216	VTE	5.69867e-05	8.11201e-05
1007	6	74401507	75461313	2720	140	VTE	4.35809e-05	0.000344502
1008	6	75461314	77274030	2837	206	VTE	2.74804e-05	0.0274584
1009	6	77274031	78168731	2180	157	VTE	1.24716e-05	0.135876
1010	6	78168732	78959762	1858	96	VTE	4.93383e-06	0.264747
1011	6	78959763	79859903	2040	112	VTE	1.85073e-05	0.048246
1012	6	79859904	80693927	2001	188	VTE	3.81068e-05	0.00313645
1015	6	82388205	83571953	2463	200	VTE	4.59199e-06	0.349739
1017	6	85038135	85837203	2012	149	VTE	1.63074e-05	0.0810054
1018	6	85837204	86818669	1938	110	VTE	2.58323e-05	0.00919244
1019	6	86818670	87516322	1788	133	VTE	4.88911e-05	6.99617e-05
1020	6	87516323	88499745	2062	127	VTE	4.38256e-05	0.00012098
1021	6	88499746	89974267	3274	280	VTE	4.08437e-05	0.00752975
1022	6	89974268	91097024	1980	241	VTE	3.47287e-05	0.0132839
1023	6	91097025	92015279	2078	211	VTE	2.29601e-05	0.0588525
1024	6	92015280	92953798	1962	186	VTE	1.03404e-06	0.423268
1025	6	92953799	93696825	1887	158	VTE	2.67021e-05	0.0158768
1026	6	93696826	95176337	3287	243	VTE	1.72088e-05	0.0996126
1027	6	95176338	96480153	2452	155	VTE	6.89672e-05	6.65795e-07
1028	6	96480154	98173003	3540	213	VTE	1.63728e-05	0.118501
1029	6	98173004	99678876	2462	225	VTE	2.33918e-06	0.375231
1030	6	99678877	100878645	2561	218	VTE	1.77513e-05	0.111857
1031	6	100878646	101793542	1895	98	VTE	3.96414e-06	0.326573
1032	6	101793543	102637706	1795	180	VTE	4.05952e-05	0.00202671
1033	6	102637707	103612625	2002	137	VTE	2.5429e-06	0.385079
1034	6	103612626	104209796	1871	94	VTE	1.05451e-05	0.121014
1035	6	104209797	104951344	1836	146	VTE	2.54188e-05	0.0178393
1036	6	104951345	106053915	1870	199	VTE	3.44017e-05	0.00926796
1037	6	106053916	107309327	3185	288	VTE	3.36724e-05	0.0291666
1038	6	107309328	109043244	2959	271	VTE	4.03638e-05	0.00781596
1039	6	109043245	110647842	3162	202	VTE	7.51026e-05	9.35159e-07
1040	6	110647843	111363443	1843	148	VTE	6.96548e-05	2.46952e-07
1041	6	111363444	112342873	1845	170	VTE	5.5929e-05	4.40696e-05
1042	6	112342874	113705003	2410	234	VTE	1.91887e-05	0.101969
1043	6	113705004	115062811	2441	210	VTE	6.82517e-07	0.486313
1044	6	115062812	116132147	2425	129	VTE	4.44769e-05	0.00021103
1045	6	116132148	117674076	3147	204	VTE	4.12085e-05	0.00225542
1046	6	117674077	118529071	1833	163	VTE	3.06006e-05	0.00827581
1047	6	118529072	119451294	2045	131	VTE	3.66689e-05	0.00124595
1048	6	119451295	120339244	2360	123	VTE	1.9122e-05	0.0568769
1049	6	120339245	121087444	1882	107	VTE	1.10594e-05	0.127001
1050	6	121087445	121908063	2106	113	VTE	4.54723e-05	4.31741e-05
1051	6	121908064	122929290	2160	129	VTE	3.7058e-05	0.00111358
1052	6	122929291	123854857	2121	210	VTE	4.02566e-05	0.00266871
1053	6	123854858	125365054	3127	310	VTE	4.71209e-05	0.00238359
1054	6	125365055	127545459	2943	265	VTE	7.06286e-06	0.281636
1055	6	127545460	128763380	1964	188	VTE	6.11536e-06	0.315381
1056	6	128763381	129850178	2234	197	VTE	3.73274e-05	0.00473237
1057	6	129850179	130550137	1846	234	VTE	4.15066e-05	0.00370095
1058	6	130550138	131457164	2503	156	VTE	2.45861e-05	0.0249041
1059	6	131457165	132890694	2712	262	VTE	0.00011304	7.046e-10
1060	6	132890695	134313643	3100	254	VTE	4.82388e-05	0.00169893
1061	6	134313644	135544083	2492	279	VTE	7.48275e-05	2.33638e-05
1062	6	135544084	137553212	2689	286	VTE	4.70602e-05	0.0056939
1063	6	137553213	138825721	3070	281	VTE	7.56764e-05	1.25649e-05
1064	6	138825722	139716713	2047	216	VTE	5.9332e-05	9.78395e-05
1065	6	139716714	141449453	2935	234	VTE	4.41112e-05	0.00279245
1066	6	141449454	143083347	2777	204	VTE	1.73009e-05	0.121647
1067	6	143083348	144791455	3090	309	VTE	0.000101389	3.67059e-08
1068	6	144791456	145778282	2113	159	VTE	1.99734e-05	0.0505418
1069	6	145778283	147015882	1983	145	VTE	4.13209e-05	0.000485734
1070	6	147015883	148184844	2280	241	VTE	7.34728e-05	6.01957e-06
1071	6	148184845	149278798	3117	302	VTE	3.19787e-05	0.0239019
1072	6	149278799	150635315	3153	256	VTE	6.10466e-05	0.000103155
1073	6	150635316	151629954	3101	293	VTE	3.8933e-05	0.0131711
1074	6	151629955	152376499	1838	205	VTE	2.24763e-05	0.0510686
1075	6	152376500	153082361	1881	206	VTE	6.64447e-05	9.60069e-06
1076	6	153082362	153791461	1844	169	VTE	1.99209e-06	0.404134
1077	6	153791462	154462010	1815	118	VTE	3.24168e-05	0.00335968
1078	6	154462011	155523957	2695	307	VTE	3.06629e-05	0.0343427
1079	6	155523958	156762740	3108	293	VTE	3.87788e-05	0.0114552
1080	6	156762741	158220143	2681	291	VTE	6.20821e-05	0.000287395
1081	6	158220144	158952060	1960	165	VTE	2.55835e-05	0.0290358
1082	6	158952061	159604052	1918	177	VTE	5.30892e-05	0.000110726
1083	6	159604053	160583918	2326	217	VTE	4.45548e-05	0.00192311
1084	6	160583919	161371014	1857	155	VTE	2.9307e-05	0.0103388
1085	6	161371015	162254229	2303	269	VTE	8.16235e-05	1.79587e-06
1086	6	162254230	163336361	2953	228	VTE	4.59997e-05	0.00220183
1087	6	163336362	164687462	3554	312	VTE	5.05198e-05	0.0019956
1088	6	164687463	165835953	3312	236	VTE	2.14972e-05	0.0583203
1090	6	166853326	167714865	2510	245	VTE	2.94816e-05	0.0249164
1091	6	167714866	168707338	2622	268	VTE	1.43421e-05	0.141541
1092	6	168707339	169667886	3330	253	VTE	7.50352e-05	3.18344e-06
1093	6	169667887	171053405	3092	225	VTE	5.83835e-05	0.000121904
1094	7	15064	617319	838	149	VTE	5.1622e-05	4.08945e-05
1095	7	617320	1366972	2138	217	VTE	5.67944e-05	0.000196182
1096	7	1366973	2473749	2812	261	VTE	4.25408e-05	0.00588495
1097	7	2473750	3100211	1794	276	VTE	9.48167e-05	1.32582e-07
1098	7	3100212	4139431	3079	262	VTE	4.12537e-05	0.00637124
1099	7	4139432	4938442	2475	289	VTE	6.5619e-05	0.000145688
1100	7	4938443	6020653	2954	306	VTE	2.33751e-05	0.0933973
1101	7	6020654	6716905	1759	188	VTE	2.23277e-05	0.0466154
1103	7	7167611	7926500	2263	245	VTE	1.48727e-05	0.145911
1104	7	7926501	8718351	2312	263	VTE	1.85078e-05	0.134294
1105	7	8718352	9225106	1785	235	VTE	5.28213e-05	0.000435148
1106	7	9225107	9900801	2286	200	VTE	3.07206e-06	0.367075
1108	7	10481678	11232447	2089	158	VTE	1.81796e-06	0.382485
1110	7	11855414	12694915	3094	192	VTE	1.89473e-05	0.0783606
1111	7	12694916	13213541	1673	162	VTE	2.67092e-05	0.0152122
1112	7	13213542	13676747	1610	165	VTE	3.16981e-05	0.00909005
1113	7	13676748	15013694	3287	322	VTE	2.65899e-05	0.0545377
1114	7	15013695	15877564	2094	228	VTE	2.79417e-05	0.0244973
1116	7	16739014	17596578	2208	284	VTE	3.62196e-05	0.0154425
1117	7	17596579	19131026	3105	318	VTE	4.97233e-05	0.00289896
1119	7	20122180	21390644	3201	305	VTE	5.21905e-05	0.00154654
1120	7	21390645	22165060	2368	292	VTE	6.86543e-05	5.89743e-05
1121	7	22165061	23106680	2363	216	VTE	1.22948e-05	0.181453
1122	7	23106681	24151099	2179	188	VTE	1.42445e-05	0.129559
1123	7	24151100	24894119	2111	187	VTE	2.32257e-05	0.0427131
1124	7	24894120	25671575	2103	254	VTE	3.4338e-05	0.0177792
1125	7	25671576	27351286	3422	274	VTE	5.22447e-05	0.000861271
1126	7	27351287	28890886	3430	312	VTE	9.45001e-05	1.03819e-06
1127	7	28890887	30175113	3354	296	VTE	6.0992e-05	0.000206885
1128	7	30175114	31730554	3262	310	VTE	1.92406e-05	0.0949152
1129	7	31730555	32460228	2090	206	VTE	4.76375e-06	0.313211
1130	7	32460229	33159277	1628	96	VTE	8.92715e-06	0.165571
1133	7	35354136	36507690	2807	249	VTE	3.57001e-05	0.0129964
1134	7	36507691	37981936	3554	307	VTE	4.89431e-05	0.00317692
1135	7	37981937	38966483	2984	229	VTE	5.74592e-05	0.000148729
1136	7	38966484	40261240	2415	205	VTE	4.94352e-05	0.000797515
1137	7	40261241	41415925	1929	213	VTE	3.62116e-05	0.00818947
1139	7	42494807	43448815	2215	203	VTE	1.72193e-05	0.100678
1140	7	43448816	44989571	2891	247	VTE	4.18308e-05	0.00324376
1141	7	44989572	46247335	3299	244	VTE	4.28768e-05	0.00371013
1142	7	46247336	47253454	2842	231	VTE	3.3071e-05	0.0210776
1143	7	47253455	48363585	2644	274	VTE	3.81991e-05	0.00911923
1145	7	48984626	49632426	1901	146	VTE	6.20518e-07	0.422682
1146	7	49632427	50894508	2999	224	VTE	2.45474e-05	0.0521977
1147	7	50894509	51951647	2321	232	VTE	7.4364e-05	2.68181e-06
1148	7	51951648	52635123	2293	133	VTE	2.0052e-05	0.0375423
1149	7	52635124	53176523	2248	144	VTE	8.65563e-06	0.23346
1151	7	54086988	54550500	1758	79	VTE	1.63264e-05	0.0363451
1152	7	54550501	55161394	1616	138	VTE	1.5141e-05	0.103471
1153	7	55161395	56303513	3049	210	VTE	2.76082e-05	0.0276688
1154	7	56303514	57383657	2124	111	VTE	4.81108e-05	2.58821e-05
1155	7	57383658	61969717	749	41	VTE	1.32849e-05	0.0250292
1156	7	61969718	63311297	1492	74	VTE	8.22354e-06	0.16199
1157	7	63311298	64216135	2456	101	VTE	8.77364e-06	0.188565
1159	7	65294278	66453993	2125	46	VTE	3.3627e-06	0.288913
1161	7	66914876	67474722	1877	153	VTE	1.02563e-05	0.178164
1163	7	68569225	70144614	2689	227	VTE	5.15072e-05	0.000424089
1164	7	70144615	71215741	2986	253	VTE	4.09362e-05	0.00476228
1165	7	71215742	73128830	2682	220	VTE	6.72629e-06	0.288248
1166	7	73128831	75243899	1578	226	VTE	0.000103399	3.16708e-09
1167	7	75243900	76451928	2189	205	VTE	5.70436e-05	8.01528e-05
1168	7	76451929	77663964	2212	195	VTE	4.1771e-05	0.00275472
1169	7	77663965	78685009	3139	268	VTE	3.44801e-05	0.0209056
1170	7	78685010	80055721	2781	205	VTE	3.16521e-05	0.016044
1171	7	80055722	81533566	2992	282	VTE	5.96168e-05	0.000252199
1172	7	81533567	82759283	2739	250	VTE	4.25247e-05	0.00504105
1173	7	82759284	83953009	2908	215	VTE	6.65823e-06	0.290343
1174	7	83953010	85356715	2256	165	VTE	4.57021e-05	0.000443945
1175	7	85356716	86446538	2343	124	VTE	1.95911e-06	0.383306
1176	7	86446539	87836641	2249	189	VTE	2.15964e-05	0.0539371
1177	7	87836642	89330087	3267	216	VTE	1.38459e-05	0.144151
1178	7	89330088	90660831	3293	165	VTE	2.53004e-05	0.0226251
1179	7	90660832	92530165	2391	250	VTE	4.71382e-05	0.00168345
1180	7	92530166	93691725	2166	231	VTE	4.60801e-05	0.00193273
1181	7	93691726	95174847	2232	228	VTE	2.07624e-05	0.081289
1182	7	95174848	96564981	2703	225	VTE	4.9794e-05	0.000723248
1183	7	96564982	97420207	1672	195	VTE	5.3468e-05	0.000141151
1184	7	97420208	98173564	1626	149	VTE	0	0.432582
1185	7	98173565	99465540	2204	192	VTE	6.33246e-05	1.31842e-05
1186	7	99465541	100849307	1973	215	VTE	4.10416e-05	0.00480991
1187	7	100849308	101950748	2952	238	VTE	5.77151e-05	0.000197741
1188	7	101950749	103191322	1616	130	VTE	1.0065e-05	0.159435
1189	7	103191323	104109231	2597	208	VTE	3.17291e-05	0.0149177
1190	7	104109232	105312563	2129	227	VTE	3.6233e-05	0.00853817
1191	7	105312564	106399739	2565	304	VTE	5.32218e-05	0.0011599
1192	7	106399740	107658603	2208	236	VTE	2.05889e-05	0.0717157
1193	7	107658604	109095558	3112	227	VTE	2.63664e-05	0.0361421
1195	7	110479480	111795299	1901	225	VTE	1.94855e-05	0.107803
1196	7	111795300	113339386	2798	220	VTE	2.64389e-05	0.0318258
1197	7	113339387	115321301	2808	237	VTE	6.58512e-06	0.295194
1198	7	115321302	116835336	2550	235	VTE	5.78592e-05	0.000219762
1199	7	116835337	118342090	2581	183	VTE	3.65044e-05	0.003849
1200	7	118342091	119568236	1704	86	VTE	1.90345e-05	0.0220446
1201	7	119568237	121042050	2274	169	VTE	2.74827e-05	0.0147746
1202	7	121042051	121946052	1871	163	VTE	2.09512e-05	0.0501889
1203	7	121946053	123859746	3534	242	VTE	2.74537e-06	0.406995
1204	7	123859747	125389586	3379	181	VTE	5.75747e-05	3.99443e-05
1205	7	125389587	126640872	3102	158	VTE	4.18974e-05	0.00095142
1206	7	126640873	127903738	2272	195	VTE	6.4026e-05	1.83031e-05
1207	7	127903739	128779173	2060	190	VTE	5.10738e-05	0.000233851
1208	7	128779174	130418704	3183	275	VTE	4.82025e-05	0.00276987
1209	7	130418705	131856481	3085	322	VTE	0.000106353	1.98722e-08
1210	7	131856482	133807216	3169	273	VTE	2.66939e-06	0.468215
1211	7	133807217	134943221	2602	201	VTE	1.57583e-05	0.121643
1212	7	134943222	136113467	2788	260	VTE	4.75069e-05	0.00151878
1213	7	136113468	137657459	2693	256	VTE	4.67786e-05	0.0017478
1214	7	137657460	138755107	2607	306	VTE	3.99154e-05	0.0129504
1215	7	138755108	140217630	2872	301	VTE	9.74725e-05	2.14764e-07
1216	7	140217631	142098979	2817	247	VTE	5.94284e-05	0.000431795
1217	7	142098980	144324464	2853	230	VTE	8.29261e-05	7.40802e-07
1218	7	144324465	145415775	2602	203	VTE	4.14991e-05	0.00223465
1219	7	145415776	146574327	2563	191	VTE	3.09371e-05	0.00941229
1220	7	146574328	147352171	2156	172	VTE	2.64482e-06	0.342547
1221	7	147352172	148622913	3334	295	VTE	1.25983e-05	0.22032
1222	7	148622914	149842999	2305	243	VTE	3.77181e-05	0.0088052
1223	7	149843000	150897818	2430	227	VTE	8.18585e-05	2.20658e-07
1224	7	150897819	152253294	2511	325	VTE	8.46132e-05	2.14196e-05
1225	7	152253295	153241228	2916	284	VTE	5.82968e-05	0.000385386
1226	7	153241229	154407487	2488	283	VTE	7.79046e-05	5.582e-06
1227	7	154407488	155280610	2847	315	VTE	6.76274e-05	0.000232387
1228	7	155280611	156344386	2988	338	VTE	2.62145e-05	0.0755492
1229	7	156344387	157199331	2397	215	VTE	2.29604e-05	0.0555497
1230	7	157199332	158031247	2438	282	VTE	3.41198e-05	0.0161342
1231	7	158031248	159128566	2624	220	VTE	1.27923e-05	0.143589
1232	8	11740	660414	1724	217	VTE	4.5098e-05	0.00131583
1233	8	660415	1161824	1559	212	VTE	1.63826e-05	0.110168
1234	8	1161825	1628039	1688	231	VTE	6.14667e-05	0.000115423
1235	8	1628040	2070902	1571	293	VTE	0.000106301	4.0657e-09
1237	8	2396123	2970491	2147	265	VTE	3.07955e-05	0.0357703
1239	8	3386668	3787248	2370	259	VTE	1.49814e-05	0.173374
1240	8	3787249	4273083	2602	296	VTE	1.89157e-05	0.125737
1241	8	4273084	4893120	2735	316	VTE	3.97477e-06	0.37191
1242	8	4893121	5566269	3100	271	VTE	3.35346e-05	0.0176848
1244	8	6019164	6663427	2736	295	VTE	9.64395e-05	4.26458e-08
1245	8	6663428	8064600	1135	212	VTE	2.37284e-05	0.0548369
1246	8	8064601	8589770	1620	182	VTE	4.80541e-05	0.000444329
1247	8	8589771	9167795	1819	219	VTE	6.75907e-05	1.18641e-05
1248	8	9167796	9835863	1858	173	VTE	2.48367e-05	0.0257683
1249	8	9835864	10478851	2006	242	VTE	1.07615e-05	0.216987
1250	8	10478852	11466761	2651	270	VTE	6.15904e-05	0.000186854
1251	8	11466762	12296849	1424	192	VTE	2.36244e-05	0.0543512
1252	8	12296850	12947935	1380	163	VTE	6.18299e-05	8.2395e-06
1253	8	12947936	13395051	1706	154	VTE	2.7067e-05	0.0105166
1254	8	13395052	13948095	3007	214	VTE	2.0344e-05	0.0796125
1256	8	14389306	14872767	1816	170	VTE	4.26747e-06	0.332397
1258	8	15359693	15999328	2228	213	VTE	3.84107e-05	0.00483484
1259	8	15999329	16988030	2679	251	VTE	2.98793e-05	0.0329273
1260	8	16988031	17492672	1739	245	VTE	6.49539e-05	9.46446e-05
1261	8	17492673	17947004	1787	159	VTE	2.6877e-05	0.017763
1262	8	17947005	18668609	2740	255	VTE	4.0737e-05	0.00631719
1263	8	18668610	19488888	2568	286	VTE	3.31995e-05	0.0176017
1264	8	19488889	20135628	1974	241	VTE	3.32833e-05	0.0173829
1265	8	20135629	20812107	1856	200	VTE	3.82326e-05	0.00433347
1266	8	20812108	21650453	2269	267	VTE	3.59223e-05	0.0130961
1267	8	21650454	22895018	2545	303	VTE	8.34869e-05	6.19607e-06
1268	8	22895019	23788494	2640	261	VTE	0.000120084	2.27226e-11
1269	8	23788495	24863243	2148	196	VTE	7.13186e-05	1.86913e-06
1270	8	24863244	25859277	2233	243	VTE	2.91595e-05	0.025644
1271	8	25859278	26679135	2627	235	VTE	1.42429e-05	0.139932
1272	8	26679136	27406511	2204	173	VTE	4.05078e-05	0.00232849
1273	8	27406512	28344176	2308	238	VTE	0.000110652	1.76205e-10
1274	8	28344177	29744540	2473	280	VTE	8.69449e-05	8.86699e-07
1275	8	29744541	31134786	2562	219	VTE	5.69199e-05	9.58043e-05
1276	8	31134787	32454962	3370	222	VTE	1.61469e-05	0.133395
1277	8	32454963	33982537	2558	213	VTE	1.10654e-05	0.208031
1279	8	34792221	36641174	1996	202	VTE	7.06437e-06	0.284135
1280	8	36641175	38803980	3108	333	VTE	7.97297e-05	1.33651e-05
1281	8	38803981	40179577	2679	218	VTE	3.70012e-05	0.00683832
1282	8	40179578	40974254	2328	189	VTE	2.43929e-05	0.033012
1283	8	40974255	41725002	1943	204	VTE	4.25666e-05	0.0013645
1284	8	41725003	43825633	2956	174	VTE	7.67331e-05	3.17888e-07
1285	8	43825634	49044813	1374	83	VTE	1.97869e-05	0.0309248
1286	8	49044814	50288660	2193	160	VTE	2.04302e-05	0.0488648
1287	8	50288661	51461455	2297	103	VTE	4.31254e-06	0.305977
1288	8	51461456	52326236	2050	119	VTE	3.521e-05	0.00138356
1289	8	52326237	53108910	1895	138	VTE	1.61887e-06	0.444794
1290	8	53108911	54119373	2205	169	VTE	1.85987e-05	0.0780084
1291	8	54119374	55275354	2338	177	VTE	3.19821e-05	0.00969087
1292	8	55275355	56346878	2231	202	VTE	2.82184e-05	0.0322803
1293	8	56346879	57436722	2442	198	VTE	8.22562e-05	6.8796e-08
1294	8	57436723	58675117	3264	221	VTE	3.3337e-05	0.0136214
1295	8	58675118	59555977	2119	197	VTE	4.07987e-05	0.00327583
1296	8	59555978	60476248	1676	200	VTE	4.12932e-05	0.00236033
1297	8	60476249	61324889	1800	125	VTE	2.27417e-06	0.382912
1298	8	61324890	62330900	1902	217	VTE	3.00799e-05	0.026349
1299	8	62330901	63253462	2203	164	VTE	4.25622e-05	0.000864629
1301	8	64215359	66018204	2732	217	VTE	2.43604e-05	0.0416316
1302	8	66018205	66960438	1975	156	VTE	3.29512e-05	0.00586368
1303	8	66960439	68683823	2454	225	VTE	2.48591e-05	0.0444735
1304	8	68683824	70004665	3058	282	VTE	6.3777e-05	0.000103376
1305	8	70004666	70872088	1803	231	VTE	4.59757e-05	0.00201784
1306	8	70872089	72013184	2018	136	VTE	2.01789e-05	0.0452374
1307	8	72013185	72917489	2098	261	VTE	1.58456e-05	0.124741
1308	8	72917490	73838027	2258	208	VTE	3.97068e-05	0.00395609
1309	8	73838028	75011699	2479	253	VTE	2.86109e-05	0.0331122
1310	8	75011700	76295483	2878	229	VTE	4.23564e-05	0.0041546
1311	8	76295484	77377989	2512	139	VTE	7.246e-06	0.236416
1312	8	77377990	78633659	2655	178	VTE	3.80559e-05	0.00416532
1313	8	78633660	79756169	2590	134	VTE	3.81327e-05	0.00157777
1314	8	79756170	81340231	3327	264	VTE	1.96519e-05	0.0982404
1315	8	81340232	82878769	2861	252	VTE	6.68346e-05	4.10729e-05
1319	8	86251871	87563145	1722	126	VTE	1.44969e-05	0.0899061
1320	8	87563146	89081177	2964	212	VTE	5.11805e-05	0.000513091
1322	8	90364150	91457962	1955	173	VTE	3.87352e-05	0.00293182
1323	8	91457963	92876620	2001	150	VTE	5.25076e-05	5.91189e-05
1324	8	92876621	94999066	3271	293	VTE	4.06919e-05	0.0115556
1325	8	94999067	96175630	2865	210	VTE	3.64021e-05	0.00712262
1326	8	96175631	96900513	1965	243	VTE	2.77064e-05	0.0324815
1327	8	96900514	98132519	2084	229	VTE	5.07048e-05	0.000714715
1328	8	98132520	99388944	2734	262	VTE	8.04103e-05	1.45446e-06
1329	8	99388945	101448439	2511	172	VTE	3.03036e-05	0.0142949
1330	8	101448440	102548680	2144	290	VTE	4.65942e-05	0.00465623
1331	8	102548681	103716053	2757	253	VTE	8.26254e-05	7.2233e-07
1332	8	103716054	104467845	1877	202	VTE	1.01549e-05	0.228153
1334	8	105370131	106500950	2202	220	VTE	4.80442e-05	0.00104868
1335	8	106500951	107787163	2529	207	VTE	0.000156575	9.04662e-19
1336	8	107787164	108647463	2000	164	VTE	7.01902e-05	5.4582e-07
1337	8	108647464	109920827	2667	186	VTE	2.28291e-05	0.0387521
1338	8	109920828	111207349	2377	190	VTE	1.43495e-05	0.136766
1339	8	111207350	112601513	1973	133	VTE	5.68005e-06	0.28992
1340	8	112601514	113650853	1957	118	VTE	4.51595e-06	0.326167
1341	8	113650854	114781574	2227	91	VTE	3.85619e-05	0.000137843
1342	8	114781575	115334858	1482	110	VTE	2.01612e-05	0.0324881
1343	8	115334859	116094203	1936	91	VTE	1.42718e-05	0.0725198
1344	8	116094204	118300068	3202	291	VTE	4.04749e-05	0.00724067
1345	8	118300069	119423298	2169	238	VTE	2.76995e-05	0.0321994
1346	8	119423299	120216587	1960	176	VTE	8.37885e-06	0.26836
1347	8	120216588	121554390	2802	197	VTE	2.96676e-05	0.0183431
1348	8	121554391	122622804	2454	227	VTE	2.984e-06	0.3979
1349	8	122622805	124001019	2521	272	VTE	1.73571e-05	0.125904
1350	8	124001020	125453322	3068	289	VTE	9.19695e-05	6.31207e-07
1351	8	125453323	126766827	2991	288	VTE	6.63929e-05	7.50725e-05
1352	8	126766828	128073654	3058	276	VTE	2.81378e-05	0.055281
1353	8	128073655	129291118	3098	337	VTE	0.000117125	2.84303e-09
1354	8	129291119	130383563	2357	184	VTE	2.04233e-05	0.0626582
1355	8	130383564	131545725	2792	214	VTE	5.92505e-05	0.000240293
1356	8	131545726	132534636	2561	238	VTE	8.90592e-05	5.91561e-08
1357	8	132534637	133461551	2417	211	VTE	3.50797e-05	0.0080166
1358	8	133461552	134509448	2650	287	VTE	6.95547e-05	3.4263e-05
1359	8	134509449	135313673	2594	270	VTE	2.35969e-05	0.0724171
1360	8	135313674	136220342	2271	236	VTE	8.39675e-05	6.58102e-07
1361	8	136220343	137527617	3019	216	VTE	6.18692e-05	2.64852e-05
1362	8	137527618	138564843	2835	183	VTE	1.92509e-05	0.0846932
1363	8	138564844	139404631	2292	246	VTE	3.22139e-05	0.0270661
1364	8	139404632	140355988	2353	259	VTE	5.63084e-06	0.360139
1366	8	141527882	142611889	2409	270	VTE	8.43627e-05	8.10365e-07
1367	8	142611890	143611461	2450	265	VTE	3.06618e-05	0.0386482
1368	8	143611462	144934288	3258	262	VTE	4.03092e-05	0.0103065
1369	8	144934289	146303787	1469	204	VTE	2.8935e-05	0.0217997
1370	9	10469	653661	1613	193	VTE	2.08832e-05	0.0469804
1371	9	653662	1103598	1554	238	VTE	3.85645e-05	0.00818557
1372	9	1103599	1874961	2467	265	VTE	1.92364e-05	0.122373
1373	9	1874962	2441120	1657	270	VTE	5.58761e-05	0.000520288
1375	9	3079046	4025355	2017	290	VTE	3.56105e-05	0.0148631
1376	9	4025356	4596614	1734	274	VTE	4.84838e-05	0.00232814
1377	9	4596615	5437591	1931	231	VTE	5.98454e-05	0.000163736
1378	9	5437592	6859791	3190	294	VTE	1.43765e-05	0.189607
1379	9	6859792	7388202	1927	214	VTE	2.05318e-05	0.0822704
1380	9	7388203	8262303	2525	291	VTE	3.39044e-05	0.0281708
1381	9	8262304	9170120	2880	285	VTE	5.41667e-05	0.00150793
1382	9	9170121	9920258	2234	251	VTE	8.0494e-05	1.99146e-06
1383	9	9920259	10675474	2463	247	VTE	2.93018e-05	0.0330985
1384	9	10675475	11270764	1746	172	VTE	1.49685e-05	0.127549
1386	9	12044916	12664858	1725	173	VTE	2.44225e-05	0.0328687
1387	9	12664859	13512852	1652	241	VTE	9.74454e-05	2.68166e-08
1388	9	13512853	14244747	2065	250	VTE	4.75795e-05	0.000818753
1389	9	14244748	14902924	1785	296	VTE	7.41751e-05	1.97415e-05
1390	9	14902925	15839403	2045	222	VTE	5.63005e-05	0.000217599
1391	9	15839404	16658377	1906	264	VTE	4.56875e-05	0.00309282
1392	9	16658378	17392382	2067	161	VTE	1.20471e-05	0.137584
1393	9	17392383	17990565	1676	179	VTE	1.26774e-05	0.17949
1394	9	17990566	18754196	2008	239	VTE	3.63496e-05	0.0115723
1395	9	18754197	19463292	1957	220	VTE	4.00302e-05	0.00385523
1396	9	19463293	20483880	2170	281	VTE	4.94152e-05	0.00215222
1397	9	20483881	21674032	2523	237	VTE	5.5938e-05	0.000355028
1398	9	21674033	23091193	2893	272	VTE	5.67773e-05	0.000569334
1399	9	23091194	23859374	1722	256	VTE	0.000168904	1.54682e-17
1400	9	23859375	24757729	1723	213	VTE	2.46456e-05	0.0452136
1401	9	24757730	25957606	3092	284	VTE	1.18599e-05	0.18872
1403	9	26747215	27366479	1723	188	VTE	1.54328e-05	0.149211
1404	9	27366480	28067454	1745	220	VTE	2.24694e-05	0.0501023
1405	9	28067455	28766060	1758	225	VTE	1.42793e-05	0.152305
1410	9	32253284	33194892	2219	213	VTE	2.99283e-05	0.0255021
1411	9	33194893	34704544	2923	209	VTE	1.88307e-05	0.0811683
1412	9	34704545	36749273	3340	296	VTE	5.80372e-05	0.00047493
1413	9	36749274	37687112	1989	242	VTE	2.07729e-05	0.0826313
1414	9	37687113	38822977	2336	272	VTE	5.71549e-05	0.000512076
1415	9	38822978	43903829	38	8	VTE	2.59449e-06	0.19009
1417	9	66673059	70939677	8	2	VTE	1.29538e-06	0.176519
1418	9	70939678	72288878	2700	235	VTE	6.68004e-05	8.8697e-05
1419	9	72288879	73915494	3520	231	VTE	4.27086e-05	0.00456144
1420	9	73915495	74950318	1949	246	VTE	3.38639e-05	0.0125735
1421	9	74950319	76197744	2362	166	VTE	1.39432e-05	0.146995
1422	9	76197745	77862308	3085	261	VTE	5.44493e-05	0.000350599
1423	9	77862309	78630915	2195	230	VTE	3.99482e-05	0.00486036
1424	9	78630916	79451035	2170	281	VTE	5.20434e-05	0.00184391
1425	9	79451036	80137024	1909	190	VTE	1.86763e-05	0.071736
1426	9	80137025	81161597	2040	192	VTE	3.98351e-05	0.00268334
1427	9	81161598	82601465	2763	316	VTE	0.000114673	2.90132e-09
1428	9	82601466	83455502	2595	177	VTE	1.7854e-05	0.0817325
1429	9	83455503	85135751	3127	294	VTE	2.68025e-05	0.0477953
1430	9	85135752	86769886	3376	295	VTE	8.57996e-06	0.283296
1431	9	86769887	87815449	2582	229	VTE	4.95773e-05	0.00100384
1432	9	87815450	89171796	2549	228	VTE	7.41464e-05	2.76777e-06
1433	9	89171797	90135154	2336	246	VTE	8.13597e-05	2.31768e-06
1434	9	90135155	90890979	1947	195	VTE	2.24758e-05	0.0558876
1436	9	91643256	92500277	1884	207	VTE	2.66462e-05	0.0281038
1437	9	92500278	93441050	2180	201	VTE	1.62355e-05	0.107443
1438	9	93441051	94175374	1783	211	VTE	6.22799e-05	4.16251e-05
1439	9	94175375	94924482	2199	171	VTE	4.05329e-05	0.00110972
1440	9	94924483	95854925	1837	123	VTE	1.96498e-05	0.0429599
1441	9	95854926	96670171	2219	168	VTE	1.0019e-05	0.196929
1442	9	96670172	97418633	1604	146	VTE	3.07125e-05	0.00726369
1443	9	97418634	98885862	2721	236	VTE	4.05124e-05	0.00634514
1444	9	98885863	100310517	2088	198	VTE	7.33356e-05	2.09197e-06
1445	9	100310518	101596750	2883	275	VTE	7.6178e-05	8.22585e-06
1446	9	101596751	103165725	2523	238	VTE	2.53741e-05	0.0360804
1447	9	103165726	104222848	2323	191	VTE	2.90895e-05	0.0233398
1448	9	104222849	105043411	2373	198	VTE	1.24748e-05	0.164397
1449	9	105043412	105846545	2587	158	VTE	8.6444e-06	0.232519
1450	9	105846546	107061019	3205	192	VTE	3.27407e-05	0.00706969
1451	9	107061020	108203095	3099	256	VTE	7.06702e-05	1.93522e-05
1453	9	109150718	110630150	3356	326	VTE	0.000119709	5.04072e-10
1454	9	110630151	111368107	1873	196	VTE	2.53201e-05	0.0282784
1455	9	111368108	112076381	1910	174	VTE	2.39836e-05	0.0341902
1456	9	112076382	112865520	2146	230	VTE	6.17801e-05	7.60354e-05
1457	9	112865521	113646149	2197	230	VTE	6.84127e-05	1.30437e-05
1458	9	113646150	114443475	1909	192	VTE	1.51765e-05	0.111593
1459	9	114443476	115390112	2171	178	VTE	1.69718e-05	0.0790219
1460	9	115390113	116159540	1839	214	VTE	6.73653e-05	1.62861e-05
1461	9	116159541	117054909	2128	270	VTE	0.000203367	5.44613e-23
1462	9	117054910	117989017	2232	235	VTE	4.70446e-05	0.00185297
1463	9	117989018	119001227	2218	185	VTE	2.05076e-05	0.0653803
1464	9	119001228	119890464	2007	235	VTE	1.17415e-05	0.20718
1465	9	119890465	121008529	2481	236	VTE	1.01611e-05	0.222211
1466	9	121008530	122677719	3174	289	VTE	1.52575e-05	0.181224
1467	9	122677720	124119883	2095	233	VTE	2.38602e-05	0.0588365
1468	9	124119884	125137578	2139	253	VTE	8.3685e-05	4.75101e-07
1469	9	125137579	126092931	1724	177	VTE	2.6639e-05	0.0281672
1470	9	126092932	127184582	2348	234	VTE	3.57492e-05	0.0128884
1472	9	128785783	129617771	1878	272	VTE	3.86088e-05	0.00803373
1473	9	129617772	130902727	1901	194	VTE	2.16081e-05	0.0601173
1474	9	130902728	132193798	1751	215	VTE	3.1183e-05	0.0185449
1475	9	132193799	132999452	2328	235	VTE	2.58584e-05	0.0588936
1476	9	132999453	134141936	2257	305	VTE	4.05303e-05	0.00899634
1477	9	134141937	135135887	1875	247	VTE	5.3339e-05	0.000410003
1478	9	135135888	136042490	1992	261	VTE	0.000705143	4.04482e-134
1479	9	136042491	136770926	2160	257	VTE	0.00286335	0
1480	9	136770927	137593527	2074	266	VTE	0.000120026	3.50039e-11
1481	9	137593528	138202112	2120	305	VTE	9.5337e-05	3.15466e-07
1482	9	138202113	138995791	1981	294	VTE	9.92532e-05	1.36655e-07
1483	9	138995792	140097759	1794	246	VTE	5.25613e-05	0.000880475
1485	10	60515	1329232	2427	222	VTE	2.57413e-05	0.0539452
1486	10	1329233	1872960	1659	241	VTE	2.05524e-05	0.0815815
1487	10	1872961	2637065	2948	231	VTE	4.06718e-05	0.00453105
1488	10	2637066	3225336	1927	241	VTE	3.12291e-05	0.019444
1489	10	3225337	3880322	1830	215	VTE	1.0476e-05	0.2277
1490	10	3880323	4813182	2423	280	VTE	7.34848e-05	8.56109e-06
1491	10	4813183	5396242	2246	175	VTE	2.4223e-05	0.0301472
1492	10	5396243	6234718	2534	292	VTE	0	0.464843
1493	10	6234719	6897037	1749	266	VTE	3.92581e-05	0.00590598
1494	10	6897038	7659872	2346	287	VTE	2.4322e-05	0.0543475
1495	10	7659873	8771920	3318	304	VTE	4.40821e-05	0.00733701
1496	10	8771921	10081279	3094	222	VTE	2.8699e-05	0.0275887
1497	10	10081280	10969481	2210	233	VTE	6.99718e-05	1.97892e-05
1498	10	10969482	11856924	2228	274	VTE	2.06402e-05	0.0953362
1499	10	11856925	12581571	1871	237	VTE	1.38981e-05	0.160118
1500	10	12581572	13208061	1778	256	VTE	4.30012e-05	0.00433421
1501	10	13208062	14008135	2238	301	VTE	2.95368e-05	0.0412675
1502	10	14008136	14820755	2478	263	VTE	5.83698e-05	0.000223963
1503	10	14820756	15946677	2782	277	VTE	2.53001e-05	0.0590923
1505	10	17065861	18529742	3109	256	VTE	4.15295e-05	0.00550304
1506	10	18529743	19421514	2532	209	VTE	4.02353e-05	0.00310257
1507	10	19421515	19965624	1805	128	VTE	1.93973e-05	0.0487846
1508	10	19965625	20616432	1826	174	VTE	5.86624e-05	1.9758e-05
1509	10	20616433	21477692	2080	198	VTE	2.58953e-05	0.0348131
1510	10	21477693	23365685	2775	237	VTE	4.7999e-05	0.00216693
1511	10	23365686	24489447	2019	193	VTE	1.21789e-05	0.171262
1512	10	24489448	25577761	2067	270	VTE	2.12258e-05	0.101756
1513	10	25577762	26161974	1942	145	VTE	5.55018e-05	1.53011e-05
1514	10	26161975	26888716	2198	132	VTE	3.01082e-05	0.00508932
1515	10	26888717	27669566	2180	144	VTE	6.27049e-07	0.442935
1516	10	27669567	28734422	2688	203	VTE	4.61843e-05	0.00110694
1517	10	28734423	29393749	1837	202	VTE	4.45293e-05	0.00131779
1518	10	29393750	30000223	1887	214	VTE	4.12253e-05	0.00353562
1519	10	30000224	30919469	2374	248	VTE	8.34176e-05	3.21334e-07
1520	10	30919470	32457293	2941	225	VTE	3.7583e-05	0.00535743
1521	10	32457294	33655458	3106	180	VTE	6.51843e-05	7.62167e-06
1522	10	33655459	35178224	3199	298	VTE	2.12569e-05	0.0888944
1523	10	35178225	36475838	2409	212	VTE	3.25526e-05	0.0107088
1524	10	36475839	37561443	2329	185	VTE	2.85656e-05	0.0166826
1525	10	37561444	38566460	2291	63	VTE	1.26978e-05	0.053299
1526	10	38566461	42392742	566	11	VTE	4.80434e-06	0.0922475
1528	10	42984428	43769842	2093	132	VTE	1.27622e-05	0.140681
1529	10	43769843	44893846	3293	212	VTE	1.68318e-05	0.11799
1530	10	44893847	46327144	3088	206	VTE	2.54988e-05	0.0382752
1531	10	46327145	49197320	491	66	VTE	1.90876e-05	0.0236424
1532	10	49197321	50145673	1758	189	VTE	4.32568e-05	0.00137707
1533	10	50145674	51724039	2070	185	VTE	4.83678e-05	0.000408164
1534	10	51724040	53129609	2186	218	VTE	7.93283e-05	5.91759e-07
1535	10	53129610	53919161	2232	222	VTE	1.09817e-05	0.211927
1536	10	53919162	55104428	2908	249	VTE	4.12806e-05	0.00462437
1537	10	55104429	55867694	2240	160	VTE	3.21884e-05	0.00564323
1538	10	55867695	57044845	3335	239	VTE	3.44855e-05	0.0108359
1539	10	57044846	57955671	2083	122	VTE	1.7967e-07	0.439478
1540	10	57955672	58809133	2218	87	VTE	3.24043e-06	0.335992
1541	10	58809134	59822946	3118	143	VTE	1.22311e-05	0.149363
1542	10	59822947	61470383	3025	257	VTE	4.12185e-05	0.0048997
1544	10	62626466	64069687	2904	247	VTE	8.88362e-05	2.69121e-07
1545	10	64069688	65400431	2774	197	VTE	5.36477e-05	0.000108788
1546	10	65400432	66510387	1973	176	VTE	4.12527e-05	0.00151128
1549	10	67769823	68623274	3102	157	VTE	2.17578e-05	0.040874
1550	10	68623275	69904170	2445	161	VTE	1.65153e-05	0.0944628
1551	10	69904171	71050504	2834	195	VTE	5.01098e-05	0.000528766
1552	10	71050505	71672997	2056	291	VTE	0.000695557	8.09085e-120
1553	10	71672998	72659223	2824	275	VTE	1.85112e-05	0.141321
1554	10	72659224	73514214	2400	311	VTE	7.85461e-05	1.43424e-05
1555	10	73514215	75694023	2831	189	VTE	3.40888e-05	0.00876177
1556	10	75694024	77144961	1873	159	VTE	4.0631e-05	0.0016764
1557	10	77144962	78665481	2494	249	VTE	5.66595e-05	0.000361959
1558	10	78665482	79952996	2672	271	VTE	9.15473e-06	0.265682
1559	10	79952997	81190573	2983	342	VTE	0.000143176	5.8147e-13
1562	10	82378049	83596350	3295	231	VTE	1.949e-05	0.0973217
1563	10	83596351	84679429	2233	213	VTE	6.683e-05	1.28299e-05
1564	10	84679430	85463484	2540	116	VTE	1.73076e-05	0.0515302
1565	10	85463485	86459980	2687	218	VTE	3.29022e-05	0.0126601
1566	10	86459981	87287935	2357	142	VTE	1.82188e-05	0.065127
1567	10	87287936	88443652	2729	231	VTE	2.2879e-05	0.0535448
1568	10	88443653	89971628	2319	243	VTE	3.27438e-05	0.0151047
1569	10	89971629	91021321	2247	241	VTE	3.58455e-05	0.0102589
1570	10	91021322	91960435	2345	189	VTE	1.45661e-05	0.156295
1571	10	91960436	92911506	2278	187	VTE	6.66649e-06	0.294149
1572	10	92911507	94503299	2627	186	VTE	2.1346e-05	0.0446792
1573	10	94503300	95528160	2687	235	VTE	2.0631e-05	0.0739127
1574	10	95528161	97040172	2798	189	VTE	9.84296e-05	6.93026e-10
1575	10	97040173	98005994	2322	191	VTE	3.24065e-05	0.0101427
1576	10	98005995	99367800	2665	268	VTE	6.18388e-05	0.000114466
1577	10	99367801	100337830	1913	238	VTE	3.0484e-05	0.0335377
1579	10	101271452	102509298	2327	210	VTE	2.07108e-05	0.0801831
1580	10	102509299	104206837	2458	255	VTE	7.85711e-05	3.47421e-06
1581	10	104206838	106142283	3438	245	VTE	5.72686e-05	0.000319428
1582	10	106142284	107877787	3445	227	VTE	2.81904e-05	0.0259493
1583	10	107877788	108725997	1951	187	VTE	1.83083e-07	0.479601
1584	10	108725998	109579149	2137	191	VTE	1.61719e-05	0.10068
1586	10	110358383	112164981	3399	228	VTE	1.80491e-06	0.437387
1587	10	112164982	113117615	2023	249	VTE	3.49447e-05	0.00983092
1588	10	113117616	114255954	2474	213	VTE	1.74078e-05	0.0989112
1589	10	114255955	115588903	2579	303	VTE	4.94483e-05	0.00221014
1590	10	115588904	116845213	2510	251	VTE	8.62272e-05	4.01391e-07
1591	10	116845214	118416049	2899	221	VTE	2.95446e-05	0.0209835
1592	10	118416050	119528730	2089	264	VTE	7.88565e-05	5.79232e-06
1593	10	119528731	120592839	2345	255	VTE	2.07069e-05	0.0832382
1594	10	120592840	121874445	3035	261	VTE	0.00018113	5.78716e-21
1595	10	121874446	122803506	2496	247	VTE	3.66262e-05	0.013971
1596	10	122803507	123856184	2600	273	VTE	7.28419e-05	1.55271e-05
1597	10	123856185	124894142	2601	267	VTE	6.34135e-05	0.00015464
1599	10	125798320	126875816	2622	276	VTE	4.09595e-05	0.0096267
1600	10	126875817	127997708	2527	250	VTE	2.04441e-05	0.0691431
1601	10	127997709	129134738	2345	285	VTE	5.17725e-05	0.00180912
1602	10	129134739	129831969	2638	275	VTE	4.11647e-05	0.00861877
1603	10	129831970	130694008	2369	299	VTE	8.99327e-05	3.42891e-07
1604	10	130694009	131694738	2655	275	VTE	8.45781e-05	9.99382e-07
1605	10	131694739	132576793	2819	243	VTE	3.33711e-05	0.0132092
1606	10	132576794	133111170	2303	278	VTE	4.95981e-05	0.00144563
1607	10	133111171	133818036	2100	250	VTE	4.04333e-05	0.00400276
1608	10	133818037	134856054	3130	298	VTE	2.28462e-05	0.0856317
1609	10	134856055	135524372	1448	164	VTE	3.99658e-05	0.00152712
1611	11	1061400	1857845	2377	225	VTE	7.83851e-05	1.13909e-06
1612	11	1857846	2477449	1461	219	VTE	7.73205e-05	9.84871e-07
1613	11	2477450	3362508	2010	305	VTE	3.83558e-05	0.0188849
1614	11	3362509	4405707	2161	207	VTE	1.6502e-05	0.122996
1615	11	4405708	4946051	1968	197	VTE	2.36955e-05	0.0411894
1616	11	4946052	5533057	2106	169	VTE	4.83204e-06	0.373238
1617	11	5533058	6180840	2343	203	VTE	9.60093e-06	0.243523
1618	11	6180841	7191230	2440	268	VTE	2.74584e-05	0.0408437
1619	11	7191231	7915071	2184	232	VTE	7.796e-06	0.27029
1620	11	7915072	9080939	2926	274	VTE	1.99929e-05	0.0749285
1622	11	10370101	11081299	1872	224	VTE	5.93564e-05	9.86737e-05
1623	11	11081300	11632650	1942	274	VTE	6.22679e-06	0.301117
1624	11	11632651	12470449	2343	295	VTE	9.53473e-05	1.2247e-07
1625	11	12470450	13364727	2136	242	VTE	5.35425e-05	0.000390199
1626	11	13364728	15126767	2923	234	VTE	3.75802e-05	0.00973663
1627	11	15126768	16383386	2264	222	VTE	2.66348e-05	0.022561
1628	11	16383387	17583948	2264	204	VTE	1.85552e-05	0.102795
1629	11	17583949	18740267	2439	238	VTE	2.77726e-05	0.0302644
1630	11	18740268	19780784	2287	248	VTE	4.34699e-05	0.00331937
1631	11	19780785	20686336	2404	303	VTE	4.90391e-05	0.00390877
1632	11	20686337	21442722	1899	264	VTE	6.26818e-05	0.000155875
1633	11	21442723	22368743	2130	173	VTE	2.5023e-05	0.0308576
1634	11	22368744	23164544	1761	150	VTE	4.5461e-05	0.00037962
1635	11	23164545	24091272	2746	186	VTE	6.93281e-06	0.318423
1636	11	24091273	24892439	2618	204	VTE	1.22279e-05	0.175672
1637	11	24892440	25662918	2188	122	VTE	2.70452e-06	0.373661
1638	11	25662919	26356980	2612	146	VTE	3.4301e-06	0.377271
1639	11	26356981	27018307	1926	153	VTE	3.75713e-05	0.0015927
1640	11	27018308	28577718	2328	201	VTE	3.66214e-05	0.00647731
1641	11	28577719	29530460	1852	160	VTE	2.37712e-05	0.0250704
1642	11	29530461	30570129	2036	165	VTE	1.91788e-05	0.0669894
1643	11	30570130	32065771	1777	180	VTE	1.10885e-05	0.202209
1644	11	32065772	32830422	1830	173	VTE	2.19675e-05	0.0411855
1645	11	32830423	33905327	2186	188	VTE	8.13732e-05	1.58982e-07
1646	11	33905328	34672697	1782	238	VTE	6.7488e-05	1.40903e-05
1647	11	34672698	35500367	2241	179	VTE	4.46639e-05	0.00102011
1648	11	35500368	36331189	1820	250	VTE	6.58671e-07	0.455523
1649	11	36331190	37119024	1916	184	VTE	1.84595e-05	0.0817777
1651	11	37953087	39329140	2435	145	VTE	3.41163e-05	0.00469627
1652	11	39329141	40362940	2070	208	VTE	2.56182e-05	0.0365969
1653	11	40362941	41603195	2651	211	VTE	3.4226e-05	0.0123627
1654	11	41603196	42858197	3448	179	VTE	1.56228e-05	0.130795
1655	11	42858198	43949377	2738	181	VTE	1.24682e-05	0.158267
1656	11	43949378	45019559	2701	322	VTE	7.47628e-05	4.86701e-05
1657	11	45019560	46316005	2527	242	VTE	0.000237708	1.11963e-32
1658	11	46316006	48066366	1929	145	VTE	0.000518404	1.87449e-140
1659	11	48066367	48765366	1459	33	VTE	0.000143056	5.51765e-35
1660	11	48765367	49386071	1274	31	VTE	4.74128e-05	2.29298e-09
1661	11	49386072	50217008	1730	23	VTE	4.20769e-05	5.01138e-09
1662	11	50217009	51098366	1530	15	VTE	2.948e-05	8.71051e-07
1664	11	51581596	55477633	1842	26	VTE	6.19884e-05	6.74372e-13
1665	11	55477634	55947452	2052	24	VTE	3.98326e-05	4.0837e-08
1666	11	55947453	56623494	1873	55	VTE	0.000103784	7.03471e-20
1667	11	56623495	57675986	1855	178	VTE	0.00020974	9.34719e-35
1668	11	57675987	58452708	1834	81	VTE	3.31955e-05	0.000433773
1669	11	58452709	59256232	1714	116	VTE	1.56429e-05	0.0639271
1671	11	60515106	61717117	1805	253	VTE	0.000141184	1.00418e-14
1672	11	61717118	62800368	1924	229	VTE	2.57456e-05	0.0446452
1674	11	64594823	66782661	2892	245	VTE	5.76112e-05	0.000203358
1675	11	66782662	68000949	1839	185	VTE	1.2091e-05	0.156911
1676	11	68000950	68887344	1693	171	VTE	4.29682e-05	0.00123743
1677	11	68887345	69713996	1930	238	VTE	6.26024e-05	0.000113357
1678	11	69713997	71242834	3617	305	VTE	8.78546e-05	1.29114e-06
1679	11	71242835	72875068	2932	214	VTE	3.27527e-05	0.014125
1680	11	72875069	74399331	2913	220	VTE	7.09922e-05	5.37485e-06
1681	11	74399332	75445253	1856	223	VTE	3.4498e-05	0.0127975
1682	11	75445254	76518906	2110	246	VTE	4.77404e-05	0.00133385
1683	11	76518907	77719870	2225	176	VTE	1.47627e-05	0.118621
1684	11	77719871	78912252	2194	265	VTE	2.96627e-05	0.042158
1685	11	78912253	79802286	2057	271	VTE	5.75622e-05	0.000599925
1688	11	81658299	82833181	2918	202	VTE	2.37204e-05	0.030067
1689	11	82833182	83677773	1783	170	VTE	6.04588e-05	7.05957e-06
1690	11	83677774	84613229	1927	191	VTE	2.01232e-05	0.0674948
1691	11	84613230	85869059	2424	147	VTE	3.11187e-05	0.00553755
1692	11	85869060	86629333	2011	193	VTE	3.28391e-05	0.010417
1693	11	86629334	87676870	3119	211	VTE	1.18955e-05	0.181158
1694	11	87676871	88359287	1800	167	VTE	2.08036e-05	0.0420007
1695	11	88359288	89209738	1778	87	VTE	4.46672e-05	2.37962e-05
1697	11	90199933	90967061	1854	112	VTE	1.34388e-05	0.0914063
1699	11	92209169	93576641	2602	234	VTE	1.57364e-05	0.128646
1701	11	94384536	95327210	1855	239	VTE	5.34263e-05	0.000424769
1702	11	95327211	96150134	1864	231	VTE	1.14585e-05	0.229622
1703	11	96150135	97091671	1825	195	VTE	1.30705e-05	0.178306
1704	11	97091672	98145570	2870	217	VTE	2.20877e-05	0.049969
1705	11	98145571	98929380	2502	179	VTE	1.08331e-05	0.209526
1706	11	98929381	99619347	2425	172	VTE	7.04175e-06	0.294764
1707	11	99619348	100423901	1971	219	VTE	4.6226e-05	0.0011594
1708	11	100423902	101152831	2181	175	VTE	3.30427e-05	0.00934263
1709	11	101152832	101881252	1959	149	VTE	1.09943e-05	0.172281
1710	11	101881253	102671665	1843	221	VTE	4.67913e-05	0.000749324
1711	11	102671666	103495635	2448	174	VTE	1.62999e-05	0.102815
1712	11	103495636	104875270	2919	187	VTE	2.75071e-05	0.0228081
1713	11	104875271	105932282	1912	119	VTE	1.18517e-05	0.134307
1714	11	105932283	107054024	2312	212	VTE	6.43089e-05	1.44302e-05
1715	11	107054025	107846824	2245	157	VTE	3.40687e-05	0.00385238
1716	11	107846825	109891837	3052	255	VTE	0.000103505	2.73995e-09
1717	11	109891838	111117780	2549	226	VTE	6.60516e-05	3.82388e-05
1718	11	111117781	112755446	2735	239	VTE	6.4505e-05	6.53655e-05
1719	11	112755447	113889019	2459	227	VTE	2.83823e-05	0.0290199
1720	11	113889020	114742317	1803	232	VTE	9.76271e-05	1.13261e-08
1721	11	114742318	116247377	2975	302	VTE	3.72115e-05	0.0159331
1722	11	116247378	117295641	2785	254	VTE	4.25731e-05	0.00400366
1724	11	118901214	120064528	2361	269	VTE	3.69997e-05	0.00950853
1725	11	120064529	121208186	2273	272	VTE	6.69458e-05	6.16942e-05
1726	11	121208187	122589224	2639	278	VTE	4.72752e-05	0.00288806
1727	11	122589225	123398882	2085	273	VTE	0.000105635	1.17115e-08
1728	11	123398883	124403477	2833	193	VTE	1.84931e-05	0.08319
1729	11	124403478	125266684	1888	274	VTE	4.60328e-05	0.00225478
1730	11	125266685	126304240	2555	232	VTE	0.000117888	1.69685e-12
1731	11	126304241	127306871	2576	281	VTE	7.86306e-05	5.53674e-06
1732	11	127306872	128262550	2247	215	VTE	6.36398e-05	4.10621e-05
1733	11	128262551	129451784	2476	299	VTE	0.00015963	3.77767e-15
1734	11	129451785	130500783	2344	277	VTE	0.000103912	4.99583e-09
1735	11	130500784	131424361	2177	301	VTE	6.8885e-05	6.02074e-05
1736	11	131424362	132584401	2778	309	VTE	9.938e-05	6.8313e-08
1737	11	132584402	133521642	2325	315	VTE	4.75998e-05	0.00296745
1738	11	133521643	134351064	1831	285	VTE	6.73401e-05	9.11911e-05
1739	11	134351065	134946450	2251	226	VTE	7.89106e-06	0.262961
1740	12	60317	1078397	1998	260	VTE	8.08275e-05	4.74856e-06
1741	12	1078398	1942426	2223	249	VTE	7.43496e-05	9.45994e-06
1742	12	1942427	3069506	2412	290	VTE	3.43021e-05	0.017356
1743	12	3069507	3871114	2304	298	VTE	0.00013386	3.61529e-12
1744	12	3871115	4967643	2376	309	VTE	6.51405e-05	0.000180064
1745	12	4967644	6023700	2434	300	VTE	5.15292e-05	0.00143525
1746	12	6023701	6948954	2009	262	VTE	0.000397442	6.37766e-62
1747	12	6948955	8123317	2335	243	VTE	4.97001e-05	0.00159228
1749	12	8760629	10176713	2878	255	VTE	9.33734e-05	7.37733e-08
1750	12	10176714	10946140	1774	181	VTE	3.5688e-05	0.00556977
1751	12	10946141	11742149	1843	119	VTE	2.46529e-07	0.460917
1752	12	11742150	12721874	2219	282	VTE	0.000168226	1.05636e-16
1753	12	12721875	13559527	1701	261	VTE	6.02746e-05	0.000176434
1754	12	13559528	14656849	2673	249	VTE	5.3712e-05	0.000978475
1755	12	14656850	16136742	2268	243	VTE	5.3621e-05	0.00047287
1756	12	16136743	17374895	1923	254	VTE	3.69898e-05	0.0131167
1757	12	17374896	18470023	2658	186	VTE	2.02197e-05	0.0654461
1758	12	18470024	19532765	2470	206	VTE	2.49059e-05	0.0378706
1759	12	19532766	20074930	1953	158	VTE	5.41659e-05	5.25915e-05
1760	12	20074931	20866285	1970	240	VTE	5.97903e-05	0.000144283
1761	12	20866286	21572252	2148	126	VTE	3.92735e-05	0.000498084
1762	12	21572253	22928055	2458	240	VTE	5.31778e-05	0.000637843
1763	12	22928056	23923798	1915	261	VTE	4.95325e-05	0.00189755
1764	12	23923799	25058714	2767	291	VTE	8.46901e-05	8.23687e-07
1765	12	25058715	25990813	2457	234	VTE	2.19844e-05	0.0648636
1766	12	25990814	26958056	2612	232	VTE	5.27495e-05	0.00054091
1767	12	26958057	27797262	2096	165	VTE	3.28658e-05	0.00587156
1768	12	27797263	28753585	2123	205	VTE	4.33022e-06	0.328481
1769	12	28753586	29647193	2380	152	VTE	1.54295e-05	0.109513
1770	12	29647194	30358377	2155	225	VTE	2.7578e-05	0.0294176
1771	12	30358378	31067298	2382	145	VTE	8.4632e-07	0.455838
1772	12	31067299	31797152	1762	174	VTE	3.87368e-06	0.360416
1773	12	31797153	32368905	1968	195	VTE	3.2909e-05	0.00977807
1774	12	32368906	33076722	2128	173	VTE	2.55869e-05	0.0285416
1775	12	33076723	34340495	3127	94	VTE	4.09877e-06	0.251816
1776	12	34340496	38108284	1100	28	VTE	1.54509e-07	0.459131
1777	12	38108285	38746760	1145	38	VTE	0	0.464548
1779	12	40017397	41198229	2997	176	VTE	1.72609e-05	0.0710779
1780	12	41198230	42117736	2366	141	VTE	1.12155e-05	0.156873
1781	12	42117737	43072679	2020	161	VTE	6.70269e-05	9.03942e-07
1782	12	43072680	43980531	2379	170	VTE	3.29606e-05	0.00641085
1783	12	43980532	44923825	1727	140	VTE	2.56257e-05	0.0168465
1784	12	44923826	46037744	1794	168	VTE	4.99618e-05	0.000250339
1785	12	46037745	47499603	2449	214	VTE	5.82084e-05	9.40585e-05
1786	12	47499604	48227035	2028	216	VTE	4.98959e-05	0.000647557
1787	12	48227036	48960265	1840	139	VTE	8.66153e-06	0.197603
1788	12	48960266	50344346	2166	207	VTE	4.49894e-05	0.00118127
1790	12	51769420	53039987	3058	293	VTE	7.78628e-05	5.58912e-06
1791	12	53039988	54371448	2735	243	VTE	2.727e-05	0.0322918
1792	12	54371449	55416802	2020	240	VTE	0.000124228	1.22102e-12
1793	12	55416803	56987105	2188	218	VTE	7.12341e-05	8.48153e-06
1794	12	56987106	58748139	2489	214	VTE	3.28321e-05	0.0127472
1795	12	58748140	60000363	2738	201	VTE	1.20611e-05	0.159802
1796	12	60000364	61737953	3379	160	VTE	3.22662e-05	0.00756863
1797	12	61737954	63055936	2831	213	VTE	6.4516e-05	7.0711e-06
1798	12	63055937	63764111	1753	203	VTE	3.01871e-05	0.0172946
1799	12	63764112	64403857	1457	114	VTE	5.6897e-06	0.283079
1800	12	64403858	66114643	2358	264	VTE	3.96627e-05	0.00803095
1801	12	66114644	67183620	2046	234	VTE	7.68158e-05	2.4317e-06
1802	12	67183621	68006682	1994	194	VTE	3.46563e-05	0.00653517
1803	12	68006683	68839661	1844	216	VTE	6.37666e-05	4.23517e-05
1804	12	68839662	70097805	3038	273	VTE	7.4823e-05	7.66591e-06
1805	12	70097806	71177961	2886	204	VTE	8.40911e-05	8.35674e-08
1806	12	71177962	71948185	1823	156	VTE	3.20711e-05	0.00784917
1807	12	71948186	73154515	1938	180	VTE	2.85258e-05	0.0195541
1808	12	73154516	74080747	2209	128	VTE	1.17725e-05	0.146363
1809	12	74080748	75563968	3139	166	VTE	1.87061e-05	0.0700631
1810	12	75563969	76524573	1956	235	VTE	5.59548e-05	0.00042004
1811	12	76524574	77800463	2885	238	VTE	2.1623e-05	0.0688749
1812	12	77800464	79315178	3292	287	VTE	1.8068e-05	0.133898
1813	12	79315179	80952472	2286	179	VTE	5.16374e-05	0.000300214
1814	12	80952473	81843890	1819	139	VTE	2.87806e-05	0.0093536
1815	12	81843891	82576129	1791	131	VTE	1.53316e-05	0.0700459
1816	12	82576130	83551125	1847	169	VTE	3.72035e-05	0.00350132
1817	12	83551126	84356775	2180	99	VTE	1.15118e-05	0.107376
1818	12	84356776	85345631	2102	130	VTE	1.37533e-05	0.105327
1819	12	85345632	86933476	2909	138	VTE	1.09183e-05	0.158169
1821	12	88344765	90567001	3047	236	VTE	3.46839e-05	0.00925644
1822	12	90567002	92061179	2908	206	VTE	3.89826e-05	0.00384805
1823	12	92061180	93487547	3131	264	VTE	6.68077e-05	4.94399e-05
1824	12	93487548	94385884	1905	242	VTE	6.47632e-05	4.06668e-05
1825	12	94385885	95147845	2057	271	VTE	8.6077e-05	2.31758e-06
1826	12	95147846	96017782	2668	188	VTE	5.25584e-06	0.334221
1827	12	96017783	96828314	1982	234	VTE	3.10175e-05	0.0246111
1828	12	96828315	97814021	2474	207	VTE	3.46636e-05	0.00689456
1829	12	97814022	99244337	2866	271	VTE	5.08465e-05	0.001979
1830	12	99244338	100931423	3053	261	VTE	9.41695e-05	1.97304e-07
1831	12	100931424	101825061	1908	215	VTE	7.30076e-05	2.29726e-06
1832	12	101825062	102966633	2405	227	VTE	8.39675e-05	2.47147e-07
1833	12	102966634	104140831	2570	258	VTE	0.000165736	4.7267e-18
1834	12	104140832	105079100	2711	231	VTE	0.00016757	2.10086e-20
1835	12	105079101	106153787	2586	219	VTE	2.68143e-05	0.0258844
1836	12	106153788	106964977	1771	221	VTE	8.03928e-05	2.9048e-07
1837	12	106964978	108183188	2414	211	VTE	2.62043e-05	0.0337745
1838	12	108183189	109031819	2142	204	VTE	3.81281e-05	0.00477635
1840	12	110111515	111592381	1871	169	VTE	5.03062e-05	0.000202022
1841	12	111592382	113947983	2976	240	VTE	9.28655e-05	4.43531e-08
1842	12	113947984	114685670	2195	214	VTE	2.74523e-05	0.0365389
1843	12	114685671	115439451	1948	237	VTE	6.7999e-05	2.41825e-05
1844	12	115439452	116197675	1975	257	VTE	4.07733e-05	0.00425141
1845	12	116197676	117091843	2034	256	VTE	7.68789e-05	7.03448e-06
1846	12	117091844	118256124	2609	285	VTE	4.72835e-05	0.00217411
1847	12	118256125	119301061	2386	237	VTE	5.24897e-05	0.000464622
1848	12	119301062	120567740	2644	276	VTE	5.38095e-05	0.000898166
1849	12	120567741	121817509	2909	211	VTE	4.24847e-05	0.0034558
1850	12	121817510	123396634	2517	195	VTE	5.37974e-05	0.000192716
1851	12	123396635	124843768	2867	225	VTE	0.000151228	1.6247e-16
1852	12	124843769	126079935	3243	347	VTE	7.1328e-05	0.00014456
1853	12	126079936	126871452	2128	222	VTE	6.71031e-05	1.79427e-05
1854	12	126871453	127545377	1852	195	VTE	2.32306e-05	0.0497131
1855	12	127545378	128372588	2147	279	VTE	8.10748e-05	4.03935e-06
1856	12	128372589	129170296	2226	297	VTE	9.47924e-05	4.88925e-07
1857	12	129170297	129887418	2266	304	VTE	6.59864e-05	0.000174235
1858	12	129887419	130629840	2173	300	VTE	0.000108403	2.7487e-08
1859	12	130629841	131404042	2452	295	VTE	3.5622e-05	0.0170098
1860	12	131404043	132012316	1796	209	VTE	6.29718e-05	1.87118e-05
1861	12	132012317	132957945	1618	217	VTE	6.7811e-05	1.727e-05
1862	12	132957946	133841814	1915	183	VTE	6.74962e-05	6.86936e-06
1863	13	19020095	19648628	716	75	VTE	5.56745e-06	0.266983
1864	13	19648629	20491181	2382	115	VTE	3.71038e-07	0.439417
1865	13	20491182	21540733	2512	251	VTE	1.56881e-05	0.146836
1866	13	21540734	22795188	3001	323	VTE	3.75935e-05	0.0129885
1867	13	22795189	23729049	3095	308	VTE	4.79525e-05	0.00281629
1868	13	23729050	24818333	3566	308	VTE	5.85821e-05	0.00104937
1869	13	24818334	25977140	3088	253	VTE	3.54518e-05	0.0151266
1870	13	25977141	26681709	1841	181	VTE	1.9517e-05	0.0752276
1871	13	26681710	27392005	1860	178	VTE	5.06225e-05	0.000215501
1872	13	27392006	28587125	3378	299	VTE	2.67348e-05	0.0517102
1873	13	28587126	30068525	3253	294	VTE	7.68986e-05	7.33086e-06
1874	13	30068526	31433218	3500	309	VTE	2.21324e-05	0.10155
1875	13	31433219	32986686	3438	296	VTE	0.000106509	6.51519e-09
1876	13	32986687	34722391	3266	275	VTE	2.80836e-05	0.0494524
1877	13	34722392	35744568	2025	207	VTE	8.51252e-05	9.28237e-08
1878	13	35744569	36579413	2022	204	VTE	6.34032e-05	2.87282e-05
1879	13	36579414	37499810	1885	193	VTE	7.05448e-05	3.95177e-06
1880	13	37499811	38290689	2005	145	VTE	1.70948e-05	0.0596109
1881	13	38290690	39381743	2122	191	VTE	2.36763e-05	0.0384703
1882	13	39381744	40091623	2141	164	VTE	3.01826e-05	0.00905579
1883	13	40091624	41003943	2105	260	VTE	1.36198e-05	0.210693
1884	13	41003944	42037054	1635	191	VTE	1.70853e-05	0.105504
1885	13	42037055	42950157	2023	175	VTE	5.13429e-05	0.00014571
1886	13	42950158	43931931	2072	239	VTE	2.59634e-05	0.0443228
1887	13	43931932	45476446	2955	262	VTE	6.34816e-05	6.39906e-05
1888	13	45476447	46493236	1954	215	VTE	3.62031e-05	0.00671989
1889	13	46493237	47433528	1811	199	VTE	3.61489e-05	0.00900535
1890	13	47433529	48137479	1874	165	VTE	4.101e-05	0.00122121
1891	13	48137480	49381727	2647	177	VTE	4.76619e-05	0.000738192
1892	13	49381728	50419896	2184	188	VTE	1.4846e-05	0.131837
1893	13	50419897	51554236	2123	207	VTE	2.59592e-05	0.035364
1894	13	51554237	53336571	2713	248	VTE	6.66835e-05	8.96673e-05
1895	13	53336572	54684856	2932	241	VTE	7.67127e-05	2.68476e-06
1896	13	54684857	55576912	1914	152	VTE	2.58699e-05	0.0202173
1899	13	58245844	59751795	3096	171	VTE	4.06696e-05	0.00127845
1900	13	59751796	61268155	3302	233	VTE	3.83082e-05	0.00721065
1901	13	61268156	62135827	2507	161	VTE	4.16135e-05	0.000833367
1904	13	63973942	65187138	3528	144	VTE	1.64428e-05	0.0840744
1905	13	65187139	66382286	2121	182	VTE	3.99391e-05	0.00217363
1906	13	66382287	67718879	2548	218	VTE	2.21358e-05	0.0714018
1907	13	67718880	69004702	2396	205	VTE	2.64244e-05	0.0298236
1908	13	69004703	69751491	2418	123	VTE	2.25338e-05	0.0201826
1910	13	70427881	71010208	1814	156	VTE	1.32103e-05	0.135805
1911	13	71010209	71976862	2537	242	VTE	6.0887e-06	0.309204
1912	13	71976863	73114509	2217	237	VTE	2.12583e-05	0.0703661
1913	13	73114510	74437635	3166	270	VTE	4.65155e-05	0.00255464
1914	13	74437636	75882384	3336	287	VTE	3.89066e-05	0.0111445
1915	13	75882385	76671493	2006	177	VTE	2.84584e-05	0.0130611
1916	13	76671494	77460044	1974	202	VTE	1.06165e-05	0.204182
1917	13	77460045	78693310	2633	160	VTE	1.66179e-05	0.0806336
1918	13	78693311	79489045	1888	184	VTE	5.51516e-05	7.89434e-05
1921	13	81724090	82582821	2061	143	VTE	3.35605e-06	0.359508
1923	13	83829836	85035400	2396	191	VTE	3.38442e-06	0.379293
1924	13	85035401	85650680	1836	111	VTE	2.1081e-05	0.0241376
1925	13	85650681	86321288	1790	121	VTE	7.63794e-06	0.242183
1926	13	86321289	87043588	1773	102	VTE	8.0282e-06	0.196753
1927	13	87043589	88029523	2002	102	VTE	2.25129e-05	0.0185029
1928	13	88029524	88968400	1840	158	VTE	1.16503e-05	0.162989
1929	13	88968401	89764426	1973	93	VTE	1.08015e-05	0.130912
1930	13	89764427	90518147	1887	137	VTE	4.6947e-07	0.440773
1931	13	90518148	91764204	3170	229	VTE	1.54076e-05	0.137515
1932	13	91764205	93285142	3226	256	VTE	4.49389e-05	0.00233682
1933	13	93285143	94925136	3517	277	VTE	2.63307e-05	0.0506438
1934	13	94925137	96132647	3414	303	VTE	5.59945e-05	0.000422092
1935	13	96132648	97516609	2379	168	VTE	4.11902e-06	0.324006
1937	13	98527336	99402294	2167	275	VTE	0.000107388	2.83458e-09
1938	13	99402295	100470868	2590	193	VTE	4.01865e-05	0.00236493
1939	13	100470869	101573736	2144	243	VTE	5.8412e-05	0.000216575
1940	13	101573737	103050417	3477	308	VTE	3.71466e-05	0.016639
1941	13	103050418	104378435	3544	285	VTE	1.04831e-05	0.244382
1942	13	104378436	105672500	3010	279	VTE	7.087e-05	5.30253e-05
1943	13	105672501	106313847	1690	201	VTE	3.11333e-05	0.0134507
1944	13	106313848	107037864	1803	235	VTE	3.59897e-06	0.441515
1945	13	107037865	108521978	3434	350	VTE	8.48198e-05	1.12919e-05
1946	13	108521979	109156765	1747	211	VTE	1.98997e-05	0.065748
1947	13	109156766	109813576	1910	208	VTE	5.6295e-05	0.000108533
1948	13	109813577	110995432	3351	327	VTE	7.9335e-05	1.29294e-05
1949	13	110995433	111621244	1878	255	VTE	8.44745e-05	1.30982e-06
1950	13	111621245	112319064	2090	235	VTE	6.11116e-05	8.41084e-05
1951	13	112319065	113573118	2563	299	VTE	8.61325e-05	3.55507e-06
1952	13	113573119	114302561	1684	227	VTE	0.000257214	3.23082e-35
1953	13	114302562	115109851	1482	164	VTE	1.07012e-06	0.428146
1954	14	19000059	20876080	1419	159	VTE	4.38789e-05	0.000576436
1955	14	20876081	21982654	2669	356	VTE	6.79662e-05	0.000180038
1956	14	21982655	22760700	2812	227	VTE	3.18653e-05	0.0162728
1957	14	22760701	23985936	2737	327	VTE	7.64567e-05	3.66373e-05
1958	14	23985937	24906056	1756	239	VTE	0.000109799	1.42726e-10
1959	14	24906057	25585041	1822	154	VTE	3.84114e-05	0.00152644
1960	14	25585042	26395690	1710	179	VTE	2.27456e-05	0.0387376
1961	14	26395691	27720240	2500	262	VTE	8.36356e-05	2.67209e-06
1962	14	27720241	29029224	3193	208	VTE	3.23557e-05	0.0137677
1963	14	29029225	30831154	2919	297	VTE	9.86622e-05	6.57125e-08
1964	14	30831155	32382245	2793	214	VTE	2.19984e-05	0.053656
1965	14	32382246	33591113	2715	312	VTE	6.4659e-05	0.000151431
1966	14	33591114	34695195	2702	361	VTE	0.000111039	1.66688e-08
1967	14	34695196	35379988	1781	169	VTE	2.71049e-05	0.0246208
1968	14	35379989	36422077	1983	150	VTE	4.31419e-05	0.000441589
1969	14	36422078	37282012	1817	197	VTE	3.039e-05	0.0108462
1970	14	37282013	38722114	2526	217	VTE	2.18908e-05	0.0590236
1971	14	38722115	40343754	3249	207	VTE	4.74509e-05	0.000903029
1972	14	40343755	40965849	1897	90	VTE	5.84658e-06	0.256503
1973	14	40965850	41614833	2009	78	VTE	5.18837e-06	0.25921
1974	14	41614834	42562550	1722	127	VTE	1.05882e-05	0.177859
1975	14	42562551	43321168	1926	125	VTE	2.30181e-05	0.020921
1976	14	43321169	44623273	3312	194	VTE	3.61599e-05	0.00700402
1977	14	44623274	45817082	2371	186	VTE	8.62981e-06	0.281172
1978	14	45817083	46748238	1651	112	VTE	9.32075e-07	0.45009
1979	14	46748239	48177483	3018	189	VTE	3.25309e-05	0.0102165
1980	14	48177484	49002065	2356	146	VTE	8.03864e-06	0.248382
1981	14	49002066	50500564	3016	257	VTE	1.75693e-05	0.133458
1982	14	50500565	51418371	1828	196	VTE	4.88483e-05	0.000310573
1983	14	51418372	52206122	2006	225	VTE	8.41048e-05	2.88055e-07
1984	14	52206123	52760553	1806	195	VTE	1.03081e-06	0.442843
1985	14	52760554	54359598	3113	258	VTE	2.18528e-05	0.091046
1986	14	54359599	55292832	1702	220	VTE	1.92358e-05	0.0805452
1988	14	56206431	57460781	3105	288	VTE	2.38978e-05	0.0730003
1989	14	57460782	58447798	2119	204	VTE	2.22335e-05	0.0697918
1990	14	58447799	59447537	1926	224	VTE	4.88582e-05	0.000942851
1991	14	59447538	60099482	1875	141	VTE	2.50479e-05	0.0112549
1992	14	60099483	61652816	2074	154	VTE	5.65171e-05	1.82325e-05
1993	14	61652817	62717985	2328	260	VTE	3.95292e-05	0.00884648
1994	14	62717986	64033237	3091	240	VTE	5.19194e-06	0.343559
1995	14	64033238	65229391	2242	164	VTE	4.98286e-06	0.330846
1996	14	65229392	66300066	2494	192	VTE	4.99296e-05	0.00047224
1998	14	67891840	68976912	1928	195	VTE	1.80663e-05	0.127323
1999	14	68976913	69794542	1978	235	VTE	4.3562e-05	0.00357539
2000	14	69794543	71140426	3154	244	VTE	4.57768e-05	0.00107723
2001	14	71140427	72665319	3084	234	VTE	3.61317e-05	0.0100791
2002	14	72665320	73373373	1772	219	VTE	2.49069e-05	0.0476188
2003	14	73373374	74245428	1744	141	VTE	8.44874e-06	0.235292
2004	14	74245429	75699501	2707	209	VTE	6.99238e-05	6.14154e-06
2005	14	75699502	76694201	1988	245	VTE	2.761e-05	0.0454602
2006	14	76694202	77425453	1826	254	VTE	3.84554e-05	0.00898751
2007	14	77425454	78374053	2686	214	VTE	1.41295e-05	0.139318
2008	14	78374054	79199451	1971	216	VTE	4.13816e-05	0.00328556
2009	14	79199452	81001920	3305	294	VTE	4.39433e-05	0.00556567
2010	14	81001921	82524785	3484	258	VTE	2.97482e-05	0.0250995
2011	14	82524786	84087372	3514	271	VTE	5.20045e-05	0.00122763
2012	14	84087373	85562936	3393	227	VTE	3.13009e-05	0.02148
2013	14	85562937	86653343	2478	223	VTE	5.00513e-06	0.300287
2014	14	86653344	87350275	1748	154	VTE	2.49411e-05	0.0149863
2016	14	88208596	89482883	2803	209	VTE	5.97243e-05	7.30287e-05
2017	14	89482884	90662836	2628	298	VTE	2.97244e-05	0.029527
2018	14	90662837	92101228	3053	276	VTE	5.43959e-05	0.000581216
2019	14	92101229	93386328	3342	304	VTE	0.000139385	2.76783e-12
2020	14	93386329	94892240	3709	305	VTE	0.00019395	2.72342e-21
2021	14	94892241	95946792	3404	343	VTE	0.000115895	6.606e-09
2022	14	95946793	97174314	3339	314	VTE	3.59831e-05	0.0234503
2023	14	97174315	98268391	2468	275	VTE	5.94605e-05	0.000278029
2025	14	98885323	99474533	1878	199	VTE	3.02e-05	0.0196523
2026	14	99474534	100786189	2867	318	VTE	8.17307e-05	1.17527e-05
2027	14	100786190	102004377	2735	341	VTE	9.97576e-05	2.56613e-06
2028	14	102004378	103617472	3192	252	VTE	8.79279e-05	3.85421e-07
2029	14	103617473	104439106	1896	156	VTE	3.61051e-05	0.00197043
2030	14	104439107	105091340	1655	219	VTE	6.60941e-05	1.12089e-05
2031	14	105091341	106347143	1492	174	VTE	6.07109e-06	0.270124
2035	15	22799927	24099946	848	165	VTE	4.19013e-05	0.00179948
2036	15	24099947	24531187	1833	105	VTE	1.72077e-05	0.045058
2037	15	24531188	25384327	2703	174	VTE	2.5553e-05	0.032304
2038	15	25384328	26392947	2790	313	VTE	0.000107943	1.56523e-08
2039	15	26392948	27563172	2561	303	VTE	3.99978e-05	0.0101832
2040	15	27563173	29141035	2040	209	VTE	5.71113e-05	0.000112766
2041	15	29141036	30604119	2453	245	VTE	5.83733e-05	0.000186353
2043	15	32177321	33484267	2324	275	VTE	2.66073e-05	0.0601573
2044	15	33484268	34410072	2700	289	VTE	1.33214e-05	0.161428
2045	15	34410073	35118927	1477	183	VTE	5.3043e-05	0.000174495
2046	15	35118928	36583327	2933	271	VTE	4.96719e-05	0.00151234
2047	15	36583328	37962915	3008	307	VTE	4.4727e-05	0.0046924
2048	15	37962916	39238840	2779	289	VTE	2.29631e-05	0.0630086
2049	15	39238841	40604780	2809	269	VTE	5.57063e-05	0.00040375
2050	15	40604781	42332685	2968	230	VTE	2.70032e-05	0.0397168
2051	15	42332686	44987755	2926	218	VTE	5.23631e-05	0.000700948
2052	15	44987756	46022642	1789	169	VTE	6.058e-05	1.64557e-05
2053	15	46022643	46884071	1708	158	VTE	5.87862e-05	1.77344e-05
2054	15	46884072	47693316	1841	111	VTE	1.2375e-05	0.113087
2055	15	47693317	49260006	2328	218	VTE	3.07758e-05	0.0166067
2056	15	49260007	50195876	1856	97	VTE	1.81544e-05	0.0378023
2057	15	50195877	51605477	3121	190	VTE	2.82585e-05	0.0183258
2058	15	51605478	53263126	3205	252	VTE	3.7972e-05	0.00807131
2059	15	53263127	54332799	2779	228	VTE	2.51105e-05	0.0444527
2060	15	54332800	55136717	2574	192	VTE	1.00487e-05	0.180161
2061	15	55136718	56322588	3333	222	VTE	4.09865e-05	0.00318853
2062	15	56322589	57641164	2466	168	VTE	1.36711e-05	0.132118
2063	15	57641165	58712954	2867	309	VTE	6.3927e-05	0.00018604
2064	15	58712955	59901116	2327	272	VTE	5.9587e-05	0.000389182
2065	15	59901117	61130595	2482	280	VTE	9.15939e-05	3.90908e-07
2066	15	61130596	62106138	2409	307	VTE	1.57199e-05	0.151363
2067	15	62106139	63218978	2436	282	VTE	5.79003e-05	0.000402953
2068	15	63218979	64339945	2566	217	VTE	4.10381e-05	0.00392124
2069	15	64339946	66355634	3085	235	VTE	6.1536e-05	0.000109636
2070	15	66355635	67396520	2841	275	VTE	5.20961e-05	0.000869012
2071	15	67396521	69089815	3130	280	VTE	6.83496e-05	5.49832e-05
2072	15	69089816	70767983	3324	333	VTE	5.8373e-05	0.000515652
2073	15	70767984	72058129	2388	258	VTE	4.58784e-05	0.00262746
2074	15	72058130	73375718	1624	158	VTE	2.28361e-05	0.0333189
2075	15	73375719	74458113	1984	206	VTE	3.94055e-05	0.00507167
2076	15	74458114	76401952	2746	241	VTE	6.89278e-05	2.06996e-05
2077	15	76401953	77897163	2311	149	VTE	3.95353e-05	0.00089294
2078	15	77897164	78514101	1564	176	VTE	1.50967e-05	0.117239
2079	15	78514102	79292536	1712	188	VTE	1.97696e-05	0.0732656
2080	15	79292537	79998206	1748	209	VTE	4.58879e-05	0.00114819
2081	15	79998207	81077025	2645	270	VTE	6.73934e-05	6.58514e-05
2082	15	81077026	82191077	1814	247	VTE	3.9824e-05	0.00431307
2083	15	82191078	84209760	2458	229	VTE	4.14283e-05	0.00567987
2084	15	84209761	85494083	2158	208	VTE	1.38714e-05	0.159055
2085	15	85494084	86341598	2041	133	VTE	6.2751e-06	0.259812
2086	15	86341599	87158587	2457	223	VTE	1.6133e-05	0.148705
2087	15	87158588	88035757	2240	240	VTE	6.41697e-05	6.61176e-05
2088	15	88035758	89385187	2511	317	VTE	1.04269e-05	0.24701
2089	15	89385188	90632718	2472	291	VTE	2.87761e-05	0.0351273
2090	15	90632719	91593623	2223	222	VTE	6.77251e-05	1.27036e-05
2091	15	91593624	92675405	2517	303	VTE	1.01124e-05	0.242136
2092	15	92675406	93707010	2922	321	VTE	0.000127293	4.92487e-10
2093	15	93707011	94565521	2708	310	VTE	1.49236e-05	0.169256
2094	15	94565522	95662425	2690	329	VTE	2.551e-05	0.0691173
2095	15	95662426	96864278	2570	314	VTE	0.000138305	1.55898e-12
2096	15	96864279	98025684	2383	304	VTE	2.96991e-05	0.0339949
2097	15	98025685	98828261	2425	261	VTE	4.9914e-05	0.00127711
2098	15	98828262	99925972	2828	312	VTE	6.80063e-05	7.6574e-05
2099	15	99925973	100742117	2381	247	VTE	3.94618e-05	0.0067086
2100	15	100742118	101550750	2438	259	VTE	7.90011e-05	3.57528e-06
2101	15	101550751	102520975	2201	297	VTE	9.71863e-05	7.58171e-08
2102	16	60169	1049079	2309	265	VTE	6.65909e-05	8.78179e-05
2103	16	1049080	1996492	2716	264	VTE	4.13569e-05	0.00474798
2104	16	1996493	3379996	1964	296	VTE	0.000121749	6.94071e-10
2105	16	3379997	4816145	2933	315	VTE	0.000103477	3.16846e-08
2106	16	4816146	5782968	3148	332	VTE	5.33288e-05	0.00142166
2107	16	5782969	6446081	2082	313	VTE	4.38656e-05	0.00770019
2108	16	6446082	7051429	2628	284	VTE	1.44578e-05	0.219592
2110	16	7704355	8341012	2645	267	VTE	3.481e-05	0.0119177
2111	16	8341013	9104469	2592	278	VTE	6.96883e-05	7.47439e-05
2112	16	9104470	9754796	1923	251	VTE	2.95541e-05	0.0278611
2113	16	9754797	10351808	1895	183	VTE	2.94357e-07	0.467417
2114	16	10351809	11022542	1773	245	VTE	8.8158e-05	3.57929e-07
2115	16	11022543	11916631	2565	258	VTE	2.57665e-06	0.367647
2116	16	11916632	12793149	2649	267	VTE	3.39646e-05	0.0179145
2117	16	12793150	13893407	3337	277	VTE	5.38001e-05	0.00101165
2118	16	13893408	15921108	2441	264	VTE	7.15998e-05	1.7193e-05
2119	16	15921109	17343277	2339	247	VTE	3.52265e-05	0.0143974
2120	16	17343278	19104257	2550	238	VTE	8.47836e-05	5.48273e-07
2121	16	19104258	20351261	2856	264	VTE	3.6705e-05	0.0106215
2122	16	20351262	22667048	2307	243	VTE	6.78155e-05	2.33321e-05
2123	16	22667049	24014705	2923	267	VTE	0.000114713	8.25675e-10
2124	16	24014706	25235251	2587	303	VTE	6.80264e-05	0.000137258
2125	16	25235252	26154122	2623	261	VTE	3.14972e-05	0.0207941
2126	16	26154123	27443061	3422	338	VTE	7.90447e-05	1.4277e-05
2127	16	27443062	29043177	1839	246	VTE	3.84899e-05	0.00797212
2128	16	29043178	31384210	1954	227	VTE	0.00010689	6.78317e-10
2129	16	31384211	32847928	842	87	VTE	4.84809e-06	0.269611
2132	16	49010762	50467033	2972	314	VTE	5.35397e-05	0.00154779
2133	16	50467034	52041336	2988	316	VTE	0.000136749	2.46801e-11
2134	16	52041337	53393882	2775	257	VTE	5.86549e-05	0.000133651
2135	16	53393883	54866095	3372	333	VTE	0.000111033	1.23804e-09
2136	16	54866096	55907389	2731	268	VTE	3.7211e-05	0.0116378
2137	16	55907390	57119889	2941	281	VTE	7.47195e-05	1.47825e-05
2138	16	57119890	58508978	3459	319	VTE	3.93148e-05	0.0139602
2139	16	58508979	59885499	3298	237	VTE	3.89794e-05	0.00700249
2140	16	59885500	61092844	2661	224	VTE	3.22839e-05	0.0145544
2141	16	61092845	62607090	2475	239	VTE	3.19784e-05	0.0161468
2142	16	62607091	64207176	3040	257	VTE	0	0.476787
2143	16	64207177	65072403	2100	157	VTE	2.12137e-05	0.0476252
2144	16	65072404	65882820	1760	206	VTE	5.86316e-06	0.297406
2145	16	65882821	66738843	1857	236	VTE	2.95743e-05	0.0264897
2146	16	66738844	68435728	1831	146	VTE	2.43064e-05	0.0224865
2147	16	68435729	69549149	1936	188	VTE	4.5303e-05	0.00089843
2148	16	69549150	71062712	1529	159	VTE	3.04892e-05	0.0094536
2149	16	71062713	72089511	1638	145	VTE	2.89371e-05	0.00871743
2150	16	72089512	73140781	1617	220	VTE	4.4084e-05	0.00331786
2151	16	73140782	74135275	2191	318	VTE	3.51183e-05	0.0236998
2153	16	74889128	75525959	1588	175	VTE	8.42258e-05	4.12157e-08
2154	16	75525960	76635467	2789	225	VTE	2.11593e-05	0.0666756
2155	16	76635468	77270665	1806	164	VTE	1.28346e-05	0.136553
2157	16	77739133	78280636	2193	245	VTE	3.01239e-05	0.0287514
2158	16	78280637	78973580	2942	301	VTE	5.75256e-05	0.00071343
2159	16	78973581	79662634	2369	335	VTE	2.33171e-05	0.0760077
2160	16	79662635	80559685	2814	260	VTE	5.44697e-05	0.000413263
2161	16	80559686	81437861	2714	280	VTE	8.4095e-05	1.23044e-06
2162	16	81437862	82310204	2751	324	VTE	0.000318339	5.13341e-42
2163	16	82310205	83077869	2846	302	VTE	3.39397e-05	0.025872
2164	16	83077870	83778371	2771	298	VTE	7.00393e-05	4.10442e-05
2165	16	83778372	84440154	2792	338	VTE	8.98877e-05	8.26329e-07
2166	16	84440155	85146805	2759	325	VTE	8.48499e-05	6.29394e-06
2167	16	85146806	86058597	2357	361	VTE	0.000143067	1.59618e-11
2168	16	86058598	86748867	2600	345	VTE	3.55995e-05	0.0265116
2169	16	86748868	87669168	2690	325	VTE	3.29154e-06	0.400163
2170	16	87669169	88387228	2363	275	VTE	1.66622e-05	0.137119
2171	16	88387229	89106304	2023	286	VTE	0.000213075	4.86517e-22
2172	16	89106305	90292787	2731	248	VTE	0.00010434	4.34262e-09
2173	17	52	815653	1965	261	VTE	0.00010405	5.20572e-09
2174	17	815654	1480056	1911	299	VTE	6.0669e-05	0.000347662
2175	17	1480057	2699135	2473	300	VTE	0.000146115	2.18674e-13
2176	17	2699136	3430440	1789	230	VTE	8.11353e-05	4.97502e-07
2177	17	3430441	4463971	2499	300	VTE	8.59475e-05	2.80344e-06
2178	17	4463972	5573784	2757	243	VTE	4.14165e-05	0.00622793
2179	17	5573785	6305078	2197	281	VTE	7.12215e-05	1.82009e-05
2180	17	6305079	7264458	2142	291	VTE	0.000131166	2.51925e-11
2181	17	7264459	8554763	2557	269	VTE	7.78643e-05	4.57943e-06
2182	17	8554764	9619356	2359	315	VTE	6.37041e-05	0.000182273
2183	17	9619357	10572617	2558	297	VTE	4.56338e-05	0.00406776
2184	17	10572618	11778164	2538	298	VTE	0.000102695	1.93739e-08
2185	17	11778165	12676353	1766	237	VTE	6.41038e-05	3.99465e-05
2186	17	12676354	13648446	2992	306	VTE	3.39796e-05	0.0234077
2187	17	13648447	14508610	2254	268	VTE	4.35546e-05	0.00492162
2188	17	14508611	15308722	2553	271	VTE	1.6479e-05	0.151013
2189	17	15308723	16405207	1541	167	VTE	3.1902e-06	0.402105
2190	17	16405208	17326540	1691	184	VTE	1.9571e-05	0.0682429
2191	17	17326541	18900978	1995	187	VTE	7.72481e-06	0.257719
2192	17	18900979	20402494	1384	142	VTE	4.56244e-05	0.000270972
2193	17	20402495	21432873	1222	189	VTE	3.58002e-05	0.00518569
2194	17	21432874	25872110	1559	130	VTE	3.39533e-05	0.00425294
2195	17	25872111	27344401	1798	244	VTE	3.07385e-05	0.0264157
2196	17	27344402	29783141	2837	204	VTE	6.28387e-05	2.82605e-05
2197	17	29783142	31318753	2837	276	VTE	4.15616e-05	0.00692481
2198	17	31318754	32356061	2677	304	VTE	7.53532e-05	3.91906e-05
2199	17	32356062	33614189	2611	267	VTE	9.38693e-05	1.97094e-07
2200	17	33614190	34474611	1907	193	VTE	5.00251e-05	0.000323242
2201	17	34474612	36116884	2145	275	VTE	8.35569e-05	2.25902e-06
2202	17	36116885	37361178	1982	260	VTE	6.78303e-05	3.4838e-05
2203	17	37361179	38880481	2182	211	VTE	8.82854e-06	0.265734
2204	17	38880482	40233545	3152	211	VTE	7.9121e-06	0.307846
2205	17	40233546	42348003	2835	245	VTE	2.59939e-05	0.038709
2206	17	42348004	43460500	1919	201	VTE	4.5681e-05	0.00103133
2207	17	43460501	44865832	2380	80	VTE	9.56737e-06	0.136393
2208	17	44865833	45883901	1896	140	VTE	4.46405e-05	0.000263749
2209	17	45883902	47516224	3337	234	VTE	9.11363e-05	3.74241e-08
2210	17	47516225	48722590	2263	335	VTE	0.000117936	1.31373e-09
2211	17	48722591	49909298	2210	250	VTE	7.5515e-06	0.238339
2212	17	49909299	51110385	2728	150	VTE	4.78128e-05	0.000181834
2213	17	51110386	52102649	1991	165	VTE	3.02523e-05	0.0106316
2215	17	53468007	54950107	2799	245	VTE	4.79864e-05	0.00142265
2216	17	54950108	56245227	2663	352	VTE	7.08375e-05	0.000211497
2217	17	56245228	58652809	2670	195	VTE	6.60482e-05	9.7727e-06
2218	17	58652810	60453120	2077	242	VTE	7.26828e-05	8.9159e-06
2219	17	60453121	62112373	2022	202	VTE	6.16747e-05	2.5802e-05
2220	17	62112374	63548724	2147	211	VTE	4.1242e-05	0.00291144
2221	17	63548725	64438387	2514	155	VTE	1.61165e-05	0.0999861
2222	17	64438388	65582327	2653	307	VTE	2.08192e-05	0.0908127
2223	17	65582328	66757556	2417	256	VTE	8.05648e-05	1.98837e-06
2224	17	66757557	68176219	2497	233	VTE	9.28626e-05	1.78535e-08
2225	17	68176220	69245590	2628	229	VTE	4.41746e-05	0.00222164
2226	17	69245591	70495119	2559	307	VTE	7.32588e-05	2.50551e-05
2227	17	70495120	71466953	2397	335	VTE	6.77112e-05	0.000235044
2228	17	71466954	72383472	2413	337	VTE	5.99599e-05	0.000759673
2229	17	72383473	73741321	2814	276	VTE	4.89756e-05	0.00127381
2230	17	73741322	74908266	2490	253	VTE	4.72827e-05	0.00171469
2231	17	74908267	75619256	2194	295	VTE	0.000160874	1.29531e-15
2232	17	75619257	76596287	2799	338	VTE	9.9395e-05	3.05248e-07
2233	17	76596288	77412786	2409	323	VTE	9.88031e-05	2.80588e-07
2234	17	77412787	78438332	2293	300	VTE	2.64821e-05	0.0635689
2235	17	78438333	79333774	2593	248	VTE	4.20574e-05	0.00849304
2236	17	79333775	80459149	1938	158	VTE	5.15742e-05	0.001642
2238	18	10719	848350	2123	269	VTE	3.58646e-05	0.0166448
2239	18	848351	1940211	2595	251	VTE	1.54333e-05	0.140392
2241	18	2839843	3722828	2311	311	VTE	6.0217e-05	0.00036416
2242	18	3722829	4603961	2195	301	VTE	5.5429e-05	0.00105421
2243	18	4603962	5575812	2468	262	VTE	9.21834e-05	2.94785e-07
2244	18	5575813	6756496	2692	319	VTE	4.24691e-05	0.00892094
2245	18	6756497	7862479	2416	297	VTE	3.39133e-05	0.0183971
2246	18	7862480	8788524	2589	284	VTE	3.85936e-05	0.00915574
2247	18	8788525	9816164	2913	291	VTE	0.000120121	1.47365e-10
2248	18	9816165	10675548	2333	315	VTE	4.9145e-05	0.00264065
2249	18	10675549	11872226	3093	293	VTE	7.08142e-05	4.34622e-05
2250	18	11872227	12735558	2136	195	VTE	2.21908e-05	0.0674046
2251	18	12735559	13641479	1978	251	VTE	6.23405e-05	0.000119113
2252	18	13641480	14439251	1732	145	VTE	3.8198e-05	0.00141861
2253	18	14439252	15220934	826	73	VTE	1.99623e-05	0.0131094
2254	18	15220935	20009696	1565	167	VTE	7.47555e-06	0.266594
2255	18	20009697	21622716	2677	218	VTE	7.04493e-05	8.72903e-06
2256	18	21622717	22746153	2449	267	VTE	4.33949e-05	0.00370786
2257	18	22746154	24088163	2625	258	VTE	3.66073e-05	0.0122281
2258	18	24088164	25305260	2617	279	VTE	7.05888e-05	2.70916e-05
2259	18	25305261	26861067	2837	212	VTE	3.73152e-05	0.00673289
2260	18	26861068	27823155	2076	144	VTE	4.03323e-06	0.385731
2261	18	27823156	28792734	2216	199	VTE	3.14001e-05	0.0129263
2262	18	28792735	30401128	3294	273	VTE	3.38169e-05	0.014851
2263	18	30401129	32458907	3295	237	VTE	5.0661e-05	0.000555558
2264	18	32458908	34153297	3090	280	VTE	7.57672e-05	1.13557e-05
2266	18	36056933	37679127	2752	204	VTE	1.84711e-05	0.0987259
2267	18	37679128	38498381	2141	150	VTE	4.63895e-06	0.302203
2268	18	38498382	39410165	1863	191	VTE	3.42854e-05	0.00910519
2269	18	39410166	40471407	2090	151	VTE	2.39132e-05	0.024764
2270	18	40471408	41425454	1995	164	VTE	3.15591e-06	0.39505
2271	18	41425455	42974165	2784	269	VTE	6.07684e-05	0.000115331
2272	18	42974166	44300145	2984	301	VTE	8.66347e-05	1.19445e-06
2274	18	45718493	46558306	2160	309	VTE	0.000100147	1.2412e-07
2275	18	46558307	47455925	2107	158	VTE	1.2469e-05	0.142996
2276	18	47455926	48228379	1779	202	VTE	1.0722e-05	0.183091
2277	18	48228380	49790996	2988	270	VTE	9.82365e-06	0.262777
2278	18	49790997	50372823	1882	160	VTE	2.20265e-05	0.0390904
2279	18	50372824	51060986	1750	96	VTE	1.69971e-06	0.416237
2281	18	52512524	53762996	2085	212	VTE	5.00566e-05	0.000445243
2282	18	53762997	54957867	2332	210	VTE	6.26824e-05	2.65837e-05
2283	18	54957868	55809315	2387	243	VTE	5.2857e-05	0.000523434
2284	18	55809316	56832312	2513	277	VTE	5.16526e-05	0.000908741
2285	18	56832313	57635821	2153	256	VTE	8.0948e-05	2.44414e-06
2286	18	57635822	58527236	2276	165	VTE	9.96225e-06	0.24124
2287	18	58527237	59449422	1856	236	VTE	3.78548e-05	0.00683954
2288	18	59449423	60780194	3168	241	VTE	5.79385e-05	0.000207265
2289	18	60780195	62074993	2996	251	VTE	5.77579e-05	0.000340849
2290	18	62074994	63109755	2504	183	VTE	2.19393e-05	0.0504191
2291	18	63109756	64253143	2548	172	VTE	4.37532e-05	0.00079995
2292	18	64253144	65294195	2666	182	VTE	2.32921e-05	0.0409374
2293	18	65294196	66407960	3098	250	VTE	6.22818e-05	7.00958e-05
2294	18	66407961	67195980	1945	186	VTE	2.70034e-05	0.0204758
2295	18	67195981	68051035	2022	225	VTE	1.23564e-05	0.216008
2296	18	68051036	69311742	3364	262	VTE	3.90708e-05	0.00591383
2297	18	69311743	70540349	3315	270	VTE	9.979e-05	1.84095e-08
2298	18	70540350	71491860	2771	263	VTE	3.83451e-05	0.010831
2299	18	71491861	72785206	2872	301	VTE	6.61275e-05	9.86448e-05
2300	18	72785207	73568260	2149	254	VTE	5.01837e-05	0.00123301
2301	18	73568261	74471745	2709	300	VTE	9.58873e-05	1.55941e-07
2302	18	74471746	75240760	2674	292	VTE	8.17201e-05	3.64973e-06
2303	18	75240761	76231685	2790	276	VTE	6.87687e-05	0.000161106
2304	18	76231686	77148137	2102	169	VTE	1.35206e-05	0.184984
2305	18	77148138	78017072	1883	192	VTE	5.99757e-05	0.000522289
2306	19	64705	762046	1394	267	VTE	8.01067e-05	6.42302e-06
2307	19	762047	1515920	1746	295	VTE	5.95074e-05	0.000504112
2308	19	1515921	2253174	1495	261	VTE	8.93083e-05	4.88115e-07
2309	19	2253175	3085446	2277	298	VTE	1.66732e-05	0.18138
2310	19	3085447	3893909	1932	286	VTE	6.5056e-05	0.000136846
2311	19	3893910	4741718	1818	269	VTE	4.64435e-05	0.00264801
2312	19	4741719	5478684	1983	280	VTE	4.02553e-05	0.0107162
2313	19	5478685	6455428	2361	257	VTE	0.000104891	3.34659e-09
2314	19	6455429	7249359	2294	299	VTE	8.59109e-05	1.81311e-06
2315	19	7249360	8199016	2286	275	VTE	3.8181e-05	0.0131737
2316	19	8199017	9105577	2011	247	VTE	4.93378e-05	0.00111617
2317	19	9105578	10028840	2008	145	VTE	4.91307e-06	0.29066
2318	19	10028841	11681978	3384	316	VTE	0.000428551	4.03098e-63
2319	19	11681979	13213186	2561	214	VTE	1.98358e-05	0.0770217
2320	19	13213187	13968319	1651	259	VTE	5.72175e-05	0.000408969
2321	19	13968320	14891100	1764	252	VTE	8.39254e-05	4.3556e-07
2322	19	14891101	15650185	1866	226	VTE	9.30476e-05	2.91984e-08
2323	19	15650186	16079006	1721	117	VTE	1.61709e-05	0.0666008
2324	19	16079007	17045963	2031	217	VTE	0.000113359	1.8396e-10
2325	19	17045964	17750518	1909	241	VTE	9.86552e-05	9.18017e-09
2326	19	17750519	18504867	1855	248	VTE	9.62317e-05	8.06663e-08
2327	19	18504868	19749166	1998	219	VTE	7.79099e-05	8.10442e-07
2328	19	19749167	20485499	1787	145	VTE	2.02682e-05	0.0490084
2330	19	21155863	21822653	1596	76	VTE	1.13638e-05	0.0872544
2331	19	21822654	22729408	2204	138	VTE	2.61744e-05	0.0148559
2332	19	22729409	23468992	1934	91	VTE	3.23363e-06	0.331796
2333	19	23468993	24567341	2311	101	VTE	3.01944e-06	0.363242
2334	19	24567342	28555845	1174	74	VTE	6.56393e-06	0.200921
2335	19	28555846	29389090	2703	175	VTE	4.41496e-06	0.353925
2336	19	29389091	30375792	2718	265	VTE	6.12594e-05	0.00021159
2337	19	30375793	31763008	2344	294	VTE	4.97457e-05	0.00238698
2338	19	31763009	33028099	2410	269	VTE	0.000104958	3.51679e-09
2339	19	33028100	33785835	2117	190	VTE	5.44359e-05	7.84502e-05
2340	19	33785836	34633274	2351	262	VTE	6.48336e-05	0.000105345
2341	19	34633275	35649343	2113	216	VTE	0.000113281	2.05682e-11
2342	19	35649344	36638122	2240	274	VTE	3.80349e-05	0.0146207
2343	19	36638123	38472870	2916	128	VTE	4.0064e-06	0.351842
2344	19	38472871	39370419	2015	201	VTE	2.54668e-05	0.0402822
2345	19	39370420	40171413	1818	203	VTE	5.28536e-05	0.000244355
2346	19	40171414	41004105	1552	183	VTE	2.5726e-05	0.031462
2347	19	41004106	41733463	1652	208	VTE	7.58279e-05	1.1666e-06
2348	19	41733464	43317282	1799	216	VTE	8.44858e-05	2.76921e-07
2349	19	43317283	43960958	1462	117	VTE	1.84642e-06	0.406248
2350	19	43960959	45040932	2394	221	VTE	6.54742e-05	2.12279e-05
2351	19	45040933	45893307	1876	268	VTE	0.000121198	2.70944e-11
2352	19	45893308	46765060	1957	225	VTE	7.80733e-05	2.28871e-06
2353	19	46765061	47752727	1935	258	VTE	7.11585e-05	2.36073e-05
2354	19	47752728	48573065	1891	227	VTE	4.17999e-05	0.00310616
2355	19	48573066	49415189	2123	231	VTE	0.000109657	2.22786e-10
2356	19	49415190	50451925	1911	260	VTE	8.6723e-05	8.23822e-07
2357	19	50451926	51259178	1610	253	VTE	9.68673e-05	1.14191e-07
2358	19	51259179	51903804	1698	275	VTE	8.43876e-05	2.81806e-06
2359	19	51903805	52678748	2463	248	VTE	1.16037e-05	0.216842
2360	19	52678749	53431217	2488	261	VTE	5.79263e-05	0.000125756
2361	19	53431218	54042240	2073	271	VTE	7.96715e-05	7.70679e-06
2362	19	54042241	54602370	1363	251	VTE	8.99226e-05	3.19171e-07
2363	19	54602371	55182973	1594	259	VTE	5.83025e-05	0.000410433
2364	19	55182974	55714085	1278	182	VTE	0.000121234	7.93258e-13
2365	19	55714086	56411086	1758	301	VTE	4.1363e-05	0.00902682
2366	19	56411087	57143509	2110	274	VTE	4.95022e-05	0.00154627
2367	19	57143510	57959952	2029	272	VTE	6.59325e-05	0.000142044
2368	19	57959953	59118811	2290	224	VTE	2.59288e-05	0.0351213
2369	20	60795	884241	2344	333	VTE	7.62896e-05	4.57388e-05
2370	20	884242	1771285	2234	288	VTE	4.41303e-05	0.00568159
2371	20	1771286	2668108	2328	279	VTE	0.000110429	1.34334e-09
2372	20	2668109	3736551	2278	247	VTE	1.19709e-05	0.196513
2373	20	3736552	4591847	2342	258	VTE	4.75525e-05	0.0018341
2374	20	4591848	5379450	2161	250	VTE	3.89747e-05	0.00918961
2375	20	5379451	6128358	2116	256	VTE	6.1104e-05	0.00014586
2376	20	6128359	7231796	2422	257	VTE	3.85745e-05	0.0071787
2377	20	7231797	7959828	1757	133	VTE	1.51059e-05	0.0771881
2378	20	7959829	9279550	2964	284	VTE	5.12228e-05	0.00189696
2379	20	9279551	10279603	2302	278	VTE	7.09607e-05	5.30528e-05
2380	20	10279604	11257012	2375	262	VTE	4.9332e-05	0.00112653
2381	20	11257013	12353961	2511	210	VTE	1.81022e-05	0.0972591
2382	20	12353962	13202335	2358	219	VTE	1.37211e-05	0.179909
2383	20	13202336	14203755	2063	185	VTE	2.94562e-05	0.0163999
2384	20	14203756	15238519	2389	211	VTE	4.57716e-05	0.000900446
2385	20	15238520	15962576	1842	247	VTE	6.41215e-05	0.000121179
2386	20	15962577	16661516	2154	205	VTE	4.3352e-05	0.00160306
2387	20	16661517	17359290	1919	217	VTE	2.66993e-05	0.0302141
2388	20	17359291	18058524	1911	233	VTE	6.2997e-05	4.07785e-05
2389	20	18058525	18959419	2391	171	VTE	1.90832e-05	0.07446
2390	20	18959420	19957928	2423	271	VTE	5.90583e-05	0.000265943
2391	20	19957929	21682377	2955	277	VTE	7.74924e-06	0.269826
2392	20	21682378	22780956	1969	185	VTE	9.82922e-05	8.13322e-10
2393	20	22780957	23808562	2552	221	VTE	0.00022249	2.88332e-28
2394	20	23808563	24487128	1837	156	VTE	1.90097e-05	0.0641171
2395	20	24487129	25181038	1881	141	VTE	7.70018e-06	0.252324
2396	20	25181039	26318858	1432	74	VTE	2.10055e-05	0.0143428
2397	20	26318859	30569659	1304	97	VTE	4.21918e-06	0.3177
2398	20	30569660	32484506	2792	266	VTE	0.000151589	7.46186e-16
2399	20	32484507	33890060	1730	113	VTE	0.000290264	6.37762e-59
2400	20	33890061	35990261	2686	222	VTE	0.000174942	5.39514e-21
2401	20	35990262	37253657	2255	257	VTE	4.54489e-05	0.00240769
2403	20	38427595	40272390	3362	293	VTE	7.05921e-05	5.14787e-05
2404	20	40272391	41351514	2694	273	VTE	5.31299e-05	0.000961294
2405	20	41351515	42185671	1742	254	VTE	3.51987e-05	0.0150218
2406	20	42185672	43008890	1760	244	VTE	4.42429e-05	0.00329914
2407	20	43008891	44072210	1868	240	VTE	0.000124631	1.32285e-11
2408	20	44072211	45673603	3519	308	VTE	3.39359e-05	0.0273103
2409	20	45673604	46486132	1798	229	VTE	2.38047e-05	0.0509245
2410	20	46486133	47203836	1694	230	VTE	2.73738e-05	0.0246243
2411	20	47203837	48212975	2327	182	VTE	1.44999e-06	0.415699
2412	20	48212976	49236418	2306	244	VTE	4.2425e-05	0.0023387
2413	20	49236419	50653620	3538	318	VTE	3.37276e-05	0.0273804
2414	20	50653621	51533750	1945	163	VTE	3.908e-05	0.00182551
2415	20	51533751	52411532	1838	292	VTE	7.64758e-05	1.05356e-05
2416	20	52411533	53120334	1999	230	VTE	4.47249e-05	0.00197832
2417	20	53120335	53879803	1845	169	VTE	6.12614e-05	1.35097e-05
2418	20	53879804	54743694	1815	187	VTE	2.476e-05	0.0340961
2419	20	54743695	55448075	1877	273	VTE	2.42887e-05	0.0657324
2420	20	55448076	56172843	2169	270	VTE	4.08257e-05	0.00736495
2421	20	56172844	56951773	2047	279	VTE	7.43684e-05	9.20785e-06
2422	20	56951774	57924037	1959	281	VTE	2.59809e-05	0.0567454
2423	20	57924038	58780894	1909	287	VTE	8.62427e-05	6.56293e-07
2424	20	58780895	59560457	1967	231	VTE	6.63388e-05	2.37476e-05
2425	20	59560458	60125333	1851	209	VTE	7.59811e-05	2.08663e-06
2426	20	60125334	60766557	1814	270	VTE	8.40519e-05	1.54375e-06
2427	20	60766558	61470768	1840	257	VTE	5.2301e-05	0.00107026
2428	20	61470769	62179241	1889	241	VTE	5.21021e-05	0.00422055
2429	20	62179242	62963627	1438	173	VTE	7.6287e-05	2.08953e-05
2432	21	15840034	16873443	2132	274	VTE	9.44859e-05	1.43968e-07
2433	21	16873444	18222037	1990	246	VTE	3.23956e-06	0.362021
2434	21	18222038	19479024	2699	274	VTE	8.03556e-05	6.44288e-06
2435	21	19479025	20407307	2545	255	VTE	4.13165e-05	0.00436091
2436	21	20407308	21632916	3104	247	VTE	6.05516e-05	0.00022908
2437	21	21632917	22201890	1865	204	VTE	5.61823e-05	0.000203955
2438	21	22201891	23266941	2834	221	VTE	9.3867e-06	0.264912
2439	21	23266942	24055941	1807	207	VTE	2.17991e-05	0.067509
2440	21	24055942	25247986	3193	243	VTE	6.54798e-05	5.65562e-05
2441	21	25247987	26467826	3291	233	VTE	3.69082e-05	0.00723949
2442	21	26467827	27774350	2795	234	VTE	3.42391e-05	0.0116645
2443	21	27774351	28616539	2496	239	VTE	1.64244e-05	0.132971
2444	21	28616540	29449870	2035	204	VTE	4.38237e-05	0.00164034
2445	21	29449871	30847296	3028	159	VTE	2.42083e-05	0.0338037
2446	21	30847297	32202239	3162	200	VTE	2.12014e-05	0.0631874
2447	21	32202240	33270272	2471	251	VTE	9.53003e-05	5.36818e-08
2448	21	33270273	34383794	2386	256	VTE	4.7097e-05	0.00197484
2449	21	34383795	35729261	2614	294	VTE	6.88123e-05	9.3513e-05
2450	21	35729262	37303548	3309	303	VTE	7.88725e-05	1.22786e-05
2451	21	37303549	38046449	2198	185	VTE	5.40164e-05	0.00010355
2452	21	38046450	39252059	2899	259	VTE	7.27771e-05	7.83577e-06
2453	21	39252060	40480831	2803	301	VTE	3.2054e-05	0.0305117
2455	21	41344743	42187152	2436	264	VTE	3.77082e-05	0.0152715
2456	21	42187153	43081434	2380	310	VTE	5.80358e-05	0.000770937
2457	21	43081435	43812791	2634	326	VTE	0.000147459	4.55414e-13
2458	21	43812792	44815008	2593	257	VTE	3.99927e-05	0.00771147
2459	21	44815009	46045433	1909	254	VTE	3.46463e-05	0.0152493
2460	21	46045434	47014880	2849	287	VTE	3.21697e-05	0.0258333
2461	21	47014881	48119633	2824	217	VTE	1.26112e-05	0.168618
2462	22	16050213	17587474	915	134	VTE	1.56348e-05	0.0901403
2463	22	17587475	18535225	2635	309	VTE	0.000119529	1.46769e-09
2465	22	19635655	20969184	2212	273	VTE	8.90443e-05	7.55548e-07
2466	22	20969185	22404422	2040	206	VTE	8.89756e-06	0.267182
2467	22	22404423	23143364	1747	159	VTE	5.15219e-05	0.000105164
2468	22	23143365	23950732	1825	219	VTE	4.0014e-05	0.00474865
2469	22	23950733	25282436	2565	226	VTE	3.79789e-05	0.00651364
2470	22	25282437	26166934	1900	238	VTE	3.32597e-05	0.0225379
2471	22	26166935	27192923	2737	296	VTE	1.83239e-05	0.0988468
2472	22	27192924	27952441	2501	340	VTE	4.53133e-05	0.00824725
2473	22	27952442	29457601	2509	239	VTE	0.000104148	3.523e-09
2475	22	30962256	31904549	1805	172	VTE	2.6055e-05	0.0233885
2476	22	31904550	32662293	1853	119	VTE	1.35398e-05	0.0932816
2477	22	32662294	33501725	2342	244	VTE	8.86198e-05	1.72917e-07
2478	22	33501726	34361897	2212	254	VTE	5.34258e-05	0.000628814
2479	22	34361898	35368341	2941	196	VTE	1.83636e-05	0.0992226
2480	22	35368342	36135968	1977	225	VTE	1.84977e-05	0.0946386
2481	22	36135969	37364004	2723	284	VTE	5.59149e-05	0.000594629
2482	22	37364005	38718589	2876	311	VTE	8.83094e-05	1.17162e-06
2483	22	38718590	40378783	2906	292	VTE	9.04289e-05	7.16814e-07
2484	22	40378784	41722787	1714	161	VTE	6.298e-05	4.95317e-06
2485	22	41722788	42867927	1812	160	VTE	6.07003e-05	9.09838e-06
2486	22	42867928	43574017	1819	189	VTE	9.34812e-05	1.16649e-09
2487	22	43574018	44409533	2346	241	VTE	1.5957e-05	0.130775
2488	22	44409534	45170649	2465	342	VTE	9.36165e-05	4.21459e-07
2489	22	45170650	46351048	3316	332	VTE	3.86176e-05	0.0158057
2490	22	46351049	47299625	2436	275	VTE	7.34113e-05	1.44284e-05
2491	22	47299626	48269177	2571	283	VTE	5.85462e-05	0.000428857
2492	22	48269178	48977538	2169	292	VTE	3.90605e-05	0.0117571
2493	22	48977539	49559207	2870	283	VTE	2.50194e-05	0.0719627
2494	22	49559208	50347996	2659	268	VTE	5.82348e-05	0.000211705
2495	22	50347997	51244236	2206	252	VTE	8.69253e-05	3.39954e-07
2	1	1376205	2215495	1193	166	HF	3.4008e-05	0.0430071
3	1	2215496	2983519	1524	247	HF	6.13855e-05	0.00941279
4	1	2983520	3582047	1579	273	HF	3.17687e-05	0.110132
5	1	3582048	4281476	1669	200	HF	5.02766e-05	0.00979724
8	1	5362405	6136814	1857	258	HF	6.59619e-05	0.00188645
9	1	6136815	7711794	3187	317	HF	4.93746e-05	0.0278062
10	1	7711795	8580987	1810	213	HF	6.38167e-05	0.00256695
11	1	8580988	9475966	1757	269	HF	4.50693e-05	0.0477117
12	1	9475967	10753427	2069	218	HF	8.58694e-05	0.000151223
13	1	10753428	11709173	1754	255	HF	7.24807e-05	0.00141192
14	1	11709174	13481025	2393	281	HF	9.13467e-05	0.000245701
15	1	13481026	14720131	2692	282	HF	1.122e-05	0.327864
16	1	14720132	15755230	2835	329	HF	1.87814e-05	0.201343
17	1	15755231	16732168	2115	181	HF	0.000117091	2.53509e-07
18	1	16732169	17557746	1035	166	HF	8.66101e-06	0.273871
19	1	17557747	18427820	2132	266	HF	0.000144804	5.61982e-08
21	1	19238925	20556202	3244	287	HF	7.86404e-05	0.000966051
22	1	20556203	21416121	1815	184	HF	3.7258e-05	0.0418635
23	1	21416122	22145629	1778	203	HF	8.05987e-05	0.000315307
24	1	22145630	22740287	1683	205	HF	8.58288e-05	0.00014324
26	1	23907046	25885138	3216	321	HF	9.4214e-05	0.000341781
27	1	25885139	27992665	2848	276	HF	2.23013e-05	0.188575
28	1	27992666	29188426	1573	164	HF	4.69347e-06	0.444769
30	1	30405183	31639217	2854	281	HF	5.93125e-05	0.0118154
31	1	31639218	33066846	2027	213	HF	4.1417e-05	0.0336876
32	1	33066847	34371022	2061	242	HF	6.53035e-05	0.00473356
33	1	34371023	35201626	1918	256	HF	6.31135e-05	0.0033746
34	1	35201627	36855139	1490	200	HF	2.79743e-05	0.0683688
35	1	36855140	38474036	3226	304	HF	6.10611e-05	0.00593793
36	1	38474037	40200950	3212	303	HF	2.71449e-05	0.133259
37	1	40200951	41093875	1761	193	HF	6.36836e-07	0.47888
38	1	41093876	41977966	2065	222	HF	6.7852e-05	0.00189417
39	1	41977967	43512669	2843	226	HF	2.13934e-05	0.144351
40	1	43512670	45167235	2780	269	HF	1.32261e-05	0.297524
41	1	45167236	47257261	3068	199	HF	0	0.481032
42	1	47257262	48105233	1472	171	HF	2.35202e-05	0.130397
43	1	48105234	49185414	1916	224	HF	8.18768e-05	0.000512827
44	1	49185415	51777577	2687	175	HF	3.31866e-05	0.0279569
45	1	51777578	53114186	1781	138	HF	5.77163e-05	0.00164626
46	1	53114187	54771293	3315	305	HF	4.84987e-05	0.0348026
47	1	54771294	55727134	2398	280	HF	1.09373e-05	0.253527
48	1	55727135	56799636	2603	203	HF	7.20465e-05	0.000872126
49	1	56799637	57529670	1845	227	HF	0.000152336	4.96812e-10
50	1	57529671	58387483	1966	212	HF	4.58709e-05	0.0146587
51	1	58387484	59889045	3200	280	HF	6.53937e-05	0.00358818
52	1	59889046	61377615	2580	260	HF	0.000123975	3.08889e-07
53	1	61377616	62778733	3121	317	HF	6.87663e-05	0.00193182
54	1	62778734	64344226	3024	273	HF	3.73696e-05	0.0484314
55	1	64344227	65894184	2922	271	HF	7.39434e-06	0.304817
56	1	65894185	66778015	1799	143	HF	2.60925e-05	0.0744747
58	1	67761891	68633860	1753	222	HF	3.76774e-05	0.0383903
59	1	68633861	69438909	1788	164	HF	2.27439e-05	0.0971865
60	1	69438910	70992905	2694	246	HF	0.000111446	5.92357e-06
61	1	70992906	72513119	2559	202	HF	2.34124e-05	0.152742
62	1	72513120	73992170	2559	129	HF	2.69404e-05	0.0608402
63	1	73992171	75132092	1809	174	HF	1.48036e-05	0.210043
64	1	75132093	76097247	1790	140	HF	2.23322e-05	0.103461
66	1	76977916	77895394	2123	192	HF	3.78933e-05	0.0354036
67	1	77895395	79065286	2025	162	HF	2.39092e-05	0.078904
68	1	79065287	80099353	2625	156	HF	5.3121e-05	0.0047122
69	1	80099354	80781442	1615	110	HF	2.84312e-05	0.0414024
70	1	80781443	82123368	3056	282	HF	6.03724e-05	0.010053
71	1	82123369	83461215	3014	232	HF	5.00727e-05	0.0111001
72	1	83461216	84728347	2205	193	HF	1.19921e-05	0.263643
73	1	84728348	86017267	2998	269	HF	4.21026e-05	0.0249447
74	1	86017268	86761554	1854	138	HF	2.55532e-05	0.0654984
75	1	86761555	87667572	1801	144	HF	4.13898e-05	0.0109536
76	1	87667573	88656689	1867	269	HF	0.000106185	6.52348e-05
77	1	88656690	89753964	2037	168	HF	1.32349e-05	0.214715
80	1	91870060	92904465	1958	202	HF	1.93431e-05	0.172251
81	1	92904466	94168576	1847	154	HF	9.81791e-06	0.264776
82	1	94168577	95122541	1871	201	HF	2.932e-05	0.0788854
83	1	95122542	96147576	2394	216	HF	3.58485e-05	0.0620313
84	1	96147577	97721186	2931	209	HF	3.82478e-05	0.03399
85	1	97721187	99425000	3427	259	HF	3.82645e-05	0.0401735
88	1	101188316	102424611	2838	243	HF	6.86361e-05	0.00191885
89	1	102424612	103148412	1713	112	HF	1.68308e-05	0.14085
91	1	103784542	104984435	1745	147	HF	3.03762e-05	0.0433085
94	1	106864948	107874653	1814	182	HF	1.12124e-05	0.24623
95	1	107874654	109271449	2651	250	HF	1.81174e-05	0.165016
96	1	109271450	110224230	1885	212	HF	5.62133e-05	0.0126464
97	1	110224231	111134062	1696	272	HF	0.000134479	4.67118e-07
98	1	111134063	112489248	3294	284	HF	2.02624e-05	0.190734
100	1	113418038	114664387	1866	218	HF	7.08022e-05	0.00133257
101	1	114664388	116207297	3450	270	HF	0.000110353	1.29082e-05
102	1	116207298	117046311	1685	188	HF	3.20336e-05	0.0564409
103	1	117046312	118118667	1815	237	HF	5.86707e-05	0.0061539
104	1	118118668	119408888	2401	190	HF	4.37314e-05	0.018582
107	1	145803849	147083835	1374	116	HF	1.37848e-05	0.172916
108	1	147083836	149716037	791	114	HF	2.75865e-05	0.0481601
109	1	149716038	151146407	1890	144	HF	3.80068e-06	0.417973
111	1	152535631	153410809	1647	160	HF	3.79404e-06	0.379428
112	1	153410810	154685545	1797	205	HF	6.61809e-05	0.0011645
113	1	154685546	156813845	2680	310	HF	5.44646e-05	0.0168106
114	1	156813846	158081627	2893	269	HF	2.12913e-05	0.166749
115	1	158081628	158900369	2180	167	HF	0	0.465035
116	1	158900370	159882515	2003	204	HF	8.45694e-05	8.49729e-05
117	1	159882516	161054076	2340	275	HF	6.22911e-05	0.0141971
118	1	161054077	161945442	1750	183	HF	4.17792e-05	0.0238339
119	1	161945443	163141862	2851	277	HF	5.91617e-05	0.0105464
120	1	163141863	163854567	1788	155	HF	4.96812e-05	0.00513564
121	1	163854568	164726579	1718	212	HF	4.01381e-05	0.0354264
122	1	164726580	165553812	2025	240	HF	1.53411e-05	0.273827
123	1	165553813	166458031	1691	214	HF	1.38013e-05	0.241614
124	1	166458032	167163954	1921	163	HF	1.16777e-05	0.219967
125	1	167163955	168179086	1961	252	HF	0.000125658	2.09755e-06
126	1	168179087	169521551	3286	278	HF	7.83519e-05	0.000627981
127	1	169521552	170193207	1859	108	HF	1.82114e-05	0.125917
129	1	171044256	172465153	3190	221	HF	5.00929e-05	0.0123131
130	1	172465154	173582511	1809	216	HF	5.11652e-06	0.349915
131	1	173582512	175385220	2883	150	HF	1.81206e-05	0.157674
132	1	175385221	176449096	1914	200	HF	1.48589e-05	0.247169
133	1	176449097	177746472	2194	204	HF	3.91431e-05	0.0298978
135	1	178915114	180221608	3329	192	HF	1.99405e-05	0.145085
136	1	180221609	181324205	2192	212	HF	5.39472e-05	0.00576556
137	1	181324206	182420540	2326	232	HF	6.18882e-05	0.00364444
140	1	184953090	186179447	1491	197	HF	6.77019e-05	0.00169686
141	1	186179448	187072605	1788	139	HF	2.06144e-06	0.432245
142	1	187072606	187757076	1677	143	HF	1.66337e-05	0.146585
144	1	188625773	189904637	2428	134	HF	2.51883e-05	0.0782922
147	1	192468374	193575516	1735	182	HF	2.73355e-05	0.0867064
148	1	193575517	194365688	2011	129	HF	1.52709e-05	0.128421
150	1	195161236	196179110	2179	183	HF	8.34966e-05	6.54437e-05
151	1	196179111	197935821	2188	174	HF	4.38926e-05	0.0145068
152	1	197935822	199263389	2666	220	HF	6.01476e-05	0.00317076
153	1	199263390	200134005	2321	158	HF	4.36194e-05	0.0136859
154	1	200134006	201067952	1923	193	HF	1.50048e-05	0.217519
155	1	201067953	202583884	3165	337	HF	7.78601e-05	0.00261915
156	1	202583885	204092537	2999	319	HF	9.10659e-05	0.000426131
157	1	204092538	205009623	1921	245	HF	6.05201e-05	0.0100414
158	1	205009624	205917548	2084	232	HF	6.08552e-05	0.006339
159	1	205917549	208162951	2783	264	HF	4.99896e-05	0.0306024
160	1	208162952	209711169	3184	335	HF	0.000132818	9.00472e-06
161	1	209711170	211082892	2961	269	HF	0.000130966	9.60936e-07
162	1	211082893	212347582	3136	218	HF	1.80834e-05	0.207451
163	1	212347583	213958292	3386	283	HF	3.10976e-05	0.0779419
164	1	213958293	214783872	1823	225	HF	4.72199e-05	0.022316
165	1	214783873	215825791	1671	151	HF	3.41681e-05	0.029425
166	1	215825792	216658126	1798	214	HF	7.00792e-05	0.001206
167	1	216658127	217352165	1779	220	HF	6.22147e-05	0.0034349
168	1	217352166	218563960	3094	241	HF	6.85831e-05	0.0023422
169	1	218563961	220073132	3489	231	HF	4.58819e-05	0.0195347
171	1	220978152	221856864	1968	158	HF	3.78232e-05	0.0284993
172	1	221856865	222763597	1667	200	HF	5.2386e-05	0.00669601
173	1	222763598	223654902	1738	182	HF	8.39839e-05	5.41932e-05
174	1	223654903	224943337	2196	209	HF	1.97839e-05	0.180481
175	1	224943338	226534711	3138	227	HF	2.26e-05	0.146631
176	1	226534712	228045554	3602	222	HF	7.48821e-05	0.000801179
177	1	228045555	229075156	1698	190	HF	5.82142e-05	0.00299023
178	1	229075157	230227247	1912	279	HF	9.30881e-05	0.000131105
179	1	230227248	231287764	3082	290	HF	9.63111e-06	0.279575
180	1	231287765	232177704	1688	224	HF	5.00581e-05	0.0200454
181	1	232177705	232954942	1975	255	HF	7.61659e-05	0.00155631
182	1	232954943	233639473	1842	192	HF	2.50256e-05	0.105688
183	1	233639474	234365796	2036	229	HF	9.69029e-05	4.86213e-05
184	1	234365797	235097113	1881	278	HF	4.63091e-05	0.0300962
185	1	235097114	236199671	1821	211	HF	6.10382e-05	0.00211797
186	1	236199672	237409458	3245	294	HF	6.60442e-05	0.00881248
187	1	237409459	238094455	1855	247	HF	0.00010138	3.02734e-05
189	1	238704858	239332148	1861	172	HF	3.23039e-05	0.0527369
190	1	239332149	240248508	2217	248	HF	8.62908e-05	0.000188765
191	1	240248509	241033584	1838	273	HF	9.49481e-05	0.000153121
192	1	241033585	241813534	1857	263	HF	7.49641e-05	0.00239071
193	1	241813535	242417923	1806	230	HF	6.15329e-05	0.00353865
194	1	242417924	243048003	1724	197	HF	6.69531e-06	0.333424
195	1	243048004	244723196	2541	296	HF	0.000101865	0.000173721
196	1	244723197	245970505	2904	345	HF	0.000188961	2.96786e-10
197	1	245970506	246610290	1939	140	HF	4.47625e-05	0.00649286
198	1	246610291	247531112	2377	225	HF	6.43665e-05	0.00303965
199	1	247531113	248341594	2307	216	HF	2.65387e-05	0.108001
200	1	248341595	249240538	1076	73	HF	7.35874e-06	0.237059
201	2	10181	789195	1766	194	HF	5.26208e-05	0.012026
202	2	789196	1376545	1932	139	HF	4.93547e-05	0.00428453
203	2	1376546	1875060	1580	204	HF	5.73692e-05	0.00728507
205	2	2680064	3314202	1741	247	HF	7.92551e-05	0.00106373
206	2	3314203	4016104	1841	241	HF	5.80377e-05	0.00468327
207	2	4016105	4766969	1886	210	HF	3.60827e-05	0.0532617
208	2	4766970	5568653	1703	200	HF	1.99687e-05	0.149785
209	2	5568654	6306606	2030	234	HF	9.42386e-05	7.7396e-05
210	2	6306607	7108208	1913	240	HF	0.000109158	1.43799e-05
211	2	7108209	7966709	2025	207	HF	7.10099e-05	0.000407739
212	2	7966710	8978798	1905	274	HF	6.35498e-05	0.00793361
215	2	10611655	11230349	1897	241	HF	0.000125929	7.14996e-07
216	2	11230350	11995765	1799	241	HF	2.04157e-05	0.191786
217	2	11995766	12732506	1858	253	HF	4.94466e-05	0.0244175
218	2	12732507	13625450	2184	160	HF	1.29541e-06	0.460786
220	2	14692121	15721703	2055	186	HF	7.21623e-05	0.000287476
221	2	15721704	17241115	3328	333	HF	8.83773e-05	0.000422346
222	2	17241116	18656325	3555	253	HF	4.60193e-05	0.0156605
223	2	18656326	20064517	3397	277	HF	1.86203e-05	0.156777
224	2	20064518	21084898	2328	276	HF	5.81915e-06	0.382528
225	2	21084899	22429640	2079	208	HF	1.97895e-05	0.157027
226	2	22429641	23538527	2195	250	HF	0.000132606	4.40172e-07
228	2	24669225	25895394	2018	206	HF	3.2982e-05	0.0536135
230	2	26894103	28819510	2818	263	HF	1.6941e-05	0.206036
232	2	29627933	30575619	2110	251	HF	1.08739e-05	0.266382
233	2	30575620	31457418	2357	241	HF	4.6762e-05	0.0281362
234	2	31457419	33123604	2771	238	HF	5.30971e-05	0.0100528
235	2	33123605	33735318	1890	231	HF	7.32949e-06	0.37419
236	2	33735319	34239776	1653	169	HF	4.4426e-06	0.420826
237	2	34239777	34890558	1628	171	HF	3.47475e-05	0.0460838
238	2	34890559	35609257	1914	156	HF	3.28504e-05	0.0414824
240	2	36120744	36867389	1887	220	HF	6.60356e-05	0.00157749
241	2	36867390	37603360	1851	198	HF	0.000101166	1.48562e-05
242	2	37603361	38887393	3036	286	HF	1.67119e-05	0.208723
243	2	38887394	40087418	1812	201	HF	3.46494e-05	0.0414701
247	2	42307419	43295776	2111	226	HF	2.16319e-05	0.149131
248	2	43295777	44104110	1848	212	HF	2.76282e-05	0.105108
249	2	44104111	45189468	2258	237	HF	7.95059e-05	0.000432532
250	2	45189469	45850047	1805	248	HF	3.30319e-05	0.0584854
251	2	45850048	46499326	1845	302	HF	3.12133e-05	0.0691758
252	2	46499327	47320114	2140	259	HF	1.52552e-05	0.24514
253	2	47320115	48171058	1916	271	HF	1.34545e-05	0.263837
254	2	48171059	49114132	2097	209	HF	4.06756e-05	0.035786
257	2	50756241	51669493	1962	194	HF	9.60039e-06	0.301373
258	2	51669494	52494111	1897	202	HF	1.6938e-05	0.167986
260	2	53032977	53852120	2303	220	HF	5.91617e-05	0.00489109
261	2	53852121	54688234	1803	162	HF	4.62122e-06	0.339881
263	2	55663337	56394698	1725	168	HF	5.12202e-05	0.0174751
264	2	56394699	57433653	2199	199	HF	7.39001e-06	0.322752
266	2	57952946	59251996	1972	216	HF	5.17668e-05	0.012483
267	2	59251997	60775066	3090	300	HF	7.49015e-05	0.00359004
268	2	60775067	62429910	2508	226	HF	1.1062e-05	0.287185
271	2	64696090	65938002	2600	285	HF	3.8342e-05	0.0628874
272	2	65938003	67224027	2636	270	HF	0.000103095	3.44958e-05
274	2	67979829	68877774	1992	201	HF	3.99252e-05	0.0295727
275	2	68877775	70756283	3407	284	HF	7.76036e-05	0.0010247
276	2	70756284	71385813	1800	216	HF	4.71608e-05	0.0204797
277	2	71385814	72160302	1744	217	HF	1.81332e-05	0.24912
278	2	72160303	73544290	1818	188	HF	6.00365e-05	0.00250144
279	2	73544291	75148103	2184	239	HF	5.64518e-05	0.00558844
280	2	75148104	75942397	1924	232	HF	2.79013e-05	0.0746752
282	2	76649031	77372830	1853	191	HF	3.85055e-05	0.0287046
283	2	77372831	78080057	1712	211	HF	4.2468e-05	0.0217582
285	2	79019677	79900055	2288	239	HF	5.7337e-05	0.00727727
286	2	79900056	80737811	1780	262	HF	1.55714e-05	0.258692
287	2	80737812	81623357	1708	163	HF	6.00586e-05	0.000813484
288	2	81623358	82941455	3284	123	HF	7.34631e-06	0.309002
289	2	82941456	84395899	2985	156	HF	1.11584e-05	0.24325
291	2	85992795	86867032	1974	129	HF	4.19378e-05	0.00747358
292	2	86867033	88547312	831	144	HF	5.7225e-05	0.00146031
294	2	91860962	97339301	951	112	HF	0	0.480344
295	2	97339302	98989360	1745	153	HF	5.31905e-06	0.376633
296	2	98989361	100202436	1820	144	HF	3.32524e-05	0.0199033
297	2	100202437	101556799	2912	204	HF	4.62203e-05	0.0127728
299	2	102494488	103305257	1952	145	HF	3.4807e-05	0.0332099
300	2	103305258	105120578	2639	250	HF	0.000106025	5.96305e-05
303	2	107412296	108417773	2368	178	HF	5.53821e-05	0.00452072
304	2	108417774	110097868	3056	242	HF	5.14078e-05	0.00784201
305	2	110097869	112644828	2359	255	HF	0.000108886	1.21152e-05
306	2	112644829	113930668	2457	198	HF	8.33785e-06	0.328489
308	2	115203836	116415816	2203	203	HF	1.98261e-06	0.422663
309	2	116415817	117822516	2798	166	HF	2.8362e-07	0.442876
310	2	117822517	118663653	1761	127	HF	3.12062e-05	0.0372148
311	2	118663654	119635489	2140	193	HF	3.70517e-05	0.0353557
312	2	119635490	121073752	2800	249	HF	6.38629e-05	0.00352113
313	2	121073753	122026817	2124	294	HF	9.07798e-05	0.000403843
314	2	122026818	123219243	2078	162	HF	1.8082e-05	0.140301
315	2	123219244	123929872	1849	131	HF	3.04613e-05	0.0413
316	2	123929873	124730991	1863	125	HF	8.22867e-05	1.46838e-05
318	2	125741529	126754027	2268	118	HF	2.23736e-05	0.0852505
319	2	126754028	127895644	2936	236	HF	6.51862e-05	0.00250775
320	2	127895645	129486897	3546	266	HF	6.76608e-05	0.00236573
321	2	129486898	130485398	2343	191	HF	4.50502e-06	0.38624
323	2	131760639	132598285	1251	112	HF	1.12314e-05	0.208687
325	2	133352951	134359059	1898	249	HF	7.71582e-05	0.000998346
326	2	134359060	135160197	1807	218	HF	3.78147e-05	0.0385585
327	2	135160198	137061003	2259	154	HF	3.74527e-05	0.0262452
329	2	138073792	139505819	2735	211	HF	0.000114405	8.19978e-07
330	2	139505820	140934531	3568	206	HF	4.91102e-05	0.0110201
331	2	140934532	141802664	2667	174	HF	2.19542e-05	0.110238
333	2	142494981	143259780	1836	173	HF	4.84639e-05	0.00739577
334	2	143259781	144503688	2085	206	HF	2.18698e-05	0.160821
335	2	144503689	145977920	1818	241	HF	6.37151e-05	0.00395638
336	2	145977921	147252196	1999	202	HF	1.78905e-05	0.20806
337	2	147252197	149568875	3457	246	HF	5.41682e-05	0.00687624
339	2	151428989	152497375	2363	195	HF	8.54478e-06	0.316065
340	2	152497376	153999309	3004	217	HF	2.47772e-05	0.144863
342	2	155207970	156130947	1920	190	HF	2.04268e-05	0.1821
343	2	156130948	157556096	2318	198	HF	9.78771e-06	0.298935
344	2	157556097	159040979	2100	247	HF	0.000133855	1.40761e-07
347	2	161432090	163607635	3230	231	HF	4.83233e-05	0.0195887
348	2	163607636	164702312	1860	190	HF	1.89179e-05	0.180492
349	2	164702313	165917788	1930	194	HF	4.81575e-05	0.0119453
350	2	165917789	167488576	2981	220	HF	6.42797e-05	0.00273376
351	2	167488577	168437445	1796	108	HF	2.03475e-06	0.407829
352	2	168437446	169224445	1806	215	HF	2.43007e-05	0.135814
353	2	169224446	170155561	1878	236	HF	5.21443e-05	0.0213275
354	2	170155562	170865765	1794	122	HF	3.64204e-05	0.0152583
355	2	170865766	171566482	1892	261	HF	9.73334e-05	0.000104222
358	2	173287858	174118389	2010	192	HF	5.94632e-05	0.0033127
359	2	174118390	174927563	1808	266	HF	1.33668e-05	0.244269
360	2	174927564	176734750	3309	261	HF	0.000109162	1.86238e-05
361	2	176734751	178149981	2805	289	HF	6.64241e-05	0.00429848
362	2	178149982	179224870	2416	139	HF	1.85766e-06	0.412006
363	2	179224871	180336045	2017	211	HF	0.000120089	3.74384e-07
364	2	180336046	181309939	2408	209	HF	7.32235e-06	0.32321
367	2	183352291	184148655	1798	156	HF	1.80228e-05	0.156299
368	2	184148656	184866232	1613	145	HF	1.95231e-05	0.10687
369	2	184866233	186244920	2505	166	HF	4.23552e-05	0.0115118
370	2	186244921	187498047	2131	91	HF	7.19985e-05	9.27481e-06
371	2	187498048	188895310	2468	160	HF	6.24479e-05	0.00123425
375	2	193033983	195300250	2360	201	HF	2.06244e-05	0.164723
376	2	195300251	196446299	2406	169	HF	5.52735e-05	0.00603118
377	2	196446300	198140350	2990	203	HF	4.38371e-05	0.0210609
378	2	198140351	199654969	1861	187	HF	5.10624e-05	0.0111466
379	2	199654970	201324132	2356	205	HF	8.82391e-05	0.000145173
380	2	201324133	202504862	1958	173	HF	2.21693e-06	0.407543
381	2	202504863	203639686	1748	203	HF	4.46728e-05	0.0182182
382	2	203639687	205038119	2186	178	HF	1.96321e-05	0.183632
383	2	205038120	206821199	3195	350	HF	7.49715e-05	0.00431633
385	2	207726595	208674588	1814	227	HF	4.89488e-05	0.0147358
386	2	208674589	209940230	2298	227	HF	4.18823e-05	0.0381682
388	2	210842458	212520453	3199	262	HF	1.96751e-05	0.198821
389	2	212520454	213194362	1996	184	HF	6.36642e-05	0.00181785
390	2	213194363	214044566	1841	204	HF	4.22298e-05	0.0239752
392	2	215002485	215899570	1825	193	HF	1.36473e-05	0.25166
393	2	215899571	217566011	3336	331	HF	2.09142e-05	0.21201
394	2	217566012	218396258	2057	218	HF	7.37166e-05	0.000854464
395	2	218396259	219678783	2144	230	HF	9.61074e-05	5.05365e-05
396	2	219678784	220771552	1717	242	HF	9.6728e-05	0.000115195
397	2	220771553	221445191	1831	173	HF	5.36061e-05	0.00454048
398	2	221445192	222327713	1791	240	HF	6.05119e-05	0.00378882
399	2	222327714	223353965	1823	235	HF	1.02214e-05	0.323544
400	2	223353966	224123079	1926	166	HF	3.8857e-05	0.0243339
401	2	224123080	224938731	1717	200	HF	3.47756e-05	0.0447791
402	2	224938732	226242842	3019	212	HF	2.77333e-05	0.0975039
403	2	226242843	227557841	2312	209	HF	4.74317e-05	0.0190999
404	2	227557842	228812485	3397	275	HF	8.723e-05	0.00025323
405	2	228812486	229764918	1929	178	HF	4.74854e-05	0.0100532
406	2	229764919	230541092	2039	236	HF	5.80346e-05	0.00673633
407	2	230541093	231847386	2994	281	HF	3.79077e-05	0.0584494
408	2	231847387	233352722	3080	268	HF	1.95803e-05	0.137433
409	2	233352723	234115092	1792	223	HF	7.84708e-05	0.000664539
410	2	234115093	234945577	1830	209	HF	1.18455e-06	0.408604
411	2	234945578	235625789	2182	262	HF	9.47153e-05	0.000120107
412	2	235625790	236276287	1984	258	HF	7.54159e-05	0.000886886
413	2	236276288	237194297	1866	242	HF	2.3002e-05	0.151085
414	2	237194298	238185482	2016	235	HF	0	0.47074
415	2	238185483	238814630	1741	209	HF	4.84321e-05	0.0091264
416	2	238814631	239634350	2268	203	HF	7.32779e-05	0.000677202
417	2	239634351	240325600	1725	259	HF	1.07277e-05	0.269136
418	2	240325601	241113279	2318	281	HF	6.41689e-05	0.00574268
419	2	241113280	241910366	2427	256	HF	1.41767e-05	0.294593
420	2	241910367	243188366	2476	227	HF	2.73893e-05	0.106178
421	3	60197	795746	1659	242	HF	1.78707e-05	0.226996
423	3	1440049	2140011	2588	256	HF	1.33676e-05	0.246657
424	3	2140012	3128152	3063	356	HF	0.000134728	3.3935e-06
425	3	3128153	4109393	2999	300	HF	5.21815e-05	0.0172721
426	3	4109394	4835083	1854	259	HF	8.71384e-05	0.000411671
427	3	4835084	5496182	1610	291	HF	0.00013463	3.0875e-07
428	3	5496183	6421145	2927	290	HF	2.96458e-05	0.0714695
429	3	6421146	7529554	2728	280	HF	4.88929e-05	0.0149686
430	3	7529555	8664892	3407	287	HF	2.98925e-06	0.428992
431	3	8664893	9970731	2964	349	HF	8.37693e-06	0.285395
432	3	9970732	11226367	3060	324	HF	5.07369e-05	0.0347153
433	3	11226368	11997658	1723	229	HF	3.3243e-05	0.0739546
434	3	11997659	12859209	1829	160	HF	3.03385e-05	0.0865321
435	3	12859210	14312007	3423	330	HF	4.83172e-05	0.0354699
436	3	14312008	15150876	1995	261	HF	0.000110866	6.85471e-06
437	3	15150877	16084005	1745	173	HF	2.19031e-05	0.13628
438	3	16084006	17182494	2825	271	HF	6.16318e-05	0.0083732
439	3	17182495	19030988	3327	216	HF	1.81643e-05	0.219475
440	3	19030989	20754842	3400	244	HF	3.23159e-06	0.381247
441	3	20754843	21790867	2928	264	HF	5.72011e-05	0.00888475
442	3	21790868	22648001	2974	256	HF	5.95937e-05	0.00989859
443	3	22648002	23426044	1768	135	HF	3.58668e-05	0.0208957
444	3	23426045	24270189	1798	206	HF	9.74171e-05	2.3753e-05
445	3	24270190	25516193	3449	310	HF	4.90136e-05	0.0208486
448	3	27614909	28649810	1874	204	HF	2.31407e-05	0.14379
449	3	28649811	29877022	3455	300	HF	7.87938e-05	0.00104722
450	3	29877023	31269697	3388	292	HF	9.91455e-05	0.000113282
451	3	31269698	32378805	2522	290	HF	0.000115499	1.04958e-05
452	3	32378806	33020868	1523	182	HF	4.92439e-06	0.373806
455	3	35009560	35913033	1713	168	HF	2.14135e-05	0.143394
456	3	35913034	36840136	2271	211	HF	3.71789e-06	0.408398
457	3	36840137	38729767	3223	280	HF	5.82561e-05	0.0105699
458	3	38729768	39605996	2121	153	HF	1.67874e-05	0.168812
459	3	39605997	40897627	2064	186	HF	1.08447e-05	0.30581
461	3	42301658	44141693	3157	289	HF	0.000108537	7.23298e-05
462	3	44141694	45844191	3192	253	HF	2.07793e-05	0.190593
464	3	47588462	50387742	2530	167	HF	2.35214e-06	0.404256
466	3	51953969	54074844	3155	274	HF	3.89457e-05	0.0438247
467	3	54074845	54892586	1730	253	HF	6.92882e-05	0.00396946
468	3	54892587	55616625	1788	245	HF	0.000108508	6.70319e-06
469	3	55616626	56954878	2939	222	HF	8.40782e-05	8.07192e-05
470	3	56954879	58557718	3290	207	HF	4.52583e-05	0.0145287
471	3	58557719	59998583	3092	291	HF	6.45212e-05	0.00556156
472	3	59998584	60571139	1970	244	HF	4.12963e-05	0.034521
473	3	60571140	61277587	1793	208	HF	1.82359e-05	0.186992
474	3	61277588	62609818	2715	327	HF	9.48774e-05	0.000130377
475	3	62609819	63670803	2991	266	HF	1.69575e-05	0.247416
476	3	63670804	64662373	1818	255	HF	1.15556e-05	0.256767
477	3	64662374	65326751	1927	223	HF	1.49422e-05	0.250832
478	3	65326752	66702084	2831	307	HF	7.36326e-05	0.00338573
479	3	66702085	67454740	2018	191	HF	3.03828e-05	0.0704553
480	3	67454741	68319770	1880	192	HF	2.28663e-05	0.126995
481	3	68319771	69784969	3349	274	HF	6.65841e-05	0.0056298
482	3	69784970	71223281	2227	258	HF	6.73692e-05	0.00289911
483	3	71223282	72334704	2489	331	HF	0.000110368	2.46599e-05
484	3	72334705	73606612	2474	307	HF	8.12246e-05	0.000737623
486	3	74383138	75374967	1588	137	HF	3.24783e-05	0.0435355
487	3	75374968	76157470	692	86	HF	0	0.475198
488	3	76157471	77507832	2980	253	HF	3.52704e-05	0.0752718
489	3	77507833	79023360	2686	231	HF	0.00012687	1.74962e-07
490	3	79023361	80385708	2308	163	HF	3.26342e-05	0.0418431
491	3	80385709	81431496	2237	126	HF	6.59083e-06	0.359878
492	3	81431497	82532742	1758	150	HF	1.0196e-05	0.313141
494	3	83529395	84698480	2521	121	HF	1.72835e-05	0.139912
495	3	84698481	85807679	2475	126	HF	3.70226e-05	0.0146573
496	3	85807680	86660979	1617	110	HF	1.88424e-05	0.113536
497	3	86660980	87411258	1595	114	HF	6.09249e-06	0.362086
499	3	88375764	89612939	2457	146	HF	2.19338e-05	0.10355
500	3	89612940	94250144	1823	130	HF	3.14412e-05	0.0455926
502	3	95088588	96055532	2343	92	HF	0	0.462586
503	3	96055533	97351955	1641	140	HF	1.56694e-05	0.173198
504	3	97351956	98212868	2142	146	HF	4.65048e-05	0.00759755
505	3	98212869	99045104	1939	151	HF	1.83991e-05	0.162422
507	3	100552523	101906989	2661	192	HF	4.63487e-05	0.0127854
508	3	101906990	103450271	3436	184	HF	1.59e-05	0.167319
509	3	103450272	104116563	1904	141	HF	3.19511e-05	0.0510168
510	3	104116564	104878977	1991	141	HF	1.4683e-05	0.198964
511	3	104878978	106174685	2982	232	HF	3.12949e-05	0.0695126
512	3	106174686	107736519	2868	269	HF	1.71652e-05	0.262777
513	3	107736520	108638900	1868	151	HF	2.83575e-05	0.0615112
514	3	108638901	109519606	1688	139	HF	1.6245e-05	0.153398
516	3	110935509	111693782	1885	149	HF	8.34435e-06	0.28656
517	3	111693783	112408513	1767	153	HF	1.97801e-05	0.145545
519	3	113657666	115649909	3212	309	HF	0.000131827	3.47295e-06
520	3	115649910	116498570	1833	171	HF	5.2905e-05	0.00478888
521	3	116498571	117241644	1822	223	HF	7.42662e-05	0.000470859
524	3	118903054	119759983	1859	169	HF	4.28678e-05	0.0102047
525	3	119759984	120574477	1836	176	HF	6.62552e-05	0.000732979
527	3	121362443	122340832	2055	155	HF	2.38174e-05	0.0949199
528	3	122340833	123518507	2265	244	HF	0.000106348	4.87505e-05
529	3	123518508	124823006	2823	242	HF	3.35125e-06	0.411905
530	3	124823007	125475722	1572	141	HF	1.50098e-05	0.163963
531	3	125475723	125992650	1623	115	HF	4.7777e-05	0.00419698
532	3	125992651	127495173	3475	288	HF	5.53552e-05	0.0140368
533	3	127495174	129091975	2803	232	HF	1.2148e-05	0.305763
534	3	129091976	130242360	2013	166	HF	5.68435e-05	0.00409812
536	3	131373471	132124018	2287	155	HF	3.02171e-05	0.0535962
537	3	132124019	132925967	1725	142	HF	2.73767e-05	0.0569593
538	3	132925968	133718493	1724	226	HF	2.56935e-05	0.121632
539	3	133718494	135288394	3095	286	HF	1.83853e-05	0.163658
540	3	135288395	137372141	2892	211	HF	2.71002e-06	0.417102
542	3	138693847	139831267	2225	214	HF	1.52617e-05	0.229057
543	3	139831268	141034637	2382	254	HF	4.14615e-06	0.343957
544	3	141034638	141898978	1880	209	HF	2.41305e-06	0.426511
545	3	141898979	142976707	1907	196	HF	1.58313e-05	0.213967
546	3	142976708	144408821	3027	266	HF	0.000103916	4.04237e-05
547	3	144408822	145211907	1829	131	HF	4.63233e-05	0.00566587
549	3	145903839	147358243	3304	230	HF	1.64769e-05	0.180492
550	3	147358244	148638308	2856	273	HF	9.66676e-05	0.000239898
551	3	148638309	149998411	3188	292	HF	2.98078e-05	0.0965656
552	3	149998412	151131307	2124	251	HF	1.3705e-05	0.290766
553	3	151131308	151904021	1824	156	HF	1.49509e-05	0.23001
554	3	151904022	153406718	2985	239	HF	5.60534e-05	0.0117706
555	3	153406719	155046423	3324	226	HF	5.14638e-05	0.00809855
558	3	156795411	157633700	1705	146	HF	1.74326e-05	0.15454
560	3	158460059	159478751	1718	196	HF	1.01855e-07	0.478605
561	3	159478752	160584961	1952	155	HF	3.26634e-05	0.0463958
562	3	160584962	161628883	2407	122	HF	1.15023e-05	0.25283
566	3	164037361	165054911	1847	135	HF	1.04412e-05	0.24185
567	3	165054912	165936511	2129	119	HF	2.80828e-05	0.0452572
568	3	165936512	167118893	3243	131	HF	8.89495e-06	0.281908
569	3	167118894	168972662	3363	267	HF	4.4569e-05	0.0275214
570	3	168972663	170174578	2190	229	HF	3.9345e-05	0.0375867
571	3	170174579	171134849	1816	228	HF	9.30964e-05	9.71694e-05
572	3	171134850	172004760	1770	229	HF	6.66292e-06	0.338037
573	3	172004761	173415591	2855	295	HF	5.20833e-05	0.0179501
574	3	173415592	174684707	2652	242	HF	0.000104951	8.31359e-06
575	3	174684708	175671424	2463	243	HF	6.46744e-05	0.00366531
576	3	175671425	176931163	2983	237	HF	6.12164e-05	0.00596397
577	3	176931164	178110322	2358	264	HF	7.66594e-05	0.0011953
578	3	178110323	179372165	2476	220	HF	7.217e-05	0.00101276
579	3	179372166	181424323	2929	252	HF	3.29037e-05	0.125546
580	3	181424324	183203155	2798	300	HF	2.58635e-05	0.127817
581	3	183203156	184524268	3017	321	HF	5.22354e-05	0.0327735
582	3	184524269	185709996	2059	177	HF	3.95767e-05	0.0138456
583	3	185709997	186602045	1873	286	HF	5.77498e-05	0.0101811
584	3	186602046	187939199	3193	340	HF	0.000132076	3.31765e-06
585	3	187939200	189451805	3236	323	HF	8.03968e-05	0.000827169
586	3	189451806	190591293	3096	281	HF	4.35026e-05	0.0228448
587	3	190591294	191229357	1775	138	HF	2.45063e-05	0.0798795
588	3	191229358	192049688	2424	179	HF	2.18974e-05	0.123923
589	3	192049689	193122090	2308	256	HF	6.37093e-05	0.00403019
590	3	193122091	194217140	2733	318	HF	6.10653e-05	0.0163681
591	3	194217141	195196789	3213	290	HF	3.75116e-06	0.439501
593	3	195710291	196383152	1624	231	HF	3.90059e-05	0.0457467
594	3	196383153	197147990	1707	226	HF	2.22029e-05	0.132848
595	3	197147991	197962380	1230	157	HF	2.60403e-05	0.0835306
596	4	10227	812415	1526	137	HF	2.67638e-05	0.0800134
598	4	1529268	2468935	1914	232	HF	4.73965e-05	0.0238638
599	4	2468936	3549229	2252	221	HF	5.04492e-05	0.00801062
600	4	3549230	4266178	1529	230	HF	3.83605e-05	0.0514946
601	4	4266179	5051834	2249	265	HF	5.97385e-05	0.00552446
602	4	5051835	5972709	2881	301	HF	9.07515e-05	0.000464735
603	4	5972710	7135819	3146	368	HF	0.000128218	8.64031e-06
605	4	7726035	8309826	1823	270	HF	2.28137e-05	0.171804
606	4	8309827	8882616	1365	192	HF	5.1473e-06	0.415245
607	4	8882617	9482867	383	21	HF	7.69723e-06	0.158399
608	4	9482868	9916156	1363	80	HF	1.80646e-05	0.0983455
611	4	11050120	12209028	3155	255	HF	2.91389e-05	0.114214
612	4	12209029	13127576	2525	196	HF	3.59758e-06	0.363841
613	4	13127577	14395886	3296	284	HF	5.27591e-05	0.0151961
614	4	14395887	14967147	1714	145	HF	5.39959e-05	0.0027928
615	4	14967148	15910801	2115	192	HF	8.08247e-05	0.000177513
616	4	15910802	17290236	3234	314	HF	5.74349e-05	0.0177306
617	4	17290237	18753263	2905	232	HF	5.32215e-05	0.00941927
618	4	18753264	20086838	3518	190	HF	1.15711e-05	0.259406
619	4	20086839	21416380	3146	277	HF	0.000153981	2.78929e-08
620	4	21416381	22835185	3390	242	HF	2.59935e-06	0.430626
621	4	22835186	23858350	1864	216	HF	1.89319e-06	0.441839
622	4	23858351	24764724	1887	254	HF	4.66066e-05	0.0160617
623	4	24764725	25832018	2650	283	HF	5.95374e-05	0.00757888
624	4	25832019	27385580	2581	318	HF	7.92737e-05	0.00196471
625	4	27385581	28177792	2284	184	HF	5.23485e-05	0.00660576
628	4	29758400	30455555	1910	146	HF	3.9989e-05	0.0159862
629	4	30455556	31395092	2499	179	HF	4.20039e-05	0.0169326
630	4	31395093	32260117	2136	152	HF	3.24226e-05	0.0473209
631	4	32260118	32746820	1670	114	HF	3.27549e-06	0.369016
632	4	32746821	33640822	1413	103	HF	1.8695e-05	0.115148
633	4	33640823	34721845	1839	58	HF	9.51524e-06	0.173444
634	4	34721846	35411236	1591	151	HF	2.24456e-05	0.127265
635	4	35411237	35993838	2133	99	HF	2.40325e-05	0.0683313
636	4	35993839	36671801	1829	142	HF	7.55121e-05	7.11843e-05
637	4	36671802	37880860	3598	265	HF	7.22691e-05	0.00357683
638	4	37880861	38984838	2976	291	HF	8.65653e-05	0.000452302
639	4	38984839	39820061	1747	173	HF	2.15945e-05	0.101094
640	4	39820062	40590541	1850	247	HF	6.47326e-05	0.00318294
641	4	40590542	41360937	1940	204	HF	4.65895e-05	0.0222382
642	4	41360938	42189251	1789	159	HF	3.14861e-05	0.0442949
644	4	43192425	43962561	1686	123	HF	1.1882e-05	0.196669
645	4	43962562	45186767	3281	182	HF	1.90629e-05	0.13455
646	4	45186768	46358360	2072	173	HF	6.5001e-05	0.000536153
647	4	46358361	47408265	1701	177	HF	2.8327e-05	0.066452
648	4	47408266	49325138	2933	213	HF	4.97364e-05	0.00589817
651	4	54659779	55681701	1890	238	HF	5.64578e-05	0.00564335
652	4	55681702	57103100	3482	265	HF	1.99859e-05	0.22309
653	4	57103101	58011085	2457	233	HF	4.77355e-05	0.0120992
655	4	58940257	59692948	2011	140	HF	9.56194e-07	0.477764
656	4	59692949	60746709	2698	170	HF	2.08535e-05	0.126417
657	4	60746710	61971161	3388	178	HF	1.71445e-05	0.223466
658	4	61971162	63337954	2557	237	HF	3.98166e-05	0.049745
660	4	64117432	65563100	3406	170	HF	8.01828e-06	0.285729
661	4	65563101	66597446	2574	174	HF	2.75248e-05	0.0887096
662	4	66597447	67616362	2282	160	HF	2.98945e-06	0.43128
663	4	67616363	68742859	2506	187	HF	8.21343e-05	9.23795e-05
664	4	68742860	69603368	1495	110	HF	3.59033e-05	0.0156471
665	4	69603369	70516836	2802	87	HF	4.21517e-05	0.00394546
666	4	70516837	71468300	2756	146	HF	3.8941e-05	0.0154012
667	4	71468301	73258294	2769	209	HF	5.07281e-05	0.015315
668	4	73258295	74885900	2790	203	HF	3.81273e-05	0.033615
670	4	76497359	78045637	3600	250	HF	2.29836e-05	0.200309
671	4	78045638	78967715	2099	165	HF	3.1078e-05	0.0501671
673	4	79880102	81206182	2605	205	HF	1.95944e-05	0.157308
674	4	81206183	82655623	2493	213	HF	0	0.467014
675	4	82655624	84003062	2975	234	HF	5.41936e-05	0.0111648
676	4	84003063	85437805	2656	247	HF	7.67084e-05	0.000559488
677	4	85437806	86931670	3027	184	HF	3.74365e-05	0.0377926
680	4	89244555	90236971	2032	207	HF	4.46558e-05	0.025074
682	4	91309864	92219192	2115	195	HF	6.41443e-05	0.00229763
683	4	92219193	93451599	2041	185	HF	2.08761e-05	0.200453
684	4	93451600	94757265	2238	193	HF	6.50847e-06	0.320635
685	4	94757266	96183801	2879	231	HF	6.83495e-05	0.00137953
686	4	96183802	97540787	3327	229	HF	4.96889e-05	0.00903751
687	4	97540788	98445515	1822	149	HF	8.87028e-06	0.292213
689	4	99532481	100333334	2039	142	HF	3.53866e-05	0.0273829
690	4	100333335	101132995	1777	153	HF	1.73528e-05	0.172894
691	4	101132996	102544803	3160	222	HF	4.00158e-05	0.0419771
692	4	102544804	104384534	3229	242	HF	3.74961e-05	0.0482958
693	4	104384535	105319195	1606	155	HF	2.36729e-05	0.106655
694	4	105319196	106479155	2091	177	HF	2.75096e-05	0.0814222
695	4	106479156	108131206	2877	226	HF	1.68632e-05	0.244538
698	4	109978983	111733579	3341	294	HF	0.00022998	2.77866e-16
699	4	111733580	112830229	1880	195	HF	7.52204e-05	0.000304361
700	4	112830230	113916002	1915	182	HF	4.92703e-05	0.0102002
701	4	113916003	115306149	2905	267	HF	6.68398e-05	0.00389927
702	4	115306150	116204703	1912	139	HF	3.06109e-05	0.0466221
703	4	116204704	117313636	2326	145	HF	6.84023e-06	0.296594
704	4	117313637	118395262	2661	176	HF	4.55549e-05	0.0152404
705	4	118395263	119138097	1760	127	HF	3.21419e-06	0.388636
706	4	119138098	119927262	1575	128	HF	6.39595e-05	0.000240666
707	4	119927263	120563073	1481	85	HF	3.78508e-05	0.00624985
708	4	120563074	121393008	1784	143	HF	2.60224e-05	0.0838214
709	4	121393009	121981243	1748	124	HF	5.85776e-06	0.342524
710	4	121981244	122655434	1991	184	HF	5.72199e-05	0.00424446
711	4	122655435	123768693	1895	170	HF	2.78531e-05	0.0750272
712	4	123768694	124534997	1780	139	HF	1.83229e-05	0.143283
714	4	125486536	126476842	2470	193	HF	1.48401e-05	0.189174
716	4	127279172	128321876	2117	162	HF	1.82464e-05	0.133715
718	4	129625377	131098950	2994	228	HF	7.54753e-05	0.00109802
719	4	131098951	131873453	1909	154	HF	3.18749e-06	0.383178
721	4	132801981	133524886	1677	102	HF	5.42275e-05	0.000890072
722	4	133524887	134109978	1483	92	HF	3.35729e-05	0.0163708
723	4	134109979	135809542	3380	207	HF	9.51262e-06	0.349117
725	4	137400032	138537344	3406	236	HF	3.08788e-05	0.0876589
726	4	138537345	139553760	2281	209	HF	2.75279e-05	0.0836847
727	4	139553761	141087047	2762	317	HF	8.74411e-05	0.000809931
728	4	141087048	142807914	3200	273	HF	0.000101026	5.24572e-05
729	4	142807915	144401042	3148	200	HF	3.45137e-05	0.0505877
730	4	144401043	146174871	2526	192	HF	8.68375e-07	0.464276
731	4	146174872	147161042	1861	233	HF	8.57465e-05	0.000262228
732	4	147161043	148462208	2315	175	HF	0.000112453	7.36151e-07
733	4	148462209	149998528	2716	258	HF	5.3996e-07	0.416524
734	4	149998529	151014322	1582	167	HF	1.97093e-05	0.130681
736	4	152162099	153520883	2651	215	HF	5.10156e-06	0.388407
737	4	153520884	155044409	3404	321	HF	4.79581e-05	0.0155459
739	4	156520289	157597309	3286	239	HF	3.41896e-05	0.049194
740	4	157597310	159176073	3019	227	HF	3.46884e-05	0.0556121
742	4	160828481	161666201	1973	183	HF	5.05341e-06	0.369961
743	4	161666202	162239289	2155	131	HF	9.88236e-06	0.287353
744	4	162239290	163245541	2750	195	HF	4.55002e-05	0.0139389
746	4	163937104	164781847	1694	188	HF	7.51444e-06	0.313349
747	4	164781848	165824650	2833	221	HF	3.66934e-05	0.0489574
749	4	166702856	167643768	2204	167	HF	2.21895e-06	0.417112
750	4	167643769	168623790	2256	184	HF	1.23908e-05	0.234499
751	4	168623791	169555114	2297	188	HF	5.60014e-05	0.00526306
752	4	169555115	170682809	2076	222	HF	2.31342e-05	0.135703
753	4	170682810	171643019	2463	165	HF	0	0.469779
754	4	171643020	172555990	2365	132	HF	3.73088e-05	0.0105742
755	4	172555991	174470206	3082	273	HF	7.50244e-05	0.00171366
756	4	174470207	175295842	1718	238	HF	6.88217e-05	0.0024537
757	4	175295843	175959697	1823	181	HF	1.595e-05	0.210832
758	4	175959698	177129678	2251	241	HF	8.99739e-05	0.000132011
759	4	177129679	178314527	3041	274	HF	0.000142112	2.95273e-07
760	4	178314528	179233905	2067	207	HF	1.40455e-05	0.212041
761	4	179233906	179932391	1799	175	HF	4.00323e-05	0.0235561
762	4	179932392	180540877	1989	165	HF	7.09088e-06	0.347126
763	4	180540878	181122433	1876	186	HF	4.05795e-05	0.0278602
764	4	181122434	182065646	2768	295	HF	6.58437e-05	0.00328469
765	4	182065647	182946258	2739	298	HF	9.26826e-05	0.000315285
766	4	182946259	183603892	1815	269	HF	9.50337e-05	0.000102904
767	4	183603893	184338584	1843	252	HF	7.01456e-06	0.328297
768	4	184338585	185483262	3181	350	HF	6.65639e-05	0.0156457
769	4	185483263	186232882	2152	252	HF	2.93444e-05	0.0996838
770	4	186232883	186881568	1805	269	HF	1.70132e-05	0.205247
771	4	186881569	187985393	3031	331	HF	3.43341e-05	0.0816667
772	4	187985394	189153279	3178	311	HF	4.71152e-05	0.0215716
773	4	189153280	189899573	3177	251	HF	4.80803e-05	0.019457
774	4	189899574	191043880	2174	222	HF	1.12305e-05	0.319259
775	5	10043	598320	1526	154	HF	6.19856e-05	0.000516072
776	5	598321	1206609	1160	200	HF	9.13842e-06	0.314312
777	5	1206610	2106885	2808	314	HF	5.37289e-05	0.0130937
778	5	2106886	2960068	2722	315	HF	0.000171412	1.33528e-09
779	5	2960069	3677595	2792	273	HF	6.95558e-05	0.00650108
780	5	3677596	4636542	2074	254	HF	8.09729e-05	0.000911539
781	5	4636543	5828694	3151	323	HF	2.19959e-05	0.144059
783	5	6936734	8079415	2964	250	HF	8.41161e-05	0.000474522
785	5	9203856	10549029	3186	337	HF	0.000102985	0.000316961
789	5	13608148	14910295	2834	284	HF	0.000122349	1.86141e-06
790	5	14910296	16592319	2761	269	HF	2.26536e-05	0.204884
791	5	16592320	17803477	2687	318	HF	8.1674e-05	0.00177273
792	5	17803478	18791410	2379	174	HF	2.85493e-05	0.0706912
793	5	18791411	20397013	3180	205	HF	6.94981e-05	0.0011762
794	5	20397014	21211399	1525	122	HF	1.06785e-05	0.220029
796	5	22149043	23246745	2199	177	HF	5.73618e-05	0.00431792
797	5	23246746	24362661	2869	149	HF	3.39653e-05	0.0327749
798	5	24362662	25722097	2808	234	HF	3.93175e-05	0.0441626
799	5	25722098	26938178	3292	205	HF	4.61551e-05	0.0167414
800	5	26938179	28315653	2587	224	HF	3.05068e-05	0.0813295
801	5	28315654	29593755	3135	182	HF	5.35845e-05	0.00542336
802	5	29593756	30416066	2719	153	HF	1.08778e-05	0.257469
804	5	31679465	32727914	2555	308	HF	7.2372e-05	0.00321886
805	5	32727915	33971056	2815	241	HF	4.85546e-05	0.0198278
806	5	33971057	35157146	2682	236	HF	5.92454e-05	0.00553519
807	5	35157147	36431967	2627	217	HF	2.91165e-05	0.0779007
809	5	37925488	39438985	3006	282	HF	0.000103684	2.76865e-05
810	5	39438986	40290851	2315	138	HF	3.52086e-05	0.0260215
811	5	40290852	41279590	2215	159	HF	3.31559e-06	0.383612
812	5	41279591	42856332	2709	153	HF	4.25246e-05	0.011814
814	5	44049879	45305566	1757	131	HF	1.43027e-06	0.43463
815	5	45305567	46388848	1535	61	HF	4.31285e-07	0.425196
816	5	46388849	50164835	1255	55	HF	1.06893e-05	0.144201
817	5	50164836	51203265	1765	162	HF	4.26967e-07	0.447101
818	5	51203266	52139773	2093	165	HF	6.79164e-06	0.345092
819	5	52139774	52837225	1772	156	HF	3.30433e-05	0.0410218
820	5	52837226	53747856	2170	208	HF	5.01275e-05	0.0111299
821	5	53747857	55221398	3486	233	HF	1.55075e-05	0.224397
822	5	55221399	55968966	1870	259	HF	2.24587e-05	0.146545
823	5	55968967	56896890	1891	208	HF	5.02517e-05	0.0124852
824	5	56896891	57895012	2366	184	HF	5.95005e-05	0.00321662
826	5	58721459	59868567	1776	180	HF	1.32856e-05	0.222678
827	5	59868568	60930753	1682	125	HF	8.46347e-06	0.267205
828	5	60930754	62180368	2068	196	HF	2.50302e-06	0.428034
829	5	62180369	63214089	2381	162	HF	2.79875e-05	0.0690169
830	5	63214090	64438518	1775	173	HF	6.7017e-05	0.000553352
831	5	64438519	65606870	1932	186	HF	0.000103802	2.34991e-06
832	5	65606871	67096191	3096	263	HF	8.85766e-05	0.000294121
833	5	67096192	68006993	1983	249	HF	8.6858e-05	0.000260028
834	5	68006994	71468651	2908	243	HF	0	0.446153
835	5	71468652	73314061	3396	282	HF	2.51419e-05	0.124174
836	5	73314062	74245354	2065	245	HF	4.77778e-05	0.019258
838	5	75239303	75959515	1688	226	HF	5.42875e-05	0.00940161
839	5	75959516	77290255	3005	300	HF	1.34363e-05	0.317401
841	5	79005159	80448225	3320	291	HF	2.43456e-05	0.144046
842	5	80448226	81710194	1995	232	HF	8.63621e-05	0.000161427
843	5	81710195	82720248	1991	232	HF	6.23496e-05	0.00314017
844	5	82720249	84094797	2330	280	HF	7.37922e-05	0.00200773
846	5	84697851	85311779	1751	83	HF	3.41232e-06	0.370173
847	5	85311780	86493763	2307	195	HF	2.93521e-05	0.0794968
848	5	86493764	87943482	1763	156	HF	5.25764e-05	0.00317093
849	5	87943483	89584466	1872	250	HF	5.05693e-06	0.366368
850	5	89584467	90793804	1959	213	HF	2.24038e-05	0.111072
851	5	90793805	91956905	1706	171	HF	1.95129e-05	0.159195
852	5	91956906	93814604	2080	245	HF	8.02252e-05	0.000368076
853	5	93814605	95117259	2242	246	HF	3.87655e-05	0.0541982
854	5	95117260	96467377	2642	239	HF	2.40923e-05	0.122219
856	5	97316602	98567769	2532	192	HF	7.81973e-06	0.34213
858	5	99257996	100594081	2318	134	HF	8.52122e-05	1.46955e-05
860	5	101575368	102903985	2240	150	HF	5.78287e-05	0.00165296
861	5	102903986	103788460	1804	224	HF	7.80168e-06	0.304991
863	5	104850491	106389388	3011	228	HF	7.25084e-05	0.000584249
864	5	106389389	107265911	1995	239	HF	2.01343e-05	0.141088
865	5	107265912	108641784	3185	199	HF	2.533e-05	0.0862434
866	5	108641785	109606905	2333	203	HF	4.82905e-05	0.0170309
867	5	109606906	110819517	1849	159	HF	4.49468e-05	0.0107423
868	5	110819518	111983115	2664	219	HF	1.78165e-05	0.172279
869	5	111983116	113121555	2945	182	HF	1.30268e-05	0.220755
870	5	113121556	113998532	2157	191	HF	4.79415e-05	0.0140009
871	5	113998533	115117631	2480	206	HF	5.03403e-05	0.0163268
873	5	116208001	117348497	2970	249	HF	0.000112161	1.1389e-05
874	5	117348498	118605251	2955	236	HF	8.46092e-06	0.337669
875	5	118605252	119664173	2382	202	HF	1.77292e-05	0.170938
877	5	120371858	120960737	1933	154	HF	1.88424e-05	0.160259
878	5	120960738	122005291	1765	212	HF	6.75764e-05	0.00190556
879	5	122005292	123191941	2751	181	HF	4.66708e-05	0.0117663
880	5	123191942	124109485	1917	241	HF	6.51902e-05	0.00549637
881	5	124109486	125131720	2502	271	HF	3.6e-05	0.0532852
882	5	125131721	126054697	2494	210	HF	2.26148e-05	0.148237
884	5	126992837	128067414	1800	149	HF	6.55427e-05	0.000953475
885	5	128067415	128734905	1990	128	HF	4.77972e-05	0.00319076
886	5	128734906	130573817	2798	164	HF	5.50708e-05	0.00323442
887	5	130573818	132554690	2534	191	HF	1.88291e-05	0.172101
888	5	132554691	134556570	3496	339	HF	0.000118589	8.42034e-06
889	5	134556571	135344943	1874	217	HF	4.95664e-05	0.0172466
890	5	135344944	136949853	2810	242	HF	3.57732e-05	0.0472944
891	5	136949854	139408116	2797	259	HF	0.000174243	3.8632e-10
892	5	139408117	141253830	2807	253	HF	9.70837e-05	3.3954e-05
893	5	141253831	142532956	2737	303	HF	0.000128088	2.53267e-06
894	5	142532957	143605908	2114	216	HF	0.0001037	4.81045e-06
895	5	143605909	145319096	3219	210	HF	4.42006e-05	0.0188622
896	5	145319097	147180171	3510	280	HF	3.54504e-05	0.0647172
897	5	147180172	148662214	3046	264	HF	4.95536e-05	0.0200288
898	5	148662215	149850203	2463	309	HF	0.00014515	1.25361e-07
899	5	149850204	150981934	2709	251	HF	3.56235e-05	0.0581319
900	5	150981935	151892617	1960	154	HF	4.50459e-05	0.0063866
902	5	152878628	153734494	2113	157	HF	2.2292e-05	0.102216
903	5	153734495	154599750	1626	227	HF	6.25195e-05	0.00291813
904	5	154599751	155459556	1850	183	HF	5.02987e-05	0.00832084
905	5	155459557	156345451	1841	153	HF	1.10475e-05	0.239794
906	5	156345452	157191081	2139	176	HF	0	0.449158
907	5	157191082	158484775	2732	240	HF	6.87184e-05	0.00210725
908	5	158484776	159663733	2534	268	HF	2.60844e-05	0.129334
909	5	159663734	160519049	1993	221	HF	5.63864e-05	0.0058125
910	5	160519050	161478177	2045	154	HF	3.88673e-05	0.0196399
911	5	161478178	162386027	1685	194	HF	4.22978e-05	0.0204867
912	5	162386028	163781268	3089	278	HF	8.23105e-05	0.000374512
913	5	163781269	165289211	3070	276	HF	4.00161e-05	0.0660128
914	5	165289212	166863413	2858	317	HF	2.89839e-05	0.114336
915	5	166863414	168342743	2884	340	HF	2.63166e-05	0.140023
916	5	168342744	169506966	2869	289	HF	4.02061e-06	0.413062
917	5	169506967	170898340	3040	312	HF	4.91641e-05	0.0267579
918	5	170898341	172285682	3078	349	HF	1.98864e-05	0.223702
919	5	172285683	173606995	3161	317	HF	0.000105434	3.65034e-05
920	5	173606996	174662885	2801	323	HF	7.03196e-05	0.00615103
921	5	174662886	176180301	2565	313	HF	0.000128005	2.10969e-06
922	5	176180302	177659902	2275	250	HF	9.70758e-05	0.000113475
923	5	177659903	178595252	2920	284	HF	7.59636e-06	0.362973
924	5	178595253	179794710	2899	334	HF	1.017e-05	0.294527
925	5	179794711	180902886	2058	245	HF	5.13201e-05	0.0162715
926	6	63979	1380679	3110	340	HF	9.68069e-05	0.000180955
927	6	1380680	2746531	3191	333	HF	8.27633e-05	0.000767101
928	6	2746532	3964072	3085	328	HF	7.03557e-05	0.00511367
929	6	3964073	4657086	1884	192	HF	7.00268e-05	0.0007711
930	6	4657087	5378213	1829	198	HF	1.00621e-05	0.269122
931	6	5378214	6621937	3282	343	HF	4.99026e-05	0.0366528
932	6	6621938	7808323	3198	330	HF	0.000118611	1.49655e-05
933	6	7808324	9020710	3112	238	HF	1.1466e-05	0.297722
934	6	9020711	10416550	3192	276	HF	3.38397e-05	0.0729948
935	6	10416551	11790671	3169	315	HF	0.000108406	9.34217e-05
936	6	11790672	13352326	3366	298	HF	0.000128993	2.00794e-06
937	6	13352327	15069421	3174	323	HF	4.72532e-05	0.0302534
938	6	15069422	16566882	3409	297	HF	0.000112002	1.1168e-05
939	6	16566883	17391994	1788	241	HF	6.16925e-05	0.00438388
940	6	17391995	18208676	1874	172	HF	1.46138e-05	0.191495
941	6	18208677	18775022	1825	117	HF	3.54678e-06	0.353458
943	6	19449153	20418020	2292	284	HF	9.51891e-05	8.09826e-05
944	6	20418021	21295864	2045	197	HF	3.51084e-05	0.0476256
945	6	21295865	22199713	1822	267	HF	6.44684e-05	0.0029817
946	6	22199714	23192337	2616	218	HF	7.36384e-05	0.000848691
947	6	23192338	23939306	2015	234	HF	1.85819e-05	0.182809
948	6	23939307	24950379	2681	247	HF	3.71214e-05	0.0591806
950	6	25684630	26396200	1693	113	HF	0	0.471166
951	6	26396201	27261035	1262	82	HF	0	0.460492
952	6	27261036	28666364	2602	114	HF	2.2831e-05	0.128262
953	6	28666365	29529755	2020	74	HF	5.55905e-06	0.292143
955	6	29833844	30070717	1596	39	HF	5.70777e-06	0.266032
957	6	30715007	31106493	1996	99	HF	5.73133e-06	0.330941
958	6	31106494	31250556	1522	37	HF	1.1209e-05	0.118154
959	6	31250557	31320268	1048	24	HF	1.18569e-05	0.0757144
960	6	31320269	31427209	1368	37	HF	3.45761e-05	0.000969511
961	6	31427210	32208901	2006	151	HF	4.72761e-05	0.00863034
962	6	32208902	32454577	1786	43	HF	1.16643e-05	0.121357
964	6	32539568	32586784	300	35	HF	1.04382e-06	0.411189
965	6	32586785	32629239	349	83	HF	3.81232e-05	0.00819273
966	6	32629240	32682213	574	25	HF	1.46806e-05	0.0390589
967	6	32682214	32897998	1545	60	HF	1.76353e-06	0.417373
968	6	32897999	33194975	1830	100	HF	2.05941e-05	0.112533
970	6	33864263	34979270	2259	222	HF	1.28884e-05	0.245099
971	6	34979271	36346353	2417	225	HF	6.0299e-05	0.00427995
972	6	36346354	37570051	2781	285	HF	0.000108151	3.51069e-05
973	6	37570052	38688720	2329	241	HF	2.41161e-05	0.171975
974	6	38688721	39785907	2916	254	HF	7.85516e-05	0.0012981
975	6	39785908	40778401	2557	231	HF	3.48714e-05	0.0570837
976	6	40778402	42103738	2785	311	HF	9.76954e-05	0.000510465
977	6	42103739	43770626	2834	274	HF	5.17832e-05	0.0177484
978	6	43770627	44596897	1918	302	HF	0.000123274	6.51177e-06
980	6	45408422	46430701	1906	233	HF	9.15678e-05	0.000117557
982	6	47313444	48393981	2361	176	HF	3.41761e-05	0.0533175
985	6	50940768	51826423	2229	138	HF	6.92779e-06	0.335999
986	6	51826424	52598879	1873	214	HF	4.15477e-05	0.0222584
987	6	52598880	53425492	1782	194	HF	1.49015e-05	0.211241
988	6	53425493	54452767	2229	188	HF	1.64808e-05	0.185726
989	6	54452768	55469137	3108	151	HF	4.85331e-05	0.00623551
990	6	55469138	56200985	2036	134	HF	5.91346e-06	0.352349
991	6	56200986	57316157	1571	158	HF	5.0266e-05	0.00542861
992	6	57316158	58141889	622	12	HF	1.18236e-06	0.364389
994	6	61883561	62693128	1107	32	HF	1.16465e-06	0.402583
996	6	64010287	65759861	3264	188	HF	1.89757e-05	0.167407
999	6	67036788	67559694	1763	130	HF	2.41981e-05	0.0695249
1001	6	68547495	69294227	2385	155	HF	1.19615e-05	0.229724
1002	6	69294228	70363348	2451	149	HF	3.60391e-06	0.399831
1003	6	70363349	71610787	2601	225	HF	1.53772e-05	0.158508
1004	6	71610788	72290723	1706	141	HF	0	0.47172
1005	6	72290724	73170168	1931	147	HF	4.02545e-05	0.0132043
1006	6	73170169	74401506	2654	222	HF	9.67845e-05	2.12979e-05
1007	6	74401507	75461313	2690	143	HF	0	0.467945
1008	6	75461314	77274030	2812	211	HF	2.33636e-05	0.120094
1010	6	78168732	78959762	1823	91	HF	1.24791e-05	0.217159
1011	6	78959763	79859903	2018	110	HF	4.52902e-05	0.0043991
1012	6	79859904	80693927	1956	183	HF	5.53801e-05	0.0042768
1014	6	81567707	82388204	2140	99	HF	0	0.479229
1015	6	82388205	83571953	2421	201	HF	1.42685e-05	0.20467
1016	6	83571954	85038134	2175	201	HF	1.05853e-05	0.256565
1017	6	85038135	85837203	1938	139	HF	1.44941e-05	0.195407
1018	6	85837204	86818669	1903	109	HF	1.4721e-05	0.146213
1020	6	87516323	88499745	2017	122	HF	3.51456e-05	0.0171708
1023	6	91097025	92015279	2003	212	HF	7.96283e-05	0.00048178
1026	6	93696826	95176337	3190	238	HF	3.99231e-05	0.0494524
1027	6	95176338	96480153	2406	167	HF	7.26893e-05	0.000292622
1028	6	96480154	98173003	3466	212	HF	1.07398e-05	0.279416
1029	6	98173004	99678876	2435	224	HF	3.47752e-05	0.0465959
1030	6	99678877	100878645	2535	220	HF	6.60982e-05	0.0022159
1031	6	100878646	101793542	1826	96	HF	1.30729e-05	0.162214
1032	6	101793543	102637706	1765	185	HF	2.43917e-05	0.107014
1035	6	104209797	104951344	1791	150	HF	2.93329e-05	0.0601741
1036	6	104951345	106053915	1848	199	HF	4.37432e-06	0.435025
1037	6	106053916	107309327	3097	287	HF	5.95682e-05	0.00918704
1038	6	107309328	109043244	2870	280	HF	7.70032e-06	0.317611
1039	6	109043245	110647842	3063	207	HF	2.87384e-05	0.0974837
1040	6	110647843	111363443	1825	155	HF	1.9316e-05	0.123737
1041	6	111363444	112342873	1767	169	HF	1.07409e-05	0.244739
1042	6	112342874	113705003	2382	232	HF	3.29227e-05	0.0576311
1045	6	116132148	117674076	3104	204	HF	5.76911e-05	0.0069839
1046	6	117674077	118529071	1775	157	HF	2.25339e-05	0.109792
1047	6	118529072	119451294	1989	129	HF	9.57903e-06	0.288507
1048	6	119451295	120339244	2063	121	HF	2.29487e-05	0.0823369
1049	6	120339245	121087444	1864	107	HF	0	0.473172
1050	6	121087445	121908063	2080	117	HF	1.442e-05	0.164458
1052	6	122929291	123854857	2079	205	HF	2.4388e-05	0.101884
1053	6	123854858	125365054	3111	317	HF	7.60713e-06	0.303746
1054	6	125365055	127545459	2912	266	HF	9.32976e-06	0.354062
1055	6	127545460	128763380	1902	188	HF	1.49308e-05	0.219851
1056	6	128763381	129850178	2231	203	HF	5.44229e-05	0.00562014
1057	6	129850179	130550137	1743	229	HF	8.33722e-05	0.0001764
1059	6	131457165	132890694	2679	266	HF	5.05359e-05	0.0176716
1060	6	132890695	134313643	2982	251	HF	2.84308e-05	0.067338
1061	6	134313644	135544083	2488	287	HF	7.79058e-05	0.00117745
1062	6	135544084	137553212	2596	292	HF	9.72085e-05	0.000145304
1063	6	137553213	138825721	3007	285	HF	2.74557e-05	0.138523
1064	6	138825722	139716713	2014	225	HF	2.88542e-05	0.0894353
1065	6	139716714	141449453	2856	231	HF	6.022e-05	0.0036258
1066	6	141449454	143083347	2664	201	HF	7.3596e-05	0.000777181
1067	6	143083348	144791455	3009	309	HF	4.08004e-05	0.0408493
1068	6	144791456	145778282	2108	164	HF	2.5498e-05	0.0985106
1070	6	147015883	148184844	2257	245	HF	1.80465e-06	0.427776
1071	6	148184845	149278798	3064	305	HF	0.000101041	4.02896e-05
1072	6	149278799	150635315	3081	254	HF	2.72725e-05	0.0793074
1073	6	150635316	151629954	2992	299	HF	6.44199e-05	0.00707794
1074	6	151629955	152376499	1806	199	HF	3.6751e-05	0.0371756
1075	6	152376500	153082361	1795	212	HF	8.71864e-05	6.93902e-05
1078	6	154462011	155523957	2632	310	HF	4.22951e-05	0.0323564
1079	6	155523958	156762740	3009	292	HF	1.23632e-05	0.274035
1080	6	156762741	158220143	2656	297	HF	6.09506e-05	0.00930701
1081	6	158220144	158952060	1907	162	HF	3.05329e-05	0.0544101
1082	6	158952061	159604052	1890	178	HF	1.47797e-05	0.218596
1083	6	159604053	160583918	2281	219	HF	6.7794e-05	0.000832404
1084	6	160583919	161371014	1826	154	HF	0.000121101	1.7793e-09
1085	6	161371015	162254229	2263	277	HF	5.05345e-05	0.0248425
1086	6	162254230	163336361	2953	236	HF	7.26774e-05	0.00293009
1087	6	163336362	164687462	3513	320	HF	6.83988e-05	0.00573641
1088	6	164687463	165835953	3253	238	HF	4.55266e-05	0.0263579
1089	6	165835954	166853325	2918	291	HF	0.000130016	8.77594e-07
1090	6	166853326	167714865	2485	255	HF	5.78726e-05	0.00887701
1092	6	168707339	169667886	3219	255	HF	5.75476e-05	0.00924104
1093	6	169667887	171053405	3027	229	HF	7.68519e-05	0.000565025
1094	7	15064	617319	784	151	HF	2.73756e-05	0.0562093
1095	7	617320	1366972	1978	220	HF	4.158e-05	0.0197289
1096	7	1366973	2473749	2687	265	HF	2.76913e-05	0.109499
1097	7	2473750	3100211	1743	280	HF	0.000125765	3.11289e-06
1099	7	4139432	4938442	2432	296	HF	6.24561e-05	0.00592238
1100	7	4938443	6020653	2911	311	HF	2.05385e-05	0.192635
1101	7	6020654	6716905	1738	189	HF	4.6638e-05	0.0171652
1103	7	7167611	7926500	2231	248	HF	4.39881e-05	0.0329769
1104	7	7926501	8718351	2130	273	HF	8.4995e-05	0.000754465
1105	7	8718352	9225106	1757	244	HF	6.13637e-05	0.0043386
1106	7	9225107	9900801	2266	199	HF	1.57011e-06	0.423761
1108	7	10481678	11232447	2040	158	HF	4.21714e-06	0.405158
1109	7	11232448	11855413	1921	237	HF	6.75448e-05	0.00187494
1110	7	11855414	12694915	3068	194	HF	6.30032e-05	0.00110108
1111	7	12694916	13213541	1580	162	HF	3.25985e-05	0.0356903
1113	7	13676748	15013694	3296	332	HF	6.53011e-05	0.00874495
1114	7	15013695	15877564	2082	233	HF	5.5656e-05	0.00728429
1115	7	15877565	16739013	2145	213	HF	0.000107565	1.3246e-06
1116	7	16739014	17596578	2134	281	HF	4.77538e-05	0.0306321
1117	7	17596579	19131026	2973	322	HF	2.73911e-05	0.0963388
1119	7	20122180	21390644	3169	305	HF	4.29118e-05	0.0481287
1121	7	22165061	23106680	2326	217	HF	2.80614e-05	0.0809718
1122	7	23106681	24151099	2145	185	HF	6.35572e-05	0.00114288
1123	7	24151100	24894119	2084	188	HF	2.53646e-05	0.10447
1124	7	24894120	25671575	2065	255	HF	3.68033e-05	0.058784
1125	7	25671576	27351286	3362	272	HF	0.000106798	1.44839e-05
1126	7	27351287	28890886	3346	311	HF	9.68478e-05	0.000176688
1127	7	28890887	30175113	3325	294	HF	4.29959e-05	0.0408104
1128	7	30175114	31730554	3155	311	HF	3.88699e-06	0.354497
1129	7	31730555	32460228	2042	208	HF	5.50394e-05	0.00692323
1130	7	32460229	33159277	1579	94	HF	1.74688e-05	0.109941
1131	7	33159278	34114532	1764	190	HF	6.01539e-05	0.00199982
1133	7	35354136	36507690	2759	252	HF	6.50157e-05	0.00372299
1134	7	36507691	37981936	3505	312	HF	0.000109843	1.54083e-05
1135	7	37981937	38966483	2957	229	HF	2.05029e-05	0.136956
1136	7	38966484	40261240	2300	200	HF	0.000100359	4.94048e-06
1137	7	40261241	41415925	1929	221	HF	5.22438e-05	0.0126377
1138	7	41415926	42494806	2277	251	HF	6.16647e-05	0.00616719
1141	7	44989572	46247335	3182	244	HF	7.40296e-05	0.000747294
1142	7	46247336	47253454	2776	225	HF	6.22834e-05	0.00449769
1143	7	47253455	48363585	2594	274	HF	4.95903e-05	0.0264126
1144	7	48363586	48984625	1755	139	HF	6.53761e-06	0.311508
1145	7	48984626	49632426	1830	142	HF	9.08795e-06	0.26642
1146	7	49632427	50894508	2952	226	HF	1.46796e-05	0.225416
1147	7	50894509	51951647	2291	232	HF	1.4565e-05	0.21106
1151	7	54086988	54550500	1710	76	HF	1.28209e-05	0.157313
1152	7	54550501	55161394	1606	138	HF	3.89122e-05	0.0145786
1153	7	55161395	56303513	2629	216	HF	1.45818e-05	0.216445
1155	7	57383658	61969717	768	45	HF	1.49456e-05	0.0553111
1156	7	61969718	63311297	1544	82	HF	7.71052e-06	0.293297
1157	7	63311298	64216135	2353	101	HF	1.21194e-05	0.275278
1162	7	67474723	68569224	3408	270	HF	2.73286e-05	0.0985925
1163	7	68569225	70144614	2596	224	HF	3.06555e-05	0.0732748
1165	7	71215742	73128830	2589	223	HF	8.01286e-05	0.000402571
1166	7	73128831	75243899	1551	240	HF	0.000137938	6.89567e-08
1167	7	75243900	76451928	2113	200	HF	7.20015e-05	0.000583651
1168	7	76451929	77663964	2158	203	HF	4.28932e-05	0.0320275
1169	7	77663965	78685009	3114	272	HF	4.15473e-05	0.0270712
1170	7	78685010	80055721	2675	209	HF	4.08924e-06	0.429296
1171	7	80055722	81533566	2858	290	HF	3.59091e-05	0.0659117
1172	7	81533567	82759283	2716	254	HF	5.75313e-05	0.00841316
1173	7	82759284	83953009	2818	217	HF	2.10662e-06	0.461469
1174	7	83953010	85356715	2163	157	HF	2.56197e-05	0.0682941
1175	7	85356716	86446538	2321	129	HF	2.00811e-05	0.120664
1176	7	86446539	87836641	2240	192	HF	3.34528e-05	0.0473077
1177	7	87836642	89330087	3247	220	HF	5.69402e-05	0.00476958
1178	7	89330088	90660831	3233	161	HF	1.34684e-05	0.214327
1179	7	90660832	92530165	2380	253	HF	7.3125e-05	0.00137674
1180	7	92530166	93691725	2183	239	HF	7.17661e-05	0.001604
1181	7	93691726	95174847	2176	227	HF	5.14494e-05	0.00860429
1182	7	95174848	96564981	2600	223	HF	2.47411e-05	0.154807
1183	7	96564982	97420207	1661	203	HF	1.89931e-05	0.14909
1184	7	97420208	98173564	1618	153	HF	8.97439e-06	0.30419
1185	7	98173565	99465540	2131	192	HF	4.3434e-05	0.0288095
1186	7	99465541	100849307	1916	215	HF	4.25039e-05	0.0218935
1188	7	101950749	103191322	1605	132	HF	1.8714e-06	0.425798
1189	7	103191323	104109231	2558	211	HF	2.27488e-05	0.134294
1190	7	104109232	105312563	2082	226	HF	7.49048e-05	0.000902781
1191	7	105312564	106399739	2538	303	HF	7.27861e-05	0.00346663
1192	7	106399740	107658603	2225	246	HF	9.8205e-05	4.86915e-05
1193	7	107658604	109095558	2989	224	HF	8.25358e-06	0.296376
1194	7	109095559	110479479	2843	249	HF	1.34413e-05	0.224682
1195	7	110479480	111795299	1853	225	HF	6.16322e-05	0.0026382
1196	7	111795300	113339386	2725	225	HF	6.28679e-05	0.0045821
1197	7	113339387	115321301	2747	241	HF	5.91747e-05	0.00611568
1198	7	115321302	116835336	2513	232	HF	5.09266e-05	0.0145932
1199	7	116835337	118342090	2550	182	HF	5.19389e-05	0.00694004
1201	7	119568237	121042050	2218	166	HF	2.93391e-05	0.0673905
1202	7	121042051	121946052	1861	166	HF	1.42545e-05	0.219712
1203	7	121946053	123859746	3442	238	HF	5.67588e-05	0.00803022
1204	7	123859747	125389586	3273	186	HF	4.31758e-05	0.0194421
1205	7	125389587	126640872	3020	153	HF	1.09455e-05	0.220179
1206	7	126640873	127903738	2225	190	HF	2.98472e-06	0.375701
1207	7	127903739	128779173	2013	194	HF	7.03112e-06	0.329863
1208	7	128779174	130418704	3129	275	HF	7.28659e-05	0.00116525
1209	7	130418705	131856481	3070	328	HF	8.48549e-05	0.000767903
1210	7	131856482	133807216	3090	270	HF	1.22796e-05	0.29882
1211	7	133807217	134943221	2495	200	HF	0	0.48635
1213	7	136113468	137657459	2649	261	HF	4.84337e-05	0.0231837
1214	7	137657460	138755107	2587	316	HF	4.18824e-05	0.0512977
1215	7	138755108	140217630	2801	306	HF	0.000107977	2.95065e-05
1216	7	140217631	142098979	2760	252	HF	7.66869e-05	0.000982235
1217	7	142098980	144324464	2753	235	HF	6.46458e-05	0.00275653
1218	7	144324465	145415775	2576	208	HF	1.98773e-05	0.177014
1219	7	145415776	146574327	2518	191	HF	3.773e-05	0.0283287
1221	7	147352172	148622913	3274	300	HF	8.6515e-05	0.000284644
1222	7	148622914	149842999	2293	251	HF	2.91314e-05	0.0919149
1223	7	149843000	150897818	2395	231	HF	5.67424e-05	0.00894045
1224	7	150897819	152253294	2366	333	HF	2.77544e-05	0.11095
1225	7	152253295	153241228	2898	289	HF	4.68305e-05	0.0330121
1226	7	153241229	154407487	2452	292	HF	5.61789e-05	0.0128788
1227	7	154407488	155280610	2763	318	HF	0.000135004	1.90852e-06
1228	7	155280611	156344386	2929	340	HF	6.14274e-05	0.00224377
1229	7	156344387	157199331	2333	215	HF	2.63888e-05	0.136988
1230	7	157199332	158031247	2355	288	HF	9.26279e-05	0.000217041
1232	8	11740	660414	1686	220	HF	4.77024e-05	0.0152437
1234	8	1161825	1628039	1644	230	HF	4.74126e-05	0.0198986
1235	8	1628040	2070902	1521	298	HF	9.46064e-05	0.000274831
1237	8	2396123	2970491	2079	270	HF	6.27257e-05	0.00442581
1239	8	3386668	3787248	2299	260	HF	2.26799e-05	0.142481
1241	8	4273084	4893120	2671	317	HF	4.68013e-05	0.0288962
1242	8	4893121	5566269	3063	271	HF	2.58084e-05	0.13027
1243	8	5566270	6019163	2269	211	HF	1.14418e-05	0.236038
1244	8	6019164	6663427	2665	301	HF	9.46625e-05	8.72566e-05
1245	8	6663428	8064600	1127	217	HF	5.17907e-06	0.385119
1246	8	8064601	8589770	1577	182	HF	1.67377e-05	0.183402
1247	8	8589771	9167795	1794	221	HF	5.58953e-05	0.00572019
1248	8	9167796	9835863	1816	171	HF	1.76566e-05	0.208629
1250	8	10478852	11466761	2614	275	HF	8.489e-05	0.000641601
1251	8	11466762	12296849	1417	199	HF	6.66519e-05	0.00283694
1252	8	12296850	12947935	1379	169	HF	1.85708e-06	0.438903
1253	8	12947936	13395051	1571	153	HF	7.06454e-06	0.349701
1254	8	13395052	13948095	2958	212	HF	4.99388e-05	0.010809
1255	8	13948096	14389305	1706	147	HF	3.05568e-05	0.0531101
1256	8	14389306	14872767	1754	165	HF	1.6571e-05	0.177261
1258	8	15359693	15999328	2180	214	HF	4.64497e-05	0.0148056
1259	8	15999329	16988030	2457	264	HF	2.65578e-05	0.119227
1260	8	16988031	17492672	1718	250	HF	3.29025e-05	0.0953166
1261	8	17492673	17947004	1761	160	HF	1.82548e-05	0.140197
1262	8	17947005	18668609	2594	254	HF	4.40376e-05	0.0216083
1263	8	18668610	19488888	2515	285	HF	5.26441e-05	0.0183969
1264	8	19488889	20135628	1922	238	HF	2.89407e-06	0.368292
1265	8	20135629	20812107	1840	199	HF	5.37621e-05	0.00586048
1266	8	20812108	21650453	2231	274	HF	4.50335e-05	0.0313142
1267	8	21650454	22895018	2497	311	HF	7.38917e-05	0.004186
1268	8	22895019	23788494	2564	263	HF	6.14021e-05	0.00510532
1269	8	23788495	24863243	2117	197	HF	3.12422e-05	0.0617955
1270	8	24863244	25859277	2160	244	HF	7.54366e-05	0.000693442
1271	8	25859278	26679135	2571	230	HF	5.15958e-05	0.00936817
1272	8	26679136	27406511	2112	169	HF	7.29641e-06	0.296734
1273	8	27406512	28344176	2297	243	HF	2.09887e-05	0.189548
1274	8	28344177	29744540	2462	287	HF	9.18874e-05	0.000599952
1275	8	29744541	31134786	2540	231	HF	3.38727e-05	0.0623158
1277	8	32454963	33982537	2510	211	HF	2.74553e-05	0.103375
1278	8	33982538	34792220	1514	100	HF	4.75258e-06	0.348512
1279	8	34792221	36641174	1868	199	HF	3.06698e-05	0.0670094
1280	8	36641175	38803980	3069	334	HF	8.26886e-05	0.00146937
1281	8	38803981	40179577	2581	218	HF	6.82315e-05	0.00123206
1282	8	40179578	40974254	2295	188	HF	6.51013e-05	0.000975041
1283	8	40974255	41725002	1918	208	HF	7.61244e-06	0.349909
1284	8	41725003	43825633	2513	189	HF	3.11934e-05	0.05558
1286	8	49044814	50288660	2167	161	HF	5.09091e-07	0.421308
1288	8	51461456	52326236	2010	123	HF	3.02697e-05	0.0358725
1289	8	52326237	53108910	1874	140	HF	3.48775e-05	0.021838
1290	8	53108911	54119373	2129	175	HF	5.62361e-05	0.00320864
1291	8	54119374	55275354	2317	186	HF	4.8616e-05	0.0104832
1292	8	55275355	56346878	2141	198	HF	2.21092e-05	0.134701
1293	8	56346879	57436722	2329	192	HF	2.51684e-05	0.0816243
1294	8	57436723	58675117	3186	218	HF	3.83464e-05	0.053509
1295	8	58675118	59555977	2041	197	HF	6.03338e-05	0.00267291
1296	8	59555978	60476248	1648	207	HF	4.65042e-05	0.0119097
1297	8	60476249	61324889	1740	122	HF	0	0.44563
1298	8	61324890	62330900	1876	217	HF	3.07602e-05	0.0615865
1301	8	64215359	66018204	2707	219	HF	6.44329e-05	0.00187804
1302	8	66018205	66960438	1916	156	HF	1.92334e-05	0.135165
1303	8	66960439	68683823	2385	226	HF	2.36197e-05	0.0728107
1304	8	68683824	70004665	3019	285	HF	5.63549e-05	0.0134865
1305	8	70004666	70872088	1763	236	HF	6.27616e-05	0.00259688
1306	8	70872089	72013184	1982	135	HF	3.72279e-05	0.0223337
1307	8	72013185	72917489	2074	260	HF	0.000143739	5.50227e-08
1308	8	72917490	73838027	2213	208	HF	5.88956e-05	0.00387719
1309	8	73838028	75011699	2405	247	HF	2.70983e-05	0.0868097
1310	8	75011700	76295483	2747	227	HF	1.10874e-05	0.290576
1311	8	76295484	77377989	2430	132	HF	2.76935e-05	0.0483705
1312	8	77377990	78633659	2587	177	HF	1.28453e-05	0.229616
1313	8	78633660	79756169	2471	136	HF	3.97467e-06	0.391554
1314	8	79756170	81340231	3255	264	HF	3.29214e-05	0.075524
1315	8	81340232	82878769	2701	258	HF	3.95766e-05	0.0601204
1316	8	82878770	83730337	2090	144	HF	3.47143e-05	0.0271696
1317	8	83730338	85116734	3383	172	HF	4.36732e-05	0.0140904
1319	8	86251871	87563145	1724	138	HF	1.08137e-06	0.398611
1320	8	87563146	89081177	2884	208	HF	3.32294e-05	0.0571495
1321	8	89081178	90364149	2812	171	HF	1.82116e-05	0.15498
1322	8	90364150	91457962	1938	174	HF	2.95922e-05	0.0497067
1323	8	91457963	92876620	1968	153	HF	8.97463e-06	0.278098
1324	8	92876621	94999066	3212	293	HF	2.70577e-05	0.15749
1325	8	94999067	96175630	2800	209	HF	6.46329e-05	0.00246962
1326	8	96175631	96900513	1919	245	HF	4.29906e-05	0.034527
1327	8	96900514	98132519	2061	230	HF	3.5246e-05	0.0814189
1328	8	98132520	99388944	2689	264	HF	0.000102334	3.79386e-05
1329	8	99388945	101448439	2458	167	HF	2.10212e-05	0.138678
1330	8	101448440	102548680	2133	299	HF	0.000143429	6.63271e-08
1331	8	102548681	103716053	2665	255	HF	4.35854e-05	0.024534
1332	8	103716054	104467845	1857	205	HF	3.12426e-05	0.0473522
1334	8	105370131	106500950	2116	211	HF	2.8217e-05	0.101293
1335	8	106500951	107787163	2426	208	HF	8.65701e-05	6.68081e-05
1337	8	108647464	109920827	2640	187	HF	1.30744e-05	0.234734
1338	8	109920828	111207349	2324	189	HF	9.55459e-05	1.32793e-05
1340	8	112601514	113650853	1911	115	HF	2.14289e-05	0.103194
1343	8	115334859	116094203	1803	91	HF	1.26341e-05	0.182132
1344	8	116094204	118300068	3194	300	HF	0.000107051	1.32266e-05
1345	8	118300069	119423298	2133	238	HF	7.08802e-05	0.00128979
1346	8	119423299	120216587	1934	179	HF	7.94276e-05	8.73613e-05
1347	8	120216588	121554390	2753	196	HF	6.92316e-05	0.00095044
1348	8	121554391	122622804	2421	232	HF	4.66249e-06	0.417858
1349	8	122622805	124001019	2540	282	HF	0.000115832	5.71768e-06
1350	8	124001020	125453322	3036	294	HF	0.000107834	9.24436e-05
1351	8	125453323	126766827	2956	294	HF	8.76433e-05	0.00072925
1352	8	126766828	128073654	3052	286	HF	0.000108041	4.47992e-05
1353	8	128073655	129291118	3046	338	HF	5.37033e-05	0.0245911
1354	8	129291119	130383563	2297	188	HF	3.93071e-05	0.0214978
1355	8	130383564	131545725	2635	215	HF	4.78908e-05	0.0146533
1356	8	131545726	132534636	2521	236	HF	3.98463e-05	0.0266318
1358	8	133461552	134509448	2615	289	HF	8.74995e-05	0.00013824
1359	8	134509449	135313673	2517	270	HF	5.66666e-05	0.00758669
1360	8	135313674	136220342	2213	239	HF	3.67405e-05	0.0572233
1361	8	136220343	137527617	2921	220	HF	8.33938e-05	0.000255927
1363	8	138564844	139404631	2249	247	HF	2.85953e-05	0.0948042
1365	8	140355989	141527881	2629	297	HF	9.84459e-05	0.000128708
1366	8	141527882	142611889	2326	272	HF	4.40751e-05	0.0265883
1367	8	142611890	143611461	2376	270	HF	7.92363e-05	0.000578049
1368	8	143611462	144934288	3147	268	HF	5.31595e-06	0.281057
1369	8	144934289	146303787	1423	214	HF	7.49314e-05	0.000862634
1372	9	1103599	1874961	2459	269	HF	3.06254e-05	0.0931078
1373	9	1874962	2441120	1659	275	HF	5.47389e-05	0.00742613
1374	9	2441121	3079045	1654	261	HF	1.64175e-05	0.1937
1375	9	3079046	4025355	1993	293	HF	3.52221e-05	0.0845719
1376	9	4025356	4596614	1696	273	HF	2.10457e-05	0.171146
1377	9	4596615	5437591	1903	234	HF	5.49874e-06	0.404192
1378	9	5437592	6859791	3120	295	HF	5.65291e-05	0.0205805
1379	9	6859792	7388202	1887	217	HF	7.07215e-05	0.000993665
1380	9	7388203	8262303	2378	293	HF	2.34752e-05	0.134805
1381	9	8262304	9170120	2857	290	HF	5.89994e-05	0.00789124
1382	9	9170121	9920258	2190	250	HF	5.74909e-05	0.010675
1383	9	9920259	10675474	2429	249	HF	4.39027e-06	0.356215
1384	9	10675475	11270764	1734	178	HF	2.03536e-05	0.16038
1387	9	12664859	13512852	1628	246	HF	3.47186e-05	0.0569403
1388	9	13512853	14244747	1967	257	HF	2.42598e-05	0.148271
1389	9	14244748	14902924	1752	296	HF	0.000152044	7.5219e-08
1390	9	14902925	15839403	2026	227	HF	2.72133e-05	0.0902943
1391	9	15839404	16658377	1860	265	HF	7.32078e-05	0.00191512
1393	9	17392383	17990565	1654	187	HF	3.8836e-06	0.350122
1394	9	17990566	18754196	1924	234	HF	8.18308e-05	0.000296732
1395	9	18754197	19463292	1921	223	HF	9.37866e-06	0.334424
1396	9	19463293	20483880	2133	281	HF	8.67821e-05	0.000611892
1397	9	20483881	21674032	2518	240	HF	0.000139343	2.54798e-08
1398	9	21674033	23091193	2906	283	HF	0.000221339	7.82596e-14
1399	9	23091194	23859374	1657	256	HF	2.53829e-05	0.11232
1400	9	23859375	24757729	1703	209	HF	4.75565e-05	0.0117547
1401	9	24757730	25957606	3104	292	HF	7.37943e-05	0.00121257
1404	9	27366480	28067454	1683	222	HF	0.000104626	7.88339e-06
1405	9	28067455	28766060	1727	224	HF	5.01516e-05	0.0103859
1406	9	28766061	29596501	2604	154	HF	7.58185e-08	0.477787
1407	9	29596502	30410078	1804	139	HF	2.59304e-05	0.0598664
1408	9	30410079	31115153	1598	99	HF	7.77158e-06	0.282603
1409	9	31115154	32253283	3320	156	HF	5.82953e-05	0.00139696
1410	9	32253284	33194892	2188	216	HF	8.24283e-05	0.000201633
1411	9	33194893	34704544	2872	209	HF	1.64498e-05	0.196065
1412	9	34704545	36749273	3221	290	HF	9.0942e-05	0.000244747
1413	9	36749274	37687112	1948	239	HF	2.25315e-05	0.190973
1414	9	37687113	38822977	2290	276	HF	5.97539e-05	0.0081083
1415	9	38822978	43903829	38	8	HF	8.93844e-06	0.0421045
1417	9	66673059	70939677	8	2	HF	2.90588e-06	0.0974909
1418	9	70939678	72288878	2701	240	HF	7.18867e-05	0.00122719
1419	9	72288879	73915494	3455	226	HF	5.43843e-05	0.00938146
1420	9	73915495	74950318	1917	245	HF	3.68518e-05	0.039352
1421	9	74950319	76197744	2340	167	HF	1.33424e-05	0.220526
1422	9	76197745	77862308	2965	264	HF	0.000102314	3.52609e-05
1423	9	77862309	78630915	2135	228	HF	8.46817e-05	0.00031476
1424	9	78630916	79451035	2122	279	HF	0.000138884	5.32445e-07
1427	9	81161598	82601465	2718	316	HF	6.23863e-05	0.0079942
1429	9	83455503	85135751	3006	292	HF	0.000145248	4.73061e-08
1430	9	85135752	86769886	3308	296	HF	6.31713e-05	0.00808605
1431	9	86769887	87815449	2550	232	HF	2.9361e-05	0.0801158
1432	9	87815450	89171796	2434	225	HF	7.6442e-05	0.000780587
1434	9	90135155	90890979	1915	206	HF	4.86996e-05	0.00879199
1436	9	91643256	92500277	1838	204	HF	3.05789e-05	0.0732978
1437	9	92500278	93441050	2087	206	HF	9.45853e-05	1.2917e-05
1438	9	93441051	94175374	1687	211	HF	2.90379e-05	0.0899175
1439	9	94175375	94924482	2142	171	HF	1.02346e-05	0.284934
1440	9	94924483	95854925	1761	121	HF	2.95519e-05	0.0451266
1441	9	95854926	96670171	2023	167	HF	2.49372e-05	0.0762377
1442	9	96670172	97418633	1593	149	HF	2.25495e-05	0.0994981
1443	9	97418634	98885862	2632	230	HF	4.6219e-05	0.0228334
1444	9	98885863	100310517	2033	202	HF	4.60544e-05	0.0130744
1445	9	100310518	101596750	2778	276	HF	5.04698e-05	0.0128754
1446	9	101596751	103165725	2488	241	HF	6.03131e-05	0.00671615
1447	9	103165726	104222848	2302	192	HF	9.05771e-05	4.63451e-05
1448	9	104222849	105043411	2352	198	HF	2.69377e-05	0.0798671
1450	9	105846546	107061019	3037	192	HF	3.38882e-05	0.0501071
1451	9	107061020	108203095	3043	257	HF	8.91516e-05	9.5365e-05
1452	9	108203096	109150717	1623	174	HF	4.3624e-05	0.0130269
1453	9	109150718	110630150	3300	327	HF	2.69242e-05	0.0792373
1454	9	110630151	111368107	1834	199	HF	1.57962e-05	0.198649
1455	9	111368108	112076381	1889	173	HF	4.2697e-05	0.0193032
1456	9	112076382	112865520	2090	227	HF	7.518e-05	0.00140091
1457	9	112865521	113646149	2145	224	HF	0.000121474	5.11379e-07
1458	9	113646150	114443475	1802	190	HF	6.05027e-05	0.00169339
1459	9	114443476	115390112	2124	181	HF	7.29777e-05	0.000572491
1460	9	115390113	116159540	1827	222	HF	5.41348e-05	0.014524
1461	9	116159541	117054909	2097	276	HF	5.24931e-05	0.0187395
1462	9	117054910	117989017	2195	234	HF	4.11362e-05	0.0341462
1463	9	117989018	119001227	2156	186	HF	3.10035e-05	0.053517
1464	9	119001228	119890464	1955	233	HF	5.37391e-05	0.010738
1465	9	119890465	121008529	2425	231	HF	4.27164e-05	0.0203673
1466	9	121008530	122677719	3127	292	HF	6.97685e-06	0.383133
1467	9	122677720	124119883	1962	232	HF	4.61778e-05	0.0205083
1468	9	124119884	125137578	2055	257	HF	8.72606e-05	0.000169715
1469	9	125137579	126092931	1596	178	HF	1.34587e-05	0.230431
1470	9	126092932	127184582	2302	236	HF	7.56196e-05	0.000565994
1471	9	127184583	128785782	1828	187	HF	8.25056e-05	6.24624e-05
1472	9	128785783	129617771	1819	270	HF	6.48818e-05	0.00418934
1473	9	129617772	130902727	1851	195	HF	1.26556e-05	0.278279
1474	9	130902728	132193798	1704	225	HF	0.000134538	8.01634e-08
1475	9	132193799	132999452	2155	242	HF	4.67743e-05	0.0263418
1477	9	134141937	135135887	1789	250	HF	1.94184e-05	0.156419
1478	9	135135888	136042490	1928	260	HF	0.000112458	1.13972e-05
1479	9	136042491	136770926	2090	262	HF	0.000111069	5.62902e-06
1480	9	136770927	137593527	2036	275	HF	0.000122958	8.43895e-07
1481	9	137593528	138202112	2038	308	HF	0.000111322	1.20343e-05
1482	9	138202113	138995791	1976	307	HF	8.55867e-05	0.000740727
1483	9	138995792	140097759	1752	249	HF	6.96583e-05	0.00361935
1485	10	60515	1329232	2378	224	HF	6.07776e-06	0.3785
1486	10	1329233	1872960	1620	243	HF	2.18573e-05	0.159018
1487	10	1872961	2637065	2871	230	HF	3.33679e-05	0.0600356
1488	10	2637066	3225336	1902	244	HF	9.351e-05	0.000112872
1489	10	3225337	3880322	1812	226	HF	4.78883e-05	0.0205409
1490	10	3880323	4813182	2403	285	HF	4.19646e-05	0.0422695
1491	10	4813183	5396242	2229	180	HF	1.62321e-05	0.185288
1492	10	5396243	6234718	2471	298	HF	5.97551e-05	0.00782204
1493	10	6234719	6897037	1734	273	HF	0.000112576	1.22147e-05
1494	10	6897038	7659872	2284	282	HF	5.28032e-05	0.0152191
1495	10	7659873	8771920	3157	303	HF	1.70353e-05	0.171259
1496	10	8771921	10081279	3065	226	HF	1.51701e-05	0.221228
1497	10	10081280	10969481	2195	238	HF	6.26752e-05	0.00356952
1498	10	10969482	11856924	2176	274	HF	4.54133e-05	0.0279386
1499	10	11856925	12581571	1869	245	HF	9.76553e-05	5.20114e-05
1500	10	12581572	13208061	1723	258	HF	9.79051e-05	4.73206e-05
1501	10	13208062	14008135	2206	301	HF	7.34798e-06	0.35464
1502	10	14008136	14820755	2441	268	HF	5.8069e-05	0.00872521
1503	10	14820756	15946677	2691	278	HF	5.11496e-05	0.0164684
1504	10	15946678	17065860	2570	268	HF	7.95703e-05	0.000969681
1505	10	17065861	18529742	3127	265	HF	7.95521e-05	0.00126167
1506	10	18529743	19421514	2494	208	HF	1.54798e-05	0.195314
1507	10	19421515	19965624	1714	133	HF	2.64944e-05	0.057451
1509	10	20616433	21477692	2087	207	HF	2.2736e-05	0.146332
1510	10	21477693	23365685	2597	238	HF	5.73328e-06	0.376299
1511	10	23365686	24489447	1994	202	HF	4.54019e-05	0.020283
1512	10	24489448	25577761	2005	273	HF	8.73614e-05	0.000263882
1513	10	25577762	26161974	1943	154	HF	2.27282e-05	0.0959249
1514	10	26161975	26888716	2193	137	HF	6.85818e-05	0.000125364
1515	10	26888717	27669566	2137	142	HF	3.62262e-05	0.0284648
1516	10	27669567	28734422	2600	202	HF	2.86192e-05	0.0580071
1517	10	28734423	29393749	1806	209	HF	5.02226e-05	0.00625049
1518	10	29393750	30000223	1874	214	HF	4.74229e-05	0.0184991
1519	10	30000224	30919469	2386	262	HF	3.5872e-05	0.0579642
1520	10	30919470	32457293	2896	226	HF	5.35931e-05	0.0151274
1521	10	32457294	33655458	3071	180	HF	4.94166e-05	0.00798546
1522	10	33655459	35178224	3109	297	HF	0	0.454498
1523	10	35178225	36475838	2373	219	HF	7.95284e-05	0.000253489
1524	10	36475839	37561443	2314	191	HF	3.7531e-06	0.356526
1526	10	38566461	42392742	564	11	HF	3.12694e-06	0.237895
1528	10	42984428	43769842	2028	131	HF	2.44507e-05	0.065484
1529	10	43769843	44893846	3159	209	HF	7.06247e-06	0.330966
1532	10	49197321	50145673	1704	190	HF	3.87346e-05	0.0312135
1533	10	50145674	51724039	2008	186	HF	1.86129e-05	0.163139
1534	10	51724040	53129609	2151	218	HF	3.83974e-05	0.0392992
1535	10	53129610	53919161	2162	221	HF	5.89733e-06	0.318895
1536	10	53919162	55104428	2824	256	HF	1.2881e-05	0.22814
1538	10	55867695	57044845	3231	239	HF	6.71236e-05	0.00188795
1539	10	57044846	57955671	1990	121	HF	6.82557e-06	0.306679
1540	10	57955672	58809133	2128	86	HF	1.32651e-05	0.120206
1541	10	58809134	59822946	3089	142	HF	2.08525e-05	0.128553
1542	10	59822947	61470383	2940	261	HF	0.000102144	3.44197e-05
1543	10	61470384	62626465	2934	218	HF	2.15384e-05	0.143744
1544	10	62626466	64069687	2798	244	HF	1.43625e-05	0.29915
1545	10	64069688	65400431	2591	192	HF	6.60733e-05	0.000945645
1546	10	65400432	66510387	1941	178	HF	7.14218e-05	0.000652522
1547	10	66510388	67146043	1765	108	HF	7.87459e-06	0.306064
1548	10	67146044	67769822	1859	139	HF	1.32896e-05	0.22012
1550	10	68623275	69904170	2410	163	HF	9.65742e-06	0.248774
1551	10	69904171	71050504	2758	191	HF	4.77009e-05	0.00996039
1552	10	71050505	71672997	2006	289	HF	9.99891e-05	8.96795e-05
1553	10	71672998	72659223	2783	279	HF	0.000126962	2.27331e-06
1555	10	73514215	75694023	2782	187	HF	6.34399e-05	0.00253955
1556	10	75694024	77144961	1817	165	HF	5.29423e-05	0.00677313
1557	10	77144962	78665481	2462	248	HF	4.27779e-05	0.0359982
1558	10	78665482	79952996	2643	270	HF	8.0169e-05	0.000556325
1559	10	79952997	81190573	2935	344	HF	9.56006e-05	0.000705409
1560	10	81190574	81763230	1278	84	HF	1.75071e-05	0.0991536
1561	10	81763231	82378048	1767	150	HF	4.12001e-05	0.0169367
1564	10	84679430	85463484	2517	116	HF	2.97213e-05	0.0380113
1565	10	85463485	86459980	2611	216	HF	3.24483e-05	0.0627688
1566	10	86459981	87287935	2289	139	HF	1.97124e-05	0.113103
1567	10	87287936	88443652	2641	232	HF	4.52358e-05	0.0207023
1568	10	88443653	89971628	2267	246	HF	0.000142578	6.5447e-08
1569	10	89971629	91021321	2153	237	HF	3.80057e-05	0.0430765
1570	10	91021322	91960435	2253	187	HF	4.24085e-05	0.0258004
1572	10	92911507	94503299	2534	188	HF	2.94989e-05	0.0667147
1573	10	94503300	95528160	2648	240	HF	1.01732e-05	0.294447
1574	10	95528161	97040172	2753	185	HF	3.12998e-05	0.0780794
1575	10	97040173	98005994	2227	186	HF	6.75284e-05	0.000674541
1576	10	98005995	99367800	2523	268	HF	0.000102901	3.34446e-05
1577	10	99367801	100337830	1902	244	HF	6.5628e-05	0.00319337
1578	10	100337831	101271451	1576	130	HF	1.12812e-05	0.25716
1579	10	101271452	102509298	2143	209	HF	2.81387e-05	0.0999167
1580	10	102509299	104206837	2325	251	HF	0.000133572	2.04889e-07
1581	10	104206838	106142283	3311	242	HF	8.39602e-05	0.000356022
1582	10	106142284	107877787	3370	224	HF	1.55944e-06	0.418882
1584	10	108725998	109579149	2106	194	HF	2.06646e-05	0.14392
1585	10	109579150	110358382	2019	158	HF	4.87203e-06	0.392378
1586	10	110358383	112164981	3311	223	HF	1.47241e-05	0.250689
1587	10	112164982	113117615	1962	248	HF	3.95381e-05	0.0466386
1588	10	113117616	114255954	2434	214	HF	2.6075e-05	0.121008
1589	10	114255955	115588903	2425	301	HF	0.000105989	0.000110851
1590	10	115588904	116845213	2482	256	HF	3.50371e-05	0.069167
1591	10	116845214	118416049	2870	222	HF	1.58982e-05	0.199448
1592	10	118416050	119528730	2054	275	HF	0.00010715	1.55914e-05
1593	10	119528731	120592839	2160	261	HF	6.36381e-05	0.00608411
1594	10	120592840	121874445	2944	263	HF	0.000104163	6.08348e-05
1595	10	121874446	122803506	2428	249	HF	4.59722e-05	0.0290661
1596	10	122803507	123856184	2524	275	HF	7.45916e-05	0.00165742
1597	10	123856185	124894142	2433	266	HF	0.000120143	6.89862e-06
1598	10	124894143	125798319	2629	283	HF	5.66529e-05	0.0105487
1599	10	125798320	126875816	2617	286	HF	0.000129249	1.0824e-06
1600	10	126875817	127997708	2497	255	HF	7.45211e-05	0.00106331
1601	10	127997709	129134738	2309	288	HF	0.000123618	4.10948e-06
1602	10	129134739	129831969	2620	275	HF	8.1357e-05	0.00105485
1603	10	129831970	130694008	2325	298	HF	8.46595e-05	0.00110834
1604	10	130694009	131694738	2678	290	HF	2.20907e-05	0.204146
1605	10	131694739	132576793	2770	248	HF	0.000108507	1.60872e-05
1606	10	132576794	133111170	2250	278	HF	1.776e-05	0.191112
1608	10	133818037	134856054	2898	297	HF	4.32099e-05	0.0336022
1609	10	134856055	135524372	1398	171	HF	4.05776e-05	0.0286395
1610	11	87150	1061399	2184	266	HF	9.51193e-05	0.000142014
1611	11	1061400	1857845	2290	229	HF	2.90389e-05	0.0732625
1612	11	1857846	2477449	1422	224	HF	1.80879e-06	0.391178
1613	11	2477450	3362508	2005	317	HF	4.56774e-05	0.0396078
1614	11	3362509	4405707	2124	210	HF	4.1437e-05	0.0291267
1615	11	4405708	4946051	1944	195	HF	1.60068e-06	0.415289
1616	11	4946052	5533057	2086	171	HF	1.22423e-05	0.241706
1618	11	6180841	7191230	2399	271	HF	7.08521e-05	0.00141477
1619	11	7191231	7915071	2067	231	HF	7.73084e-05	0.000891333
1620	11	7915072	9080939	2826	278	HF	0.000135961	2.81755e-07
1621	11	9080940	10370100	2669	205	HF	1.95151e-05	0.159264
1622	11	10370101	11081299	1833	226	HF	5.11305e-05	0.0135433
1623	11	11081300	11632650	1922	274	HF	7.90829e-05	0.000826169
1624	11	11632651	12470449	2339	299	HF	0.000134038	3.78392e-07
1625	11	12470450	13364727	2110	243	HF	5.98569e-05	0.00484662
1626	11	13364728	15126767	2870	234	HF	2.2658e-05	0.139408
1627	11	15126768	16383386	2225	224	HF	5.95604e-05	0.00307883
1628	11	16383387	17583948	2197	205	HF	6.55071e-05	0.00180573
1629	11	17583949	18740267	2396	238	HF	5.73187e-05	0.0037603
1630	11	18740268	19780784	2310	261	HF	3.62564e-05	0.0571413
1631	11	19780785	20686336	2370	308	HF	0.000163617	4.74049e-09
1632	11	20686337	21442722	1877	267	HF	9.9835e-05	0.000116299
1633	11	21442723	22368743	2105	179	HF	3.80748e-05	0.0280651
1635	11	23164545	24091272	2693	190	HF	6.27547e-05	0.00160784
1636	11	24091273	24892439	2576	209	HF	1.79252e-05	0.177341
1637	11	24892440	25662918	1952	126	HF	3.206e-05	0.0297372
1639	11	26356981	27018307	1906	153	HF	1.20857e-05	0.232368
1640	11	27018308	28577718	2294	200	HF	6.58293e-05	0.00222825
1641	11	28577719	29530460	1810	156	HF	7.60648e-05	7.72563e-05
1642	11	29530461	30570129	1973	161	HF	6.18927e-05	0.0015087
1643	11	30570130	32065771	1761	187	HF	5.60112e-05	0.00388343
1644	11	32065772	32830422	1787	177	HF	3.25956e-05	0.0487103
1645	11	32830423	33905327	2195	196	HF	4.49806e-05	0.0177853
1646	11	33905328	34672697	1702	239	HF	5.06131e-05	0.0060791
1647	11	34672698	35500367	2201	176	HF	2.5651e-05	0.0885306
1648	11	35500368	36331189	1773	253	HF	0.000116085	3.28035e-06
1650	11	37119025	37953086	2002	166	HF	8.55393e-05	4.34809e-05
1651	11	37953087	39329140	2373	143	HF	6.43275e-05	0.000591622
1652	11	39329141	40362940	1968	216	HF	3.80782e-05	0.0359527
1653	11	40362941	41603195	2588	210	HF	3.13815e-05	0.0625523
1655	11	42858198	43949377	2679	180	HF	7.79871e-05	0.000100078
1656	11	43949378	45019559	2665	327	HF	9.68574e-05	0.000334244
1657	11	45019560	46316005	2484	241	HF	9.02544e-05	0.000100853
1658	11	46316006	48066366	1873	144	HF	7.3126e-05	0.000120338
1659	11	48066367	48765366	1438	34	HF	6.22214e-06	0.212301
1660	11	48765367	49386071	1266	32	HF	1.15457e-05	0.0883625
1661	11	49386072	50217008	1710	22	HF	1.79548e-05	0.013232
1662	11	50217009	51098366	1530	15	HF	1.98442e-05	0.00315211
1664	11	51581596	55477633	1862	27	HF	2.49678e-05	0.00402553
1665	11	55477634	55947452	2027	24	HF	1.35815e-05	0.0403814
1666	11	55947453	56623494	1848	55	HF	2.37174e-05	0.0239726
1667	11	56623495	57675986	1787	169	HF	6.62327e-06	0.349015
1668	11	57675987	58452708	1816	79	HF	1.45207e-05	0.131646
1669	11	58452709	59256232	1706	119	HF	4.12798e-05	0.00917738
1670	11	59256233	60515105	2136	189	HF	1.05391e-05	0.293221
1671	11	60515106	61717117	1761	265	HF	4.91759e-05	0.0198856
1672	11	61717118	62800368	1883	230	HF	1.14658e-05	0.302311
1673	11	62800369	64594822	2584	253	HF	1.2012e-05	0.286359
1674	11	64594823	66782661	2785	245	HF	6.2227e-05	0.00502767
1675	11	66782662	68000949	1710	197	HF	4.55272e-05	0.0162901
1677	11	68887345	69713996	1889	243	HF	7.39858e-05	0.00135671
1678	11	69713997	71242834	3549	308	HF	6.62488e-05	0.00647336
1680	11	72875069	74399331	2707	223	HF	4.30985e-05	0.0269455
1681	11	74399332	75445253	1821	225	HF	3.54013e-05	0.044846
1682	11	75445254	76518906	2066	243	HF	2.09716e-05	0.168575
1684	11	77719871	78912252	2143	263	HF	4.99553e-05	0.0154477
1685	11	78912253	79802286	1943	272	HF	0.000109622	2.99233e-05
1686	11	79802287	80726012	2171	250	HF	4.22868e-05	0.0370474
1687	11	80726013	81658298	2624	211	HF	0.000109112	1.77906e-06
1688	11	81658299	82833181	2867	201	HF	1.63426e-05	0.202079
1689	11	82833182	83677773	1760	168	HF	6.75288e-05	0.00064227
1690	11	83677774	84613229	1875	191	HF	1.19319e-05	0.230346
1691	11	84613230	85869059	2272	146	HF	1.8531e-05	0.175526
1692	11	85869060	86629333	1972	191	HF	2.34418e-05	0.120159
1693	11	86629334	87676870	3101	215	HF	4.33479e-05	0.0254701
1695	11	88359288	89209738	1753	97	HF	4.40189e-05	0.00266231
1696	11	89209739	90199932	1434	98	HF	1.69872e-05	0.125558
1697	11	90199933	90967061	1835	111	HF	5.47959e-06	0.352455
1698	11	90967062	92209168	2646	191	HF	9.04855e-06	0.332009
1699	11	92209169	93576641	2529	231	HF	5.11505e-05	0.0153966
1700	11	93576642	94384535	1730	143	HF	3.38501e-05	0.0358845
1701	11	94384536	95327210	1813	238	HF	3.94589e-06	0.423158
1702	11	95327211	96150134	1805	229	HF	5.90151e-05	0.00788121
1704	11	97091672	98145570	2708	211	HF	8.06896e-06	0.257372
1705	11	98145571	98929380	2427	182	HF	3.50835e-06	0.402856
1707	11	99619348	100423901	1953	222	HF	5.24092e-05	0.0116905
1708	11	100423902	101152831	2097	171	HF	1.64073e-05	0.196543
1710	11	101881253	102671665	1807	217	HF	3.17356e-05	0.0802268
1712	11	103495636	104875270	2856	185	HF	3.01873e-07	0.464166
1713	11	104875271	105932282	1900	122	HF	1.63358e-05	0.173561
1714	11	105932283	107054024	2288	216	HF	6.23561e-06	0.360904
1715	11	107054025	107846824	2235	162	HF	2.25484e-05	0.0945214
1716	11	107846825	109891837	2946	260	HF	5.4584e-05	0.00556141
1717	11	109891838	111117780	2512	230	HF	1.82938e-05	0.208451
1718	11	111117781	112755446	2620	237	HF	5.15555e-05	0.00696483
1719	11	112755447	113889019	2362	223	HF	4.75633e-05	0.0234549
1720	11	113889020	114742317	1789	237	HF	0.000100804	3.51286e-05
1721	11	114742318	116247377	2882	302	HF	1.7267e-05	0.270777
1722	11	116247378	117295641	2732	255	HF	0.000213591	1.13946e-14
1723	11	117295642	118901213	3453	324	HF	4.48951e-05	0.0394872
1724	11	118901214	120064528	2324	272	HF	8.59339e-05	0.00129381
1725	11	120064529	121208186	2256	279	HF	4.47064e-05	0.0320842
1726	11	121208187	122589224	2649	290	HF	2.39813e-05	0.166858
1727	11	122589225	123398882	2073	280	HF	8.35009e-05	0.00042748
1729	11	124403478	125266684	1875	280	HF	2.32036e-05	0.196143
1730	11	125266685	126304240	2465	228	HF	8.74911e-06	0.360292
1731	11	126304241	127306871	2513	282	HF	5.61715e-05	0.0107885
1732	11	127306872	128262550	2225	218	HF	5.34483e-05	0.0130339
1733	11	128262551	129451784	2433	300	HF	5.27152e-05	0.0149772
1734	11	129451785	130500783	2287	284	HF	9.08062e-05	0.000186125
1735	11	130500784	131424361	2181	310	HF	8.61126e-05	0.000851597
1736	11	131424362	132584401	2716	309	HF	5.43497e-05	0.0141547
1737	11	132584402	133521642	2300	316	HF	0.000107153	0.000122617
1738	11	133521643	134351064	1803	287	HF	2.41167e-05	0.0929705
1740	12	60317	1078397	1970	274	HF	6.59923e-05	0.00343127
1741	12	1078398	1942426	2153	255	HF	2.97315e-05	0.0913006
1742	12	1942427	3069506	2399	295	HF	2.45826e-05	0.116565
1743	12	3069507	3871114	2275	306	HF	0.000148698	1.85838e-07
1744	12	3871115	4967643	2354	312	HF	9.91952e-05	8.44802e-05
1745	12	4967644	6023700	2417	307	HF	2.54979e-05	0.114011
1746	12	6023701	6948954	1995	274	HF	4.46499e-05	0.0216814
1747	12	6948955	8123317	2319	248	HF	3.52398e-05	0.0536774
1748	12	8123318	8760628	943	141	HF	2.26061e-05	0.107685
1749	12	8760629	10176713	2849	254	HF	3.37051e-05	0.0672807
1750	12	10176714	10946140	1792	198	HF	3.93793e-05	0.0276773
1751	12	10946141	11742149	1685	121	HF	3.69468e-05	0.0177037
1752	12	11742150	12721874	2171	289	HF	7.09405e-05	0.00304236
1753	12	12721875	13559527	1700	273	HF	8.1008e-05	0.00079772
1754	12	13559528	14656849	2630	247	HF	5.42735e-05	0.00849342
1755	12	14656850	16136742	2201	245	HF	3.8087e-05	0.0469844
1756	12	16136743	17374895	1889	254	HF	2.05652e-05	0.169131
1757	12	17374896	18470023	2612	183	HF	7.14418e-05	0.000336925
1758	12	18470024	19532765	2348	209	HF	4.46053e-05	0.0185115
1759	12	19532766	20074930	1928	158	HF	3.13472e-05	0.0403516
1760	12	20074931	20866285	1926	247	HF	3.60387e-05	0.054049
1761	12	20866286	21572252	2123	128	HF	6.73285e-06	0.316875
1762	12	21572253	22928055	2433	242	HF	8.39402e-05	0.000223543
1763	12	22928056	23923798	1895	261	HF	9.30725e-05	8.33303e-05
1764	12	23923799	25058714	2714	292	HF	0.000109167	1.53491e-05
1765	12	25058715	25990813	2428	237	HF	6.47746e-05	0.00280158
1766	12	25990814	26958056	2573	233	HF	0.000117001	2.53901e-06
1767	12	26958057	27797262	2074	167	HF	3.62462e-06	0.357185
1768	12	27797263	28753585	2080	201	HF	7.20277e-05	0.000423224
1770	12	29647194	30358377	2124	227	HF	2.61859e-05	0.109523
1771	12	30358378	31067298	2290	144	HF	7.0721e-06	0.30939
1772	12	31067299	31797152	1660	177	HF	9.36165e-06	0.27683
1773	12	31797153	32368905	1916	190	HF	4.24189e-05	0.0240947
1774	12	32368906	33076722	2085	171	HF	1.55918e-06	0.418144
1775	12	33076723	34340495	3089	98	HF	1.26903e-05	0.168921
1778	12	38746761	40017396	2228	112	HF	4.36831e-06	0.351434
1779	12	40017397	41198229	2964	177	HF	4.76014e-05	0.0077441
1780	12	41198230	42117736	2319	145	HF	2.54682e-05	0.0781294
1781	12	42117737	43072679	1997	164	HF	1.4544e-05	0.170191
1782	12	43072680	43980531	2260	171	HF	2.88608e-05	0.0803306
1783	12	43980532	44923825	1703	138	HF	4.69666e-05	0.00442443
1784	12	44923826	46037744	1772	170	HF	2.75777e-06	0.420699
1785	12	46037745	47499603	2301	210	HF	8.442e-05	0.000138732
1786	12	47499604	48227035	1957	211	HF	8.74937e-05	0.000119992
1787	12	48227036	48960265	1810	141	HF	1.61541e-05	0.133273
1788	12	48960266	50344346	2140	219	HF	8.91798e-05	0.000294906
1790	12	51769420	53039987	3012	294	HF	4.05207e-05	0.0417441
1791	12	53039988	54371448	2673	243	HF	5.52911e-05	0.00894789
1792	12	54371449	55416802	1938	239	HF	7.73081e-05	0.00059537
1793	12	55416803	56987105	2153	226	HF	6.84551e-05	0.00190827
1794	12	56987106	58748139	2449	217	HF	6.57812e-05	0.00279508
1796	12	60000364	61737953	3114	166	HF	5.63324e-06	0.266027
1797	12	61737954	63055936	2750	209	HF	6.27434e-05	0.002364
1798	12	63055937	63764111	1731	207	HF	3.31358e-05	0.0608185
1800	12	64403858	66114643	2312	263	HF	5.83893e-05	0.00777113
1801	12	66114644	67183620	1982	242	HF	5.06915e-05	0.012941
1802	12	67183621	68006682	1976	194	HF	5.80085e-05	0.0058675
1804	12	68839662	70097805	2921	271	HF	8.54342e-05	0.000448764
1805	12	70097806	71177961	2806	203	HF	3.07062e-05	0.0712234
1807	12	71948186	73154515	1829	192	HF	1.31353e-05	0.239652
1808	12	73154516	74080747	2198	128	HF	1.45363e-05	0.157555
1809	12	74080748	75563968	3049	170	HF	6.10059e-05	0.00108864
1810	12	75563969	76524573	1966	242	HF	5.94757e-05	0.00631448
1811	12	76524574	77800463	2673	239	HF	2.83399e-05	0.0970586
1812	12	77800464	79315178	3190	289	HF	7.29191e-05	0.00307688
1813	12	79315179	80952472	2228	185	HF	2.1979e-07	0.450964
1814	12	80952473	81843890	1795	141	HF	2.5145e-05	0.0795253
1815	12	81843891	82576129	1763	133	HF	1.46956e-05	0.147872
1816	12	82576130	83551125	1852	188	HF	1.19361e-05	0.286806
1817	12	83551126	84356775	2143	105	HF	7.00251e-06	0.292835
1818	12	84356776	85345631	2108	138	HF	7.63269e-06	0.304583
1821	12	88344765	90567001	2979	241	HF	8.6075e-05	0.000135289
1822	12	90567002	92061179	2906	212	HF	8.28251e-05	0.000216835
1823	12	92061180	93487547	3079	267	HF	9.00702e-05	0.000602444
1824	12	93487548	94385884	1899	250	HF	8.20596e-06	0.337014
1825	12	94385885	95147845	2025	271	HF	0.000104641	3.94283e-05
1827	12	96017783	96828314	1942	241	HF	3.09582e-05	0.0681422
1828	12	96828315	97814021	2425	202	HF	6.24919e-05	0.00261548
1829	12	97814022	99244337	2792	270	HF	6.93716e-05	0.00172466
1830	12	99244338	100931423	2965	260	HF	6.55986e-05	0.00335651
1831	12	100931424	101825061	1850	214	HF	5.09252e-05	0.0117143
1832	12	101825062	102966633	2364	232	HF	0.000169726	1.12271e-10
1833	12	102966634	104140831	2507	259	HF	0.000140967	1.12967e-08
1834	12	104140832	105079100	2658	233	HF	9.29506e-05	7.26593e-05
1835	12	105079101	106153787	2569	225	HF	2.18102e-05	0.163411
1837	12	106964978	108183188	2312	204	HF	5.70388e-05	0.00354884
1838	12	108183189	109031819	2087	208	HF	3.0139e-06	0.435583
1839	12	109031820	110111514	2185	206	HF	5.85329e-05	0.00582728
1840	12	110111515	111592381	1864	179	HF	8.10913e-05	7.07348e-05
1841	12	111592382	113947983	2888	242	HF	7.1857e-05	0.00183246
1842	12	113947984	114685670	2132	216	HF	4.44557e-05	0.0175804
1843	12	114685671	115439451	1939	242	HF	0.000124168	5.25936e-07
1844	12	115439452	116197675	1923	261	HF	4.8018e-05	0.0239138
1845	12	116197676	117091843	2002	262	HF	8.49733e-05	0.000393274
1846	12	117091844	118256124	2559	292	HF	0.000100096	0.000101971
1847	12	118256125	119301061	2366	242	HF	9.80003e-05	4.16286e-05
1848	12	119301062	120567740	2613	274	HF	7.88773e-05	0.000583317
1849	12	120567741	121817509	2749	212	HF	5.19855e-05	0.00939702
1850	12	121817510	123396634	2426	208	HF	1.50996e-05	0.181275
1851	12	123396635	124843768	2786	223	HF	3.94146e-05	0.0263541
1852	12	124843769	126079935	3134	354	HF	9.2829e-05	0.000930456
1853	12	126079936	126871452	2102	224	HF	5.20494e-05	0.0118985
1854	12	126871453	127545377	1837	207	HF	2.09148e-05	0.126628
1855	12	127545378	128372588	2100	286	HF	9.584e-05	0.000275334
1856	12	128372589	129170296	2247	307	HF	7.12796e-05	0.00176102
1857	12	129170297	129887418	2210	307	HF	9.05626e-05	0.000489753
1858	12	129887419	130629840	2021	298	HF	7.41703e-05	0.00280189
1859	12	130629841	131404042	2425	305	HF	5.8117e-05	0.00963677
1861	12	132012317	132957945	1580	219	HF	3.03619e-05	0.0688487
1862	12	132957946	133841814	1850	183	HF	4.63905e-05	0.0144895
1863	13	19020095	19648628	704	75	HF	2.9989e-05	0.0167963
1864	13	19648629	20491181	2339	115	HF	2.1295e-05	0.0781859
1865	13	20491182	21540733	2438	264	HF	0.000105175	2.19291e-05
1866	13	21540734	22795188	3018	334	HF	5.33459e-05	0.0326061
1867	13	22795189	23729049	3034	310	HF	0.000100065	0.000139957
1868	13	23729050	24818333	3513	311	HF	0.000132948	1.33901e-06
1869	13	24818334	25977140	3060	264	HF	4.35441e-05	0.0413502
1870	13	25977141	26681709	1832	189	HF	2.42902e-05	0.124922
1871	13	26681710	27392005	1796	185	HF	0	0.470061
1872	13	27392006	28587125	3343	304	HF	8.47585e-05	0.000631846
1873	13	28587126	30068525	3246	301	HF	8.72732e-05	0.000618778
1874	13	30068526	31433218	3438	310	HF	0	0.350925
1875	13	31433219	32986686	3427	307	HF	9.92774e-05	0.000184187
1876	13	32986687	34722391	3194	288	HF	2.58298e-05	0.136834
1877	13	34722392	35744568	1961	208	HF	4.05048e-05	0.0283316
1878	13	35744569	36579413	1994	205	HF	3.02192e-05	0.0841116
1879	13	36579414	37499810	1864	205	HF	4.78697e-05	0.0129429
1880	13	37499811	38290689	1975	150	HF	3.99412e-06	0.418551
1881	13	38290690	39381743	2107	195	HF	1.53065e-05	0.193956
1883	13	40091624	41003943	2050	264	HF	7.00707e-05	0.00239292
1885	13	42037055	42950157	1898	170	HF	2.87013e-05	0.0707011
1886	13	42950158	43931931	2024	240	HF	4.60623e-05	0.020795
1887	13	43931932	45476446	2867	268	HF	8.4223e-05	0.000641462
1888	13	45476447	46493236	1926	219	HF	1.77959e-05	0.13891
1890	13	47433529	48137479	1733	165	HF	1.61445e-05	0.169818
1891	13	48137480	49381727	2513	176	HF	5.48811e-05	0.00424122
1892	13	49381728	50419896	2081	190	HF	1.86255e-06	0.438021
1893	13	50419897	51554236	2023	201	HF	4.02075e-05	0.0248827
1894	13	51554237	53336571	2662	251	HF	6.39633e-05	0.00366264
1895	13	53336572	54684856	2870	241	HF	0.000110254	3.74394e-06
1896	13	54684857	55576912	1859	157	HF	1.25753e-05	0.252177
1897	13	55576913	56434007	1899	93	HF	7.20897e-06	0.303826
1898	13	56434008	58245843	2497	164	HF	2.87544e-06	0.378196
1899	13	58245844	59751795	3055	171	HF	1.89827e-05	0.14953
1900	13	59751796	61268155	3286	237	HF	1.74677e-05	0.174714
1901	13	61268156	62135827	2463	165	HF	3.12022e-05	0.0573745
1905	13	65187139	66382286	2113	188	HF	3.41557e-06	0.411489
1906	13	66382287	67718879	2456	213	HF	2.70369e-05	0.0827877
1907	13	67718880	69004702	2394	212	HF	9.81706e-07	0.424473
1908	13	69004703	69751491	2382	122	HF	4.26006e-07	0.451254
1912	13	71976863	73114509	2207	246	HF	4.254e-05	0.0409982
1913	13	73114510	74437635	3078	270	HF	0.0001107	1.49129e-05
1914	13	74437636	75882384	3283	293	HF	2.89787e-05	0.121896
1915	13	75882385	76671493	1980	177	HF	7.56047e-05	0.000277763
1916	13	76671494	77460044	1929	195	HF	4.59918e-05	0.0155271
1918	13	78693311	79489045	1844	184	HF	1.17004e-05	0.254026
1919	13	79489046	80778339	2282	230	HF	6.15145e-05	0.00352426
1920	13	80778340	81724089	2002	160	HF	8.45684e-06	0.31525
1921	13	81724090	82582821	2052	152	HF	4.11437e-06	0.398208
1922	13	82582822	83829835	2682	134	HF	2.93843e-05	0.0570901
1923	13	83829836	85035400	2372	194	HF	4.82366e-05	0.0110586
1925	13	85650681	86321288	1698	126	HF	2.36487e-05	0.0794854
1926	13	86321289	87043588	1743	104	HF	5.02752e-06	0.357244
1928	13	88029524	88968400	1793	157	HF	1.56554e-05	0.161616
1929	13	88968401	89764426	1959	97	HF	8.20164e-07	0.438463
1931	13	90518148	91764204	3101	232	HF	4.72844e-06	0.390646
1932	13	91764205	93285142	3226	268	HF	5.20816e-06	0.419402
1933	13	93285143	94925136	3439	276	HF	1.06342e-05	0.250404
1934	13	94925137	96132647	3360	307	HF	2.94507e-05	0.0990057
1936	13	97516610	98527335	1746	199	HF	2.54276e-05	0.0681108
1937	13	98527336	99402294	2146	284	HF	3.67232e-05	0.0374047
1938	13	99402295	100470868	2528	197	HF	2.05012e-05	0.147308
1939	13	100470869	101573736	2125	251	HF	4.76926e-05	0.0350152
1940	13	101573737	103050417	3412	306	HF	9.80586e-05	0.000215976
1941	13	103050418	104378435	3496	288	HF	7.07568e-05	0.00271407
1942	13	104378436	105672500	3028	291	HF	3.23623e-05	0.0787402
1943	13	105672501	106313847	1672	210	HF	6.19532e-05	0.002742
1944	13	106313848	107037864	1790	240	HF	2.96335e-05	0.102546
1945	13	107037865	108521978	3378	357	HF	7.6189e-05	0.0069906
1946	13	108521979	109156765	1735	213	HF	4.70854e-05	0.0194976
1947	13	109156766	109813576	1902	213	HF	1.8801e-05	0.174525
1948	13	109813577	110995432	3332	335	HF	0.000121135	7.80985e-06
1949	13	110995433	111621244	1848	256	HF	8.3788e-05	0.000380587
1950	13	111621245	112319064	2031	232	HF	6.27501e-05	0.00225181
1951	13	112319065	113573118	2552	305	HF	2.64401e-05	0.114567
1952	13	113573119	114302561	1677	235	HF	6.49308e-05	0.00198499
1953	13	114302562	115109851	1477	178	HF	1.13479e-05	0.242851
1954	14	19000059	20876080	1406	168	HF	5.86674e-06	0.372053
1955	14	20876081	21982654	2665	362	HF	4.68528e-05	0.029228
1956	14	21982655	22760700	2501	235	HF	8.61758e-05	0.000153533
1957	14	22760701	23985936	2645	332	HF	7.17636e-05	0.00476786
1958	14	23985937	24906056	1756	249	HF	5.98481e-05	0.00541224
1959	14	24906057	25585041	1803	156	HF	7.97937e-05	4.97104e-05
1960	14	25585042	26395690	1719	186	HF	1.38256e-06	0.394782
1961	14	26395691	27720240	2499	272	HF	7.15083e-05	0.00380986
1962	14	27720241	29029224	3142	209	HF	2.99909e-05	0.0757979
1963	14	29029225	30831154	2840	299	HF	9.61251e-05	0.000235259
1964	14	30831155	32382245	2800	225	HF	1.85315e-05	0.170727
1965	14	32382246	33591113	2699	319	HF	8.66517e-05	0.000701192
1966	14	33591114	34695195	2680	365	HF	3.11323e-05	0.128215
1967	14	34695196	35379988	1780	180	HF	1.5733e-05	0.176598
1968	14	35379989	36422077	1951	148	HF	7.66276e-06	0.330536
1969	14	36422078	37282012	1802	202	HF	7.35662e-05	0.000635788
1970	14	37282013	38722114	2520	221	HF	3.42825e-05	0.0533616
1977	14	44623274	45817082	2311	187	HF	4.67926e-05	0.0157006
1978	14	45817083	46748238	1649	116	HF	4.20342e-05	0.00506014
1979	14	46748239	48177483	3029	198	HF	5.52881e-05	0.0055249
1980	14	48177484	49002065	2295	145	HF	3.06861e-05	0.0429291
1981	14	49002066	50500564	2976	257	HF	4.15967e-05	0.0327639
1982	14	50500565	51418371	1793	193	HF	5.65011e-05	0.0047628
1983	14	51418372	52206122	1944	225	HF	4.87217e-05	0.0138501
1985	14	52760554	54359598	3014	260	HF	6.32253e-05	0.00495971
1986	14	54359599	55292832	1725	228	HF	2.91798e-05	0.0955749
1987	14	55292833	56206430	1873	132	HF	9.69747e-06	0.243484
1988	14	56206431	57460781	3042	293	HF	3.41773e-05	0.0569296
1989	14	57460782	58447798	2028	209	HF	1.41168e-05	0.188252
1990	14	58447799	59447537	1880	223	HF	4.96652e-05	0.0134281
1992	14	60099483	61652816	2033	150	HF	6.32182e-06	0.305207
1993	14	61652817	62717985	2174	264	HF	5.26125e-05	0.00996047
1995	14	64033238	65229391	2189	169	HF	4.88371e-05	0.0106247
1996	14	65229392	66300066	2410	194	HF	1.51169e-05	0.218052
1997	14	66300067	67891839	3588	134	HF	4.56785e-06	0.381098
1998	14	67891840	68976912	1898	195	HF	2.92705e-05	0.0580602
1999	14	68976913	69794542	1950	232	HF	6.12973e-05	0.00350055
2000	14	69794543	71140426	3094	242	HF	7.61806e-06	0.375359
2001	14	71140427	72665319	3043	237	HF	1.13206e-05	0.313228
2002	14	72665320	73373373	1714	224	HF	7.8126e-05	0.000325242
2003	14	73373374	74245428	1684	138	HF	1.75231e-05	0.192734
2004	14	74245429	75699501	2610	212	HF	9.9806e-05	1.7895e-05
2005	14	75699502	76694201	1950	249	HF	2.87475e-05	0.114272
2006	14	76694202	77425453	1738	258	HF	9.7965e-05	0.000103865
2007	14	77425454	78374053	2623	212	HF	3.67305e-05	0.0399827
2008	14	78374054	79199451	1927	211	HF	6.83662e-05	0.00166238
2009	14	79199452	81001920	3236	296	HF	8.39788e-05	0.00138221
2010	14	81001921	82524785	3357	258	HF	3.90646e-05	0.045985
2011	14	82524786	84087372	3470	270	HF	4.09297e-05	0.0385289
2012	14	84087373	85562936	3263	227	HF	2.7806e-05	0.0941876
2013	14	85562937	86653343	2459	228	HF	8.87674e-05	6.33893e-05
2014	14	86653344	87350275	1682	155	HF	4.06504e-05	0.0144873
2015	14	87350276	88208595	1852	152	HF	2.82384e-05	0.0578708
2016	14	88208596	89482883	2766	211	HF	2.37675e-05	0.112994
2017	14	89482884	90662836	2575	307	HF	0.000194505	1.13291e-10
2018	14	90662837	92101228	3017	286	HF	4.64711e-05	0.047778
2019	14	92101229	93386328	3287	306	HF	8.32378e-05	0.00115691
2020	14	93386329	94892240	3629	305	HF	2.25376e-05	0.135762
2021	14	94892241	95946792	3343	345	HF	0.000115351	2.04713e-05
2022	14	95946793	97174314	3275	320	HF	1.23527e-05	0.266654
2023	14	97174315	98268391	2451	281	HF	1.1147e-05	0.316483
2024	14	98268392	98885322	1909	167	HF	4.22041e-06	0.395343
2025	14	98885323	99474533	1763	198	HF	5.79915e-05	0.00432068
2026	14	99474534	100786189	2832	324	HF	4.41904e-05	0.0397461
2027	14	100786190	102004377	2718	348	HF	0.000195314	4.82591e-11
2028	14	102004378	103617472	3015	261	HF	8.59108e-05	0.000109114
2030	14	104439107	105091340	1594	224	HF	6.80977e-05	0.0016538
2031	14	105091341	106347143	1488	193	HF	3.04308e-05	0.0750537
2035	15	22799927	24099946	840	170	HF	4.25166e-05	0.0211561
2037	15	24531188	25384327	2701	182	HF	5.25156e-05	0.00675881
2038	15	25384328	26392947	2690	319	HF	3.98571e-06	0.387196
2039	15	26392948	27563172	2540	310	HF	0.000119598	7.09689e-06
2042	15	30604120	32177320	2430	264	HF	5.73453e-05	0.0114467
2043	15	32177321	33484267	2281	276	HF	3.44523e-05	0.0368974
2044	15	33484268	34410072	2663	294	HF	5.71064e-05	0.0109544
2045	15	34410073	35118927	1478	190	HF	1.51297e-05	0.181266
2046	15	35118928	36583327	2908	279	HF	8.4138e-05	0.000488107
2047	15	36583328	37962915	2970	309	HF	6.84716e-05	0.00403796
2048	15	37962916	39238840	2743	294	HF	4.41609e-05	0.0422754
2049	15	39238841	40604780	2782	276	HF	0.000146186	1.13925e-07
2050	15	40604781	42332685	2782	233	HF	7.50021e-05	0.000631197
2052	15	44987756	46022642	1778	175	HF	1.85816e-05	0.178015
2053	15	46022643	46884071	1709	170	HF	1.1395e-05	0.250512
2054	15	46884072	47693316	1822	118	HF	2.4332e-05	0.0668009
2056	15	49260007	50195876	1838	97	HF	2.96139e-05	0.0223663
2057	15	50195877	51605477	3070	186	HF	4.70603e-05	0.0110016
2058	15	51605478	53263126	3124	251	HF	1.44889e-05	0.293077
2060	15	54332800	55136717	2542	195	HF	4.66939e-05	0.00967683
2061	15	55136718	56322588	3264	225	HF	1.33382e-05	0.251132
2063	15	57641165	58712954	2822	314	HF	2.7101e-05	0.133125
2064	15	58712955	59901116	2294	277	HF	4.66232e-05	0.0340099
2065	15	59901117	61130595	2410	283	HF	8.12515e-05	0.00115563
2066	15	61130596	62106138	2368	307	HF	3.26643e-05	0.09088
2067	15	62106139	63218978	2391	285	HF	4.21766e-05	0.0595564
2070	15	66355635	67396520	2796	280	HF	8.85431e-05	0.00037705
2071	15	67396521	69089815	3066	282	HF	8.53532e-05	0.00131157
2073	15	70767984	72058129	2376	266	HF	8.45798e-05	0.000557668
2075	15	73375719	74458113	1933	205	HF	4.22516e-05	0.0184854
2076	15	74458114	76401952	2666	243	HF	7.97482e-05	0.000569206
2077	15	76401953	77897163	2275	149	HF	1.56957e-05	0.177105
2078	15	77897164	78514101	1464	177	HF	2.80538e-06	0.434833
2079	15	78514102	79292536	1680	191	HF	3.97436e-05	0.0269349
2080	15	79292537	79998206	1732	212	HF	4.94517e-05	0.0162334
2081	15	79998207	81077025	2577	269	HF	0.000163052	1.52819e-09
2082	15	81077026	82191077	1780	251	HF	7.57411e-05	0.00107481
2083	15	82191078	84209760	2281	228	HF	7.60024e-06	0.297515
2084	15	84209761	85494083	2108	204	HF	7.36971e-06	0.279193
2085	15	85494084	86341598	2010	132	HF	2.23343e-05	0.0871491
2086	15	86341599	87158587	2326	227	HF	4.1334e-05	0.0414645
2087	15	87158588	88035757	2205	240	HF	3.11664e-05	0.0854682
2088	15	88035758	89385187	2462	321	HF	2.12569e-05	0.178138
2089	15	89385188	90632718	2441	298	HF	7.87156e-06	0.309068
2090	15	90632719	91593623	2217	232	HF	4.23733e-06	0.363044
2091	15	91593624	92675405	2524	311	HF	2.87481e-05	0.129999
2092	15	92675406	93707010	2868	323	HF	6.98143e-05	0.0088486
2093	15	93707011	94565521	2718	314	HF	0.000125086	1.16646e-05
2094	15	94565522	95662425	2696	337	HF	0.000109676	3.47872e-05
2095	15	95662426	96864278	2525	320	HF	7.7285e-05	0.00264221
2096	15	96864279	98025684	2361	313	HF	5.43226e-05	0.0186298
2097	15	98025685	98828261	2421	272	HF	9.60901e-05	7.15018e-05
2098	15	98828262	99925972	2791	316	HF	8.20287e-05	0.00114622
2099	15	99925973	100742117	2352	256	HF	8.03389e-05	0.000315578
2100	15	100742118	101550750	2404	261	HF	3.13429e-06	0.393833
2101	15	101550751	102520975	2147	304	HF	5.36074e-05	0.0119272
2102	16	60169	1049079	2217	272	HF	0.000182248	1.31521e-10
2103	16	1049080	1996492	2634	268	HF	0.000102371	9.21283e-05
2104	16	1996493	3379996	1967	310	HF	0.000102553	0.00010606
2105	16	3379997	4816145	2868	320	HF	6.16734e-05	0.00950746
2106	16	4816146	5782968	3113	335	HF	8.3602e-05	0.00159532
2107	16	5782969	6446081	2095	322	HF	0.00013615	1.51125e-06
2108	16	6446082	7051429	2598	286	HF	6.10673e-05	0.00976722
2109	16	7051430	7704354	2606	279	HF	0.000102171	6.62727e-05
2110	16	7704355	8341012	2621	272	HF	8.66883e-05	0.000339829
2111	16	8341013	9104469	2538	281	HF	6.1002e-05	0.0162878
2112	16	9104470	9754796	1864	248	HF	2.88522e-05	0.104099
2113	16	9754797	10351808	1855	180	HF	6.34282e-05	0.00218469
2114	16	10351809	11022542	1636	238	HF	2.72208e-05	0.103252
2115	16	11022543	11916631	2498	259	HF	6.60241e-05	0.00643734
2117	16	12793150	13893407	3179	277	HF	1.29095e-05	0.308056
2118	16	13893408	15921108	2385	266	HF	7.99436e-05	0.00128506
2119	16	15921109	17343277	2317	255	HF	9.14294e-05	0.000157821
2120	16	17343278	19104257	2545	250	HF	0.000112506	4.34549e-06
2121	16	19104258	20351261	2802	269	HF	9.36925e-05	0.000150332
2122	16	20351262	22667048	2294	253	HF	3.40974e-05	0.0444856
2123	16	22667049	24014705	2803	274	HF	2.80222e-05	0.107864
2124	16	24014706	25235251	2560	310	HF	6.07419e-05	0.0128252
2125	16	25235252	26154122	2577	264	HF	0.00010983	2.39947e-05
2127	16	27443062	29043177	1855	257	HF	7.11113e-05	0.0019625
2128	16	29043178	31384210	1954	248	HF	5.39031e-05	0.0126264
2129	16	31384211	32847928	828	91	HF	1.10768e-05	0.213613
2131	16	35259454	49010761	2407	217	HF	2.3386e-05	0.0979403
2132	16	49010762	50467033	2906	313	HF	1.05003e-05	0.317348
2133	16	50467034	52041336	2971	325	HF	7.74755e-05	0.00239616
2134	16	52041337	53393882	2719	258	HF	6.84436e-05	0.00246774
2135	16	53393883	54866095	3332	342	HF	0.000135233	3.07936e-06
2136	16	54866096	55907389	2628	277	HF	4.08822e-05	0.0446822
2137	16	55907390	57119889	2840	281	HF	8.36847e-05	0.000411026
2138	16	57119890	58508978	3413	326	HF	4.16927e-05	0.0552164
2139	16	58508979	59885499	3164	248	HF	5.21963e-05	0.00997833
2140	16	59885500	61092844	2598	226	HF	2.67103e-05	0.100117
2141	16	61092845	62607090	2452	246	HF	3.48734e-05	0.081941
2142	16	62607091	64207176	2992	256	HF	8.51127e-05	0.00023281
2143	16	64207177	65072403	2060	151	HF	0	0.478726
2144	16	65072404	65882820	1715	200	HF	6.36206e-05	0.00199402
2145	16	65882821	66738843	1827	238	HF	2.09149e-05	0.155672
2146	16	66738844	68435728	1738	141	HF	1.71078e-05	0.180485
2147	16	68435729	69549149	1903	188	HF	3.1825e-06	0.403848
2148	16	69549150	71062712	1516	166	HF	2.55721e-05	0.0899178
2150	16	72089512	73140781	1524	215	HF	6.98746e-05	0.00151553
2151	16	73140782	74135275	2132	321	HF	2.82645e-05	0.152202
2152	16	74135276	74889127	1513	182	HF	4.84487e-05	0.00784081
2153	16	74889128	75525959	1582	185	HF	1.46245e-05	0.208539
2154	16	75525960	76635467	2730	231	HF	0.000110504	4.11125e-06
2155	16	76635468	77270665	1782	163	HF	1.27686e-05	0.193336
2156	16	77270666	77739132	1723	178	HF	2.59047e-06	0.428539
2157	16	77739133	78280636	2165	247	HF	4.88673e-05	0.0170628
2159	16	78973581	79662634	2325	340	HF	0.00014409	6.01356e-07
2160	16	79662635	80559685	2741	257	HF	2.47967e-05	0.136865
2161	16	80559686	81437861	2653	286	HF	5.06087e-05	0.0254509
2162	16	81437862	82310204	2676	325	HF	0.000143918	2.70118e-07
2163	16	82310205	83077869	2809	304	HF	4.9312e-05	0.0301911
2164	16	83077870	83778371	2740	300	HF	4.28035e-05	0.0330391
2165	16	83778372	84440154	2728	340	HF	7.75843e-05	0.00167051
2166	16	84440155	85146805	2710	327	HF	9.39952e-05	0.000234599
2167	16	85146806	86058597	2354	367	HF	5.81362e-05	0.0152824
2168	16	86058598	86748867	2542	347	HF	0.000150431	2.78317e-07
2169	16	86748868	87669168	2599	324	HF	3.69028e-05	0.0494926
2171	16	88387229	89106304	1956	287	HF	4.5699e-06	0.428263
2173	17	52	815653	1915	265	HF	5.72303e-05	0.00827338
2174	17	815654	1480056	1858	302	HF	0.000128547	4.34779e-06
2175	17	1480057	2699135	2426	302	HF	8.74785e-05	0.000751237
2176	17	2699136	3430440	1778	245	HF	7.21523e-05	0.00198562
2177	17	3430441	4463971	2425	309	HF	5.63799e-05	0.00828063
2178	17	4463972	5573784	2694	245	HF	5.52751e-06	0.410105
2179	17	5573785	6305078	2127	289	HF	9.58344e-05	0.000265967
2180	17	6305079	7264458	2118	299	HF	2.31213e-05	0.134655
2181	17	7264459	8554763	2516	275	HF	8.41317e-05	0.000562774
2182	17	8554764	9619356	2310	320	HF	0.000100548	0.00017803
2183	17	9619357	10572617	2529	304	HF	8.69314e-05	0.000388156
2184	17	10572618	11778164	2525	304	HF	0.000118229	4.94267e-06
2185	17	11778165	12676353	1783	253	HF	4.6411e-05	0.0246302
2186	17	12676354	13648446	2972	309	HF	4.17107e-05	0.0587236
2187	17	13648447	14508610	2282	281	HF	6.00236e-05	0.00644581
2188	17	14508611	15308722	2515	272	HF	3.82351e-05	0.048788
2189	17	15308723	16405207	1497	168	HF	9.39387e-05	1.2646e-05
2190	17	16405208	17326540	1693	200	HF	5.05407e-05	0.0118665
2191	17	17326541	18900978	1969	196	HF	7.745e-05	0.000204579
2192	17	18900979	20402494	1364	146	HF	4.62396e-05	0.00593749
2193	17	20402495	21432873	1241	203	HF	2.42925e-05	0.109136
2195	17	25872111	27344401	1744	243	HF	1.93343e-05	0.170616
2196	17	27344402	29783141	2785	205	HF	1.55548e-05	0.207891
2197	17	29783142	31318753	2752	279	HF	6.79983e-05	0.00246871
2198	17	31318754	32356061	2633	311	HF	9.62345e-05	0.000223707
2199	17	32356062	33614189	2571	268	HF	9.35225e-05	3.09573e-05
2200	17	33614190	34474611	1869	196	HF	2.36239e-05	0.107967
2201	17	34474612	36116884	1990	284	HF	5.32167e-05	0.0181567
2202	17	36116885	37361178	1942	270	HF	0.000118483	5.32644e-06
2203	17	37361179	38880481	2122	208	HF	7.23762e-05	0.00117395
2204	17	38880482	40233545	3081	218	HF	9.8094e-05	2.12497e-05
2205	17	40233546	42348003	2757	248	HF	6.15173e-05	0.00588288
2207	17	43460501	44865832	2349	84	HF	1.68649e-06	0.424528
2208	17	44865833	45883901	1842	144	HF	6.41728e-05	0.000599468
2209	17	45883902	47516224	3216	238	HF	3.87999e-05	0.0367899
2210	17	47516225	48722590	2109	334	HF	4.63494e-05	0.0250145
2212	17	49909299	51110385	2601	152	HF	1.26391e-05	0.218976
2213	17	51110386	52102649	1988	168	HF	3.34351e-05	0.0416529
2214	17	52102650	53468006	2830	260	HF	7.58423e-05	0.00140944
2215	17	53468007	54950107	2804	258	HF	8.02636e-05	0.000333909
2216	17	54950108	56245227	2607	355	HF	0.000127021	1.03341e-05
2217	17	56245228	58652809	2497	197	HF	6.00086e-05	0.00401702
2218	17	58652810	60453120	2086	254	HF	4.10676e-05	0.0275477
2219	17	60453121	62112373	2015	211	HF	9.93993e-05	1.93162e-05
2220	17	62112374	63548724	2119	222	HF	2.25964e-05	0.10929
2221	17	63548725	64438387	2505	164	HF	4.50629e-05	0.0141276
2222	17	64438388	65582327	2472	310	HF	7.28985e-05	0.00216505
2223	17	65582328	66757556	2375	260	HF	6.69902e-05	0.00262113
2224	17	66757557	68176219	2496	243	HF	9.57081e-05	7.50362e-05
2225	17	68176220	69245590	2603	230	HF	5.16453e-05	0.0102928
2226	17	69245591	70495119	2444	309	HF	0.000120016	1.7619e-05
2227	17	70495120	71466953	2362	341	HF	5.23278e-05	0.0261971
2228	17	71466954	72383472	2375	342	HF	0.000132964	1.25694e-06
2230	17	73741322	74908266	2454	264	HF	1.95775e-05	0.121698
2231	17	74908267	75619256	2125	306	HF	0.000119916	1.43713e-05
2232	17	75619257	76596287	2787	345	HF	9.74094e-05	0.000526073
2233	17	76596288	77412786	2336	329	HF	0.000108629	0.000161402
2234	17	77412787	78438332	2194	303	HF	8.53359e-05	0.000614087
2235	17	78438333	79333774	2493	243	HF	6.83798e-05	0.0031721
2236	17	79333775	80459149	1875	155	HF	1.62743e-05	0.212298
2237	17	80459150	81192460	1445	133	HF	6.22293e-06	0.341122
2238	18	10719	848350	2135	282	HF	0.000236169	9.67556e-16
2239	18	848351	1940211	2572	257	HF	0.000112263	7.68366e-06
2240	18	1940212	2839842	2672	283	HF	6.01567e-05	0.00989862
2242	18	3722829	4603961	2174	312	HF	8.76704e-05	0.000342844
2243	18	4603962	5575812	2424	271	HF	8.97288e-05	0.000194408
2244	18	5575813	6756496	2672	326	HF	4.21952e-05	0.0724037
2245	18	6756497	7862479	2436	309	HF	0.000140991	1.37091e-07
2246	18	7862480	8788524	2567	289	HF	0.000101659	4.75492e-05
2247	18	8788525	9816164	2850	290	HF	0.000143291	1.50274e-07
2248	18	9816165	10675548	2311	318	HF	5.49854e-05	0.0182394
2249	18	10675549	11872226	3069	299	HF	6.88585e-05	0.00131199
2250	18	11872227	12735558	2114	202	HF	8.17049e-05	0.000216402
2251	18	12735559	13641479	1951	256	HF	6.98359e-05	0.00255821
2252	18	13641480	14439251	1754	157	HF	3.49217e-05	0.0313633
2253	18	14439252	15220934	841	81	HF	5.45048e-06	0.326703
2254	18	15220935	20009696	1543	171	HF	4.43096e-05	0.01221
2256	18	21622717	22746153	2439	275	HF	5.29484e-05	0.011334
2257	18	22746154	24088163	2609	261	HF	9.45485e-05	0.000136671
2258	18	24088164	25305260	2605	283	HF	4.10995e-05	0.0468089
2259	18	25305261	26861067	2831	217	HF	1.80813e-05	0.179486
2260	18	26861068	27823155	2080	160	HF	2.9973e-05	0.0508973
2261	18	27823156	28792734	2146	200	HF	4.52666e-05	0.0234391
2262	18	28792735	30401128	3231	275	HF	6.97057e-05	0.00208949
2263	18	30401129	32458907	3124	238	HF	4.99494e-05	0.0106123
2264	18	32458908	34153297	2965	284	HF	6.49383e-05	0.00710282
2265	18	34153298	36056932	3628	286	HF	8.13332e-05	0.000936535
2266	18	36056933	37679127	2674	201	HF	4.48254e-05	0.0170687
2267	18	37679128	38498381	2079	149	HF	2.78869e-05	0.0599369
2268	18	38498382	39410165	1812	191	HF	3.23889e-05	0.0465159
2270	18	40471408	41425454	1972	164	HF	0	0.473786
2272	18	42974166	44300145	2944	302	HF	1.57899e-05	0.200572
2273	18	44300146	45718492	3007	271	HF	3.60599e-05	0.0668362
2274	18	45718493	46558306	2062	309	HF	0.000127404	1.12848e-06
2276	18	47455926	48228379	1752	198	HF	1.86124e-05	0.180294
2277	18	48228380	49790996	2893	276	HF	8.98177e-05	0.000245222
2278	18	49790997	50372823	1854	160	HF	3.53622e-06	0.390062
2281	18	52512524	53762996	2067	213	HF	5.9045e-05	0.00662659
2282	18	53762997	54957867	2248	210	HF	6.00807e-05	0.00573191
2283	18	54957868	55809315	2368	248	HF	2.42371e-05	0.112332
2284	18	55809316	56832312	2468	274	HF	9.97363e-05	4.34987e-05
2285	18	56832313	57635821	2079	266	HF	6.23793e-05	0.00973529
2286	18	57635822	58527236	2248	167	HF	1.52071e-05	0.180399
2287	18	58527237	59449422	1832	248	HF	7.28005e-05	0.000770474
2288	18	59449423	60780194	3126	240	HF	4.82261e-05	0.0218892
2289	18	60780195	62074993	2924	258	HF	4.82416e-05	0.0249972
2290	18	62074994	63109755	2480	191	HF	2.67468e-05	0.0881728
2291	18	63109756	64253143	2490	172	HF	5.16069e-05	0.00556288
2292	18	64253144	65294195	2657	191	HF	3.93981e-06	0.417695
2293	18	65294196	66407960	3105	257	HF	4.33286e-06	0.385225
2294	18	66407961	67195980	1910	185	HF	3.22443e-05	0.0466943
2295	18	67195981	68051035	2000	231	HF	6.29318e-05	0.00301626
2296	18	68051036	69311742	3286	259	HF	7.88576e-05	0.00144929
2297	18	69311743	70540349	3245	275	HF	6.50211e-05	0.00567859
2298	18	70540350	71491860	2764	272	HF	5.89463e-05	0.00717561
2299	18	71491861	72785206	2880	308	HF	2.69524e-05	0.123392
2300	18	72785207	73568260	2094	260	HF	0.000117273	3.75503e-06
2301	18	73568261	74471745	2580	306	HF	5.32565e-05	0.0288996
2302	18	74471746	75240760	2642	294	HF	7.00774e-05	0.00208202
2303	18	75240761	76231685	2735	276	HF	9.2206e-05	0.000237146
2304	18	76231686	77148137	2047	168	HF	2.98592e-05	0.0543307
2305	18	77148138	78017072	1823	190	HF	5.67248e-07	0.430502
2306	19	64705	762046	1362	273	HF	0.000125909	1.04439e-06
2307	19	762047	1515920	1733	302	HF	3.94324e-05	0.0548698
2308	19	1515921	2253174	1465	266	HF	8.33189e-05	0.000672621
2309	19	2253175	3085446	2214	303	HF	5.2583e-05	0.0223184
2310	19	3085447	3893909	1921	297	HF	7.16735e-05	0.00222023
2311	19	3893910	4741718	1750	279	HF	6.62806e-05	0.00672656
2312	19	4741719	5478684	1934	283	HF	7.46291e-05	0.00131663
2313	19	5478685	6455428	2231	261	HF	2.37507e-05	0.122254
2314	19	6455429	7249359	2260	306	HF	9.67169e-05	0.000253692
2315	19	7249360	8199016	2256	286	HF	8.25127e-05	0.000683542
2316	19	8199017	9105577	1967	253	HF	0.00014032	2.94652e-08
2317	19	9105578	10028840	1998	158	HF	1.20288e-07	0.480804
2318	19	10028841	11681978	3215	317	HF	0.000178372	1.42924e-09
2319	19	11681979	13213186	2489	217	HF	4.0211e-05	0.0477928
2320	19	13213187	13968319	1640	266	HF	8.2182e-05	0.000639597
2321	19	13968320	14891100	1736	259	HF	7.71444e-05	0.00173071
2322	19	14891101	15650185	1831	230	HF	7.49735e-05	0.000749922
2323	19	15650186	16079006	1693	119	HF	3.06709e-05	0.0314151
2324	19	16079007	17045963	2022	231	HF	7.69668e-05	0.000442199
2325	19	17045964	17750518	1863	248	HF	6.10102e-05	0.00560454
2326	19	17750519	18504867	1798	258	HF	8.55193e-05	0.000312071
2327	19	18504868	19749166	1946	220	HF	5.4933e-05	0.00490364
2328	19	19749167	20485499	1731	151	HF	7.28947e-05	0.000217468
2329	19	20485500	21155862	1969	75	HF	2.49944e-05	0.0406225
2331	19	21822654	22729408	2152	142	HF	2.66206e-05	0.0577038
2332	19	22729409	23468992	1938	104	HF	1.53852e-05	0.17521
2333	19	23468993	24567341	2271	103	HF	1.3954e-05	0.170119
2334	19	24567342	28555845	1121	73	HF	2.30206e-06	0.403601
2336	19	29389091	30375792	2649	261	HF	3.08354e-05	0.0799674
2337	19	30375793	31763008	2264	298	HF	0.000106665	3.18699e-05
2338	19	31763009	33028099	2394	271	HF	4.50064e-05	0.0572855
2339	19	33028100	33785835	2088	199	HF	7.72119e-06	0.336377
2340	19	33785836	34633274	2239	266	HF	6.5056e-05	0.00534549
2341	19	34633275	35649343	2084	219	HF	2.08756e-05	0.16858
2342	19	35649344	36638122	2192	281	HF	6.79792e-05	0.00567036
2343	19	36638123	38472870	2753	128	HF	1.60432e-05	0.160158
2344	19	38472871	39370419	1955	203	HF	0.000109162	2.83322e-06
2345	19	39370420	40171413	1799	210	HF	6.26876e-06	0.330885
2346	19	40171414	41004105	1496	181	HF	2.68797e-05	0.0915703
2347	19	41004106	41733463	1643	219	HF	8.47973e-05	0.000212674
2348	19	41733464	43317282	1703	219	HF	3.70833e-05	0.052426
2350	19	43960959	45040932	2296	223	HF	2.57056e-05	0.120037
2351	19	45040933	45893307	1794	270	HF	4.23328e-05	0.0499483
2352	19	45893308	46765060	1908	226	HF	0.000123341	2.16144e-06
2353	19	46765061	47752727	1900	264	HF	5.81126e-05	0.00520785
2354	19	47752728	48573065	1824	238	HF	5.97729e-05	0.00625838
2355	19	48573066	49415189	2047	238	HF	6.57343e-05	0.00341407
2356	19	49415190	50451925	1899	271	HF	0.000168204	5.53833e-10
2357	19	50451926	51259178	1600	262	HF	0.000100484	2.72315e-05
2358	19	51259179	51903804	1696	283	HF	7.95914e-05	0.00165174
2360	19	52678749	53431217	2491	271	HF	7.15828e-05	0.00185049
2361	19	53431218	54042240	2033	276	HF	0.000117038	2.72261e-05
2362	19	54042241	54602370	1348	260	HF	0.000102787	3.91689e-05
2363	19	54602371	55182973	1503	267	HF	4.31393e-05	0.0327684
2364	19	55182974	55714085	1258	196	HF	2.59388e-05	0.090912
2365	19	55714086	56411086	1713	305	HF	4.54472e-05	0.0309733
2366	19	56411087	57143509	1999	280	HF	0.000102792	0.000126814
2367	19	57143510	57959952	1970	275	HF	9.08495e-05	0.000121581
2368	19	57959953	59118811	2254	225	HF	2.13513e-05	0.179222
2369	20	60795	884241	2347	341	HF	0.00010231	0.000179248
2370	20	884242	1771285	2195	289	HF	6.60506e-05	0.00269146
2371	20	1771286	2668108	2304	286	HF	1.0313e-05	0.265752
2372	20	2668109	3736551	2246	252	HF	8.46599e-05	0.000579697
2373	20	3736552	4591847	2312	269	HF	6.40414e-05	0.00296456
2374	20	4591848	5379450	2118	256	HF	2.40299e-05	0.152938
2375	20	5379451	6128358	2107	269	HF	4.25579e-05	0.0377777
2376	20	6128359	7231796	2400	266	HF	5.22208e-05	0.0187418
2378	20	7959829	9279550	2902	285	HF	3.52989e-06	0.428086
2379	20	9279551	10279603	2292	283	HF	4.84557e-05	0.0273983
2380	20	10279604	11257012	2354	265	HF	0.000177228	3.39716e-10
2381	20	11257013	12353961	2489	209	HF	6.85982e-06	0.359087
2382	20	12353962	13202335	2357	229	HF	5.83391e-05	0.00552948
2383	20	13202336	14203755	2049	189	HF	2.94614e-05	0.076087
2384	20	14203756	15238519	2322	205	HF	7.99055e-06	0.31181
2385	20	15238520	15962576	1831	252	HF	0.000150931	1.46425e-08
2386	20	15962577	16661516	2127	206	HF	4.09852e-05	0.0349241
2387	20	16661517	17359290	1889	213	HF	3.13577e-06	0.472078
2388	20	17359291	18058524	1889	238	HF	9.45012e-06	0.304076
2389	20	18058525	18959419	2341	175	HF	4.28411e-05	0.0169411
2390	20	18959420	19957928	2260	277	HF	2.13083e-05	0.193494
2391	20	19957929	21682377	2911	276	HF	0.000109617	1.62987e-05
2392	20	21682378	22780956	1951	187	HF	1.49545e-05	0.235562
2396	20	25181039	26318858	1391	74	HF	1.54664e-05	0.121766
2397	20	26318859	30569659	1303	104	HF	1.25581e-05	0.191652
2398	20	30569660	32484506	2706	267	HF	0.000115076	4.56586e-06
2400	20	33890061	35990261	2610	225	HF	2.51761e-05	0.0959712
2401	20	35990262	37253657	2211	263	HF	0.000111081	9.26334e-06
2402	20	37253658	38427594	2320	191	HF	5.94417e-06	0.385552
2403	20	38427595	40272390	3277	294	HF	6.4071e-05	0.00596722
2404	20	40272391	41351514	2564	268	HF	6.89509e-05	0.00422883
2405	20	41351515	42185671	1704	253	HF	8.68152e-05	0.000379282
2406	20	42185672	43008890	1723	247	HF	4.88061e-05	0.0151344
2407	20	43008891	44072210	1846	241	HF	0.000107214	1.36454e-05
2408	20	44072211	45673603	3315	307	HF	7.56271e-05	0.00131583
2410	20	46486133	47203836	1673	235	HF	4.22618e-05	0.0231399
2411	20	47203837	48212975	2250	179	HF	1.33725e-05	0.229119
2412	20	48212976	49236418	2186	240	HF	8.11084e-05	0.000295579
2413	20	49236419	50653620	3525	329	HF	0.000201374	5.42492e-11
2414	20	50653621	51533750	1900	165	HF	2.62084e-05	0.0826447
2415	20	51533751	52411532	1833	296	HF	8.72955e-06	0.305785
2416	20	52411533	53120334	2011	239	HF	3.17375e-05	0.099378
2417	20	53120335	53879803	1847	179	HF	1.71563e-05	0.16588
2418	20	53879804	54743694	1789	192	HF	6.74418e-05	0.00101483
2420	20	55448076	56172843	2128	269	HF	4.68025e-05	0.028445
2421	20	56172844	56951773	2021	283	HF	9.72055e-05	5.8918e-05
2422	20	56951774	57924037	1925	281	HF	0.000120865	8.60305e-06
2423	20	57924038	58780894	1865	288	HF	7.26854e-05	0.00320617
2424	20	58780895	59560457	1937	236	HF	6.84414e-05	0.00168635
2425	20	59560458	60125333	1827	217	HF	5.1154e-05	0.00942842
2426	20	60125334	60766557	1815	284	HF	1.55997e-05	0.259519
2427	20	60766558	61470768	1799	264	HF	0.000116145	9.15108e-06
2428	20	61470769	62179241	1826	238	HF	3.79399e-05	0.0516232
2429	20	62179242	62963627	1371	168	HF	3.71219e-05	0.0261272
2431	21	15026793	15840033	1557	121	HF	6.85403e-05	6.95918e-05
2432	21	15840034	16873443	2145	285	HF	0.000129507	1.24694e-06
2433	21	16873444	18222037	1968	256	HF	9.8407e-05	4.15908e-05
2434	21	18222038	19479024	2701	288	HF	5.92891e-05	0.0113187
2435	21	19479025	20407307	2487	263	HF	5.41384e-07	0.442741
2436	21	20407308	21632916	3098	252	HF	2.58232e-06	0.463859
2437	21	21632917	22201890	1868	215	HF	3.69894e-05	0.0449266
2438	21	22201891	23266941	2762	230	HF	7.43249e-05	0.00135857
2439	21	23266942	24055941	1736	210	HF	2.29213e-06	0.439484
2440	21	24055942	25247986	3168	248	HF	7.4975e-05	0.00120847
2441	21	25247987	26467826	3298	242	HF	4.85249e-05	0.0178579
2442	21	26467827	27774350	2673	238	HF	5.90519e-05	0.00474348
2443	21	27774351	28616539	2491	251	HF	5.00217e-05	0.0190065
2444	21	28616540	29449870	2031	212	HF	6.57593e-06	0.338901
2445	21	29449871	30847296	3028	171	HF	3.73434e-05	0.0290829
2446	21	30847297	32202239	2977	205	HF	2.62527e-05	0.126481
2447	21	32202240	33270272	2436	255	HF	0.0001253	2.43639e-06
2448	21	33270273	34383794	2381	265	HF	8.28063e-05	0.000490516
2449	21	34383795	35729261	2532	292	HF	0.00016138	1.00529e-08
2450	21	35729262	37303548	3263	305	HF	0.000105472	8.82892e-05
2451	21	37303549	38046449	2149	190	HF	8.65217e-05	4.21028e-05
2452	21	38046450	39252059	2781	257	HF	5.26533e-05	0.0137442
2453	21	39252060	40480831	2747	306	HF	0.000151865	9.41668e-08
2454	21	40480832	41344742	2505	231	HF	8.69755e-05	0.000111358
2455	21	41344743	42187152	2453	272	HF	8.82277e-05	0.00019003
2456	21	42187153	43081434	2348	313	HF	8.73416e-05	0.0011472
2457	21	43081435	43812791	2582	330	HF	7.24192e-05	0.00275802
2458	21	43812792	44815008	2543	259	HF	0.000108815	8.28103e-06
2459	21	44815009	46045433	1804	253	HF	1.96063e-05	0.143997
2460	21	46045434	47014880	2779	291	HF	0.0001441	6.41479e-08
2461	21	47014881	48119633	2767	222	HF	2.72096e-05	0.0989758
2463	22	17587475	18535225	2578	318	HF	2.50504e-05	0.163993
2464	22	18535226	19635654	1931	208	HF	2.83628e-05	0.0969041
2465	22	19635655	20969184	2172	279	HF	3.99168e-05	0.0383913
2466	22	20969185	22404422	2013	218	HF	3.11547e-05	0.0981698
2467	22	22404423	23143364	1618	158	HF	4.8955e-05	0.00952495
2468	22	23143365	23950732	1797	227	HF	9.05988e-05	7.71675e-05
2469	22	23950733	25282436	2513	236	HF	3.35945e-05	0.0710433
2470	22	25282437	26166934	1791	247	HF	8.04019e-05	0.000451087
2471	22	26166935	27192923	2672	297	HF	7.6884e-05	0.00313324
2472	22	27192924	27952441	2491	348	HF	4.8212e-05	0.0289134
2473	22	27952442	29457601	2425	238	HF	1.86219e-05	0.173
2474	22	29457602	30962255	2866	220	HF	3.12167e-05	0.0975341
2475	22	30962256	31904549	1727	170	HF	2.40604e-05	0.112026
2476	22	31904550	32662293	1829	121	HF	7.50521e-06	0.310214
2477	22	32662294	33501725	2267	247	HF	4.1919e-05	0.0320929
2478	22	33501726	34361897	2174	260	HF	6.69133e-05	0.00410895
2479	22	34361898	35368341	2888	196	HF	1.14045e-05	0.271256
2481	22	36135969	37364004	2645	290	HF	6.69157e-06	0.367704
2482	22	37364005	38718589	2808	315	HF	6.24701e-05	0.00506081
2483	22	38718590	40378783	2805	298	HF	0.000168522	9.65984e-09
2484	22	40378784	41722787	1703	166	HF	4.85296e-05	0.00628139
2485	22	41722788	42867927	1743	160	HF	8.42124e-05	1.87538e-05
2487	22	43574018	44409533	2261	239	HF	9.9551e-05	4.14708e-05
2488	22	44409534	45170649	2440	349	HF	0.000157589	3.26075e-07
2489	22	45170650	46351048	3297	340	HF	5.37511e-05	0.0190889
2491	22	47299626	48269177	2528	293	HF	0.000139925	2.99942e-07
2492	22	48269178	48977538	2104	297	HF	0.000113503	1.32001e-05
2493	22	48977539	49559207	2822	287	HF	9.01493e-05	0.000350322
2494	22	49559208	50347996	2649	284	HF	2.60225e-05	0.105086
2495	22	50347997	51244236	2126	256	HF	7.63184e-05	0.000402677
1	1	10539	1376204	1309	164	Stroke	6.6533e-05	1.98844e-05
2	1	1376205	2215495	1242	169	Stroke	3.24283e-05	0.0122727
3	1	2215496	2983519	1621	250	Stroke	0	0.477349
4	1	2983520	3582047	1645	275	Stroke	9.9793e-05	3.61626e-07
5	1	3582048	4281476	1784	202	Stroke	4.83205e-05	0.00235552
6	1	4281477	4773403	1915	225	Stroke	4.13504e-05	0.00960559
7	1	4773404	5362404	1899	251	Stroke	9.67643e-05	2.63856e-07
8	1	5362405	6136814	1935	262	Stroke	3.49414e-05	0.0255684
9	1	6136815	7711794	3335	320	Stroke	0.000115345	4.39191e-08
10	1	7711795	8580987	1865	219	Stroke	5.60273e-05	0.000577679
11	1	8580988	9475966	1810	274	Stroke	0.000122801	8.97912e-10
12	1	9475967	10753427	2163	224	Stroke	5.52463e-05	0.000823113
13	1	10753428	11709173	1997	254	Stroke	9.84582e-05	2.27341e-07
14	1	11709174	13481025	2526	283	Stroke	6.86646e-05	0.000193787
15	1	13481026	14720131	2778	287	Stroke	0.000123746	1.79827e-09
16	1	14720132	15755230	2941	333	Stroke	6.80785e-05	0.000354072
17	1	15755231	16732168	2197	187	Stroke	3.50875e-05	0.0134163
18	1	16732169	17557746	1070	171	Stroke	1.80093e-05	0.0897962
19	1	17557747	18427820	2232	274	Stroke	8.30068e-05	7.42442e-06
20	1	18427821	19238924	2372	312	Stroke	6.64598e-05	0.000656157
21	1	19238925	20556202	3334	293	Stroke	5.99522e-07	0.479292
22	1	20556203	21416121	1875	190	Stroke	1.93628e-05	0.102788
23	1	21416122	22145629	1844	210	Stroke	1.43215e-05	0.161478
24	1	22145630	22740287	1752	213	Stroke	9.96329e-05	2.41251e-08
25	1	22740288	23907045	1964	247	Stroke	7.58359e-05	1.85504e-05
26	1	23907046	25885138	3329	325	Stroke	2.08328e-05	0.143134
27	1	25885139	27992665	2969	281	Stroke	6.47662e-05	0.000464802
29	1	29188427	30405182	2306	262	Stroke	9.55068e-05	7.1963e-07
30	1	30405183	31639217	2975	289	Stroke	3.05813e-06	0.381828
31	1	31639218	33066846	2108	219	Stroke	2.06893e-05	0.0863685
32	1	33066847	34371022	2128	251	Stroke	9.38091e-05	8.70485e-07
33	1	34371023	35201626	2048	262	Stroke	4.0711e-05	0.00899818
34	1	35201627	36855139	1563	205	Stroke	4.82509e-05	0.00133705
35	1	36855140	38474036	3363	311	Stroke	2.25428e-05	0.0727258
37	1	40200951	41093875	1824	201	Stroke	3.49387e-05	0.0153754
38	1	41093876	41977966	2128	227	Stroke	2.80102e-06	0.389376
39	1	41977967	43512669	2958	232	Stroke	1.82681e-05	0.110874
40	1	43512670	45167235	2916	274	Stroke	7.83809e-05	1.65732e-05
41	1	45167236	47257261	3167	210	Stroke	1.95494e-05	0.118884
42	1	47257262	48105233	1528	179	Stroke	3.91256e-05	0.00608678
46	1	53114187	54771293	3524	308	Stroke	6.10982e-05	0.00142519
47	1	54771294	55727134	2519	287	Stroke	4.43691e-05	0.00734116
48	1	55727135	56799636	2700	207	Stroke	1.33024e-05	0.152334
49	1	56799637	57529670	1934	229	Stroke	7.02427e-05	3.7023e-05
50	1	57529671	58387483	2045	217	Stroke	2.27881e-05	0.0754346
51	1	58387484	59889045	3294	285	Stroke	7.99753e-05	5.28991e-05
52	1	59889046	61377615	2703	265	Stroke	1.26658e-06	0.439387
53	1	61377616	62778733	3280	325	Stroke	2.31594e-05	0.109158
54	1	62778734	64344226	3120	282	Stroke	7.06313e-05	7.94385e-05
55	1	64344227	65894184	3059	279	Stroke	1.41794e-05	0.215281
56	1	65894185	66778015	1899	150	Stroke	5.57844e-05	7.64033e-05
57	1	66778016	67761890	2306	186	Stroke	1.86497e-05	0.103996
58	1	67761891	68633860	1861	227	Stroke	0.000101824	2.29345e-08
59	1	68633861	69438909	1840	172	Stroke	1.0763e-06	0.408604
60	1	69438910	70992905	2795	256	Stroke	1.5951e-05	0.174325
61	1	70992906	72513119	2659	208	Stroke	3.77832e-05	0.0143539
63	1	73992171	75132092	1860	181	Stroke	5.01171e-05	0.000672129
64	1	75132093	76097247	1824	145	Stroke	2.00765e-05	0.0631696
65	1	76097248	76977915	2222	185	Stroke	5.88751e-07	0.41397
66	1	76977916	77895394	2188	199	Stroke	2.23418e-05	0.0750679
67	1	77895395	79065286	2169	166	Stroke	1.44344e-05	0.136436
68	1	79065287	80099353	2677	159	Stroke	2.46321e-05	0.0402192
69	1	80099354	80781442	1699	115	Stroke	2.09911e-05	0.0356432
70	1	80781443	82123368	3370	286	Stroke	9.63578e-05	5.96342e-07
71	1	82123369	83461215	3071	238	Stroke	1.47264e-05	0.171359
72	1	83461216	84728347	2247	197	Stroke	3.64384e-05	0.009633
73	1	84728348	86017267	3135	275	Stroke	1.73404e-05	0.143521
74	1	86017268	86761554	1915	144	Stroke	2.57005e-05	0.0338647
75	1	86761555	87667572	1890	149	Stroke	1.5592e-05	0.106766
76	1	87667573	88656689	1934	274	Stroke	6.60516e-05	0.000258616
77	1	88656690	89753964	2109	175	Stroke	5.18034e-05	0.000463937
78	1	89753965	90941549	2077	237	Stroke	5.04264e-05	0.0017256
79	1	90941550	91870059	1894	192	Stroke	4.71678e-05	0.00207241
80	1	91870060	92904465	2060	208	Stroke	5.32774e-05	0.000477939
82	1	94168577	95122541	2039	209	Stroke	4.06031e-05	0.00673493
83	1	95122542	96147576	2496	222	Stroke	7.4866e-06	0.288899
84	1	96147577	97721186	3020	218	Stroke	6.71371e-05	8.10596e-05
85	1	97721187	99425000	3521	265	Stroke	2.62115e-05	0.0543932
86	1	99425001	100269207	1973	198	Stroke	2.48417e-05	0.05315
87	1	100269208	101188315	1724	120	Stroke	3.41887e-06	0.357395
88	1	101188316	102424611	2936	249	Stroke	2.00953e-05	0.0981427
89	1	102424612	103148412	1751	118	Stroke	2.05116e-06	0.394088
91	1	103784542	104984435	1856	150	Stroke	8.87146e-06	0.25787
92	1	104984436	106089656	3281	175	Stroke	5.13706e-06	0.349778
93	1	106089657	106864947	1794	182	Stroke	1.23458e-05	0.214988
94	1	106864948	107874653	1850	187	Stroke	1.625e-05	0.126348
95	1	107874654	109271449	2685	253	Stroke	3.62871e-05	0.0170343
96	1	109271450	110224230	1949	217	Stroke	1.58732e-05	0.110073
97	1	110224231	111134062	1805	277	Stroke	3.55315e-05	0.021514
98	1	111134063	112489248	3367	289	Stroke	5.57667e-05	0.00210655
99	1	112489249	113418037	1721	235	Stroke	6.23364e-05	0.00028927
100	1	113418038	114664387	1936	224	Stroke	5.86444e-05	0.000201868
101	1	114664388	116207297	3528	275	Stroke	6.88501e-05	0.000159898
102	1	116207298	117046311	1740	192	Stroke	4.29232e-05	0.00305692
103	1	117046312	118118667	1864	242	Stroke	4.5005e-05	0.00536949
104	1	118118668	119408888	2494	197	Stroke	1.49566e-05	0.156197
105	1	119408889	120345066	1865	206	Stroke	6.52734e-05	3.57592e-05
106	1	120345067	145803848	261	46	Stroke	1.72966e-05	0.0179159
107	1	145803849	147083835	1517	120	Stroke	2.86619e-05	0.0100633
108	1	147083836	149716037	844	119	Stroke	1.90186e-05	0.0613903
109	1	149716038	151146407	1969	148	Stroke	6.6637e-06	0.299158
110	1	151146408	152535630	1999	213	Stroke	4.7695e-05	0.00194611
111	1	152535631	153410809	1700	166	Stroke	2.17015e-05	0.0696247
112	1	153410810	154685545	1860	213	Stroke	3.13567e-05	0.0239405
113	1	154685546	156813845	2787	315	Stroke	9.26621e-05	1.14108e-05
114	1	156813846	158081627	2998	278	Stroke	4.77809e-05	0.00235009
115	1	158081628	158900369	2260	169	Stroke	3.07725e-05	0.0143877
116	1	158900370	159882515	2066	210	Stroke	2.09308e-05	0.0870915
117	1	159882516	161054076	2437	280	Stroke	9.28714e-05	3.14513e-06
118	1	161054077	161945442	1806	188	Stroke	2.43992e-05	0.0602985
119	1	161945443	163141862	2925	282	Stroke	1.97424e-05	0.102192
120	1	163141863	163854567	1835	158	Stroke	9.43759e-06	0.212896
121	1	163854568	164726579	1888	216	Stroke	6.57907e-05	9.84609e-05
122	1	164726580	165553812	2090	247	Stroke	7.34142e-05	2.80528e-05
123	1	165553813	166458031	1789	221	Stroke	6.18246e-05	0.00021632
124	1	166458032	167163954	1952	166	Stroke	4.88149e-05	0.000624682
125	1	167163955	168179086	2031	257	Stroke	7.38786e-05	2.29514e-05
126	1	168179087	169521551	3376	284	Stroke	7.14615e-05	0.000130865
127	1	169521552	170193207	1907	110	Stroke	2.74116e-05	0.0118139
128	1	170193208	171044255	1775	155	Stroke	2.94195e-05	0.020974
129	1	171044256	172465153	3267	227	Stroke	2.24647e-05	0.0777924
130	1	172465154	173582511	1844	221	Stroke	2.25162e-05	0.0865537
131	1	173582512	175385220	2941	151	Stroke	3.14655e-05	0.0124539
132	1	175385221	176449096	1959	205	Stroke	9.06237e-05	9.87613e-08
133	1	176449097	177746472	2266	213	Stroke	4.53958e-05	0.00193578
134	1	177746473	178915113	2195	185	Stroke	7.57813e-06	0.307316
135	1	178915114	180221608	3415	199	Stroke	5.28784e-05	0.000862123
137	1	181324206	182420540	2416	239	Stroke	2.92367e-05	0.047617
138	1	182420541	183920616	3112	242	Stroke	4.12814e-05	0.00767659
139	1	183920617	184953089	1914	203	Stroke	1.75326e-05	0.126671
140	1	184953090	186179447	1588	204	Stroke	5.91811e-05	0.000284238
141	1	186179448	187072605	1827	147	Stroke	2.2728e-05	0.0528927
142	1	187072606	187757076	1749	149	Stroke	1.39072e-05	0.161339
143	1	187757077	188625772	2585	129	Stroke	2.56878e-05	0.0265029
144	1	188625773	189904637	2892	133	Stroke	2.83265e-05	0.017748
145	1	189904638	191419275	3109	167	Stroke	1.5388e-05	0.141423
146	1	191419276	192468373	2102	160	Stroke	2.04868e-05	0.0559049
147	1	192468374	193575516	1851	187	Stroke	1.61107e-05	0.112429
148	1	193575517	194365688	2100	133	Stroke	1.89294e-05	0.0747871
149	1	194365689	195161235	2309	103	Stroke	2.44834e-05	0.0167696
150	1	195161236	196179110	2237	191	Stroke	2.19788e-05	0.0683341
151	1	196179111	197935821	2229	179	Stroke	3.4145e-05	0.0112246
152	1	197935822	199263389	2801	222	Stroke	4.65578e-05	0.00233329
154	1	200134006	201067952	2010	201	Stroke	4.24346e-05	0.00553658
155	1	201067953	202583884	3308	344	Stroke	1.9778e-05	0.1127
156	1	202583885	204092537	3092	325	Stroke	7.12163e-05	0.000149897
157	1	204092538	205009623	1990	252	Stroke	4.13636e-05	0.00843013
158	1	205009624	205917548	2161	238	Stroke	2.30597e-05	0.0789315
159	1	205917549	208162951	2872	269	Stroke	2.39484e-05	0.0753862
160	1	208162952	209711169	3267	341	Stroke	7.81312e-05	8.04271e-05
161	1	209711170	211082892	3029	274	Stroke	8.25808e-05	1.33879e-05
162	1	211082893	212347582	3353	226	Stroke	4.97756e-05	0.00297915
163	1	212347583	213958292	3512	289	Stroke	2.87418e-05	0.0658912
164	1	213958293	214783872	1882	229	Stroke	2.57568e-05	0.0591933
165	1	214783873	215825791	1762	161	Stroke	5.31037e-05	0.000272812
167	1	216658127	217352165	1855	228	Stroke	8.16343e-05	4.0584e-06
168	1	217352166	218563960	3213	248	Stroke	2.76884e-05	0.042756
169	1	218563961	220073132	3559	237	Stroke	1.02474e-05	0.252932
170	1	220073133	220978151	1801	173	Stroke	1.43887e-05	0.159624
172	1	221856865	222763597	1694	203	Stroke	1.5786e-05	0.134414
173	1	222763598	223654902	1778	185	Stroke	1.33377e-05	0.175024
174	1	223654903	224943337	2274	214	Stroke	2.64406e-05	0.0498166
175	1	224943338	226534711	3235	232	Stroke	4.63023e-05	0.00422515
176	1	226534712	228045554	3675	226	Stroke	3.16962e-05	0.0256605
177	1	228045555	229075156	1797	194	Stroke	2.82811e-05	0.0343819
178	1	229075157	230227247	1981	286	Stroke	3.64063e-05	0.018838
179	1	230227248	231287764	3186	296	Stroke	3.32037e-05	0.0344409
180	1	231287765	232177704	1794	231	Stroke	1.83195e-05	0.134756
181	1	232177705	232954942	2029	260	Stroke	4.59873e-06	0.35172
182	1	232954943	233639473	1944	200	Stroke	3.96307e-05	0.00811311
183	1	233639474	234365796	2092	234	Stroke	3.20398e-05	0.0237188
184	1	234365797	235097113	1988	286	Stroke	0.000112449	2.18235e-08
185	1	235097114	236199671	1885	214	Stroke	0	0.456278
186	1	236199672	237409458	3358	298	Stroke	7.34503e-05	0.000299246
187	1	237409459	238094455	1953	250	Stroke	5.06773e-05	0.00283122
188	1	238094456	238704857	1868	153	Stroke	1.4896e-05	0.118478
190	1	239332149	240248508	2264	255	Stroke	6.35291e-05	0.000325954
191	1	240248509	241033584	1876	274	Stroke	8.53692e-05	4.31941e-06
192	1	241033585	241813534	1904	268	Stroke	3.37705e-05	0.0333687
193	1	241813535	242417923	1844	232	Stroke	1.37338e-05	0.172407
195	1	243048004	244723196	2674	302	Stroke	6.04169e-05	0.000939811
197	1	245970506	246610290	2069	146	Stroke	1.07317e-05	0.170937
198	1	246610291	247531112	2451	229	Stroke	3.38335e-05	0.0273812
199	1	247531113	248341594	2365	220	Stroke	1.30145e-05	0.173453
201	2	10181	789195	1833	202	Stroke	8.07699e-05	1.91637e-06
202	2	789196	1376545	2041	142	Stroke	4.03895e-05	0.00162387
203	2	1376546	1875060	1652	210	Stroke	5.76282e-05	0.000312289
204	2	1875061	2680063	2001	256	Stroke	4.05332e-05	0.015149
205	2	2680064	3314202	1790	250	Stroke	5.85061e-05	0.000865577
206	2	3314203	4016104	1887	245	Stroke	3.09798e-05	0.0413074
207	2	4016105	4766969	1950	213	Stroke	1.67091e-05	0.145336
208	2	4766970	5568653	1731	204	Stroke	5.78945e-05	0.000164966
209	2	5568654	6306606	2090	240	Stroke	5.91039e-05	0.000403516
210	2	6306607	7108208	1986	245	Stroke	2.91599e-05	0.0404298
211	2	7108209	7966709	2054	210	Stroke	5.07347e-05	0.00125593
212	2	7966710	8978798	1960	279	Stroke	6.18675e-05	0.000487615
213	2	8978799	9960670	1880	234	Stroke	0.000112352	1.59996e-09
214	2	9960671	10611654	2119	252	Stroke	4.6665e-05	0.00328847
215	2	10611655	11230349	1951	247	Stroke	6.68742e-05	0.000181664
216	2	11230350	11995765	1862	244	Stroke	8.7497e-05	3.09843e-06
217	2	11995766	12732506	1928	256	Stroke	4.15307e-05	0.00851264
218	2	12732507	13625450	2222	166	Stroke	2.45836e-05	0.0462031
219	2	13625451	14692120	2682	214	Stroke	3.27603e-05	0.0160934
220	2	14692121	15721703	2099	192	Stroke	3.82855e-05	0.00665929
221	2	15721704	17241115	3486	336	Stroke	5.75042e-05	0.00365151
222	2	17241116	18656325	3634	259	Stroke	9.65385e-05	5.77371e-07
223	2	18656326	20064517	3502	283	Stroke	6.26357e-05	0.00079175
224	2	20064518	21084898	2417	282	Stroke	6.09533e-05	0.000950032
225	2	21084899	22429640	2171	214	Stroke	4.25777e-05	0.00560988
226	2	22429641	23538527	2272	257	Stroke	5.81378e-05	0.00108064
227	2	23538528	24669224	2734	217	Stroke	2.10143e-05	0.0977959
228	2	24669225	25895394	2062	209	Stroke	1.4288e-05	0.17248
229	2	25895395	26894102	1810	218	Stroke	7.88645e-05	5.31999e-06
230	2	26894103	28819510	2966	267	Stroke	6.32187e-05	0.00106686
232	2	29627933	30575619	2261	259	Stroke	4.70324e-05	0.0044587
233	2	30575620	31457418	2533	245	Stroke	1.46102e-05	0.175986
234	2	31457419	33123604	2902	240	Stroke	5.007e-05	0.00334421
235	2	33123605	33735318	1923	235	Stroke	2.4831e-05	0.0627377
236	2	33735319	34239776	1718	172	Stroke	3.66921e-05	0.00750499
237	2	34239777	34890558	1661	174	Stroke	3.17701e-05	0.0132401
238	2	34890559	35609257	1948	161	Stroke	3.64113e-05	0.00443253
239	2	35609258	36120743	1821	129	Stroke	2.77575e-05	0.0164862
240	2	36120744	36867389	2017	224	Stroke	2.26214e-05	0.0798537
241	2	36867390	37603360	1931	205	Stroke	4.09458e-05	0.00592571
242	2	37603361	38887393	3313	289	Stroke	8.19565e-05	1.1232e-05
243	2	38887394	40087418	1872	205	Stroke	7.84119e-05	2.47399e-06
244	2	40087419	40786176	1860	228	Stroke	6.96618e-05	5.29291e-05
245	2	40786177	41540439	1906	178	Stroke	3.78612e-05	0.00541489
246	2	41540440	42307418	2393	207	Stroke	5.29362e-05	0.000969083
247	2	42307419	43295776	2198	232	Stroke	4.50933e-05	0.0033526
248	2	43295777	44104110	1939	217	Stroke	4.54281e-05	0.00278151
249	2	44104111	45189468	2366	243	Stroke	5.15305e-05	0.00235446
250	2	45189469	45850047	1852	250	Stroke	6.88331e-05	5.61086e-05
251	2	45850048	46499326	1914	307	Stroke	9.30257e-05	1.42874e-06
252	2	46499327	47320114	2277	266	Stroke	4.06099e-05	0.0122271
253	2	47320115	48171058	1975	277	Stroke	5.62527e-05	0.00154168
254	2	48171059	49114132	2164	213	Stroke	2.73202e-05	0.0385662
255	2	49114133	49849185	2012	202	Stroke	2.13669e-05	0.0729968
256	2	49849186	50756240	2162	195	Stroke	7.27673e-05	1.35664e-05
258	2	51669494	52494111	1958	206	Stroke	2.84892e-05	0.0381672
259	2	52494112	53032976	1793	134	Stroke	1.49168e-05	0.119059
260	2	53032977	53852120	2385	227	Stroke	2.03982e-05	0.0912591
261	2	53852121	54688234	1858	168	Stroke	1.95294e-05	0.0873295
262	2	54688235	55663336	2356	207	Stroke	7.00363e-05	2.53783e-05
263	2	55663337	56394698	1879	174	Stroke	6.52686e-05	3.91076e-05
264	2	56394699	57433653	2248	205	Stroke	7.37681e-06	0.289791
265	2	57433654	57952945	1595	125	Stroke	3.5095e-06	0.309383
266	2	57952946	59251996	2067	221	Stroke	3.43169e-05	0.019481
267	2	59251997	60775066	3184	307	Stroke	5.1027e-05	0.00367513
268	2	60775067	62429910	2655	231	Stroke	8.01833e-05	3.67203e-06
269	2	62429911	63672118	1913	216	Stroke	5.97766e-05	0.000244385
270	2	63672119	64696089	1858	175	Stroke	5.27419e-05	0.000330825
271	2	64696090	65938002	2718	295	Stroke	8.54186e-05	8.96528e-06
272	2	65938003	67224027	2771	272	Stroke	1.46457e-05	0.201111
273	2	67224028	67979828	2048	200	Stroke	4.03599e-05	0.00436548
274	2	67979829	68877774	2074	206	Stroke	3.43447e-05	0.0168883
275	2	68877775	70756283	3494	290	Stroke	1.82352e-05	0.162115
276	2	70756284	71385813	1854	220	Stroke	2.69849e-06	0.380969
277	2	71385814	72160302	1847	225	Stroke	3.92472e-05	0.0131841
278	2	72160303	73544290	1875	195	Stroke	5.2586e-09	0.445787
279	2	73544291	75148103	2263	247	Stroke	0.000112682	1.0908e-08
282	2	76649031	77372830	1898	196	Stroke	3.63881e-05	0.0111018
283	2	77372831	78080057	1772	218	Stroke	5.01271e-05	0.00141238
284	2	78080058	79019676	2083	154	Stroke	3.49581e-05	0.00971054
285	2	79019677	79900055	2336	244	Stroke	6.41127e-05	0.000167129
286	2	79900056	80737811	1847	271	Stroke	5.68464e-05	0.00104361
287	2	80737812	81623357	1746	168	Stroke	4.51833e-06	0.3578
289	2	82941456	84395899	3142	161	Stroke	2.21056e-06	0.452965
290	2	84395900	85992794	3179	264	Stroke	7.14811e-06	0.31149
292	2	86867033	88547312	875	145	Stroke	1.57902e-05	0.104956
294	2	91860962	97339301	975	115	Stroke	9.14976e-06	0.19795
295	2	97339302	98989360	1788	155	Stroke	1.55302e-05	0.117755
296	2	98989361	100202436	2011	145	Stroke	2.57787e-06	0.410259
297	2	100202437	101556799	3008	209	Stroke	2.39565e-05	0.0635946
298	2	101556800	102494487	1852	198	Stroke	4.88004e-06	0.371444
299	2	102494488	103305257	1996	150	Stroke	2.24389e-05	0.0499815
300	2	103305258	105120578	2793	261	Stroke	4.40308e-06	0.448073
301	2	105120579	106546524	3443	303	Stroke	5.52397e-05	0.00194218
302	2	106546525	107412295	2133	203	Stroke	7.07992e-05	1.37688e-05
303	2	107412296	108417773	2453	186	Stroke	1.59644e-05	0.109799
304	2	108417774	110097868	3191	249	Stroke	8.21595e-05	9.59846e-06
305	2	110097869	112644828	2476	262	Stroke	4.41909e-05	0.0083903
306	2	112644829	113930668	2541	208	Stroke	2.7948e-05	0.0435149
307	2	113930669	115203835	2170	201	Stroke	4.19819e-05	0.00359512
308	2	115203836	116415816	2281	207	Stroke	9.03886e-06	0.264925
310	2	117822517	118663653	1843	135	Stroke	7.06099e-06	0.268855
311	2	118663654	119635489	2196	198	Stroke	4.41157e-05	0.00295977
312	2	119635490	121073752	2915	255	Stroke	6.82848e-05	0.000195671
313	2	121073753	122026817	2216	299	Stroke	8.28063e-05	3.53787e-05
314	2	122026818	123219243	2184	165	Stroke	1.54723e-05	0.121745
315	2	123219244	123929872	1870	133	Stroke	2.19488e-05	0.0421401
316	2	123929873	124730991	1895	129	Stroke	5.72288e-06	0.283206
317	2	124730992	125741528	2302	213	Stroke	5.86924e-06	0.31785
318	2	125741529	126754027	2348	129	Stroke	7.66268e-06	0.23281
319	2	126754028	127895644	3030	238	Stroke	3.08355e-05	0.0341699
320	2	127895645	129486897	3692	272	Stroke	3.25939e-05	0.0352265
321	2	129486898	130485398	2418	199	Stroke	1.75247e-05	0.107666
322	2	130485399	131760638	1304	164	Stroke	3.13241e-05	0.0195449
324	2	132598286	133352950	904	110	Stroke	9.7513e-08	0.464448
325	2	133352951	134359059	1981	255	Stroke	5.42196e-05	0.00165654
326	2	134359060	135160197	1889	223	Stroke	4.60039e-05	0.00344061
328	2	137061004	138073791	2741	173	Stroke	3.70028e-05	0.00761533
329	2	138073792	139505819	2873	217	Stroke	2.58263e-05	0.051824
330	2	139505820	140934531	3675	212	Stroke	4.56699e-05	0.00360464
333	2	142494981	143259780	1907	177	Stroke	2.83449e-05	0.0257046
334	2	143259781	144503688	2184	214	Stroke	1.45305e-05	0.137883
335	2	144503689	145977920	1879	250	Stroke	5.98987e-05	0.000385795
336	2	145977921	147252196	2070	205	Stroke	2.9042e-05	0.0248597
337	2	147252197	149568875	3558	250	Stroke	4.29065e-05	0.00727826
339	2	151428989	152497375	2446	203	Stroke	2.90916e-05	0.0328998
340	2	152497376	153999309	3062	221	Stroke	2.13625e-05	0.0843627
341	2	153999310	155207969	2801	207	Stroke	4.36375e-05	0.00482936
342	2	155207970	156130947	1973	197	Stroke	3.45402e-05	0.0185759
343	2	156130948	157556096	2481	206	Stroke	2.27184e-05	0.0644229
344	2	157556097	159040979	2147	252	Stroke	1.36011e-05	0.204427
345	2	159040980	160200379	3077	215	Stroke	2.90272e-05	0.0442831
346	2	160200380	161432089	2830	181	Stroke	2.79857e-05	0.035693
347	2	161432090	163607635	3388	238	Stroke	0	0.458121
348	2	163607636	164702312	1923	196	Stroke	3.20038e-05	0.0219613
349	2	164702313	165917788	2016	204	Stroke	6.54144e-05	3.82589e-05
350	2	165917789	167488576	3128	230	Stroke	3.35737e-05	0.0156738
351	2	167488577	168437445	1924	114	Stroke	2.3959e-05	0.0262689
352	2	168437446	169224445	1862	223	Stroke	9.37092e-05	1.3256e-07
353	2	169224446	170155561	1961	242	Stroke	5.7845e-05	0.00088133
354	2	170155562	170865765	1874	128	Stroke	3.00031e-05	0.00907529
355	2	170865766	171566482	1947	265	Stroke	0.000122272	9.50166e-10
356	2	171566483	172501315	1857	167	Stroke	1.70249e-05	0.123284
357	2	172501316	173287857	1760	196	Stroke	6.73835e-05	2.20018e-05
358	2	173287858	174118389	2125	198	Stroke	8.46899e-05	6.9171e-07
359	2	174118390	174927563	1855	272	Stroke	3.25866e-05	0.0402888
360	2	174927564	176734750	3421	268	Stroke	1.00285e-05	0.246882
361	2	176734751	178149981	2910	294	Stroke	4.34233e-05	0.00760239
362	2	178149982	179224870	2547	142	Stroke	3.22318e-05	0.00958327
363	2	179224871	180336045	2085	217	Stroke	6.9851e-05	3.18983e-05
364	2	180336046	181309939	2465	215	Stroke	5.80489e-05	0.000480686
365	2	181309940	182307877	2275	188	Stroke	2.83234e-05	0.0327873
366	2	182307878	183352290	2014	193	Stroke	6.25499e-05	7.50364e-05
367	2	183352291	184148655	1964	161	Stroke	1.6345e-05	0.106659
368	2	184148656	184866232	1692	151	Stroke	1.53221e-05	0.11477
369	2	184866233	186244920	2602	173	Stroke	3.05999e-05	0.010411
370	2	186244921	187498047	2191	99	Stroke	1.98143e-06	0.403964
371	2	187498048	188895310	2566	166	Stroke	1.68312e-05	0.106349
374	2	191051955	193033982	3370	300	Stroke	7.34282e-05	0.00010433
376	2	195300251	196446299	2568	173	Stroke	4.64122e-05	0.00100467
377	2	196446300	198140350	3091	211	Stroke	2.20215e-05	0.0691249
378	2	198140351	199654969	1938	191	Stroke	4.21067e-05	0.00441117
379	2	199654970	201324132	2416	209	Stroke	2.32711e-05	0.0656221
380	2	201324133	202504862	2059	178	Stroke	4.2639e-06	0.340741
381	2	202504863	203639686	1818	211	Stroke	6.12648e-05	0.000220629
382	2	203639687	205038119	2286	184	Stroke	5.18117e-05	0.000632443
383	2	205038120	206821199	3297	353	Stroke	6.00041e-05	0.000753312
384	2	206821200	207726594	1873	183	Stroke	7.16114e-05	1.45975e-05
385	2	207726595	208674588	1870	234	Stroke	3.34604e-05	0.0186129
386	2	208674589	209940230	2354	235	Stroke	1.56123e-05	0.178545
387	2	209940231	210842457	2053	123	Stroke	4.46073e-06	0.326054
388	2	210842458	212520453	3325	269	Stroke	4.74086e-05	0.00527462
389	2	212520454	213194362	2031	188	Stroke	3.15722e-05	0.0150171
390	2	213194363	214044566	1957	210	Stroke	5.21433e-06	0.351016
391	2	214044567	215002484	2152	132	Stroke	2.30826e-05	0.0351691
392	2	215002485	215899570	1940	196	Stroke	3.57892e-05	0.00967739
393	2	215899571	217566011	3544	334	Stroke	6.26886e-05	0.000783545
394	2	217566012	218396258	2117	226	Stroke	1.88855e-05	0.134429
395	2	218396259	219678783	2193	232	Stroke	4.99114e-05	0.00152866
396	2	219678784	220771552	1836	247	Stroke	4.8319e-05	0.003435
397	2	220771553	221445191	1891	180	Stroke	7.21973e-06	0.27194
398	2	221445192	222327713	1835	242	Stroke	8.95747e-05	8.48892e-07
399	2	222327714	223353965	1863	240	Stroke	2.97612e-05	0.0393669
400	2	223353966	224123079	2012	172	Stroke	1.26197e-05	0.190785
401	2	224123080	224938731	1803	209	Stroke	2.23342e-05	0.0715675
402	2	224938732	226242842	3112	221	Stroke	3.77703e-05	0.013663
403	2	226242843	227557841	2366	213	Stroke	2.19858e-05	0.085887
404	2	227557842	228812485	3494	280	Stroke	4.79411e-05	0.00730394
405	2	228812486	229764918	1973	182	Stroke	1.06267e-05	0.23909
406	2	229764919	230541092	2089	241	Stroke	5.05548e-05	0.00236352
407	2	230541093	231847386	3111	287	Stroke	4.72287e-05	0.00647535
408	2	231847387	233352722	3181	274	Stroke	6.34796e-05	0.000259592
409	2	233352723	234115092	1840	226	Stroke	4.03796e-05	0.00736929
410	2	234115093	234945577	1897	214	Stroke	5.05947e-05	0.00124571
411	2	234945578	235625789	2254	267	Stroke	6.85586e-05	0.000146466
412	2	235625790	236276287	2024	261	Stroke	8.86161e-05	3.0849e-06
413	2	236276288	237194297	1944	248	Stroke	3.82347e-05	0.0171246
414	2	237194298	238185482	2168	240	Stroke	4.79857e-05	0.00332511
415	2	238185483	238814630	1800	214	Stroke	1.50864e-05	0.166965
416	2	238814631	239634350	2343	210	Stroke	3.88943e-05	0.00606506
417	2	239634351	240325600	1816	266	Stroke	4.22343e-05	0.010086
418	2	240325601	241113279	2403	286	Stroke	4.94575e-05	0.00444627
419	2	241113280	241910366	2532	262	Stroke	5.91021e-05	0.00056993
420	2	241910367	243188366	2592	232	Stroke	6.95039e-05	5.18008e-05
422	3	795747	1440048	1889	257	Stroke	9.84703e-05	1.93637e-07
423	3	1440049	2140011	2733	261	Stroke	5.1941e-05	0.00151917
424	3	2140012	3128152	3128	358	Stroke	4.56876e-05	0.0105768
425	3	3128153	4109393	3107	303	Stroke	8.88012e-05	4.24707e-06
426	3	4109394	4835083	1908	262	Stroke	5.80905e-05	0.000285418
427	3	4835084	5496182	1650	294	Stroke	4.23819e-05	0.0116444
428	3	5496183	6421145	3097	292	Stroke	2.12257e-05	0.100876
429	3	6421146	7529554	2898	284	Stroke	4.15909e-05	0.0204533
430	3	7529555	8664892	3496	292	Stroke	4.91809e-05	0.00464777
431	3	8664893	9970731	3074	355	Stroke	9.60961e-05	1.1896e-05
432	3	9970732	11226367	3187	329	Stroke	5.34978e-05	0.00178606
433	3	11226368	11997658	1795	231	Stroke	9.86806e-05	3.3021e-08
435	3	12859210	14312007	3630	334	Stroke	5.59645e-05	0.00258168
436	3	14312008	15150876	2079	270	Stroke	2.70544e-05	0.060514
437	3	15150877	16084005	1789	179	Stroke	6.12622e-06	0.298376
438	3	16084006	17182494	2917	279	Stroke	1.58646e-05	0.13914
439	3	17182495	19030988	3424	222	Stroke	6.02393e-05	0.00037955
440	3	19030989	20754842	3495	249	Stroke	4.96146e-05	0.00185081
441	3	20754843	21790867	3054	269	Stroke	0.000119341	5.01212e-09
442	3	21790868	22648001	3060	260	Stroke	9.48667e-06	0.291973
443	3	22648002	23426044	1810	141	Stroke	2.37623e-05	0.0363134
444	3	23426045	24270189	1845	213	Stroke	3.61746e-05	0.00786298
445	3	24270190	25516193	3530	316	Stroke	0.000110275	1.73029e-07
446	3	25516194	26905340	2784	250	Stroke	2.07141e-05	0.0892026
448	3	27614909	28649810	1943	211	Stroke	3.86768e-05	0.009424
449	3	28649811	29877022	3558	305	Stroke	4.99018e-05	0.00324146
450	3	29877023	31269697	3537	297	Stroke	5.15503e-05	0.00408374
451	3	31269698	32378805	2594	296	Stroke	5.25597e-05	0.00415508
452	3	32378806	33020868	1636	189	Stroke	3.31766e-05	0.0122421
453	3	33020869	33991869	1945	178	Stroke	4.64987e-05	0.00189493
454	3	33991870	35009559	2213	182	Stroke	2.23332e-05	0.0611012
455	3	35009560	35913033	1795	176	Stroke	2.34123e-05	0.0573579
456	3	35913034	36840136	2356	219	Stroke	4.72126e-05	0.00207032
457	3	36840137	38729767	3333	287	Stroke	5.74663e-05	0.00278719
458	3	38729768	39605996	2190	159	Stroke	9.45642e-06	0.218661
459	3	39605997	40897627	2138	189	Stroke	5.89965e-05	0.000131602
460	3	40897628	42301657	2948	221	Stroke	6.82057e-05	4.69198e-05
461	3	42301658	44141693	3350	297	Stroke	7.71851e-05	1.38397e-05
462	3	44141694	45844191	3273	257	Stroke	7.02714e-06	0.337221
463	3	45844192	47588461	3166	206	Stroke	5.00877e-05	0.00140181
464	3	47588462	50387742	2626	172	Stroke	5.21794e-05	0.000289887
465	3	50387743	51953968	1773	122	Stroke	4.08767e-05	0.000591173
466	3	51953969	54074844	3256	280	Stroke	2.19486e-05	0.113919
467	3	54074845	54892586	1825	257	Stroke	7.85127e-05	1.02018e-05
468	3	54892587	55616625	1853	253	Stroke	4.3943e-05	0.00660357
469	3	55616626	56954878	3121	227	Stroke	3.70732e-05	0.0123766
470	3	56954879	58557718	3388	217	Stroke	3.95694e-05	0.00728561
471	3	58557719	59998583	3193	297	Stroke	2.43679e-05	0.0967898
472	3	59998584	60571139	2036	250	Stroke	3.76799e-05	0.0165204
473	3	60571140	61277587	1861	214	Stroke	2.84204e-05	0.0378835
474	3	61277588	62609818	2810	331	Stroke	4.47265e-05	0.0140516
475	3	62609819	63670803	3068	271	Stroke	6.41313e-05	0.000333716
476	3	63670804	64662373	1914	262	Stroke	0.000105125	2.90472e-08
477	3	64662374	65326751	1995	228	Stroke	5.08905e-05	0.00130603
478	3	65326752	66702084	2905	311	Stroke	5.07102e-05	0.00302402
479	3	66702085	67454740	2084	196	Stroke	2.43005e-05	0.0626868
480	3	67454741	68319770	1941	197	Stroke	2.01221e-05	0.0910144
481	3	68319771	69784969	3485	278	Stroke	4.03416e-05	0.0155181
482	3	69784970	71223281	2341	265	Stroke	6.29594e-05	0.000413029
483	3	71223282	72334704	2576	336	Stroke	5.80805e-05	0.00195039
484	3	72334705	73606612	2582	313	Stroke	4.31835e-05	0.0097975
485	3	73606613	74383137	1975	233	Stroke	4.73997e-05	0.00353005
486	3	74383138	75374967	1777	144	Stroke	2.95795e-05	0.0087878
487	3	75374968	76157470	712	88	Stroke	9.93365e-06	0.163014
488	3	76157471	77507832	3162	258	Stroke	3.04512e-05	0.0458754
489	3	77507833	79023360	2838	238	Stroke	5.67585e-05	0.00057296
490	3	79023361	80385708	2387	168	Stroke	1.44036e-05	0.136334
491	3	80385709	81431496	2265	129	Stroke	1.04702e-05	0.194786
492	3	81431497	82532742	1797	155	Stroke	2.53469e-05	0.0358151
493	3	82532743	83529394	1949	112	Stroke	7.00978e-06	0.270671
495	3	84698481	85807679	2554	132	Stroke	1.93771e-06	0.426499
496	3	85807680	86660979	1672	118	Stroke	8.34527e-06	0.241949
497	3	86660980	87411258	1746	121	Stroke	2.86942e-05	0.011855
498	3	87411259	88375763	1994	131	Stroke	9.95827e-06	0.226186
499	3	88375764	89612939	2491	147	Stroke	2.68761e-05	0.0262095
500	3	89612940	94250144	1855	133	Stroke	5.83626e-05	2.36466e-05
501	3	94250145	95088587	1729	97	Stroke	2.80998e-05	0.0065641
502	3	95088588	96055532	2613	95	Stroke	1.44767e-05	0.0803766
503	3	96055533	97351955	1683	144	Stroke	1.21734e-05	0.206776
504	3	97351956	98212868	2174	151	Stroke	0	0.483124
505	3	98212869	99045104	2031	155	Stroke	2.76572e-05	0.0264122
506	3	99045105	100552522	2518	182	Stroke	1.09735e-05	0.268935
507	3	100552523	101906989	2737	201	Stroke	2.40397e-05	0.0546389
508	3	101906990	103450271	3525	192	Stroke	2.04942e-05	0.0968502
510	3	104116564	104878977	2062	145	Stroke	2.1662e-05	0.0516857
511	3	104878978	106174685	3058	237	Stroke	5.96946e-05	0.000525819
512	3	106174686	107736519	2978	276	Stroke	4.04376e-05	0.0157875
513	3	107736520	108638900	1905	155	Stroke	1.84388e-05	0.0837642
514	3	108638901	109519606	1776	143	Stroke	5.32903e-05	0.000122137
515	3	109519607	110935508	2728	163	Stroke	1.8333e-05	0.0992159
516	3	110935509	111693782	1932	157	Stroke	1.73731e-05	0.0954095
517	3	111693783	112408513	1824	163	Stroke	2.41514e-05	0.049252
518	3	112408514	113657665	2960	232	Stroke	3.83554e-07	0.443012
519	3	113657666	115649909	3337	318	Stroke	7.16215e-05	0.000320577
520	3	115649910	116498570	1871	177	Stroke	6.78847e-05	1.02975e-05
521	3	116498571	117241644	1871	229	Stroke	2.54488e-05	0.0607358
522	3	117241645	118086929	2017	159	Stroke	0	0.466372
523	3	118086930	118903053	1818	155	Stroke	6.07903e-05	2.24595e-05
524	3	118903054	119759983	1898	175	Stroke	4.94496e-05	0.000801259
525	3	119759984	120574477	1892	184	Stroke	3.77225e-05	0.0077367
526	3	120574478	121362442	1624	91	Stroke	1.85586e-05	0.0401683
527	3	121362443	122340832	2128	164	Stroke	4.08625e-05	0.00375984
528	3	122340833	123518507	2389	250	Stroke	3.7313e-05	0.0164869
529	3	123518508	124823006	2909	248	Stroke	4.19167e-05	0.00891657
530	3	124823007	125475722	1678	144	Stroke	2.59e-05	0.0319885
532	3	125992651	127495173	3623	293	Stroke	4.23883e-05	0.0120644
533	3	127495174	129091975	2965	236	Stroke	3.30026e-05	0.0246234
534	3	129091976	130242360	2085	171	Stroke	3.905e-05	0.0041286
535	3	130242361	131373470	1882	166	Stroke	3.10042e-05	0.0169987
536	3	131373471	132124018	2336	158	Stroke	3.34567e-06	0.386273
537	3	132124019	132925967	1794	149	Stroke	3.39593e-05	0.0059585
538	3	132925968	133718493	1828	234	Stroke	7.47308e-05	1.67743e-05
539	3	133718494	135288394	3282	292	Stroke	2.46183e-05	0.118066
540	3	135288395	137372141	3048	217	Stroke	7.44249e-05	7.21861e-06
541	3	137372142	138693846	2014	202	Stroke	1.78371e-05	0.120809
542	3	138693847	139831267	2316	224	Stroke	3.07029e-05	0.0250959
543	3	139831268	141034637	2457	260	Stroke	7.15413e-05	5.06287e-05
544	3	141034638	141898978	1926	213	Stroke	2.61026e-05	0.0485592
545	3	141898979	142976707	1953	201	Stroke	6.48661e-05	6.30379e-05
546	3	142976708	144408821	3162	273	Stroke	3.62049e-05	0.0229195
547	3	144408822	145211907	1902	137	Stroke	5.45139e-05	6.96238e-05
548	3	145211908	145903838	1986	156	Stroke	5.23108e-05	0.000230912
549	3	145903839	147358243	3369	235	Stroke	4.11331e-05	0.0101392
550	3	147358244	148638308	2916	276	Stroke	8.6042e-05	1.08038e-05
551	3	148638309	149998411	3267	297	Stroke	0.000167582	5.25858e-14
552	3	149998412	151131307	2232	252	Stroke	8.30673e-05	1.08293e-05
553	3	151131308	151904021	1874	162	Stroke	3.84804e-05	0.00309583
554	3	151904022	153406718	3137	248	Stroke	4.09921e-05	0.0068809
555	3	153406719	155046423	3491	232	Stroke	1.532e-05	0.148167
557	3	155928191	156795410	1865	167	Stroke	3.85285e-05	0.00437365
558	3	156795411	157633700	1874	152	Stroke	7.28585e-06	0.311269
559	3	157633701	158460058	1836	89	Stroke	4.66969e-06	0.306817
560	3	158460059	159478751	1782	205	Stroke	2.28004e-05	0.0628024
564	3	162622605	163250112	1831	51	Stroke	3.98505e-06	0.284389
565	3	163250113	164037360	2058	92	Stroke	1.48456e-05	0.0805318
566	3	164037361	165054911	1918	141	Stroke	2.46274e-05	0.0339384
567	3	165054912	165936511	2193	127	Stroke	4.52762e-06	0.319634
568	3	165936512	167118893	3353	135	Stroke	2.45442e-05	0.0298005
569	3	167118894	168972662	3457	274	Stroke	1.37394e-05	0.201865
570	3	168972663	170174578	2305	238	Stroke	2.23761e-05	0.11157
571	3	170174579	171134849	1882	237	Stroke	7.49222e-05	3.18805e-05
572	3	171134850	172004760	1855	234	Stroke	7.85016e-05	8.45503e-06
573	3	172004761	173415591	2948	300	Stroke	0.000112706	4.06448e-08
574	3	173415592	174684707	2762	249	Stroke	1.00914e-05	0.274493
575	3	174684708	175671424	2548	248	Stroke	2.88688e-05	0.0440421
576	3	175671425	176931163	3064	244	Stroke	6.35999e-05	0.000265019
577	3	176931164	178110322	2423	271	Stroke	3.02417e-06	0.383088
578	3	178110323	179372165	2549	226	Stroke	5.27358e-05	0.00124363
579	3	179372166	181424323	3070	263	Stroke	1.87066e-05	0.14789
580	3	181424324	183203155	2899	305	Stroke	8.73564e-05	1.25604e-05
581	3	183203156	184524268	3103	325	Stroke	8.46068e-05	1.29694e-05
582	3	184524269	185709996	2114	181	Stroke	2.14557e-05	0.0727899
583	3	185709997	186602045	1928	293	Stroke	4.52454e-05	0.0071565
584	3	186602046	187939199	3301	345	Stroke	8.92448e-05	1.29145e-05
585	3	187939200	189451805	3350	329	Stroke	3.89092e-05	0.013185
586	3	189451806	190591293	3233	285	Stroke	7.76417e-05	2.93615e-05
587	3	190591294	191229357	1870	144	Stroke	2.44984e-05	0.032997
588	3	191229358	192049688	2461	183	Stroke	4.65834e-05	0.00178741
589	3	192049689	193122090	2446	262	Stroke	3.63172e-05	0.0203016
590	3	193122091	194217140	2819	323	Stroke	1.51464e-05	0.217022
591	3	194217141	195196789	3305	296	Stroke	0.000114823	5.48389e-08
592	3	195196790	195710290	840	166	Stroke	4.84647e-05	0.000801528
593	3	195710291	196383152	1689	237	Stroke	7.64852e-06	0.282006
594	3	196383153	197147990	1797	235	Stroke	5.1529e-05	0.00256227
595	3	197147991	197962380	1293	160	Stroke	5.5926e-06	0.319807
596	4	10227	812415	1575	139	Stroke	4.03415e-06	0.335033
597	4	812416	1529267	1807	173	Stroke	2.96773e-05	0.0251518
598	4	1529268	2468935	1983	236	Stroke	2.20695e-05	0.0893271
599	4	2468936	3549229	2337	226	Stroke	3.64803e-05	0.0117947
600	4	3549230	4266178	1572	233	Stroke	2.07673e-05	0.0828681
601	4	4266179	5051834	2300	271	Stroke	5.49191e-05	0.00150361
602	4	5051835	5972709	2991	304	Stroke	4.27982e-05	0.00928226
603	4	5972710	7135819	3253	370	Stroke	3.75656e-05	0.0279625
604	4	7135820	7726034	2487	352	Stroke	3.67809e-05	0.0345391
605	4	7726035	8309826	1888	275	Stroke	0.000123102	1.89983e-10
606	4	8309827	8882616	1406	195	Stroke	7.71738e-06	0.258247
607	4	8882617	9482867	408	21	Stroke	1.59059e-06	0.329885
609	4	9916157	10370666	1654	89	Stroke	1.93768e-05	0.0347045
610	4	10370667	11050119	1784	182	Stroke	1.25803e-05	0.172146
611	4	11050120	12209028	3238	261	Stroke	5.90448e-06	0.324124
612	4	12209029	13127576	2609	204	Stroke	4.04014e-05	0.00452664
613	4	13127577	14395886	3409	289	Stroke	2.62209e-05	0.0935747
614	4	14395887	14967147	1759	151	Stroke	1.82868e-05	0.0820497
615	4	14967148	15910801	2167	198	Stroke	2.87363e-05	0.03228
616	4	15910802	17290236	3355	317	Stroke	4.67896e-05	0.0105347
617	4	17290237	18753263	3314	234	Stroke	3.92491e-05	0.0103518
618	4	18753264	20086838	3580	193	Stroke	3.17331e-05	0.0245637
619	4	20086839	21416380	3284	283	Stroke	6.40796e-05	0.000527537
620	4	21416381	22835185	3490	247	Stroke	2.2262e-05	0.100297
621	4	22835186	23858350	1900	221	Stroke	6.22151e-05	0.000147893
622	4	23858351	24764724	1931	258	Stroke	5.05779e-05	0.0028982
623	4	24764725	25832018	2715	288	Stroke	8.55882e-05	2.57376e-05
624	4	25832019	27385580	2743	321	Stroke	5.17446e-05	0.00350018
625	4	27385581	28177792	2371	188	Stroke	1.2223e-05	0.160529
626	4	28177793	28927438	2098	134	Stroke	2.84297e-05	0.0159667
627	4	28927439	29758399	2103	163	Stroke	2.21829e-05	0.0487816
629	4	30455556	31395092	2578	186	Stroke	4.83991e-05	0.00100153
630	4	31395093	32260117	2236	157	Stroke	3.80481e-05	0.00491724
631	4	32260118	32746820	1727	116	Stroke	9.7124e-06	0.19037
632	4	32746821	33640822	1736	102	Stroke	1.06671e-05	0.151431
633	4	33640823	34721845	1879	62	Stroke	7.81068e-06	0.143044
635	4	35411237	35993838	2179	101	Stroke	1.70643e-05	0.0622861
637	4	36671802	37880860	3676	271	Stroke	7.24559e-05	0.000101062
638	4	37880861	38984838	3092	296	Stroke	8.60753e-05	1.1502e-05
639	4	38984839	39820061	1809	179	Stroke	2.2768e-05	0.0575035
640	4	39820062	40590541	1900	251	Stroke	3.97798e-05	0.0173257
641	4	40590542	41360937	1978	207	Stroke	3.76952e-05	0.0093353
642	4	41360938	42189251	1872	166	Stroke	4.94754e-05	0.000492478
643	4	42189252	43192424	3043	199	Stroke	6.31176e-05	5.03856e-05
645	4	43962562	45186767	3374	189	Stroke	1.93615e-05	0.0872516
646	4	45186768	46358360	2123	179	Stroke	4.78536e-05	0.00090769
647	4	46358361	47408265	1757	187	Stroke	5.75109e-05	0.000207249
648	4	47408266	49325138	3014	220	Stroke	3.06189e-05	0.0374695
649	4	49325139	53879571	1341	116	Stroke	3.53757e-06	0.349655
650	4	53879572	54659778	1683	160	Stroke	5.98873e-05	4.89652e-05
651	4	54659779	55681701	1937	244	Stroke	3.41689e-05	0.024714
652	4	55681702	57103100	3614	271	Stroke	1.67453e-05	0.12729
653	4	57103101	58011085	2532	240	Stroke	4.19027e-05	0.0059387
654	4	58011086	58940256	2399	222	Stroke	1.84769e-05	0.110091
656	4	59692949	60746709	2785	177	Stroke	3.13045e-06	0.417814
657	4	60746710	61971161	3456	182	Stroke	3.2418e-05	0.0132148
658	4	61971162	63337954	2642	243	Stroke	5.42053e-05	0.000832218
659	4	63337955	64117431	2137	152	Stroke	4.98272e-05	0.000401432
660	4	64117432	65563100	3481	176	Stroke	1.78209e-05	0.107567
661	4	65563101	66597446	2679	180	Stroke	8.93887e-06	0.243108
663	4	67616363	68742859	2552	192	Stroke	3.90062e-05	0.0086149
664	4	68742860	69603368	1511	110	Stroke	1.68163e-05	0.073541
665	4	69603369	70516836	2846	89	Stroke	2.5844e-06	0.37614
666	4	70516837	71468300	2827	153	Stroke	4.96378e-05	0.000420942
667	4	71468301	73258294	2996	216	Stroke	6.94945e-05	3.26041e-05
668	4	73258295	74885900	2943	207	Stroke	1.00054e-05	0.241734
669	4	74885901	76497358	3332	246	Stroke	2.039e-05	0.108851
670	4	76497359	78045637	3687	257	Stroke	1.58126e-05	0.173178
672	4	78967716	79880101	1855	161	Stroke	5.91733e-05	5.29015e-05
673	4	79880102	81206182	2652	211	Stroke	3.28634e-05	0.0157843
674	4	81206183	82655623	2548	216	Stroke	4.74204e-05	0.00201467
675	4	82655624	84003062	3080	240	Stroke	4.17829e-05	0.00642049
676	4	84003063	85437805	2714	253	Stroke	3.97699e-05	0.0094307
677	4	85437806	86931670	3075	187	Stroke	9.75565e-06	0.255563
678	4	86931671	88502717	3139	194	Stroke	6.15364e-05	0.000108768
679	4	88502718	89244554	1997	182	Stroke	2.45034e-05	0.044492
680	4	89244555	90236971	2075	212	Stroke	4.94e-05	0.00144522
681	4	90236972	91309863	2318	176	Stroke	1.69474e-05	0.0996257
683	4	92219193	93451599	2144	186	Stroke	9.87403e-06	0.210155
684	4	93451600	94757265	2495	201	Stroke	3.1246e-05	0.0286559
685	4	94757266	96183801	3004	235	Stroke	5.02373e-05	0.0019925
686	4	96183802	97540787	3463	237	Stroke	3.1753e-05	0.0313183
687	4	97540788	98445515	1857	154	Stroke	1.45313e-05	0.140184
688	4	98445516	99532480	2051	111	Stroke	2.47312e-05	0.019797
689	4	99532481	100333334	2092	147	Stroke	4.73846e-06	0.319365
690	4	100333335	101132995	1831	158	Stroke	0	0.455616
691	4	101132996	102544803	3243	226	Stroke	4.86772e-05	0.00250311
692	4	102544804	104384534	3292	246	Stroke	5.70296e-05	0.000543471
693	4	104384535	105319195	1649	160	Stroke	6.75231e-06	0.286416
694	4	105319196	106479155	2179	183	Stroke	4.63604e-05	0.00201631
695	4	106479156	108131206	2989	232	Stroke	2.12534e-05	0.0860517
696	4	108131207	109122458	1851	197	Stroke	1.36442e-05	0.141791
697	4	109122459	109978982	1965	203	Stroke	6.39597e-05	6.36539e-05
698	4	109978983	111733579	3429	298	Stroke	0.000185066	1.51652e-17
699	4	111733580	112830229	1963	198	Stroke	8.13749e-05	1.52236e-06
700	4	112830230	113916002	1986	188	Stroke	2.68652e-05	0.0469876
701	4	113916003	115306149	2964	271	Stroke	8.86266e-05	2.81156e-06
702	4	115306150	116204703	1943	142	Stroke	8.5998e-06	0.242383
703	4	116204704	117313636	2388	150	Stroke	4.52897e-06	0.327023
704	4	117313637	118395262	2742	184	Stroke	7.91267e-06	0.274534
705	4	118395263	119138097	1788	130	Stroke	2.20166e-05	0.0434703
706	4	119138098	119927262	1627	131	Stroke	2.83147e-05	0.0121277
708	4	120563074	121393008	1867	150	Stroke	2.79803e-05	0.0217935
709	4	121393009	121981243	1859	127	Stroke	3.35145e-06	0.386197
710	4	121981244	122655434	2111	187	Stroke	3.68017e-05	0.00751083
711	4	122655435	123768693	1973	176	Stroke	5.70265e-06	0.344039
712	4	123768694	124534997	1863	144	Stroke	9.61263e-06	0.205291
713	4	124534998	125486535	2318	160	Stroke	1.96837e-05	0.0690972
714	4	125486536	126476842	2507	197	Stroke	2.22154e-05	0.0654823
715	4	126476843	127279171	1966	191	Stroke	9.71513e-05	2.00492e-08
716	4	127279172	128321876	2333	170	Stroke	3.62975e-05	0.00688185
717	4	128321877	129625376	1875	186	Stroke	2.32242e-05	0.0461474
718	4	129625377	131098950	3128	233	Stroke	4.97774e-05	0.00271344
719	4	131098951	131873453	1956	158	Stroke	7.80625e-06	0.260955
721	4	132801981	133524886	1708	104	Stroke	1.26551e-05	0.117176
722	4	133524887	134109978	1589	97	Stroke	9.82956e-06	0.169418
723	4	134109979	135809542	3453	211	Stroke	3.71312e-05	0.00868529
724	4	135809543	137400031	3423	225	Stroke	2.90611e-05	0.0364388
725	4	137400032	138537344	3493	241	Stroke	1.16464e-05	0.206114
726	4	138537345	139553760	2383	216	Stroke	3.33517e-05	0.0249435
727	4	139553761	141087047	2892	323	Stroke	2.42718e-05	0.109806
728	4	141087048	142807914	3319	281	Stroke	4.49098e-05	0.0106909
729	4	142807915	144401042	3244	203	Stroke	3.02286e-05	0.0334665
730	4	144401043	146174871	2573	197	Stroke	2.23128e-05	0.0704534
731	4	146174872	147161042	1914	239	Stroke	6.03598e-05	0.00031749
732	4	147161043	148462208	2411	180	Stroke	4.94688e-06	0.314855
733	4	148462209	149998528	2806	262	Stroke	2.5317e-05	0.0518456
734	4	149998529	151014322	1641	173	Stroke	6.22489e-05	3.24001e-05
736	4	152162099	153520883	2714	222	Stroke	1.06166e-05	0.207362
737	4	153520884	155044409	3539	325	Stroke	5.25979e-05	0.00448501
738	4	155044410	156520288	3069	276	Stroke	0.000150385	7.36615e-13
739	4	156520289	157597309	3334	242	Stroke	9.97016e-05	3.75183e-07
740	4	157597310	159176073	3160	231	Stroke	2.85415e-05	0.0438537
741	4	159176074	160828480	3098	224	Stroke	9.00977e-06	0.269023
742	4	160828481	161666201	2039	190	Stroke	2.95334e-05	0.0199166
743	4	161666202	162239289	2216	140	Stroke	1.74152e-05	0.0766596
744	4	162239290	163245541	2806	200	Stroke	2.09772e-06	0.433834
745	4	163245542	163937103	1768	139	Stroke	1.9759e-05	0.0601752
746	4	163937104	164781847	1742	193	Stroke	4.23065e-05	0.00485278
747	4	164781848	165824650	2914	228	Stroke	1.8835e-05	0.12607
748	4	165824651	166702855	2338	221	Stroke	5.96658e-05	0.000272053
749	4	166702856	167643768	2264	171	Stroke	5.38162e-05	0.000197426
750	4	167643769	168623790	2359	186	Stroke	1.37543e-05	0.152816
751	4	168623791	169555114	2372	190	Stroke	2.96175e-05	0.0234254
752	4	169555115	170682809	2113	225	Stroke	5.28897e-05	0.000943722
754	4	171643020	172555990	2411	138	Stroke	7.7434e-06	0.254453
755	4	172555991	174470206	3170	278	Stroke	1.13495e-05	0.233172
756	4	174470207	175295842	1770	244	Stroke	3.12741e-05	0.0335964
757	4	175295843	175959697	1874	189	Stroke	1.13754e-05	0.203409
758	4	175959698	177129678	2494	249	Stroke	2.3946e-05	0.0765986
759	4	177129679	178314527	3119	277	Stroke	8.39731e-05	7.76779e-06
760	4	178314528	179233905	2107	210	Stroke	9.87221e-05	5.05448e-08
761	4	179233906	179932391	1875	179	Stroke	4.4108e-06	0.358911
762	4	179932392	180540877	2025	168	Stroke	1.11113e-05	0.199809
764	4	181122434	182065646	2827	299	Stroke	5.50448e-05	0.0012177
766	4	182946259	183603892	1878	274	Stroke	4.26079e-05	0.0109996
767	4	183603893	184338584	1901	257	Stroke	1.7149e-05	0.132148
768	4	184338585	185483262	3309	354	Stroke	2.93586e-05	0.055725
769	4	185483263	186232882	2202	257	Stroke	3.78024e-05	0.0134261
770	4	186232883	186881568	1843	272	Stroke	3.89211e-05	0.0139305
771	4	186881569	187985393	3151	336	Stroke	6.93125e-05	0.000329604
772	4	187985394	189153279	3287	315	Stroke	4.41545e-05	0.0161415
773	4	189153280	189899573	3267	257	Stroke	6.08002e-05	0.000277985
774	4	189899574	191043880	2231	225	Stroke	1.86295e-05	0.115613
775	5	10043	598320	1602	158	Stroke	2.9379e-05	0.0160293
776	5	598321	1206609	1207	202	Stroke	2.50503e-05	0.0634208
777	5	1206610	2106885	2958	320	Stroke	8.85293e-05	4.24257e-06
778	5	2106886	2960068	2844	323	Stroke	4.64831e-05	0.00869149
779	5	2960069	3677595	2857	278	Stroke	1.31235e-05	0.164354
780	5	3677596	4636542	2116	256	Stroke	1.03566e-05	0.237935
781	5	4636543	5828694	3259	329	Stroke	2.30495e-05	0.102303
782	5	5828695	6936733	3507	303	Stroke	6.55027e-05	0.000619703
783	5	6936734	8079415	3044	254	Stroke	3.14347e-05	0.0247507
784	5	8079416	9203855	3289	227	Stroke	6.24437e-05	0.000240036
785	5	9203856	10549029	3249	339	Stroke	4.08415e-06	0.379649
786	5	10549030	11850850	3106	304	Stroke	5.90596e-05	0.00171304
787	5	11850851	12867189	1880	124	Stroke	2.54082e-06	0.384595
788	5	12867190	13608147	1882	128	Stroke	3.20365e-05	0.00700314
789	5	13608148	14910295	2910	290	Stroke	2.12652e-05	0.0950375
790	5	14910296	16592319	2856	277	Stroke	4.92055e-05	0.0035584
791	5	16592320	17803477	2751	324	Stroke	9.25996e-05	5.48013e-06
792	5	17803478	18791410	2440	178	Stroke	3.94624e-05	0.00521612
793	5	18791411	20397013	3270	212	Stroke	3.71217e-05	0.00833376
794	5	20397014	21211399	1602	125	Stroke	6.91669e-06	0.259859
795	5	21211400	22149042	1499	150	Stroke	3.29033e-05	0.00795864
796	5	22149043	23246745	2304	181	Stroke	2.28249e-05	0.0648739
797	5	23246746	24362661	2968	150	Stroke	2.92492e-05	0.0149396
798	5	24362662	25722097	2870	238	Stroke	4.20031e-05	0.00693844
799	5	25722098	26938178	3412	208	Stroke	4.60592e-05	0.00369427
800	5	26938179	28315653	2661	231	Stroke	6.5163e-05	0.000129483
801	5	28315654	29593755	3180	185	Stroke	1.69562e-05	0.111482
802	5	29593756	30416066	2786	160	Stroke	2.48819e-05	0.0387936
803	5	30416067	31679464	2980	285	Stroke	4.84356e-05	0.00534101
804	5	31679465	32727914	2652	315	Stroke	0.000138274	1.48081e-10
805	5	32727915	33971056	2942	247	Stroke	7.21363e-05	2.97766e-05
806	5	33971057	35157146	2751	240	Stroke	6.20583e-05	0.000282236
807	5	35157147	36431967	2913	221	Stroke	3.31198e-06	0.392293
808	5	36431968	37925487	2565	240	Stroke	3.92986e-05	0.00937
809	5	37925488	39438985	3081	288	Stroke	9.54721e-05	3.00707e-06
810	5	39438986	40290851	2401	148	Stroke	1.93143e-05	0.0755463
811	5	40290852	41279590	2292	166	Stroke	1.93269e-05	0.0632179
812	5	41279591	42856332	2842	161	Stroke	5.9052e-05	4.13534e-05
813	5	42856333	44049878	2332	144	Stroke	2.39507e-05	0.0477712
814	5	44049879	45305566	1784	134	Stroke	1.62335e-05	0.102775
815	5	45305567	46388848	1559	61	Stroke	1.55331e-05	0.0403268
816	5	46388849	50164835	1278	57	Stroke	2.38934e-05	0.00415524
817	5	50164836	51203265	1829	170	Stroke	2.57552e-05	0.0359424
818	5	51203266	52139773	2180	174	Stroke	7.03142e-05	8.93746e-06
819	5	52139774	52837225	1888	161	Stroke	7.4372e-05	1.14375e-06
820	5	52837226	53747856	2245	218	Stroke	5.29854e-05	0.000738738
821	5	53747857	55221398	3678	237	Stroke	1.63356e-05	0.151445
822	5	55221399	55968966	1955	265	Stroke	6.22001e-05	0.000295232
823	5	55968967	56896890	1988	217	Stroke	7.48398e-05	8.01796e-06
824	5	56896891	57895012	2426	191	Stroke	3.19092e-05	0.0196401
825	5	57895013	58721458	2184	221	Stroke	3.41807e-05	0.0179408
826	5	58721459	59868567	1830	186	Stroke	6.37499e-06	0.318682
827	5	59868568	60930753	1775	129	Stroke	2.1857e-05	0.0320021
828	5	60930754	62180368	2115	201	Stroke	4.76426e-05	0.00149832
829	5	62180369	63214089	2472	169	Stroke	9.37861e-06	0.249288
830	5	63214090	64438518	1819	180	Stroke	5.19632e-05	0.000430696
831	5	64438519	65606870	2048	190	Stroke	3.83614e-05	0.00713946
832	5	65606871	67096191	3165	269	Stroke	2.03022e-05	0.126576
833	5	67096192	68006993	2082	253	Stroke	4.12639e-05	0.0129124
834	5	68006994	71468651	3070	251	Stroke	4.7466e-05	0.00499359
835	5	71468652	73314061	3509	289	Stroke	2.50846e-05	0.0884829
836	5	73314062	74245354	2125	251	Stroke	4.33087e-05	0.00673195
838	5	75239303	75959515	1753	233	Stroke	1.82448e-05	0.132952
839	5	75959516	77290255	3155	307	Stroke	0.000101113	1.51014e-06
840	5	77290256	79005158	3213	272	Stroke	2.6193e-05	0.0842846
841	5	79005159	80448225	3440	301	Stroke	9.018e-06	0.313043
842	5	80448226	81710194	2072	239	Stroke	2.611e-05	0.066022
843	5	81710195	82720248	2079	238	Stroke	3.29363e-05	0.026088
844	5	82720249	84094797	2404	290	Stroke	1.69587e-05	0.173556
847	5	85311780	86493763	2435	203	Stroke	3.2342e-05	0.0178915
848	5	86493764	87943482	2015	163	Stroke	2.78619e-05	0.0308667
849	5	87943483	89584466	1953	259	Stroke	4.58954e-05	0.00501449
850	5	89584467	90793804	2029	219	Stroke	1.22382e-05	0.246483
851	5	90793805	91956905	1836	177	Stroke	2.26252e-05	0.0433768
852	5	91956906	93814604	2210	253	Stroke	2.10095e-05	0.0997039
853	5	93814605	95117259	2359	255	Stroke	7.6217e-06	0.315839
854	5	95117260	96467377	2776	247	Stroke	5.1323e-05	0.00216156
855	5	96467378	97316601	2367	114	Stroke	1.46033e-05	0.119948
856	5	97316602	98567769	2694	198	Stroke	3.0872e-06	0.36902
858	5	99257996	100594081	2350	136	Stroke	5.84892e-06	0.289189
859	5	100594082	101575367	2364	131	Stroke	2.30859e-06	0.400828
861	5	102903986	103788460	1867	233	Stroke	2.47032e-06	0.39369
862	5	103788461	104850490	2359	158	Stroke	1.45278e-05	0.148345
863	5	104850491	106389388	3090	236	Stroke	1.80377e-05	0.124859
864	5	106389389	107265911	2029	244	Stroke	7.32837e-05	4.55594e-05
865	5	107265912	108641784	3253	205	Stroke	1.37307e-05	0.151061
866	5	108641785	109606905	2386	207	Stroke	1.54905e-05	0.139222
867	5	109606906	110819517	2119	157	Stroke	1.76183e-05	0.0846195
868	5	110819518	111983115	2829	225	Stroke	8.36177e-06	0.281484
869	5	111983116	113121555	3148	186	Stroke	2.94688e-06	0.386656
870	5	113121556	113998532	2249	199	Stroke	2.21154e-05	0.0845559
871	5	113998533	115117631	2587	213	Stroke	1.96953e-05	0.0946054
872	5	115117632	116208000	3187	283	Stroke	3.52929e-05	0.029004
873	5	116208001	117348497	3056	255	Stroke	3.05178e-05	0.0373178
874	5	117348498	118605251	3054	244	Stroke	5.17095e-05	0.00182246
875	5	118605252	119664173	2435	206	Stroke	2.89532e-05	0.0320038
876	5	119664174	120371857	1830	143	Stroke	3.3909e-05	0.00710824
877	5	120371858	120960737	1977	157	Stroke	6.6455e-06	0.308885
878	5	120960738	122005291	1855	217	Stroke	9.08227e-05	2.9932e-07
879	5	122005292	123191941	2832	186	Stroke	5.08159e-05	0.000556977
880	5	123191942	124109485	1991	249	Stroke	5.16194e-05	0.00226494
881	5	124109486	125131720	2587	278	Stroke	8.50805e-05	1.55933e-05
882	5	125131721	126054697	2549	215	Stroke	4.44949e-05	0.0043764
883	5	126054698	126992836	2154	164	Stroke	3.81427e-05	0.00608651
884	5	126992837	128067414	1952	157	Stroke	4.15266e-05	0.00466343
885	5	128067415	128734905	2057	134	Stroke	1.2264e-05	0.141716
886	5	128734906	130573817	2844	169	Stroke	5.39626e-05	0.000260691
887	5	130573818	132554690	2729	199	Stroke	9.7384e-05	2.41662e-08
888	5	132554691	134556570	3674	344	Stroke	5.73801e-05	0.00322268
889	5	134556571	135344943	1997	220	Stroke	6.30519e-05	0.000147653
891	5	136949854	139408116	2977	265	Stroke	4.53667e-05	0.00652053
892	5	139408117	141253830	2982	263	Stroke	1.28354e-05	0.23615
893	5	141253831	142532956	2911	306	Stroke	7.94628e-05	5.31122e-05
894	5	142532957	143605908	2186	221	Stroke	4.50116e-05	0.00312096
895	5	143605909	145319096	3347	217	Stroke	1.78501e-05	0.140017
896	5	145319097	147180171	3607	287	Stroke	5.56336e-05	0.00196746
897	5	147180172	148662214	3182	268	Stroke	4.66202e-05	0.00550586
898	5	148662215	149850203	2535	314	Stroke	1.59873e-05	0.199122
899	5	149850204	150981934	2779	255	Stroke	2.68723e-06	0.415454
900	5	150981935	151892617	2007	163	Stroke	3.86407e-05	0.00526244
901	5	151892618	152878627	1986	155	Stroke	3.4793e-05	0.00861152
902	5	152878628	153734494	2203	163	Stroke	4.421e-05	0.00179649
903	5	153734495	154599750	1852	228	Stroke	5.25536e-06	0.372157
904	5	154599751	155459556	1906	190	Stroke	3.33388e-05	0.0159498
906	5	156345452	157191081	2191	181	Stroke	2.97286e-05	0.0313583
907	5	157191082	158484775	2816	247	Stroke	6.51192e-05	0.000153164
908	5	158484776	159663733	2613	272	Stroke	8.57141e-05	4.6835e-06
909	5	159663734	160519049	2050	230	Stroke	3.58105e-05	0.0208479
910	5	160519050	161478177	2101	161	Stroke	1.50422e-05	0.12042
911	5	161478178	162386027	1717	197	Stroke	4.47081e-06	0.382933
912	5	162386028	163781268	3216	282	Stroke	5.11962e-05	0.00364224
913	5	163781269	165289211	3187	283	Stroke	5.43018e-05	0.00318285
914	5	165289212	166863413	2936	322	Stroke	4.31086e-05	0.0103347
915	5	166863414	168342743	2980	344	Stroke	4.56261e-05	0.0144387
916	5	168342744	169506966	3094	297	Stroke	5.4013e-05	0.0030908
917	5	169506967	170898340	3136	317	Stroke	5.91887e-05	0.00161457
918	5	170898341	172285682	3222	353	Stroke	8.52043e-05	3.83647e-05
919	5	172285683	173606995	3239	320	Stroke	5.21944e-05	0.0036071
920	5	173606996	174662885	2899	329	Stroke	8.47337e-05	1.88835e-05
921	5	174662886	176180301	2642	317	Stroke	5.02079e-05	0.00667014
922	5	176180302	177659902	2347	254	Stroke	4.84156e-05	0.00253025
923	5	177659903	178595252	3005	288	Stroke	4.92122e-05	0.00439442
924	5	178595253	179794710	3028	339	Stroke	4.42201e-05	0.0098803
925	5	179794711	180902886	2194	250	Stroke	6.20988e-05	0.000137473
926	6	63979	1380679	3274	345	Stroke	0.000169565	1.35413e-14
927	6	1380680	2746531	3324	338	Stroke	8.79175e-05	4.79025e-05
928	6	2746532	3964072	3188	331	Stroke	3.53281e-05	0.0237528
929	6	3964073	4657086	1963	197	Stroke	9.45421e-06	0.29261
930	6	4657087	5378213	1873	202	Stroke	3.28753e-05	0.0153115
931	6	5378214	6621937	3404	348	Stroke	6.24787e-05	0.00134972
932	6	6621938	7808323	3316	337	Stroke	6.02233e-05	0.00172442
933	6	7808324	9020710	3215	245	Stroke	0.000134513	1.05374e-11
934	6	9020711	10416550	3270	281	Stroke	6.72178e-05	0.0004851
935	6	10416551	11790671	3302	320	Stroke	7.55164e-05	7.65126e-05
936	6	11790672	13352326	3491	304	Stroke	7.73617e-05	3.95209e-05
937	6	13352327	15069421	3287	328	Stroke	8.89107e-05	4.34114e-06
938	6	15069422	16566882	3568	304	Stroke	7.06146e-05	7.62027e-05
939	6	16566883	17391994	1848	250	Stroke	7.12714e-05	6.16157e-05
940	6	17391995	18208676	1921	178	Stroke	2.57255e-05	0.038574
942	6	18775023	19449152	1844	119	Stroke	2.84502e-05	0.0121933
943	6	19449153	20418020	2341	288	Stroke	9.48177e-05	1.2135e-06
944	6	20418021	21295864	2111	206	Stroke	1.5236e-05	0.155965
945	6	21295865	22199713	1884	273	Stroke	9.23174e-05	1.89588e-06
946	6	22199714	23192337	2698	223	Stroke	7.2585e-06	0.329337
947	6	23192338	23939306	2139	241	Stroke	3.29176e-05	0.0392545
948	6	23939307	24950379	2822	256	Stroke	8.65107e-05	4.16565e-06
949	6	24950380	25684629	2288	201	Stroke	5.74162e-05	0.000280679
950	6	25684630	26396200	1785	122	Stroke	4.51883e-05	0.000276738
951	6	26396201	27261035	1351	86	Stroke	5.47145e-05	5.24653e-06
952	6	27261036	28666364	2711	116	Stroke	4.61835e-05	0.000231679
953	6	28666365	29529755	2129	77	Stroke	8.18843e-06	0.201959
954	6	29529756	29833843	2341	53	Stroke	8.74433e-06	0.138349
955	6	29833844	30070717	1628	39	Stroke	2.11967e-05	0.00478758
956	6	30070718	30715006	2241	87	Stroke	2.88888e-05	0.0049594
957	6	30715007	31106493	2089	103	Stroke	4.25389e-06	0.336701
958	6	31106494	31250556	1559	38	Stroke	3.82363e-07	0.458564
959	6	31250557	31320268	1075	24	Stroke	9.65257e-06	0.0290098
960	6	31320269	31427209	1403	39	Stroke	7.88594e-06	0.122686
961	6	31427210	32208901	2104	157	Stroke	2.64381e-05	0.0301715
962	6	32208902	32454577	1839	45	Stroke	1.0636e-05	0.0786386
964	6	32539568	32586784	304	36	Stroke	9.74132e-05	3.83989e-17
965	6	32586785	32629239	361	85	Stroke	0.000155921	4.05785e-24
966	6	32629240	32682213	612	26	Stroke	1.03165e-05	0.0427755
967	6	32682214	32897998	1578	62	Stroke	4.54889e-05	7.6422e-06
968	6	32897999	33194975	1888	105	Stroke	5.59794e-05	9.33072e-06
969	6	33194976	33864262	1827	185	Stroke	4.74026e-06	0.342055
970	6	33864263	34979270	2361	226	Stroke	1.38584e-05	0.145719
971	6	34979271	36346353	2529	229	Stroke	1.63275e-05	0.139643
972	6	36346354	37570051	2911	291	Stroke	0.000144788	3.25179e-12
973	6	37570052	38688720	2492	248	Stroke	6.64419e-05	0.000115975
974	6	38688721	39785907	2983	258	Stroke	5.505e-05	0.00155106
975	6	39785908	40778401	2695	240	Stroke	9.99213e-05	6.5785e-08
976	6	40778402	42103738	2941	316	Stroke	0.000129307	1.78806e-09
977	6	42103739	43770626	2980	280	Stroke	0.000101864	1.70205e-07
978	6	43770627	44596897	1980	306	Stroke	5.01768e-05	0.00273573
979	6	44596898	45408421	1844	86	Stroke	1.82037e-05	0.0344126
980	6	45408422	46430701	2043	239	Stroke	7.49252e-05	2.24836e-05
981	6	46430702	47313443	1945	220	Stroke	3.75053e-05	0.0148763
982	6	47313444	48393981	2442	183	Stroke	1.50836e-05	0.141901
983	6	48393982	49528164	2361	132	Stroke	5.80753e-05	6.17019e-05
984	6	49528165	50940767	3038	177	Stroke	3.82228e-05	0.00531169
985	6	50940768	51826423	2288	144	Stroke	3.68501e-06	0.346589
986	6	51826424	52598879	1940	219	Stroke	5.56234e-05	0.000479257
987	6	52598880	53425492	1908	206	Stroke	3.86164e-05	0.00934523
990	6	55469138	56200985	2084	138	Stroke	1.11929e-05	0.186393
991	6	56200986	57316157	1640	166	Stroke	1.40711e-05	0.129664
995	6	62693129	64010286	2975	121	Stroke	5.04472e-06	0.296075
996	6	64010287	65759861	3318	191	Stroke	2.4776e-05	0.0445759
997	6	65759862	66445495	1732	127	Stroke	9.39818e-06	0.209805
998	6	66445496	67036787	1807	96	Stroke	1.51736e-05	0.0936143
999	6	67036788	67559694	1795	132	Stroke	2.37234e-05	0.0299186
1000	6	67559695	68547494	3343	143	Stroke	2.5092e-05	0.0296263
1001	6	68547495	69294227	2450	160	Stroke	8.07025e-06	0.264539
1002	6	69294228	70363348	2495	153	Stroke	4.28208e-05	0.00133017
1003	6	70363349	71610787	2698	232	Stroke	3.37238e-05	0.0158626
1004	6	71610788	72290723	1992	144	Stroke	1.71589e-05	0.0904803
1005	6	72290724	73170168	1983	154	Stroke	1.52038e-05	0.146562
1006	6	73170169	74401506	2727	228	Stroke	2.23243e-05	0.0954138
1007	6	74401507	75461313	2741	144	Stroke	2.59292e-05	0.0286836
1008	6	75461314	77274030	2883	216	Stroke	2.84224e-05	0.0400815
1011	6	78959763	79859903	2056	115	Stroke	9.77009e-06	0.171019
1012	6	79859904	80693927	2018	194	Stroke	3.19553e-05	0.0153173
1013	6	80693928	81567706	2222	110	Stroke	1.22066e-05	0.12599
1014	6	81567707	82388204	2199	105	Stroke	1.05501e-05	0.16997
1015	6	82388205	83571953	2485	206	Stroke	4.17866e-05	0.00453658
1016	6	83571954	85038134	2210	205	Stroke	6.43756e-05	5.01479e-05
1017	6	85038135	85837203	2015	150	Stroke	3.45923e-06	0.398628
1018	6	85837204	86818669	1950	115	Stroke	2.33e-06	0.384047
1019	6	86818670	87516322	1800	135	Stroke	1.55992e-05	0.122735
1021	6	88499746	89974267	3314	286	Stroke	0.000108028	4.71466e-08
1022	6	89974268	91097024	2004	245	Stroke	5.72501e-05	0.000691848
1023	6	91097025	92015279	2104	219	Stroke	5.57897e-05	0.000546334
1024	6	92015280	92953798	1980	191	Stroke	3.17205e-06	0.404366
1025	6	92953799	93696825	1897	159	Stroke	1.55686e-05	0.14297
1026	6	93696826	95176337	3312	245	Stroke	2.99921e-05	0.0334159
1027	6	95176338	96480153	2509	173	Stroke	4.91272e-05	0.00080527
1028	6	96480154	98173003	3578	219	Stroke	5.34449e-05	0.000916896
1029	6	98173004	99678876	2489	230	Stroke	3.39089e-05	0.0219692
1030	6	99678877	100878645	2586	225	Stroke	2.77869e-05	0.0337875
1031	6	100878646	101793542	1905	99	Stroke	2.32016e-05	0.0169358
1032	6	101793543	102637706	1823	190	Stroke	2.84593e-05	0.0275546
1034	6	103612626	104209796	1885	99	Stroke	1.6105e-05	0.078236
1035	6	104209797	104951344	1855	151	Stroke	3.73737e-05	0.00466579
1036	6	104951345	106053915	1901	206	Stroke	3.15527e-05	0.0241105
1037	6	106053916	107309327	3222	294	Stroke	3.62069e-05	0.030063
1038	6	107309328	109043244	3025	284	Stroke	3.04822e-05	0.0481218
1039	6	109043245	110647842	3197	210	Stroke	1.53176e-05	0.163349
1041	6	111363444	112342873	1868	176	Stroke	5.75681e-05	0.000107183
1042	6	112342874	113705003	2429	237	Stroke	3.2318e-05	0.0285408
1043	6	113705004	115062811	2461	214	Stroke	6.19233e-05	0.000181508
1045	6	116132148	117674076	3183	210	Stroke	2.37723e-05	0.0678404
1046	6	117674077	118529071	1844	166	Stroke	4.45433e-06	0.368965
1047	6	118529072	119451294	2055	132	Stroke	1.82702e-05	0.0571126
1048	6	119451295	120339244	2376	127	Stroke	2.28508e-05	0.0314821
1049	6	120339245	121087444	1901	111	Stroke	2.72375e-05	0.0156018
1050	6	121087445	121908063	2124	119	Stroke	2.36632e-05	0.0343416
1051	6	121908064	122929290	2169	129	Stroke	3.09085e-05	0.0109488
1052	6	122929291	123854857	2131	213	Stroke	1.44573e-05	0.168662
1053	6	123854858	125365054	3205	324	Stroke	1.64562e-05	0.181213
1054	6	125365055	127545459	2986	271	Stroke	9.79479e-05	2.38774e-07
1055	6	127545460	128763380	1984	194	Stroke	2.03235e-05	0.0826399
1056	6	128763381	129850178	2269	207	Stroke	2.40549e-05	0.0587176
1057	6	129850179	130550137	1863	237	Stroke	5.63004e-05	0.000826934
1058	6	130550138	131457164	2529	161	Stroke	2.8257e-05	0.0199502
1059	6	131457165	132890694	2760	272	Stroke	5.5949e-05	0.00168228
1060	6	132890695	134313643	3133	260	Stroke	3.25342e-06	0.428981
1061	6	134313644	135544083	2563	293	Stroke	8.90163e-05	4.12779e-06
1062	6	135544084	137553212	2754	298	Stroke	8.49649e-05	1.57135e-05
1063	6	137553213	138825721	3135	291	Stroke	5.55282e-05	0.0022788
1064	6	138825722	139716713	2102	231	Stroke	5.2569e-05	0.00155435
1065	6	139716714	141449453	2954	236	Stroke	4.27143e-05	0.00603806
1066	6	141449454	143083347	2802	209	Stroke	3.93622e-05	0.0100936
1067	6	143083348	144791455	3142	318	Stroke	9.52435e-05	1.87464e-06
1068	6	144791456	145778282	2154	167	Stroke	4.28742e-05	0.00164652
1069	6	145778283	147015882	2015	152	Stroke	3.52477e-05	0.00709553
1070	6	147015883	148184844	2324	251	Stroke	3.24614e-05	0.0309987
1071	6	148184845	149278798	3170	310	Stroke	0.000134453	4.02457e-10
1072	6	149278799	150635315	3199	264	Stroke	1.87498e-05	0.113782
1073	6	150635316	151629954	3162	304	Stroke	3.7791e-05	0.0307477
1074	6	151629955	152376499	1863	210	Stroke	4.56578e-05	0.00246987
1075	6	152376500	153082361	1915	216	Stroke	3.40133e-05	0.0113525
1076	6	153082362	153791461	1871	178	Stroke	1.44482e-05	0.135792
1077	6	153791462	154462010	1841	128	Stroke	9.07027e-06	0.233132
1078	6	154462011	155523957	2740	316	Stroke	6.94871e-05	0.000216024
1079	6	155523958	156762740	3133	297	Stroke	4.33024e-05	0.00711461
1080	6	156762741	158220143	2750	304	Stroke	3.51701e-05	0.0305181
1081	6	158220144	158952060	1972	168	Stroke	6.52074e-06	0.34128
1082	6	158952061	159604052	1938	182	Stroke	6.00621e-05	8.05088e-05
1083	6	159604053	160583918	2352	224	Stroke	3.59551e-05	0.0126484
1084	6	160583919	161371014	1874	158	Stroke	4.63712e-05	0.000863534
1085	6	161371015	162254229	2353	282	Stroke	3.79677e-05	0.0239979
1086	6	162254230	163336361	3002	239	Stroke	6.23624e-05	0.000308053
1087	6	163336362	164687462	3622	323	Stroke	7.15486e-05	0.00020814
1088	6	164687463	165835953	3351	244	Stroke	6.20426e-05	0.000216929
1089	6	165835954	166853325	2984	294	Stroke	0.000155698	4.52417e-13
1090	6	166853326	167714865	2562	258	Stroke	1.17621e-05	0.27223
1091	6	167714866	168707338	2734	288	Stroke	3.556e-05	0.0301983
1092	6	168707339	169667886	3362	259	Stroke	6.83754e-05	0.000138963
1093	6	169667887	171053405	3139	234	Stroke	8.50861e-06	0.242737
1094	7	15064	617319	856	153	Stroke	7.60976e-05	5.41576e-07
1095	7	617320	1366972	2172	222	Stroke	6.65104e-06	0.345304
1096	7	1366973	2473749	2853	269	Stroke	1.84885e-05	0.1442
1097	7	2473750	3100211	1843	286	Stroke	5.71826e-05	0.00218792
1098	7	3100212	4139431	3105	265	Stroke	1.38218e-05	0.186357
1099	7	4139432	4938442	2543	300	Stroke	5.97789e-05	0.00097783
1100	7	4938443	6020653	3019	314	Stroke	1.72593e-05	0.159067
1101	7	6020654	6716905	1795	194	Stroke	1.26423e-05	0.199254
1102	7	6716906	7167610	1196	138	Stroke	3.13882e-07	0.457811
1103	7	7167611	7926500	2302	253	Stroke	4.67683e-05	0.0048482
1104	7	7926501	8718351	2357	276	Stroke	8.4723e-05	7.81278e-06
1105	7	8718352	9225106	1856	251	Stroke	6.89666e-05	8.21273e-05
1106	7	9225107	9900801	2312	205	Stroke	1.6082e-05	0.139899
1107	7	9900802	10481677	1897	175	Stroke	4.17703e-05	0.00289772
1108	7	10481678	11232447	2102	161	Stroke	2.55913e-05	0.0307633
1109	7	11232448	11855413	1986	242	Stroke	5.05741e-05	0.00182035
1110	7	11855414	12694915	3123	197	Stroke	1.55228e-05	0.159978
1111	7	12694916	13213541	1697	171	Stroke	2.10372e-05	0.0795297
1112	7	13213542	13676747	1630	170	Stroke	1.22978e-05	0.171028
1113	7	13676748	15013694	3369	335	Stroke	6.45875e-05	0.000643586
1114	7	15013695	15877564	2132	237	Stroke	8.79073e-06	0.289412
1115	7	15877565	16739013	2207	224	Stroke	2.4422e-05	0.0575364
1116	7	16739014	17596578	2228	287	Stroke	9.39468e-05	2.33878e-06
1117	7	17596579	19131026	3165	327	Stroke	3.52561e-05	0.0308365
1118	7	19131027	20122179	3015	238	Stroke	3.62063e-05	0.0149704
1119	7	20122180	21390644	3247	312	Stroke	7.16074e-05	0.000199471
1120	7	21390645	22165060	2405	299	Stroke	2.6308e-05	0.060104
1121	7	22165061	23106680	2397	223	Stroke	3.7619e-05	0.0145521
1123	7	24151100	24894119	2128	192	Stroke	4.21094e-05	0.0049992
1124	7	24894120	25671575	2139	261	Stroke	5.05008e-05	0.00339195
1125	7	25671576	27351286	3461	275	Stroke	9.89412e-05	3.10887e-07
1126	7	27351287	28890886	3462	316	Stroke	0.000100444	7.68329e-07
1127	7	28890887	30175113	3410	300	Stroke	7.6109e-05	6.20354e-05
1128	7	30175114	31730554	3303	316	Stroke	1.9814e-05	0.153239
1129	7	31730555	32460228	2117	213	Stroke	5.27157e-05	0.000727076
1130	7	32460229	33159277	1637	97	Stroke	1.34419e-05	0.117316
1131	7	33159278	34114532	1889	198	Stroke	5.30463e-05	0.000520437
1133	7	35354136	36507690	2850	259	Stroke	4.68979e-05	0.00418633
1134	7	36507691	37981936	3613	316	Stroke	9.10009e-05	5.86265e-06
1135	7	37981937	38966483	3017	236	Stroke	5.5355e-05	0.000966512
1136	7	38966484	40261240	2427	206	Stroke	3.18221e-05	0.0180389
1137	7	40261241	41415925	1980	229	Stroke	1.12802e-05	0.215642
1138	7	41415926	42494806	2338	258	Stroke	5.6294e-05	0.00122431
1139	7	42494807	43448815	2229	208	Stroke	6.71199e-05	5.34505e-05
1140	7	43448816	44989571	2937	256	Stroke	1.70048e-05	0.147188
1141	7	44989572	46247335	3332	250	Stroke	2.84139e-05	0.0412356
1142	7	46247336	47253454	2866	235	Stroke	2.51622e-05	0.0478946
1143	7	47253455	48363585	2687	279	Stroke	1.68456e-05	0.147867
1144	7	48363586	48984625	1795	147	Stroke	3.28145e-05	0.00779159
1145	7	48984626	49632426	1910	147	Stroke	3.64112e-05	0.0043836
1146	7	49632427	50894508	3035	233	Stroke	5.09571e-05	0.00282162
1147	7	50894509	51951647	2343	237	Stroke	5.34974e-05	0.00133727
1148	7	51951648	52635123	2307	137	Stroke	1.8436e-05	0.0672935
1152	7	54550501	55161394	1631	142	Stroke	2.70102e-05	0.0219926
1153	7	55161395	56303513	3071	214	Stroke	2.19535e-05	0.0806666
1155	7	57383658	61969717	781	46	Stroke	4.24912e-06	0.268151
1156	7	61969718	63311297	1573	84	Stroke	4.03048e-05	0.000243334
1157	7	63311298	64216135	2474	104	Stroke	3.43171e-05	0.00254217
1158	7	64216136	65294277	1697	88	Stroke	9.91466e-06	0.160131
1159	7	65294278	66453993	2142	47	Stroke	1.45178e-05	0.0310576
1160	7	66453994	66914875	1546	95	Stroke	1.55351e-05	0.0855459
1161	7	66914876	67474722	1890	157	Stroke	2.26397e-05	0.0534246
1162	7	67474723	68569224	3617	273	Stroke	6.24321e-06	0.310204
1163	7	68569225	70144614	2708	230	Stroke	5.62527e-05	0.000686753
1164	7	70144615	71215741	3050	266	Stroke	6.22605e-05	0.000365382
1165	7	71215742	73128830	2715	227	Stroke	5.39883e-05	0.00101704
1166	7	73128831	75243899	1631	242	Stroke	0.000124898	6.16793e-11
1167	7	75243900	76451928	2212	208	Stroke	5.85114e-05	0.000301569
1168	7	76451929	77663964	2252	206	Stroke	1.29942e-05	0.171713
1169	7	77663965	78685009	3194	278	Stroke	2.51108e-05	0.0720467
1170	7	78685010	80055721	2818	213	Stroke	2.96173e-05	0.0308872
1171	7	80055722	81533566	3075	295	Stroke	3.80031e-05	0.011259
1172	7	81533567	82759283	2786	259	Stroke	1.14536e-05	0.230393
1173	7	82759284	83953009	2944	225	Stroke	6.01726e-06	0.358844
1174	7	83953010	85356715	2277	167	Stroke	1.41814e-05	0.160395
1175	7	85356716	86446538	2370	133	Stroke	4.19253e-06	0.353858
1176	7	86446539	87836641	2288	200	Stroke	3.01408e-05	0.0255053
1177	7	87836642	89330087	3325	225	Stroke	4.657e-05	0.00305956
1178	7	89330088	90660831	3304	167	Stroke	2.20918e-05	0.0547962
1179	7	90660832	92530165	2441	259	Stroke	7.32336e-05	9.76682e-05
1180	7	92530166	93691725	2219	241	Stroke	6.38423e-05	0.000163029
1181	7	93691726	95174847	2260	234	Stroke	3.14068e-05	0.0305266
1182	7	95174848	96564981	2742	233	Stroke	4.272e-05	0.00427007
1183	7	96564982	97420207	1703	207	Stroke	4.57213e-05	0.00266805
1184	7	97420208	98173564	1653	157	Stroke	8.0088e-05	1.74829e-07
1185	7	98173565	99465540	2239	198	Stroke	3.25376e-05	0.0209716
1186	7	99465541	100849307	2005	223	Stroke	4.15475e-05	0.00457663
1187	7	100849308	101950748	2991	246	Stroke	2.66062e-05	0.0444998
1190	7	104109232	105312563	2146	230	Stroke	3.7537e-05	0.0116641
1191	7	105312564	106399739	2606	310	Stroke	6.46046e-05	0.000444502
1192	7	106399740	107658603	2262	251	Stroke	0.000106748	1.10347e-08
1193	7	107658604	109095558	3143	230	Stroke	3.03975e-05	0.0384568
1194	7	109095559	110479479	2972	256	Stroke	2.41031e-05	0.0988368
1195	7	110479480	111795299	1934	231	Stroke	3.08156e-05	0.032042
1196	7	111795300	113339386	2835	228	Stroke	5.20557e-06	0.387911
1197	7	113339387	115321301	2863	247	Stroke	5.15837e-05	0.00194908
1198	7	115321302	116835336	2578	239	Stroke	1.26335e-05	0.241938
1199	7	116835337	118342090	2604	189	Stroke	5.26987e-05	0.000415491
1200	7	118342091	119568236	1722	92	Stroke	8.38137e-06	0.204972
1201	7	119568237	121042050	2290	172	Stroke	4.16287e-05	0.00317474
1202	7	121042051	121946052	1895	171	Stroke	4.11385e-05	0.0035012
1203	7	121946053	123859746	3554	245	Stroke	4.95435e-05	0.00380268
1204	7	123859747	125389586	3446	191	Stroke	4.44684e-06	0.352027
1206	7	126640873	127903738	2290	198	Stroke	2.33228e-05	0.0403309
1207	7	127903739	128779173	2093	199	Stroke	3.14622e-05	0.0250538
1208	7	128779174	130418704	3216	279	Stroke	2.40747e-05	0.077411
1209	7	130418705	131856481	3166	334	Stroke	2.3708e-05	0.0965968
1210	7	131856482	133807216	3210	278	Stroke	5.69432e-05	0.00125361
1212	7	134943222	136113467	2823	267	Stroke	6.03677e-05	0.000705205
1213	7	136113468	137657459	2739	266	Stroke	6.55765e-05	0.000151222
1214	7	137657460	138755107	2675	319	Stroke	9.80779e-05	1.52712e-06
1215	7	138755108	140217630	2936	311	Stroke	5.06578e-05	0.00361761
1216	7	140217631	142098979	2856	255	Stroke	2.89244e-05	0.0607575
1217	7	142098980	144324464	2893	240	Stroke	1.45503e-06	0.441784
1218	7	144324465	145415775	2644	215	Stroke	1.26872e-05	0.187171
1219	7	145415776	146574327	2600	201	Stroke	2.32625e-05	0.0573704
1220	7	146574328	147352171	2221	186	Stroke	3.53314e-05	0.0092955
1221	7	147352172	148622913	3401	306	Stroke	7.82844e-05	2.84919e-05
1222	7	148622914	149842999	2355	255	Stroke	3.19716e-05	0.0322056
1223	7	149843000	150897818	2462	237	Stroke	7.25394e-05	2.86179e-05
1224	7	150897819	152253294	2567	334	Stroke	6.54424e-05	0.000607022
1225	7	152253295	153241228	2962	292	Stroke	3.6413e-05	0.0245
1226	7	153241229	154407487	2543	296	Stroke	6.8498e-05	0.000359871
1227	7	154407488	155280610	2889	321	Stroke	9.14449e-05	1.61778e-05
1228	7	155280611	156344386	3051	346	Stroke	5.42443e-05	0.00334692
1230	7	157199332	158031247	2490	291	Stroke	8.06153e-05	2.13902e-05
1231	7	158031248	159128566	2657	224	Stroke	5.72511e-06	0.309301
1232	8	11740	660414	1753	222	Stroke	3.97547e-05	0.00909221
1233	8	660415	1161824	1578	214	Stroke	5.74689e-05	0.000306255
1234	8	1161825	1628039	1711	235	Stroke	1.80457e-05	0.127834
1235	8	1628040	2070902	1599	300	Stroke	0.000103337	6.45316e-07
1236	8	2070903	2396122	991	126	Stroke	3.16857e-05	0.00567486
1237	8	2396123	2970491	2187	274	Stroke	6.28762e-05	0.000339293
1238	8	2970492	3386667	2274	249	Stroke	1.1254e-06	0.458389
1239	8	3386668	3787248	2415	266	Stroke	1.21126e-05	0.201181
1240	8	3787249	4273083	2640	302	Stroke	1.30517e-05	0.226615
1241	8	4273084	4893120	2775	320	Stroke	1.69813e-05	0.177148
1242	8	4893121	5566269	3141	276	Stroke	0.000109327	4.87336e-08
1243	8	5566270	6019163	2324	215	Stroke	3.491e-05	0.0170185
1244	8	6019164	6663427	2798	305	Stroke	7.82407e-05	5.32303e-05
1245	8	6663428	8064600	1169	223	Stroke	3.35783e-05	0.0227172
1246	8	8064601	8589770	1643	187	Stroke	2.40675e-05	0.0624621
1247	8	8589771	9167795	1850	225	Stroke	5.18953e-05	0.00152362
1248	8	9167796	9835863	1871	176	Stroke	4.32418e-05	0.00147063
1249	8	9835864	10478851	2036	248	Stroke	1.50379e-05	0.186071
1250	8	10478852	11466761	2702	279	Stroke	4.93822e-06	0.407681
1251	8	11466762	12296849	1459	203	Stroke	2.3026e-05	0.0635303
1252	8	12296850	12947935	1407	170	Stroke	3.59809e-05	0.00900623
1253	8	12947936	13395051	1725	157	Stroke	3.18493e-05	0.0163952
1254	8	13395052	13948095	3041	221	Stroke	5.71756e-05	0.000427488
1255	8	13948096	14389305	1764	154	Stroke	3.50625e-05	0.00722858
1256	8	14389306	14872767	1833	171	Stroke	2.49579e-05	0.0430096
1258	8	15359693	15999328	2259	219	Stroke	3.5104e-05	0.0195267
1259	8	15999329	16988030	2754	266	Stroke	2.12373e-05	0.0819653
1260	8	16988031	17492672	1770	253	Stroke	4.57506e-05	0.00639826
1261	8	17492673	17947004	1808	164	Stroke	4.35309e-05	0.00147068
1262	8	17947005	18668609	2766	258	Stroke	4.33014e-05	0.00724617
1263	8	18668610	19488888	2596	291	Stroke	4.8462e-05	0.00573786
1264	8	19488889	20135628	1997	246	Stroke	3.5079e-05	0.0246977
1265	8	20135629	20812107	1882	205	Stroke	2.29457e-05	0.0788947
1266	8	20812108	21650453	2320	279	Stroke	6.37419e-05	0.000321226
1267	8	21650454	22895018	2628	317	Stroke	3.79601e-05	0.0201718
1268	8	22895019	23788494	2676	269	Stroke	6.02725e-05	0.000979317
1269	8	23788495	24863243	2179	202	Stroke	2.71517e-05	0.0354237
1270	8	24863244	25859277	2274	253	Stroke	0.000108336	1.90052e-08
1271	8	25859278	26679135	2638	237	Stroke	9.35057e-05	6.22305e-07
1272	8	26679136	27406511	2238	176	Stroke	2.791e-05	0.0295521
1273	8	27406512	28344176	2351	248	Stroke	6.89631e-05	9.63496e-05
1274	8	28344177	29744540	2531	294	Stroke	5.18019e-05	0.00325818
1275	8	29744541	31134786	2621	235	Stroke	2.12349e-05	0.114496
1276	8	31134787	32454962	3411	228	Stroke	2.13293e-05	0.0887647
1277	8	32454963	33982537	2594	218	Stroke	2.75574e-05	0.0411316
1279	8	34792221	36641174	2024	210	Stroke	2.52569e-05	0.0523046
1280	8	36641175	38803980	3172	341	Stroke	6.44751e-05	0.00104125
1281	8	38803981	40179577	2704	223	Stroke	5.01265e-05	0.000992257
1282	8	40179578	40974254	2362	196	Stroke	1.28172e-05	0.157579
1283	8	40974255	41725002	1970	211	Stroke	2.15356e-05	0.0724523
1284	8	41725003	43825633	3004	182	Stroke	5.23431e-06	0.344314
1285	8	43825634	49044813	1427	91	Stroke	2.69436e-06	0.377828
1287	8	50288661	51461455	2319	108	Stroke	1.63429e-05	0.0649793
1289	8	52326237	53108910	1924	147	Stroke	1.29606e-05	0.141783
1290	8	53108911	54119373	2242	183	Stroke	1.99848e-05	0.0607361
1291	8	54119374	55275354	2381	190	Stroke	5.31475e-05	0.000622776
1292	8	55275355	56346878	2243	205	Stroke	3.85944e-05	0.0085381
1293	8	56346879	57436722	2469	203	Stroke	3.102e-05	0.0230391
1294	8	57436723	58675117	3306	228	Stroke	3.69013e-05	0.0131127
1295	8	58675118	59555977	2141	203	Stroke	3.29905e-05	0.0177421
1296	8	59555978	60476248	1717	214	Stroke	0.000119214	1.05661e-10
1297	8	60476249	61324889	1812	127	Stroke	2.54847e-08	0.47848
1298	8	61324890	62330900	1925	224	Stroke	5.0933e-05	0.00180987
1299	8	62330901	63253462	2225	167	Stroke	4.63867e-05	0.0012725
1300	8	63253463	64215358	2367	152	Stroke	0	0.470877
1301	8	64215359	66018204	2766	225	Stroke	3.64225e-05	0.0113108
1303	8	66960439	68683823	2480	230	Stroke	8.99601e-06	0.281703
1304	8	68683824	70004665	3097	290	Stroke	3.2528e-05	0.0343218
1305	8	70004666	70872088	1839	243	Stroke	3.80187e-05	0.0149284
1307	8	72013185	72917489	2125	266	Stroke	4.65681e-05	0.00330349
1308	8	72917490	73838027	2282	214	Stroke	1.08521e-05	0.224849
1309	8	73838028	75011699	2500	257	Stroke	0.00011408	4.88879e-09
1310	8	75011700	76295483	2905	235	Stroke	3.44149e-05	0.0242229
1311	8	76295484	77377989	2518	140	Stroke	1.34916e-05	0.133106
1312	8	77377990	78633659	2688	184	Stroke	8.09679e-06	0.265825
1313	8	78633660	79756169	2620	140	Stroke	1.42307e-05	0.128983
1314	8	79756170	81340231	3371	272	Stroke	7.55946e-05	1.9752e-05
1315	8	81340232	82878769	2916	262	Stroke	5.74355e-05	0.000610461
1316	8	82878770	83730337	2133	149	Stroke	1.71484e-05	0.0900486
1317	8	83730338	85116734	3495	177	Stroke	1.55383e-05	0.114653
1318	8	85116735	86251870	1949	127	Stroke	2.9744e-05	0.00972199
1319	8	86251871	87563145	1766	144	Stroke	1.32812e-05	0.176047
1320	8	87563146	89081177	2996	217	Stroke	2.75184e-05	0.0350076
1321	8	89081178	90364149	2890	179	Stroke	1.28006e-05	0.171549
1322	8	90364150	91457962	1963	175	Stroke	5.23698e-05	0.000426589
1323	8	91457963	92876620	2028	159	Stroke	4.83172e-05	0.000644313
1324	8	92876621	94999066	3329	300	Stroke	0.000117546	1.14345e-08
1325	8	94999067	96175630	2891	216	Stroke	6.1596e-05	3.31405e-05
1326	8	96175631	96900513	2005	254	Stroke	7.89153e-05	8.95841e-06
1327	8	96900514	98132519	2112	237	Stroke	2.99135e-05	0.0380964
1328	8	98132520	99388944	2776	271	Stroke	1.68474e-05	0.159611
1329	8	99388945	101448439	2529	176	Stroke	5.7451e-06	0.327312
1330	8	101448440	102548680	2227	305	Stroke	0.000115449	1.72921e-08
1331	8	102548681	103716053	2797	261	Stroke	5.31169e-05	0.00177954
1332	8	103716054	104467845	1902	209	Stroke	1.74098e-05	0.136266
1333	8	104467846	105370130	2233	93	Stroke	2.48787e-05	0.0103543
1334	8	105370131	106500950	2215	222	Stroke	1.73039e-05	0.161967
1335	8	106500951	107787163	2547	212	Stroke	1.2597e-05	0.190196
1336	8	107787164	108647463	2016	170	Stroke	6.54922e-05	1.92131e-05
1337	8	108647464	109920827	2694	192	Stroke	2.31572e-05	0.054432
1338	8	109920828	111207349	2399	195	Stroke	3.37882e-05	0.0141392
1341	8	113650854	114781574	2271	101	Stroke	6.27443e-06	0.257826
1342	8	114781575	115334858	1506	119	Stroke	9.89792e-06	0.19729
1343	8	115334859	116094203	1971	99	Stroke	1.30903e-05	0.109678
1344	8	116094204	118300068	3279	306	Stroke	1.35468e-05	0.17843
1345	8	118300069	119423298	2191	244	Stroke	6.79097e-05	5.33122e-05
1346	8	119423299	120216587	1984	185	Stroke	3.86395e-05	0.00670337
1347	8	120216588	121554390	2866	206	Stroke	3.62678e-05	0.0133774
1348	8	121554391	122622804	2505	241	Stroke	1.28849e-05	0.224636
1349	8	122622805	124001019	2587	286	Stroke	8.38881e-05	1.48319e-05
1350	8	124001020	125453322	3121	298	Stroke	7.96838e-05	3.5495e-05
1351	8	125453323	126766827	3037	299	Stroke	2.86808e-05	0.0504765
1352	8	126766828	128073654	3121	291	Stroke	9.36627e-05	9.07753e-07
1353	8	128073655	129291118	3143	343	Stroke	4.44324e-05	0.015168
1354	8	129291119	130383563	2400	198	Stroke	8.37075e-05	9.87111e-07
1355	8	130383564	131545725	2820	219	Stroke	2.30868e-05	0.0694153
1356	8	131545726	132534636	2585	243	Stroke	8.11225e-05	1.21092e-05
1357	8	132534637	133461551	2456	223	Stroke	1.25661e-05	0.217042
1358	8	133461552	134509448	2695	295	Stroke	5.12907e-05	0.00397173
1359	8	134509449	135313673	2617	276	Stroke	2.52315e-05	0.0785802
1360	8	135313674	136220342	2307	247	Stroke	4.95746e-05	0.00164353
1361	8	136220343	137527617	3066	224	Stroke	3.28237e-05	0.0191076
1362	8	137527618	138564843	2863	187	Stroke	3.41803e-05	0.0132623
1363	8	138564844	139404631	2336	250	Stroke	3.10739e-05	0.0443656
1364	8	139404632	140355988	2400	272	Stroke	7.64414e-05	3.21462e-05
1365	8	140355989	141527881	2728	301	Stroke	4.93694e-05	0.00338563
1366	8	141527882	142611889	2449	279	Stroke	0.000105547	7.76046e-08
1367	8	142611890	143611461	2500	275	Stroke	6.33603e-05	0.000329353
1368	8	143611462	144934288	3306	273	Stroke	5.07718e-05	0.00254281
1369	8	144934289	146303787	1519	219	Stroke	3.92194e-05	0.00930548
1370	9	10469	653661	1642	202	Stroke	8.82252e-06	0.257583
1371	9	653662	1103598	1593	249	Stroke	6.53968e-05	0.000219521
1372	9	1103599	1874961	2505	273	Stroke	3.22912e-05	0.0303829
1373	9	1874962	2441120	1682	277	Stroke	6.59907e-05	0.000164643
1374	9	2441121	3079045	1700	267	Stroke	4.64531e-06	0.38971
1375	9	3079046	4025355	2062	298	Stroke	8.43704e-05	5.8898e-06
1376	9	4025356	4596614	1763	280	Stroke	5.11669e-05	0.00271404
1377	9	4596615	5437591	1964	240	Stroke	2.52032e-05	0.0595734
1378	9	5437592	6859791	3220	298	Stroke	2.74465e-05	0.0525415
1379	9	6859792	7388202	1959	222	Stroke	1.40092e-05	0.185655
1380	9	7388203	8262303	2559	297	Stroke	1.06523e-05	0.241518
1381	9	8262304	9170120	2934	295	Stroke	3.0262e-05	0.0401978
1382	9	9170121	9920258	2269	258	Stroke	1.49139e-05	0.170288
1383	9	9920259	10675474	2510	256	Stroke	2.03493e-05	0.150724
1384	9	10675475	11270764	1773	181	Stroke	1.62274e-06	0.42548
1385	9	11270765	12044915	2418	120	Stroke	1.56226e-06	0.423068
1386	9	12044916	12664858	1753	181	Stroke	3.17629e-05	0.015437
1387	9	12664859	13512852	1696	253	Stroke	0.000107437	4.53118e-08
1388	9	13512853	14244747	2113	260	Stroke	6.86975e-05	7.60675e-05
1389	9	14244748	14902924	1812	301	Stroke	9.03793e-05	6.74806e-06
1390	9	14902925	15839403	2081	231	Stroke	1.65288e-05	0.142311
1391	9	15839404	16658377	1935	270	Stroke	0.000121883	1.7682e-09
1392	9	16658378	17392382	2105	168	Stroke	4.21802e-05	0.0020837
1393	9	17392383	17990565	1705	191	Stroke	5.77736e-05	0.000207129
1395	9	18754197	19463292	1987	227	Stroke	4.28225e-05	0.00566499
1396	9	19463293	20483880	2203	286	Stroke	1.84591e-05	0.121663
1397	9	20483881	21674032	2567	246	Stroke	7.83914e-05	1.07851e-05
1398	9	21674033	23091193	2969	287	Stroke	0.000128153	3.33387e-10
1399	9	23091194	23859374	1743	261	Stroke	5.5619e-05	0.00188741
1400	9	23859375	24757729	1747	217	Stroke	5.19449e-05	0.00101623
1401	9	24757730	25957606	3165	295	Stroke	5.98601e-05	0.00141297
1402	9	25957607	26747214	1776	206	Stroke	5.17591e-05	0.000915519
1403	9	26747215	27366479	1741	192	Stroke	3.9499e-05	0.00798861
1404	9	27366480	28067454	1767	226	Stroke	3.18982e-05	0.0316364
1405	9	28067455	28766060	1780	229	Stroke	4.74173e-05	0.00269709
1406	9	28766061	29596501	2663	162	Stroke	1.96318e-05	0.0914698
1410	9	32253284	33194892	2267	224	Stroke	5.5168e-05	0.000711111
1411	9	33194893	34704544	2950	214	Stroke	3.29276e-05	0.0178275
1412	9	34704545	36749273	3364	299	Stroke	3.50668e-05	0.0275814
1413	9	36749274	37687112	2014	246	Stroke	4.98902e-05	0.00251784
1414	9	37687113	38822977	2375	282	Stroke	5.94296e-05	0.00109769
1417	9	66673059	70939677	8	2	Stroke	1.06451e-06	0.179353
1418	9	70939678	72288878	2787	248	Stroke	4.93844e-05	0.0032228
1419	9	72288879	73915494	3555	233	Stroke	3.08303e-05	0.0283653
1420	9	73915495	74950318	1983	255	Stroke	3.3689e-05	0.0359534
1421	9	74950319	76197744	2390	172	Stroke	2.98782e-06	0.396997
1422	9	76197745	77862308	3125	268	Stroke	7.81182e-05	2.17254e-05
1423	9	77862309	78630915	2218	235	Stroke	4.9878e-05	0.0019506
1424	9	78630916	79451035	2188	285	Stroke	7.23695e-05	7.9031e-05
1425	9	79451036	80137024	1921	194	Stroke	2.18439e-05	0.0750348
1426	9	80137025	81161597	2069	200	Stroke	4.00192e-06	0.381309
1427	9	81161598	82601465	2810	323	Stroke	4.02732e-05	0.0253245
1428	9	82601466	83455502	2614	178	Stroke	3.35086e-05	0.00910855
1429	9	83455503	85135751	3164	299	Stroke	2.63448e-05	0.0756863
1430	9	85135752	86769886	3425	302	Stroke	7.07935e-05	0.000181353
1431	9	86769887	87815449	2605	235	Stroke	0.000121697	2.69452e-10
1432	9	87815450	89171796	2598	237	Stroke	2.10571e-05	0.101673
1433	9	89171797	90135154	2372	254	Stroke	7.86642e-05	2.72273e-05
1434	9	90135155	90890979	1998	212	Stroke	2.19061e-05	0.0868293
1435	9	90890980	91643255	1893	179	Stroke	1.57021e-05	0.11157
1436	9	91643256	92500277	1908	211	Stroke	3.77752e-05	0.00913705
1437	9	92500278	93441050	2210	210	Stroke	5.82484e-05	0.000284525
1438	9	93441051	94175374	1811	216	Stroke	8.07379e-05	2.15494e-06
1439	9	94175375	94924482	2220	177	Stroke	2.27303e-05	0.0644094
1440	9	94924483	95854925	1853	128	Stroke	2.0967e-05	0.0472871
1441	9	95854926	96670171	2242	173	Stroke	5.03672e-05	0.000530205
1442	9	96670172	97418633	1631	154	Stroke	2.94987e-05	0.0138504
1443	9	97418634	98885862	2748	243	Stroke	7.01445e-05	1.76934e-05
1444	9	98885863	100310517	2123	208	Stroke	1.02049e-06	0.424312
1445	9	100310518	101596750	2927	282	Stroke	6.59697e-05	0.000161301
1446	9	101596751	103165725	2556	245	Stroke	4.94766e-05	0.00212472
1447	9	103165726	104222848	2354	200	Stroke	5.66188e-05	0.000270784
1448	9	104222849	105043411	2393	203	Stroke	2.3586e-05	0.0534391
1449	9	105043412	105846545	2597	161	Stroke	1.99553e-05	0.0766862
1450	9	105846546	107061019	3225	196	Stroke	6.59026e-05	3.08721e-05
1451	9	107061020	108203095	3134	263	Stroke	2.33144e-05	0.0700711
1452	9	108203096	109150717	1671	178	Stroke	1.46271e-05	0.144163
1453	9	109150718	110630150	3414	333	Stroke	7.95675e-05	7.6989e-05
1454	9	110630151	111368107	1901	203	Stroke	2.66869e-05	0.042821
1455	9	111368108	112076381	1922	177	Stroke	2.52315e-05	0.0372138
1456	9	112076382	112865520	2165	235	Stroke	3.08785e-05	0.0292363
1457	9	112865521	113646149	2211	233	Stroke	1.83504e-05	0.135737
1458	9	113646150	114443475	1922	194	Stroke	5.75171e-05	0.000374442
1459	9	114443476	115390112	2214	186	Stroke	1.80007e-05	0.123665
1460	9	115390113	116159540	1883	225	Stroke	4.03185e-05	0.00831085
1461	9	116159541	117054909	2162	278	Stroke	4.62834e-05	0.00740691
1462	9	117054910	117989017	2259	241	Stroke	7.32713e-06	0.290111
1463	9	117989018	119001227	2246	194	Stroke	5.08421e-05	0.000411581
1464	9	119001228	119890464	2026	239	Stroke	1.78265e-05	0.112703
1465	9	119890465	121008529	2496	237	Stroke	5.32379e-05	0.0011505
1466	9	121008530	122677719	3225	298	Stroke	4.28976e-05	0.00983879
1467	9	122677720	124119883	2111	236	Stroke	5.82612e-05	0.000552201
1468	9	124119884	125137578	2171	262	Stroke	8.34942e-05	1.44093e-05
1469	9	125137579	126092931	1746	182	Stroke	4.76937e-05	0.000899513
1470	9	126092932	127184582	2377	241	Stroke	4.2589e-05	0.00648373
1471	9	127184583	128785782	1894	192	Stroke	1.57916e-05	0.140597
1472	9	128785783	129617771	1900	277	Stroke	7.41246e-05	0.000160572
1473	9	129617772	130902727	1924	201	Stroke	5.51633e-06	0.338951
1474	9	130902728	132193798	1797	228	Stroke	1.68411e-05	0.122979
1475	9	132193799	132999452	2370	246	Stroke	2.57301e-05	0.0616801
1477	9	134141937	135135887	1900	254	Stroke	7.68451e-05	4.06216e-05
1478	9	135135888	136042490	2021	269	Stroke	4.36329e-05	0.00971076
1479	9	136042491	136770926	2201	267	Stroke	0.000108933	1.31807e-08
1480	9	136770927	137593527	2123	277	Stroke	2.06347e-05	0.11054
1481	9	137593528	138202112	2166	314	Stroke	8.18817e-05	2.1584e-05
1482	9	138202113	138995791	2069	312	Stroke	6.38541e-05	0.000338507
1483	9	138995792	140097759	1830	252	Stroke	3.42996e-05	0.0324293
1485	10	60515	1329232	2459	227	Stroke	9.10549e-06	0.263151
1486	10	1329233	1872960	1689	249	Stroke	3.89404e-05	0.0124336
1487	10	1872961	2637065	2989	236	Stroke	3.25209e-05	0.0262138
1488	10	2637066	3225336	1961	249	Stroke	5.33523e-05	0.00199237
1489	10	3225337	3880322	1881	230	Stroke	5.97314e-05	0.000455181
1490	10	3880323	4813182	2470	290	Stroke	7.71277e-05	1.70147e-05
1491	10	4813183	5396242	2278	182	Stroke	3.32851e-05	0.0121826
1492	10	5396243	6234718	2575	302	Stroke	4.59618e-05	0.00949452
1493	10	6234719	6897037	1795	279	Stroke	6.36826e-05	0.000565998
1494	10	6897038	7659872	2382	293	Stroke	2.71673e-05	0.064293
1495	10	7659873	8771920	3368	311	Stroke	3.27164e-05	0.0291504
1496	10	8771921	10081279	3129	229	Stroke	0	0.424573
1497	10	10081280	10969481	2253	242	Stroke	1.28973e-05	0.223531
1498	10	10969482	11856924	2261	281	Stroke	9.86592e-05	4.50708e-07
1499	10	11856925	12581571	1913	248	Stroke	3.77431e-05	0.0151219
1500	10	12581572	13208061	1806	263	Stroke	7.13093e-05	8.67257e-05
1501	10	13208062	14008135	2281	307	Stroke	4.05609e-05	0.0139935
1502	10	14008136	14820755	2547	273	Stroke	6.98694e-05	9.76011e-05
1503	10	14820756	15946677	2816	282	Stroke	2.45662e-05	0.0786721
1504	10	15946678	17065860	2656	270	Stroke	6.81882e-06	0.299175
1506	10	18529743	19421514	2556	211	Stroke	8.01652e-06	0.327703
1507	10	19421515	19965624	1830	136	Stroke	6.47274e-06	0.252683
1508	10	19965625	20616432	1848	180	Stroke	8.25853e-06	0.228807
1509	10	20616433	21477692	2118	210	Stroke	5.47428e-05	0.000370838
1510	10	21477693	23365685	2841	244	Stroke	9.43445e-06	0.241279
1511	10	23365686	24489447	2059	204	Stroke	1.8941e-05	0.100565
1512	10	24489448	25577761	2108	280	Stroke	8.754e-05	2.54611e-06
1513	10	25577762	26161974	1970	155	Stroke	4.16673e-05	0.00214927
1514	10	26161975	26888716	2228	141	Stroke	2.91571e-06	0.361735
1515	10	26888717	27669566	2200	146	Stroke	2.21317e-05	0.0464636
1516	10	27669567	28734422	2703	206	Stroke	2.65003e-05	0.0479988
1518	10	29393750	30000223	1902	217	Stroke	7.59546e-05	1.14817e-05
1519	10	30000224	30919469	2431	265	Stroke	3.06652e-05	0.0348232
1520	10	30919470	32457293	2971	231	Stroke	2.1143e-05	0.101354
1521	10	32457294	33655458	3131	183	Stroke	1.56369e-05	0.147621
1522	10	33655459	35178224	3236	303	Stroke	2.28497e-05	0.114754
1523	10	35178225	36475838	2459	225	Stroke	1.89301e-05	0.0973917
1524	10	36475839	37561443	2370	195	Stroke	2.31052e-05	0.0446339
1526	10	38566461	42392742	573	11	Stroke	1.5981e-06	0.29651
1527	10	42392743	42984427	320	36	Stroke	2.32957e-06	0.381728
1528	10	42984428	43769842	2110	136	Stroke	1.66176e-05	0.0942306
1529	10	43769843	44893846	3323	216	Stroke	2.98409e-06	0.390568
1530	10	44893847	46327144	3120	211	Stroke	3.16734e-05	0.0163506
1531	10	46327145	49197320	512	76	Stroke	1.14792e-05	0.120588
1532	10	49197321	50145673	1772	195	Stroke	1.80993e-05	0.140586
1533	10	50145674	51724039	2110	197	Stroke	6.81326e-06	0.305125
1534	10	51724040	53129609	2222	223	Stroke	1.36782e-05	0.186392
1535	10	53129610	53919161	2249	226	Stroke	2.90768e-05	0.0369848
1536	10	53919162	55104428	2953	261	Stroke	5.03415e-05	0.00190399
1537	10	55104429	55867694	2254	162	Stroke	9.90433e-07	0.454215
1538	10	55867695	57044845	3373	245	Stroke	3.4226e-05	0.023508
1542	10	59822947	61470383	3075	267	Stroke	2.32191e-05	0.0940373
1543	10	61470384	62626465	3014	224	Stroke	5.12461e-05	0.000836828
1544	10	62626466	64069687	2929	251	Stroke	9.88077e-05	3.70584e-07
1545	10	64069688	65400431	2794	202	Stroke	8.08992e-05	2.17573e-06
1546	10	65400432	66510387	2006	187	Stroke	3.55939e-05	0.0117897
1547	10	66510388	67146043	1820	114	Stroke	1.07565e-05	0.166936
1548	10	67146044	67769822	1894	142	Stroke	9.67717e-07	0.454646
1549	10	67769823	68623274	3133	164	Stroke	2.40486e-05	0.043217
1550	10	68623275	69904170	2467	168	Stroke	2.28863e-05	0.0520221
1551	10	69904171	71050504	2859	197	Stroke	6.31513e-05	5.65374e-05
1552	10	71050505	71672997	2083	296	Stroke	7.37488e-05	0.000101333
1553	10	71672998	72659223	2874	285	Stroke	0.000112498	1.71249e-08
1554	10	72659224	73514214	2485	322	Stroke	5.2548e-05	0.00508137
1555	10	73514215	75694023	2862	193	Stroke	1.26005e-06	0.430993
1556	10	75694024	77144961	1927	173	Stroke	2.24769e-05	0.0567344
1557	10	77144962	78665481	2535	257	Stroke	1.14632e-05	0.231716
1558	10	78665482	79952996	2712	277	Stroke	2.42535e-05	0.0655932
1559	10	79952997	81190573	3033	348	Stroke	5.72387e-05	0.00329599
1560	10	81190574	81763230	1441	86	Stroke	2.60656e-05	0.0089936
1561	10	81763231	82378048	1812	154	Stroke	6.93524e-05	1.96478e-06
1562	10	82378049	83596350	3367	246	Stroke	9.49179e-06	0.234319
1563	10	83596351	84679429	2256	218	Stroke	4.52055e-05	0.00334474
1565	10	85463485	86459980	2708	223	Stroke	1.47461e-05	0.173474
1566	10	86459981	87287935	2372	143	Stroke	2.69895e-05	0.0210122
1567	10	87287936	88443652	2769	238	Stroke	3.66465e-06	0.417015
1568	10	88443653	89971628	2364	251	Stroke	1.1277e-05	0.231519
1569	10	89971629	91021321	2269	246	Stroke	6.13708e-05	0.000420874
1570	10	91021322	91960435	2368	193	Stroke	2.07608e-05	0.0890844
1571	10	91960436	92911506	2306	195	Stroke	5.10724e-05	0.000836872
1572	10	92911507	94503299	2663	194	Stroke	1.47329e-05	0.148917
1573	10	94503300	95528160	2745	247	Stroke	7.62736e-05	1.97275e-05
1574	10	95528161	97040172	2824	195	Stroke	3.69654e-05	0.0100624
1575	10	97040173	98005994	2341	196	Stroke	3.16431e-05	0.0204911
1576	10	98005995	99367800	2696	274	Stroke	2.18411e-05	0.115888
1577	10	99367801	100337830	1955	250	Stroke	2.41081e-05	0.0558197
1578	10	100337831	101271451	1620	135	Stroke	7.19673e-06	0.290119
1579	10	101271452	102509298	2349	215	Stroke	4.43544e-05	0.00400556
1580	10	102509299	104206837	2484	260	Stroke	6.56327e-05	0.000178489
1581	10	104206838	106142283	3477	250	Stroke	4.62176e-05	0.00457786
1582	10	106142284	107877787	3474	230	Stroke	5.60661e-05	0.000435549
1583	10	107877788	108725997	1982	196	Stroke	5.56822e-05	0.000413778
1584	10	108725998	109579149	2167	199	Stroke	4.93717e-05	0.00135696
1585	10	109579150	110358382	2062	162	Stroke	6.67707e-06	0.301361
1586	10	110358383	112164981	3427	231	Stroke	3.68648e-05	0.0183245
1587	10	112164982	113117615	2048	254	Stroke	5.63279e-05	0.00149972
1588	10	113117616	114255954	2499	220	Stroke	1.40659e-05	0.193789
1589	10	114255955	115588903	2623	311	Stroke	5.70902e-05	0.000873354
1590	10	115588904	116845213	2566	263	Stroke	7.80699e-05	1.27057e-05
1591	10	116845214	118416049	2935	231	Stroke	2.06178e-05	0.0887571
1592	10	118416050	119528730	2133	277	Stroke	5.1603e-05	0.00256113
1593	10	119528731	120592839	2383	264	Stroke	4.24201e-05	0.00973565
1594	10	120592840	121874445	3074	269	Stroke	7.44509e-05	5.61528e-05
1595	10	121874446	122803506	2520	254	Stroke	8.55655e-05	3.60357e-06
1596	10	122803507	123856184	2635	281	Stroke	9.47288e-05	1.1484e-06
1597	10	123856185	124894142	2630	270	Stroke	0.00010023	1.78801e-07
1598	10	124894143	125798319	2719	288	Stroke	7.35534e-05	6.42179e-05
1599	10	125798320	126875816	2690	290	Stroke	8.23972e-05	1.53488e-05
1600	10	126875817	127997708	2572	258	Stroke	4.61775e-06	0.416336
1601	10	127997709	129134738	2388	294	Stroke	8.72843e-05	1.02092e-05
1602	10	129134739	129831969	2681	283	Stroke	5.97585e-05	0.000640826
1603	10	129831970	130694008	2400	306	Stroke	5.47792e-05	0.00426622
1604	10	130694009	131694738	2759	294	Stroke	8.06888e-05	4.00856e-05
1605	10	131694739	132576793	2860	253	Stroke	0.000121471	5.65678e-10
1606	10	132576794	133111170	2333	284	Stroke	0.000101082	1.43419e-07
1607	10	133111171	133818036	2128	254	Stroke	2.53419e-06	0.422265
1608	10	133818037	134856054	3164	300	Stroke	8.72062e-06	0.332233
1609	10	134856055	135524372	1478	174	Stroke	2.9801e-05	0.0205082
1611	11	1061400	1857845	2410	234	Stroke	5.8738e-06	0.328902
1612	11	1857846	2477449	1486	227	Stroke	5.43286e-05	0.00105871
1613	11	2477450	3362508	2092	322	Stroke	6.21145e-05	0.000736973
1614	11	3362509	4405707	2192	215	Stroke	1.61997e-06	0.439971
1616	11	4946052	5533057	2129	176	Stroke	3.47963e-05	0.011315
1617	11	5533058	6180840	2371	211	Stroke	6.03875e-05	0.000181191
1618	11	6180841	7191230	2479	279	Stroke	7.48758e-05	8.12263e-05
1619	11	7191231	7915071	2213	239	Stroke	9.76931e-05	1.6209e-07
1620	11	7915072	9080939	2979	283	Stroke	3.38072e-05	0.0360597
1621	11	9080940	10370100	2782	210	Stroke	5.84465e-05	0.000271154
1622	11	10370101	11081299	1900	230	Stroke	2.19999e-05	0.0980491
1623	11	11081300	11632650	1964	279	Stroke	5.14529e-05	0.00323079
1624	11	11632651	12470449	2385	304	Stroke	1.72858e-05	0.116285
1625	11	12470450	13364727	2167	251	Stroke	2.47981e-05	0.0609085
1626	11	13364728	15126767	2952	241	Stroke	2.1897e-05	0.101272
1627	11	15126768	16383386	2287	229	Stroke	4.76134e-05	0.00218201
1628	11	16383387	17583948	2288	209	Stroke	9.88625e-06	0.246725
1629	11	17583949	18740267	2474	243	Stroke	4.35399e-05	0.00685054
1630	11	18740268	19780784	2363	265	Stroke	6.46391e-06	0.361773
1631	11	19780785	20686336	2453	312	Stroke	0.00012265	1.34298e-09
1632	11	20686337	21442722	1934	274	Stroke	1.83818e-05	0.144991
1633	11	21442723	22368743	2168	182	Stroke	5.34543e-05	0.000598189
1634	11	22368744	23164544	1798	164	Stroke	4.443e-05	0.00136825
1636	11	24091273	24892439	2656	214	Stroke	8.05799e-06	0.262565
1638	11	25662919	26356980	2641	151	Stroke	7.85846e-06	0.235342
1639	11	26356981	27018307	1949	159	Stroke	2.79672e-05	0.0250889
1640	11	27018308	28577718	2352	206	Stroke	6.37685e-06	0.320702
1642	11	29530461	30570129	2047	168	Stroke	2.89087e-05	0.0229387
1643	11	30570130	32065771	1815	191	Stroke	3.9186e-05	0.00906072
1644	11	32065772	32830422	1862	184	Stroke	1.10022e-05	0.239226
1645	11	32830423	33905327	2223	198	Stroke	9.00556e-05	4.73062e-08
1646	11	33905328	34672697	1857	251	Stroke	7.33142e-05	6.6045e-05
1647	11	34672698	35500367	2258	183	Stroke	4.52682e-05	0.00203292
1648	11	35500368	36331189	1849	258	Stroke	0.000104846	3.47668e-08
1649	11	36331190	37119024	1933	190	Stroke	4.36039e-05	0.00209606
1650	11	37119025	37953086	2063	173	Stroke	9.96558e-06	0.217095
1651	11	37953087	39329140	2455	148	Stroke	1.07421e-05	0.203849
1653	11	40362941	41603195	2673	216	Stroke	1.44891e-05	0.155136
1654	11	41603196	42858197	3485	188	Stroke	1.57022e-05	0.150796
1655	11	42858198	43949377	2761	184	Stroke	4.75032e-05	0.0014534
1656	11	43949378	45019559	2757	333	Stroke	7.34778e-05	0.000163761
1657	11	45019560	46316005	2548	245	Stroke	4.99152e-05	0.00184484
1658	11	46316006	48066366	1943	148	Stroke	4.55236e-05	0.000812207
1659	11	48066367	48765366	1475	36	Stroke	2.29246e-06	0.3439
1660	11	48765367	49386071	1288	32	Stroke	2.84383e-05	0.000148732
1661	11	49386072	50217008	1742	23	Stroke	3.07858e-06	0.253584
1662	11	50217009	51098366	1554	15	Stroke	3.66331e-06	0.179775
1664	11	51581596	55477633	1917	29	Stroke	1.19491e-06	0.395165
1667	11	56623495	57675986	1865	179	Stroke	4.81842e-06	0.353288
1669	11	58452709	59256232	1732	123	Stroke	2.34515e-05	0.0321092
1670	11	59256233	60515105	2200	196	Stroke	5.03126e-05	0.000864813
1671	11	60515106	61717117	1863	270	Stroke	8.66975e-05	3.68252e-06
1672	11	61717118	62800368	1958	237	Stroke	4.94528e-05	0.00425156
1673	11	62800369	64594822	2709	263	Stroke	5.20628e-05	0.00159299
1674	11	64594823	66782661	2921	250	Stroke	3.85452e-05	0.0178018
1675	11	66782662	68000949	1894	197	Stroke	2.30991e-05	0.0640944
1676	11	68000950	68887344	1723	180	Stroke	7.41112e-05	4.11412e-06
1677	11	68887345	69713996	1963	247	Stroke	6.01379e-05	0.000842465
1678	11	69713997	71242834	3690	313	Stroke	0.000132655	1.52962e-10
1679	11	71242835	72875068	2967	220	Stroke	8.00163e-06	0.286252
1680	11	72875069	74399331	2948	228	Stroke	1.03573e-05	0.218819
1681	11	74399332	75445253	1887	232	Stroke	9.12982e-05	3.25243e-07
1682	11	75445254	76518906	2134	251	Stroke	7.59925e-05	4.30358e-05
1683	11	76518907	77719870	2249	182	Stroke	1.31672e-05	0.199444
1684	11	77719871	78912252	2223	269	Stroke	3.95215e-05	0.0147846
1685	11	78912253	79802286	2089	276	Stroke	8.99147e-05	1.17653e-06
1686	11	79802287	80726012	2253	257	Stroke	2.78315e-05	0.0462363
1687	11	80726013	81658298	2727	216	Stroke	1.30901e-05	0.151926
1688	11	81658299	82833181	2972	208	Stroke	2.54252e-05	0.0560556
1689	11	82833182	83677773	1806	177	Stroke	4.1157e-05	0.00351567
1690	11	83677774	84613229	1946	196	Stroke	5.12888e-07	0.448309
1691	11	84613230	85869059	2439	150	Stroke	1.91227e-05	0.0858767
1692	11	85869060	86629333	2022	196	Stroke	6.13764e-05	8.84697e-05
1693	11	86629334	87676870	3158	217	Stroke	1.87514e-05	0.124928
1694	11	87676871	88359287	1812	170	Stroke	8.71677e-05	5.50999e-08
1697	11	90199933	90967061	1867	115	Stroke	2.63738e-05	0.0197347
1698	11	90967062	92209168	2800	197	Stroke	4.26353e-05	0.00480564
1699	11	92209169	93576641	2629	240	Stroke	5.07465e-05	0.00219463
1700	11	93576642	94384535	1810	149	Stroke	3.88781e-05	0.00330906
1701	11	94384536	95327210	1881	245	Stroke	9.95777e-05	1.04582e-07
1702	11	95327211	96150134	1876	234	Stroke	9.22432e-05	3.22979e-07
1703	11	96150135	97091671	1858	204	Stroke	2.98301e-05	0.02379
1704	11	97091672	98145570	2882	218	Stroke	4.50545e-05	0.00313151
1705	11	98145571	98929380	2534	189	Stroke	2.40403e-05	0.0731121
1707	11	99619348	100423901	2001	226	Stroke	6.08214e-05	0.000168439
1708	11	100423902	101152831	2198	178	Stroke	4.32766e-05	0.00205503
1709	11	101152832	101881252	1976	154	Stroke	3.8623e-05	0.00410137
1710	11	101881253	102671665	1857	223	Stroke	4.08069e-05	0.0115389
1711	11	102671666	103495635	2496	175	Stroke	3.75581e-05	0.00476264
1712	11	103495636	104875270	2937	189	Stroke	3.15147e-05	0.0205845
1713	11	104875271	105932282	1933	125	Stroke	1.28302e-05	0.148632
1714	11	105932283	107054024	2344	219	Stroke	4.16424e-05	0.00498242
1715	11	107054025	107846824	2277	165	Stroke	2.46452e-05	0.0456622
1716	11	107846825	109891837	3116	266	Stroke	4.67017e-05	0.00736754
1717	11	109891838	111117780	2584	233	Stroke	1.60252e-05	0.15574
1718	11	111117781	112755446	2772	246	Stroke	3.85852e-05	0.0154759
1719	11	112755447	113889019	2489	232	Stroke	6.31719e-05	0.000267913
1720	11	113889020	114742317	1832	242	Stroke	5.5799e-05	0.000816314
1721	11	114742318	116247377	3014	308	Stroke	6.19595e-05	0.000438599
1722	11	116247378	117295641	2820	261	Stroke	8.81955e-06	0.245759
1723	11	117295642	118901213	3680	329	Stroke	5.0662e-05	0.00736449
1724	11	118901214	120064528	2397	278	Stroke	6.09846e-05	0.000489477
1725	11	120064529	121208186	2339	289	Stroke	2.45056e-05	0.079618
1726	11	121208187	122589224	2715	296	Stroke	3.19356e-05	0.0622945
1727	11	122589225	123398882	2135	286	Stroke	3.64687e-05	0.0227776
1728	11	123398883	124403477	2872	201	Stroke	6.92317e-06	0.319764
1729	11	124403478	125266684	1925	285	Stroke	8.86921e-05	3.11185e-06
1730	11	125266685	126304240	2575	236	Stroke	8.47245e-06	0.306915
1731	11	126304241	127306871	2622	290	Stroke	8.01911e-05	1.30791e-05
1732	11	127306872	128262550	2279	224	Stroke	7.67535e-05	1.28816e-05
1733	11	128262551	129451784	2505	307	Stroke	7.81349e-05	2.39885e-05
1734	11	129451785	130500783	2398	289	Stroke	5.49703e-05	0.0015518
1735	11	130500784	131424361	2235	313	Stroke	2.74997e-05	0.0819738
1736	11	131424362	132584401	2826	317	Stroke	5.86655e-05	0.00138151
1737	11	132584402	133521642	2379	322	Stroke	5.57315e-05	0.00324073
1738	11	133521643	134351064	1869	293	Stroke	4.87892e-05	0.00379349
1739	11	134351065	134946450	2280	235	Stroke	7.73373e-06	0.328959
1740	12	60317	1078397	2068	278	Stroke	3.52931e-05	0.0164732
1741	12	1078398	1942426	2268	259	Stroke	5.89008e-05	0.000716784
1742	12	1942427	3069506	2467	300	Stroke	8.07528e-05	1.38085e-05
1743	12	3069507	3871114	2360	310	Stroke	3.1602e-05	0.0455344
1744	12	3871115	4967643	2427	317	Stroke	0.000100996	8.60031e-07
1745	12	4967644	6023700	2484	311	Stroke	8.38751e-05	1.88924e-05
1746	12	6023701	6948954	2080	281	Stroke	7.07684e-05	0.000215031
1747	12	6948955	8123317	2371	251	Stroke	1.47775e-05	0.199319
1748	12	8123318	8760628	959	144	Stroke	6.3006e-05	1.23154e-05
1749	12	8760629	10176713	2915	261	Stroke	8.00294e-05	1.67752e-05
1750	12	10176714	10946140	1828	202	Stroke	1.78194e-05	0.136546
1751	12	10946141	11742149	1860	122	Stroke	1.08329e-05	0.190306
1752	12	11742150	12721874	2277	294	Stroke	7.80369e-05	6.9368e-05
1753	12	12721875	13559527	1754	279	Stroke	6.57366e-05	0.000304267
1754	12	13559528	14656849	2704	254	Stroke	5.95784e-05	0.000504705
1755	12	14656850	16136742	2293	250	Stroke	1.59538e-05	0.173032
1756	12	16136743	17374895	1954	261	Stroke	0.000110409	2.53974e-08
1757	12	17374896	18470023	2689	189	Stroke	4.66025e-05	0.00119233
1758	12	18470024	19532765	2502	213	Stroke	3.17507e-05	0.0212969
1759	12	19532766	20074930	1978	164	Stroke	1.58501e-05	0.112048
1760	12	20074931	20866285	2012	251	Stroke	9.71734e-05	3.96108e-07
1761	12	20866286	21572252	2170	132	Stroke	3.27908e-05	0.00650528
1762	12	21572253	22928055	2511	250	Stroke	3.84173e-05	0.0170609
1763	12	22928056	23923798	1944	268	Stroke	4.61383e-05	0.006276
1764	12	23923799	25058714	2803	297	Stroke	7.16081e-05	0.000117041
1765	12	25058715	25990813	2504	245	Stroke	6.33904e-05	0.00024554
1766	12	25990814	26958056	2650	240	Stroke	3.82493e-05	0.012507
1767	12	26958057	27797262	2128	174	Stroke	3.80674e-05	0.00739052
1768	12	27797263	28753585	2142	210	Stroke	1.41127e-05	0.187155
1769	12	28753586	29647193	2419	162	Stroke	2.31005e-05	0.0472126
1770	12	29647194	30358377	2179	232	Stroke	1.64344e-05	0.127302
1771	12	30358378	31067298	2398	149	Stroke	2.2925e-05	0.0421916
1772	12	31067299	31797152	1784	181	Stroke	5.23578e-06	0.313031
1773	12	31797153	32368905	1979	197	Stroke	3.87698e-05	0.00733958
1774	12	32368906	33076722	2149	178	Stroke	3.42041e-05	0.014418
1776	12	34340496	38108284	1168	31	Stroke	1.28166e-06	0.358119
1777	12	38108285	38746760	1174	40	Stroke	7.94278e-06	0.113586
1778	12	38746761	40017396	2352	115	Stroke	4.87692e-05	0.000123104
1779	12	40017397	41198229	3030	184	Stroke	1.84131e-05	0.0944911
1781	12	42117737	43072679	2048	170	Stroke	5.26018e-05	0.000436496
1782	12	43072680	43980531	2406	175	Stroke	9.133e-06	0.307221
1783	12	43980532	44923825	1761	144	Stroke	2.01821e-06	0.422918
1784	12	44923826	46037744	1824	176	Stroke	3.11528e-05	0.0198141
1785	12	46037745	47499603	2478	218	Stroke	6.23059e-05	0.000150886
1786	12	47499604	48227035	2041	217	Stroke	4.67277e-05	0.00302956
1787	12	48227036	48960265	1879	150	Stroke	3.10514e-05	0.012989
1788	12	48960266	50344346	2239	226	Stroke	4.27078e-05	0.00456515
1789	12	50344347	51769419	2320	159	Stroke	1.39021e-05	0.140516
1790	12	51769420	53039987	3110	301	Stroke	7.20991e-05	8.73496e-05
1791	12	53039988	54371448	2769	251	Stroke	7.21975e-05	5.95389e-05
1792	12	54371449	55416802	2048	247	Stroke	0.000148207	6.61553e-14
1793	12	55416803	56987105	2243	232	Stroke	8.49672e-06	0.274254
1794	12	56987106	58748139	2530	221	Stroke	0.00010389	6.91333e-09
1795	12	58748140	60000363	2786	210	Stroke	1.35339e-06	0.425008
1796	12	60000364	61737953	3439	170	Stroke	4.73111e-05	0.0012136
1797	12	61737954	63055936	2866	219	Stroke	2.74105e-05	0.0507843
1798	12	63055937	63764111	1777	213	Stroke	5.40877e-05	0.000547802
1799	12	63764112	64403857	1483	126	Stroke	3.19307e-06	0.379559
1800	12	64403858	66114643	2395	270	Stroke	5.22311e-05	0.00226971
1801	12	66114644	67183620	2086	247	Stroke	2.76705e-05	0.0473358
1802	12	67183621	68006682	2020	200	Stroke	5.14826e-05	0.000941532
1803	12	68006683	68839661	1894	234	Stroke	4.01964e-05	0.00922025
1804	12	68839662	70097805	3065	277	Stroke	3.20037e-05	0.0337543
1805	12	70097806	71177961	2913	209	Stroke	4.92444e-05	0.0017382
1806	12	71177962	71948185	1843	163	Stroke	3.30194e-05	0.00833201
1807	12	71948186	73154515	2000	196	Stroke	5.04077e-05	0.000754705
1809	12	74080748	75563968	3180	174	Stroke	2.30841e-05	0.0543224
1810	12	75563969	76524573	2005	248	Stroke	4.1e-05	0.00969484
1811	12	76524574	77800463	2914	243	Stroke	4.98811e-05	0.00468217
1813	12	79315179	80952472	2331	188	Stroke	3.24582e-06	0.374897
1814	12	80952473	81843890	1841	146	Stroke	1.72984e-05	0.0837123
1815	12	81843891	82576129	1808	136	Stroke	9.18645e-06	0.214101
1816	12	82576130	83551125	1918	190	Stroke	3.91026e-05	0.00645856
1817	12	83551126	84356775	2215	109	Stroke	1.70742e-05	0.0749932
1818	12	84356776	85345631	2147	140	Stroke	1.08876e-07	0.460017
1819	12	85345632	86933476	2948	147	Stroke	1.28448e-05	0.160748
1820	12	86933477	88344764	2857	140	Stroke	2.00828e-05	0.0549939
1821	12	88344765	90567001	3103	249	Stroke	4.55415e-05	0.00617324
1822	12	90567002	92061179	2950	217	Stroke	3.30902e-05	0.0198364
1823	12	92061180	93487547	3176	271	Stroke	6.53531e-05	0.000268808
1824	12	93487548	94385884	1951	255	Stroke	3.21531e-05	0.023948
1825	12	94385885	95147845	2095	279	Stroke	3.32288e-05	0.0217706
1827	12	96017783	96828314	2032	247	Stroke	7.31694e-05	3.61873e-05
1828	12	96828315	97814021	2490	209	Stroke	4.80593e-05	0.00173735
1829	12	97814022	99244337	2902	276	Stroke	6.59785e-05	0.000358156
1830	12	99244338	100931423	3111	269	Stroke	0	0.453831
1831	12	100931424	101825061	1922	219	Stroke	4.4546e-05	0.00412059
1832	12	101825062	102966633	2455	240	Stroke	4.4129e-05	0.00435618
1833	12	102966634	104140831	2615	269	Stroke	3.02111e-05	0.0349934
1834	12	104140832	105079100	2739	238	Stroke	5.95762e-05	0.000423975
1835	12	105079101	106153787	2627	229	Stroke	4.03067e-05	0.00516214
1836	12	106153788	106964977	1806	233	Stroke	3.92065e-05	0.00912847
1837	12	106964978	108183188	2429	214	Stroke	2.5562e-05	0.0539466
1838	12	108183189	109031819	2175	215	Stroke	6.67359e-05	7.04782e-05
1839	12	109031820	110111514	2292	213	Stroke	1.32509e-05	0.204993
1840	12	110111515	111592381	1930	185	Stroke	5.57784e-05	0.000225103
1841	12	111592382	113947983	3017	248	Stroke	0.000103166	4.8661e-08
1842	12	113947984	114685670	2223	219	Stroke	3.35016e-05	0.0225175
1843	12	114685671	115439451	1992	251	Stroke	7.00732e-05	9.03407e-05
1844	12	115439452	116197675	2010	268	Stroke	7.15508e-05	9.72505e-05
1845	12	116197676	117091843	2079	265	Stroke	6.39506e-05	0.000155341
1846	12	117091844	118256124	2658	295	Stroke	4.87614e-05	0.00507541
1847	12	118256125	119301061	2427	248	Stroke	5.29357e-05	0.00196848
1848	12	119301062	120567740	2678	282	Stroke	7.16401e-05	7.22806e-05
1849	12	120567741	121817509	2949	219	Stroke	3.22194e-05	0.0227867
1850	12	121817510	123396634	2568	210	Stroke	1.69499e-05	0.115488
1851	12	123396635	124843768	2896	230	Stroke	4.45935e-05	0.00445702
1853	12	126079936	126871452	2152	230	Stroke	6.60645e-05	5.68864e-05
1854	12	126871453	127545377	1902	214	Stroke	2.06646e-06	0.451937
1855	12	127545378	128372588	2190	291	Stroke	8.48981e-05	1.15345e-05
1856	12	128372589	129170296	2304	311	Stroke	8.78448e-05	2.28417e-06
1857	12	129170297	129887418	2307	312	Stroke	7.84629e-05	4.78068e-05
1858	12	129887419	130629840	2228	312	Stroke	5.16473e-05	0.00235813
1859	12	130629841	131404042	2524	309	Stroke	8.83018e-05	8.28168e-06
1861	12	132012317	132957945	1644	224	Stroke	2.26747e-05	0.0697132
1862	12	132957946	133841814	1949	188	Stroke	4.53467e-05	0.00187411
1863	13	19020095	19648628	719	77	Stroke	2.39132e-05	0.0105676
1864	13	19648629	20491181	2405	116	Stroke	9.59168e-06	0.207116
1865	13	20491182	21540733	2590	270	Stroke	7.38773e-05	3.83852e-05
1866	13	21540734	22795188	3079	338	Stroke	6.63172e-05	0.00057411
1867	13	22795189	23729049	3129	313	Stroke	0.000102261	6.56089e-07
1868	13	23729050	24818333	3625	316	Stroke	4.4204e-05	0.0111651
1869	13	24818334	25977140	3152	268	Stroke	2.65091e-05	0.0555566
1870	13	25977141	26681709	1870	194	Stroke	2.727e-05	0.0400077
1871	13	26681710	27392005	1885	187	Stroke	5.49213e-05	0.000381225
1872	13	27392006	28587125	3452	311	Stroke	3.40495e-05	0.0551412
1873	13	28587126	30068525	3324	306	Stroke	1.40111e-06	0.39624
1874	13	30068526	31433218	3545	315	Stroke	0.000118767	1.18613e-08
1875	13	31433219	32986686	3528	314	Stroke	8.09969e-05	2.87998e-05
1876	13	32986687	34722391	3355	292	Stroke	7.26362e-05	0.000145591
1878	13	35744569	36579413	2043	212	Stroke	5.82682e-05	0.000240697
1879	13	36579414	37499810	1922	207	Stroke	1.2361e-05	0.162735
1880	13	37499811	38290689	2026	152	Stroke	8.37383e-06	0.272837
1881	13	38290690	39381743	2154	200	Stroke	3.4859e-05	0.0144393
1883	13	40091624	41003943	2140	268	Stroke	0.000132412	1.98808e-11
1884	13	41003944	42037054	1668	203	Stroke	3.14089e-05	0.0268006
1885	13	42037055	42950157	2046	176	Stroke	1.33666e-05	0.188293
1886	13	42950158	43931931	2110	249	Stroke	1.48099e-05	0.188594
1887	13	43931932	45476446	3015	273	Stroke	8.10114e-05	6.57188e-06
1888	13	45476447	46493236	1983	225	Stroke	3.15489e-05	0.0375182
1889	13	46493237	47433528	1879	218	Stroke	0.000106154	5.41398e-09
1890	13	47433529	48137479	1905	172	Stroke	6.98382e-05	9.35338e-06
1891	13	48137480	49381727	2677	182	Stroke	3.54859e-05	0.0074953
1892	13	49381728	50419896	2213	195	Stroke	4.5916e-05	0.00215485
1893	13	50419897	51554236	2141	210	Stroke	3.2932e-05	0.0182276
1894	13	51554237	53336571	2737	254	Stroke	7.2675e-05	7.03518e-05
1895	13	53336572	54684856	2965	248	Stroke	2.22283e-05	0.105589
1896	13	54684857	55576912	1947	163	Stroke	2.23181e-05	0.0552611
1897	13	55576913	56434007	1932	96	Stroke	2.57798e-05	0.011262
1898	13	56434008	58245843	2550	169	Stroke	2.30696e-05	0.0687908
1899	13	58245844	59751795	3125	177	Stroke	1.95666e-05	0.0767222
1900	13	59751796	61268155	3352	243	Stroke	0	0.449571
1901	13	61268156	62135827	2536	170	Stroke	2.83342e-05	0.0243912
1902	13	62135828	63206535	2831	151	Stroke	7.8159e-06	0.250351
1903	13	63206536	63973941	1848	142	Stroke	3.07673e-05	0.0142654
1904	13	63973942	65187138	3583	155	Stroke	9.17835e-06	0.250401
1905	13	65187139	66382286	2170	195	Stroke	1.96649e-05	0.0806132
1907	13	67718880	69004702	2462	218	Stroke	3.52556e-05	0.0162232
1908	13	69004703	69751491	2435	127	Stroke	1.52246e-06	0.418493
1909	13	69751492	70427880	1960	123	Stroke	6.74065e-06	0.233179
1910	13	70427881	71010208	1836	163	Stroke	2.47437e-05	0.0467184
1911	13	71010209	71976862	2586	251	Stroke	3.81285e-05	0.0138846
1912	13	71976863	73114509	2266	251	Stroke	2.5547e-05	0.0612073
1913	13	73114510	74437635	3278	277	Stroke	0.000137014	7.22604e-11
1914	13	74437636	75882384	3407	298	Stroke	5.69759e-05	0.00237934
1915	13	75882385	76671493	2017	180	Stroke	2.83365e-05	0.0304884
1916	13	76671494	77460044	1982	203	Stroke	2.78193e-05	0.0316365
1917	13	77460045	78693310	2675	171	Stroke	5.94001e-06	0.307635
1918	13	78693311	79489045	1905	189	Stroke	3.73184e-05	0.00909657
1919	13	79489046	80778339	2357	238	Stroke	6.58029e-06	0.303015
1920	13	80778340	81724089	2215	164	Stroke	1.91843e-05	0.0912358
1921	13	81724090	82582821	2104	156	Stroke	1.96124e-05	0.0543935
1922	13	82582822	83829835	2734	140	Stroke	3.29864e-06	0.365818
1923	13	83829836	85035400	2447	201	Stroke	3.48848e-05	0.0136626
1924	13	85035401	85650680	1857	119	Stroke	2.22057e-05	0.032046
1925	13	85650681	86321288	1811	129	Stroke	7.68586e-06	0.251846
1928	13	88029524	88968400	1864	164	Stroke	7.87383e-08	0.443316
1929	13	88968401	89764426	2008	101	Stroke	5.46998e-06	0.277004
1930	13	89764427	90518147	1913	144	Stroke	6.44771e-06	0.284542
1931	13	90518148	91764204	3205	237	Stroke	2.26176e-05	0.0963595
1932	13	91764205	93285142	3296	271	Stroke	6.1922e-05	0.000864273
1934	13	94925137	96132647	3488	314	Stroke	3.81526e-05	0.0143092
1935	13	96132648	97516609	2392	169	Stroke	2.57187e-05	0.0400404
1936	13	97516610	98527335	1856	204	Stroke	8.10658e-06	0.258609
1937	13	98527336	99402294	2222	290	Stroke	7.58319e-05	5.3139e-05
1938	13	99402295	100470868	2624	201	Stroke	1.9903e-05	0.0820466
1939	13	100470869	101573736	2187	255	Stroke	5.4067e-05	0.00196991
1940	13	101573737	103050417	3521	314	Stroke	6.91366e-05	0.00021372
1941	13	103050418	104378435	3591	294	Stroke	2.02385e-05	0.135278
1942	13	104378436	105672500	3076	294	Stroke	6.1523e-05	0.000608835
1943	13	105672501	106313847	1721	212	Stroke	5.06544e-05	0.00208031
1945	13	107037865	108521978	3521	361	Stroke	7.85045e-05	0.000256105
1946	13	108521979	109156765	1781	220	Stroke	3.32169e-05	0.0247448
1947	13	109156766	109813576	1943	218	Stroke	3.25076e-05	0.0192458
1948	13	109813577	110995432	3428	338	Stroke	0.000130325	1.45867e-08
1949	13	110995433	111621244	1905	260	Stroke	0.000110819	1.08762e-08
1950	13	111621245	112319064	2099	238	Stroke	4.43803e-05	0.00443864
1951	13	112319065	113573118	2623	311	Stroke	7.82569e-05	3.40886e-05
1952	13	113573119	114302561	1736	239	Stroke	7.62595e-05	1.03128e-05
1953	13	114302562	115109851	1526	181	Stroke	6.4377e-05	2.83663e-05
1955	14	20876081	21982654	2744	366	Stroke	6.20595e-05	0.00192659
1956	14	21982655	22760700	2860	240	Stroke	8.85002e-06	0.285752
1957	14	22760701	23985936	2784	336	Stroke	4.81261e-05	0.0082556
1958	14	23985937	24906056	1805	254	Stroke	0.000111823	1.58378e-08
1959	14	24906057	25585041	1846	162	Stroke	5.47237e-05	0.000129627
1960	14	25585042	26395690	1748	192	Stroke	3.23454e-05	0.020899
1961	14	26395691	27720240	2570	278	Stroke	7.58529e-05	6.49138e-05
1962	14	27720241	29029224	3256	216	Stroke	4.94965e-05	0.00266713
1963	14	29029225	30831154	2984	307	Stroke	7.33789e-05	0.000169181
1965	14	32382246	33591113	2777	325	Stroke	8.50257e-05	2.54208e-05
1966	14	33591114	34695195	2770	370	Stroke	3.00366e-05	0.0626089
1967	14	34695196	35379988	1824	183	Stroke	2.94832e-05	0.0305631
1968	14	35379989	36422077	2006	156	Stroke	3.91327e-05	0.00370742
1969	14	36422078	37282012	1851	209	Stroke	1.91899e-05	0.104472
1970	14	37282013	38722114	2583	231	Stroke	3.97393e-06	0.362217
1971	14	38722115	40343754	3342	214	Stroke	1.05748e-05	0.187959
1972	14	40343755	40965849	1914	94	Stroke	1.40845e-05	0.0942312
1973	14	40965850	41614833	2029	83	Stroke	6.72712e-06	0.212444
1974	14	41614834	42562550	1766	140	Stroke	2.87381e-06	0.395236
1975	14	42562551	43321168	1968	139	Stroke	1.49625e-06	0.40193
1976	14	43321169	44623273	3367	203	Stroke	2.4785e-05	0.0426165
1977	14	44623274	45817082	2407	193	Stroke	5.45663e-05	0.000374339
1978	14	45817083	46748238	1682	121	Stroke	2.01102e-05	0.0637115
1979	14	46748239	48177483	3068	201	Stroke	4.97012e-05	0.000740722
1980	14	48177484	49002065	2387	153	Stroke	2.95767e-05	0.0152862
1981	14	49002066	50500564	3053	263	Stroke	3.56757e-05	0.0167602
1982	14	50500565	51418371	1852	201	Stroke	7.24431e-05	1.094e-05
1983	14	51418372	52206122	2036	233	Stroke	2.49587e-05	0.0567258
1985	14	52760554	54359598	3160	268	Stroke	4.26694e-05	0.00924994
1986	14	54359599	55292832	1770	231	Stroke	6.48656e-05	0.000132996
1987	14	55292833	56206430	1939	140	Stroke	2.36088e-05	0.0469834
1988	14	56206431	57460781	3176	298	Stroke	4.77438e-05	0.00564857
1989	14	57460782	58447798	2160	215	Stroke	5.46996e-05	0.000398907
1990	14	58447799	59447537	1946	229	Stroke	3.7525e-05	0.00991437
1991	14	59447538	60099482	1904	149	Stroke	2.77896e-05	0.019796
1992	14	60099483	61652816	2098	160	Stroke	1.83436e-05	0.0988681
1994	14	62717986	64033237	3126	246	Stroke	1.06746e-05	0.26529
1995	14	64033238	65229391	2285	177	Stroke	1.34463e-05	0.134436
1996	14	65229392	66300066	2543	203	Stroke	6.39719e-05	5.413e-05
1998	14	67891840	68976912	1946	200	Stroke	6.60776e-05	5.21933e-05
1999	14	68976913	69794542	1997	239	Stroke	6.99878e-05	5.20896e-05
2000	14	69794543	71140426	3203	250	Stroke	6.20796e-05	0.000373399
2001	14	71140427	72665319	3132	243	Stroke	7.28706e-07	0.466981
2002	14	72665320	73373373	1810	231	Stroke	9.31916e-06	0.255498
2003	14	73373374	74245428	1761	144	Stroke	5.2417e-05	0.000222963
2005	14	75699502	76694201	2030	257	Stroke	5.04975e-05	0.00239899
2006	14	76694202	77425453	1862	265	Stroke	3.322e-05	0.0270957
2007	14	77425454	78374053	2711	219	Stroke	3.29175e-05	0.0204875
2008	14	78374054	79199451	1992	221	Stroke	5.48892e-05	0.000799717
2009	14	79199452	81001920	3360	304	Stroke	6.3695e-05	0.000525865
2010	14	81001921	82524785	3529	264	Stroke	2.77944e-05	0.0542609
2011	14	82524786	84087372	3546	276	Stroke	8.08086e-05	1.49746e-05
2012	14	84087373	85562936	3432	234	Stroke	2.04658e-05	0.113301
2013	14	85562937	86653343	2522	233	Stroke	2.11837e-05	0.0731762
2014	14	86653344	87350275	1764	161	Stroke	3.42338e-05	0.00875971
2016	14	88208596	89482883	2836	216	Stroke	2.94327e-05	0.0352519
2017	14	89482884	90662836	2691	313	Stroke	4.52814e-06	0.312721
2018	14	90662837	92101228	3133	293	Stroke	4.23517e-05	0.0157622
2019	14	92101229	93386328	3406	315	Stroke	7.40518e-05	0.000244275
2020	14	93386329	94892240	3751	312	Stroke	8.33537e-05	1.85075e-05
2021	14	94892241	95946792	3467	350	Stroke	8.44354e-05	4.29376e-05
2022	14	95946793	97174314	3407	325	Stroke	3.97509e-05	0.0195688
2023	14	97174315	98268391	2525	288	Stroke	3.10321e-05	0.0453436
2024	14	98268392	98885322	1970	174	Stroke	5.46398e-05	0.000297674
2025	14	98885323	99474533	1908	203	Stroke	3.99717e-05	0.00707868
2026	14	99474534	100786189	2936	330	Stroke	6.13539e-05	0.000967291
2027	14	100786190	102004377	2810	350	Stroke	7.80353e-05	9.07712e-05
2028	14	102004378	103617472	3267	263	Stroke	3.74053e-05	0.0192501
2029	14	103617473	104439106	1929	168	Stroke	1.89686e-05	0.0906559
2030	14	104439107	105091340	1686	229	Stroke	2.79696e-05	0.0472082
2031	14	105091341	106347143	1556	195	Stroke	1.47554e-05	0.159498
2033	14	106876549	107289435	659	48	Stroke	5.83701e-06	0.20183
2034	15	20000205	22799926	42	6	Stroke	8.86787e-06	0.00705744
2035	15	22799927	24099946	873	174	Stroke	5.23911e-05	0.000384772
2036	15	24099947	24531187	1872	118	Stroke	1.13977e-05	0.15511
2037	15	24531188	25384327	2761	185	Stroke	1.88555e-05	0.0975342
2038	15	25384328	26392947	2847	323	Stroke	3.01623e-05	0.0589335
2039	15	26392948	27563172	2628	314	Stroke	4.95722e-05	0.0052421
2040	15	27563173	29141035	2107	226	Stroke	3.51131e-05	0.0151031
2041	15	29141036	30604119	2512	261	Stroke	5.09367e-05	0.00185104
2042	15	30604120	32177320	2484	269	Stroke	4.83037e-05	0.00533267
2043	15	32177321	33484267	2355	282	Stroke	8.02335e-05	2.44375e-05
2044	15	33484268	34410072	2754	300	Stroke	5.1862e-05	0.00263243
2045	15	34410073	35118927	1546	198	Stroke	1.86154e-05	0.111492
2046	15	35118928	36583327	3007	285	Stroke	4.75781e-05	0.0060005
2047	15	36583328	37962915	3064	314	Stroke	8.87425e-05	1.26724e-05
2048	15	37962916	39238840	2838	300	Stroke	3.27266e-05	0.041009
2049	15	39238841	40604780	2865	281	Stroke	5.40045e-05	0.0016501
2050	15	40604781	42332685	3021	239	Stroke	3.37748e-06	0.401534
2051	15	42332686	44987755	2960	223	Stroke	3.38492e-05	0.0200425
2052	15	44987756	46022642	1820	178	Stroke	3.95903e-05	0.0048396
2053	15	46022643	46884071	1757	175	Stroke	7.1896e-05	7.70355e-06
2054	15	46884072	47693316	1871	121	Stroke	1.70293e-06	0.440493
2055	15	47693317	49260006	2401	232	Stroke	4.5996e-05	0.00277791
2057	15	50195877	51605477	3158	195	Stroke	2.76242e-05	0.0332899
2058	15	51605478	53263126	3238	257	Stroke	4.08816e-05	0.0126009
2059	15	53263127	54332799	2816	235	Stroke	3.95323e-05	0.0106583
2060	15	54332800	55136717	2606	200	Stroke	0	0.46539
2061	15	55136718	56322588	3375	231	Stroke	2.31963e-05	0.0657485
2062	15	56322589	57641164	2507	177	Stroke	1.40611e-05	0.175354
2063	15	57641165	58712954	2935	318	Stroke	1.65673e-05	0.202277
2064	15	58712955	59901116	2367	280	Stroke	3.53762e-05	0.0190524
2065	15	59901117	61130595	2523	286	Stroke	5.21987e-05	0.00305655
2066	15	61130596	62106138	2430	311	Stroke	6.07476e-05	0.00100303
2067	15	62106139	63218978	2479	289	Stroke	5.28416e-05	0.00261448
2068	15	63218979	64339945	2598	224	Stroke	2.8304e-06	0.419656
2069	15	64339946	66355634	3133	240	Stroke	1.75125e-05	0.124236
2070	15	66355635	67396520	2890	285	Stroke	1.3717e-06	0.448666
2071	15	67396521	69089815	3179	290	Stroke	3.63055e-06	0.423636
2072	15	69089816	70767983	3385	341	Stroke	8.732e-05	9.57942e-06
2073	15	70767984	72058129	2439	270	Stroke	5.04181e-05	0.00317122
2074	15	72058130	73375718	1652	159	Stroke	4.11618e-05	0.00317122
2075	15	73375719	74458113	2013	212	Stroke	1.74743e-05	0.12394
2076	15	74458114	76401952	2780	250	Stroke	9.00304e-05	1.27205e-06
2077	15	76401953	77897163	2333	153	Stroke	2.01504e-05	0.0552061
2078	15	77897164	78514101	1582	181	Stroke	8.39358e-05	2.75885e-07
2079	15	78514102	79292536	1745	197	Stroke	3.75806e-05	0.00871467
2080	15	79292537	79998206	1779	217	Stroke	2.94116e-05	0.0350086
2081	15	79998207	81077025	2676	277	Stroke	4.88235e-05	0.00317807
2082	15	81077026	82191077	1841	255	Stroke	6.64538e-05	0.000117397
2083	15	82191078	84209760	2473	231	Stroke	4.13525e-05	0.00828901
2084	15	84209761	85494083	2165	210	Stroke	4.771e-05	0.00328363
2085	15	85494084	86341598	2052	134	Stroke	5.88584e-05	1.68518e-05
2086	15	86341599	87158587	2496	231	Stroke	4.91118e-05	0.00213024
2087	15	87158588	88035757	2287	246	Stroke	4.95686e-05	0.00193997
2088	15	88035758	89385187	2569	326	Stroke	8.90391e-05	9.98844e-06
2089	15	89385188	90632718	2534	302	Stroke	1.61532e-05	0.154423
2090	15	90632719	91593623	2282	238	Stroke	8.21295e-05	4.85608e-06
2091	15	91593624	92675405	2577	314	Stroke	4.76331e-05	0.00645045
2092	15	92675406	93707010	2969	328	Stroke	1.55664e-05	0.21866
2093	15	93707011	94565521	2757	317	Stroke	9.30011e-05	1.16464e-05
2094	15	94565522	95662425	2757	341	Stroke	0.000110729	3.05131e-07
2095	15	95662426	96864278	2630	325	Stroke	0.000118812	2.19226e-08
2096	15	96864279	98025684	2439	316	Stroke	7.54333e-05	9.76069e-05
2097	15	98025685	98828261	2476	275	Stroke	7.39689e-05	5.51215e-05
2098	15	98828262	99925972	2892	323	Stroke	4.45993e-05	0.0138446
2099	15	99925973	100742117	2425	257	Stroke	3.27599e-05	0.0266262
2100	15	100742118	101550750	2473	267	Stroke	2.46382e-05	0.0648828
2101	15	101550751	102520975	2264	310	Stroke	3.41869e-05	0.0307308
2102	16	60169	1049079	2370	277	Stroke	3.26489e-05	0.0455894
2104	16	1996493	3379996	2062	316	Stroke	3.12794e-05	0.0539972
2105	16	3379997	4816145	3002	325	Stroke	6.43858e-05	0.000557039
2106	16	4816146	5782968	3198	337	Stroke	4.85275e-05	0.00778376
2107	16	5782969	6446081	2157	327	Stroke	8.13562e-05	3.91061e-05
2108	16	6446082	7051429	2674	293	Stroke	2.95027e-05	0.0430348
2109	16	7051430	7704354	2759	284	Stroke	7.4677e-06	0.32428
2110	16	7704355	8341012	2689	275	Stroke	6.83455e-05	0.000196148
2111	16	8341013	9104469	2641	286	Stroke	5.46361e-05	0.00153943
2112	16	9104470	9754796	1942	254	Stroke	6.12399e-05	0.000807704
2113	16	9754797	10351808	1911	189	Stroke	1.7855e-05	0.0976876
2114	16	10351809	11022542	1821	259	Stroke	3.30047e-05	0.0288045
2115	16	11022543	11916631	2598	263	Stroke	2.32984e-05	0.0952036
2116	16	11916632	12793149	2684	273	Stroke	4.3122e-05	0.00865603
2117	16	12793150	13893407	3393	286	Stroke	7.88516e-05	5.29538e-05
2118	16	13893408	15921108	2483	272	Stroke	3.6572e-05	0.0256826
2119	16	15921109	17343277	2393	260	Stroke	9.01375e-05	1.10541e-06
2120	16	17343278	19104257	2608	254	Stroke	1.86333e-05	0.156591
2121	16	19104258	20351261	2900	272	Stroke	5.91707e-05	0.000825884
2122	16	20351262	22667048	2384	258	Stroke	8.54164e-05	3.16641e-06
2123	16	22667049	24014705	2976	279	Stroke	2.34107e-05	0.0906193
2124	16	24014706	25235251	2640	312	Stroke	4.73301e-05	0.00548807
2125	16	25235252	26154122	2653	267	Stroke	2.20383e-05	0.0639225
2126	16	26154123	27443061	3487	345	Stroke	4.93579e-05	0.00524389
2127	16	27443062	29043177	1908	262	Stroke	3.97718e-05	0.0132426
2128	16	29043178	31384210	2046	253	Stroke	2.40661e-05	0.0783273
2131	16	35259454	49010761	2480	225	Stroke	4.61055e-05	0.00445311
2132	16	49010762	50467033	3004	318	Stroke	7.38218e-05	0.00020193
2133	16	50467034	52041336	3057	329	Stroke	0.000151252	1.13919e-11
2134	16	52041337	53393882	2813	266	Stroke	5.57226e-05	0.00124264
2135	16	53393883	54866095	3476	347	Stroke	5.4356e-05	0.00495974
2136	16	54866096	55907389	2784	280	Stroke	2.70037e-05	0.0701711
2137	16	55907390	57119889	2983	286	Stroke	2.71794e-05	0.0617806
2138	16	57119890	58508978	3534	329	Stroke	1.07677e-05	0.255705
2139	16	58508979	59885499	3364	252	Stroke	5.29513e-05	0.00157044
2140	16	59885500	61092844	2699	232	Stroke	4.14012e-05	0.00546626
2142	16	62607091	64207176	3088	265	Stroke	3.44453e-05	0.0306868
2143	16	64207177	65072403	2116	159	Stroke	1.56005e-05	0.116305
2144	16	65072404	65882820	1769	208	Stroke	2.55988e-05	0.0517386
2145	16	65882821	66738843	1886	242	Stroke	6.08986e-05	0.000566644
2146	16	66738844	68435728	1841	147	Stroke	0	0.468005
2147	16	68435729	69549149	1979	196	Stroke	3.21541e-05	0.0148101
2148	16	69549150	71062712	1567	170	Stroke	1.84419e-06	0.463504
2150	16	72089512	73140781	1641	225	Stroke	0.000122544	1.45725e-10
2151	16	73140782	74135275	2233	325	Stroke	9.88185e-05	8.08058e-07
2152	16	74135276	74889127	1571	190	Stroke	5.2677e-05	0.000478037
2153	16	74889128	75525959	1635	189	Stroke	7.52529e-07	0.434247
2154	16	75525960	76635467	2836	234	Stroke	8.44531e-06	0.302976
2156	16	77270666	77739132	1762	183	Stroke	2.43275e-05	0.0609381
2157	16	77739133	78280636	2224	251	Stroke	1.43853e-06	0.434921
2158	16	78280637	78973580	2986	309	Stroke	5.80975e-05	0.00174435
2159	16	78973581	79662634	2438	344	Stroke	8.14015e-05	4.83448e-05
2160	16	79662635	80559685	2844	263	Stroke	3.60375e-05	0.0210019
2161	16	80559686	81437861	2771	291	Stroke	7.96639e-05	2.38603e-05
2162	16	81437862	82310204	2793	329	Stroke	5.67217e-05	0.00226456
2163	16	82310205	83077869	2891	308	Stroke	4.72028e-05	0.00716668
2164	16	83077870	83778371	2816	303	Stroke	1.17293e-05	0.21846
2166	16	84440155	85146805	2796	331	Stroke	8.9362e-05	1.0719e-05
2167	16	85146806	86058597	2434	370	Stroke	8.09914e-05	8.40048e-05
2168	16	86058598	86748867	2651	352	Stroke	6.49537e-05	0.000617311
2169	16	86748868	87669168	2727	328	Stroke	8.35763e-05	4.62689e-05
2170	16	87669169	88387228	2411	282	Stroke	1.75631e-05	0.166782
2171	16	88387229	89106304	2059	292	Stroke	2.89703e-05	0.0444635
2172	16	89106305	90292787	2785	254	Stroke	7.48984e-05	2.03196e-05
2173	17	52	815653	1996	267	Stroke	3.04598e-05	0.0550571
2174	17	815654	1480056	1945	306	Stroke	5.20914e-05	0.00496114
2175	17	1480057	2699135	2512	306	Stroke	8.70341e-05	8.31622e-06
2176	17	2699136	3430440	1841	247	Stroke	9.20311e-05	9.28028e-07
2177	17	3430441	4463971	2563	311	Stroke	5.87084e-05	0.00122225
2178	17	4463972	5573784	2799	250	Stroke	2.95369e-05	0.0312652
2179	17	5573785	6305078	2241	293	Stroke	5.77025e-05	0.00227819
2180	17	6305079	7264458	2207	306	Stroke	0.000103275	1.6903e-06
2181	17	7264459	8554763	2620	281	Stroke	6.6967e-05	0.000173562
2182	17	8554764	9619356	2423	325	Stroke	5.74234e-05	0.00220563
2183	17	9619357	10572617	2614	309	Stroke	9.2417e-05	4.87071e-06
2184	17	10572618	11778164	2595	310	Stroke	8.85782e-05	1.60993e-05
2185	17	11778165	12676353	1824	256	Stroke	7.80765e-05	2.10974e-05
2186	17	12676354	13648446	3048	314	Stroke	4.00516e-05	0.0226579
2187	17	13648447	14508610	2347	284	Stroke	6.37537e-05	0.000384088
2188	17	14508611	15308722	2597	278	Stroke	7.9532e-05	2.13369e-05
2189	17	15308723	16405207	1565	173	Stroke	1.70527e-05	0.103102
2190	17	16405208	17326540	1755	205	Stroke	4.1992e-05	0.00453017
2191	17	17326541	18900978	2033	198	Stroke	0.000105432	3.13845e-09
2192	17	18900979	20402494	1410	149	Stroke	3.33782e-05	0.00985102
2193	17	20402495	21432873	1275	207	Stroke	8.45858e-05	7.04479e-07
2194	17	21432874	25872110	1598	143	Stroke	2.58949e-06	0.39469
2195	17	25872111	27344401	1823	251	Stroke	8.63434e-05	3.49585e-06
2196	17	27344402	29783141	2900	212	Stroke	6.20012e-05	0.000111313
2197	17	29783142	31318753	2877	284	Stroke	2.78369e-05	0.0654152
2198	17	31318754	32356061	2733	317	Stroke	5.64447e-05	0.00201742
2199	17	32356062	33614189	2636	274	Stroke	2.86826e-05	0.0491
2200	17	33614190	34474611	1937	202	Stroke	4.75233e-05	0.00161928
2201	17	34474612	36116884	2198	285	Stroke	6.8355e-05	0.00015374
2202	17	36116885	37361178	2039	272	Stroke	0.000118082	8.78871e-09
2203	17	37361179	38880481	2219	214	Stroke	6.68082e-05	5.74367e-05
2204	17	38880482	40233545	3213	224	Stroke	6.59121e-05	9.28533e-05
2205	17	40233546	42348003	2894	256	Stroke	4.80259e-05	0.00523059
2206	17	42348004	43460500	1952	209	Stroke	8.74298e-05	3.05866e-07
2207	17	43460501	44865832	2400	84	Stroke	2.94484e-05	0.00459921
2208	17	44865833	45883901	1950	150	Stroke	5.60225e-05	5.86112e-05
2209	17	45883902	47516224	3376	243	Stroke	0.000112108	2.75639e-09
2210	17	47516225	48722590	2296	339	Stroke	0.000122457	1.0246e-08
2211	17	48722591	49909298	2258	264	Stroke	2.87892e-05	0.0590375
2213	17	51110386	52102649	2026	174	Stroke	9.11106e-06	0.224029
2214	17	52102650	53468006	2960	269	Stroke	2.91715e-05	0.0447955
2215	17	53468007	54950107	2875	264	Stroke	2.81881e-05	0.060546
2216	17	54950108	56245227	2710	357	Stroke	6.40048e-05	0.000564912
2217	17	56245228	58652809	2704	201	Stroke	9.82848e-05	1.29896e-08
2218	17	58652810	60453120	2135	258	Stroke	5.60841e-05	0.000767425
2220	17	62112374	63548724	2215	227	Stroke	3.53167e-05	0.0160764
2221	17	63548725	64438387	2561	169	Stroke	1.19099e-06	0.445285
2222	17	64438388	65582327	2693	314	Stroke	7.23026e-05	0.000228708
2223	17	65582328	66757556	2470	267	Stroke	3.4078e-05	0.0244893
2224	17	66757557	68176219	2546	247	Stroke	1.37299e-05	0.202912
2225	17	68176220	69245590	2676	237	Stroke	7.37343e-05	3.14713e-05
2226	17	69245591	70495119	2592	314	Stroke	0.000118093	1.48551e-07
2227	17	70495120	71466953	2461	346	Stroke	4.12639e-05	0.0153557
2228	17	71466954	72383472	2481	346	Stroke	3.09084e-05	0.0462731
2229	17	72383473	73741321	2859	285	Stroke	2.79045e-05	0.0455408
2230	17	73741322	74908266	2549	267	Stroke	8.70257e-05	4.56959e-06
2231	17	74908267	75619256	2263	309	Stroke	6.98928e-05	0.000178928
2233	17	76596288	77412786	2460	332	Stroke	6.7324e-05	0.000342837
2234	17	77412787	78438332	2334	309	Stroke	2.54887e-05	0.0919914
2235	17	78438333	79333774	2618	252	Stroke	1.80042e-05	0.133251
2236	17	79333775	80459149	1938	158	Stroke	1.49234e-05	0.120793
2238	18	10719	848350	2190	286	Stroke	6.35882e-05	0.000588195
2239	18	848351	1940211	2650	263	Stroke	4.39604e-05	0.00822289
2240	18	1940212	2839842	2732	287	Stroke	3.31669e-05	0.0350551
2241	18	2839843	3722828	2385	327	Stroke	4.79781e-05	0.0123446
2242	18	3722829	4603961	2257	315	Stroke	7.56141e-05	0.000210439
2243	18	4603962	5575812	2527	276	Stroke	0.000105307	8.15468e-08
2244	18	5575813	6756496	2766	330	Stroke	7.26201e-05	0.000314743
2245	18	6756497	7862479	2496	313	Stroke	8.49714e-05	2.2271e-05
2246	18	7862480	8788524	2643	295	Stroke	5.37782e-05	0.0042532
2247	18	8788525	9816164	2941	296	Stroke	4.66375e-05	0.00729262
2248	18	9816165	10675548	2374	322	Stroke	0.000102861	4.88054e-07
2249	18	10675549	11872226	3163	304	Stroke	4.1633e-06	0.388777
2250	18	11872227	12735558	2172	205	Stroke	1.88575e-05	0.0848165
2251	18	12735559	13641479	2025	263	Stroke	5.02962e-05	0.00311373
2252	18	13641480	14439251	1793	159	Stroke	6.55142e-05	1.68023e-05
2253	18	14439252	15220934	855	82	Stroke	6.42592e-06	0.217937
2254	18	15220935	20009696	1594	176	Stroke	6.31633e-05	4.83533e-05
2255	18	20009697	21622716	2780	233	Stroke	6.41461e-05	0.000289364
2256	18	21622717	22746153	2506	279	Stroke	7.65909e-05	3.22969e-05
2257	18	22746154	24088163	2667	266	Stroke	7.60345e-05	4.27967e-05
2258	18	24088164	25305260	2662	289	Stroke	5.57876e-05	0.00173207
2259	18	25305261	26861067	2881	222	Stroke	3.3433e-05	0.0219749
2260	18	26861068	27823155	2138	165	Stroke	6.81612e-06	0.280184
2261	18	27823156	28792734	2245	207	Stroke	7.3085e-05	1.15548e-05
2262	18	28792735	30401128	3335	282	Stroke	0.000108133	5.61494e-08
2263	18	30401129	32458907	3350	245	Stroke	4.22269e-05	0.00630569
2264	18	32458908	34153297	3156	290	Stroke	2.13902e-05	0.113857
2265	18	34153298	36056932	3714	292	Stroke	5.86261e-05	0.0008239
2266	18	36056933	37679127	2791	212	Stroke	9.93993e-05	2.09168e-08
2268	18	38498382	39410165	1891	198	Stroke	3.50093e-05	0.0214756
2269	18	39410166	40471407	2124	164	Stroke	3.31611e-05	0.0138998
2270	18	40471408	41425454	2011	170	Stroke	1.52439e-05	0.148681
2271	18	41425455	42974165	2809	273	Stroke	6.61803e-05	0.000146508
2272	18	42974166	44300145	3029	308	Stroke	6.61157e-05	0.000318954
2273	18	44300146	45718492	3100	278	Stroke	4.08594e-05	0.0180223
2274	18	45718493	46558306	2194	315	Stroke	8.15792e-05	3.43313e-05
2275	18	46558307	47455925	2127	162	Stroke	1.35114e-05	0.170783
2276	18	47455926	48228379	1796	206	Stroke	6.80886e-05	1.35995e-05
2277	18	48228380	49790996	3043	282	Stroke	8.24315e-05	1.62032e-05
2278	18	49790997	50372823	1904	165	Stroke	5.26716e-05	0.000274113
2279	18	50372824	51060986	1756	97	Stroke	2.34882e-05	0.0221357
2281	18	52512524	53762996	2105	216	Stroke	2.20698e-05	0.0714082
2282	18	53762997	54957867	2371	218	Stroke	7.98792e-05	4.30514e-06
2283	18	54957868	55809315	2419	252	Stroke	4.47427e-05	0.00870384
2284	18	55809316	56832312	2532	280	Stroke	6.9521e-05	0.000185326
2285	18	56832313	57635821	2213	272	Stroke	0.000108533	6.16411e-08
2286	18	57635822	58527236	2298	173	Stroke	3.41169e-05	0.013016
2287	18	58527237	59449422	1917	252	Stroke	7.58683e-05	2.26781e-05
2288	18	59449423	60780194	3193	245	Stroke	6.30835e-05	0.000357141
2289	18	60780195	62074993	3052	262	Stroke	5.12616e-05	0.00246314
2290	18	62074994	63109755	2553	194	Stroke	5.17585e-05	0.000957174
2291	18	63109756	64253143	2574	178	Stroke	1.46814e-05	0.155473
2292	18	64253144	65294195	2707	194	Stroke	3.30281e-05	0.011643
2293	18	65294196	66407960	3160	262	Stroke	7.63477e-05	4.05844e-05
2295	18	67195981	68051035	2060	236	Stroke	3.85009e-05	0.013379
2296	18	68051036	69311742	3398	267	Stroke	5.14403e-05	0.00140735
2297	18	69311743	70540349	3370	281	Stroke	0.000109298	5.48029e-08
2298	18	70540350	71491860	2837	279	Stroke	4.82449e-05	0.00410086
2299	18	71491861	72785206	2945	313	Stroke	5.64117e-05	0.0013549
2300	18	72785207	73568260	2182	264	Stroke	3.15969e-05	0.0312266
2301	18	73568261	74471745	2766	308	Stroke	7.94913e-05	5.87065e-05
2302	18	74471746	75240760	2715	299	Stroke	0.000144623	7.33964e-12
2303	18	75240761	76231685	2801	279	Stroke	5.3373e-05	0.00193422
2304	18	76231686	77148137	2102	169	Stroke	5.18885e-05	0.000365406
2305	18	77148138	78017072	1883	192	Stroke	4.13679e-05	0.00365315
2306	19	64705	762046	1445	277	Stroke	3.67394e-05	0.0284678
2307	19	762047	1515920	1804	306	Stroke	3.38606e-05	0.0420921
2308	19	1515921	2253174	1543	271	Stroke	5.34453e-05	0.00128749
2309	19	2253175	3085446	2330	307	Stroke	9.11446e-05	3.53283e-06
2310	19	3085447	3893909	1993	300	Stroke	7.93202e-05	2.62667e-05
2311	19	3893910	4741718	1877	285	Stroke	4.4665e-05	0.00909702
2312	19	4741719	5478684	2021	288	Stroke	0.000115784	9.85208e-09
2313	19	5478685	6455428	2409	267	Stroke	4.15395e-05	0.00767644
2314	19	6455429	7249359	2347	311	Stroke	7.6564e-05	7.63179e-05
2315	19	7249360	8199016	2342	290	Stroke	8.14368e-05	2.47347e-05
2316	19	8199017	9105577	2053	259	Stroke	3.10731e-05	0.0243083
2317	19	9105578	10028840	2068	163	Stroke	8.34949e-06	0.237436
2318	19	10028841	11681978	3441	324	Stroke	0.000147818	3.35612e-11
2319	19	11681979	13213186	2594	222	Stroke	9.48067e-06	0.270901
2320	19	13213187	13968319	1703	271	Stroke	7.14681e-05	8.46901e-05
2321	19	13968320	14891100	1818	265	Stroke	6.21142e-05	0.000344352
2322	19	14891101	15650185	1904	238	Stroke	4.89159e-05	0.00306145
2323	19	15650186	16079006	1731	121	Stroke	7.14903e-06	0.280601
2324	19	16079007	17045963	2091	234	Stroke	5.07488e-05	0.00157126
2325	19	17045964	17750518	1946	251	Stroke	3.55992e-05	0.0191423
2326	19	17750519	18504867	1913	262	Stroke	4.15637e-05	0.0106886
2327	19	18504868	19749166	2019	224	Stroke	5.35389e-05	0.000634676
2328	19	19749167	20485499	1816	154	Stroke	5.12603e-05	0.000311974
2329	19	20485500	21155862	1995	76	Stroke	2.82753e-06	0.347896
2331	19	21822654	22729408	2237	146	Stroke	2.28272e-05	0.0372375
2334	19	24567342	28555845	1188	80	Stroke	1.84008e-05	0.042615
2336	19	29389091	30375792	2755	269	Stroke	7.69311e-05	3.68186e-05
2337	19	30375793	31763008	2418	307	Stroke	4.80348e-05	0.00442774
2338	19	31763009	33028099	2452	277	Stroke	5.0606e-05	0.00381583
2339	19	33028100	33785835	2165	201	Stroke	1.11291e-05	0.204245
2340	19	33785836	34633274	2391	271	Stroke	2.09492e-05	0.0935943
2341	19	34633275	35649343	2139	223	Stroke	2.79677e-05	0.0506166
2342	19	35649344	36638122	2294	285	Stroke	7.68903e-05	5.23375e-05
2343	19	36638123	38472870	2954	135	Stroke	2.26358e-05	0.0355934
2344	19	38472871	39370419	2043	210	Stroke	1.59101e-05	0.132948
2346	19	40171414	41004105	1572	189	Stroke	1.56658e-05	0.12673
2347	19	41004106	41733463	1696	222	Stroke	4.47288e-05	0.00506198
2348	19	41733464	43317282	1828	223	Stroke	1.4651e-05	0.153863
2349	19	43317283	43960958	1526	133	Stroke	6.82541e-06	0.281979
2350	19	43960959	45040932	2429	229	Stroke	3.37941e-05	0.0218819
2351	19	45040933	45893307	1910	275	Stroke	5.77729e-05	0.00105141
2352	19	45893308	46765060	1981	231	Stroke	5.30454e-05	0.000882856
2353	19	46765061	47752727	1982	269	Stroke	3.96846e-05	0.0148424
2354	19	47752728	48573065	1958	244	Stroke	6.91873e-05	9.83088e-05
2355	19	48573066	49415189	2175	243	Stroke	6.12245e-05	0.000192012
2356	19	49415190	50451925	1969	275	Stroke	5.93167e-05	0.00139208
2357	19	50451926	51259178	1659	266	Stroke	0.000106698	7.96405e-08
2358	19	51259179	51903804	1742	286	Stroke	3.80568e-05	0.0156069
2359	19	51903805	52678748	2492	254	Stroke	5.50202e-05	0.00113145
2360	19	52678749	53431217	2543	274	Stroke	4.81027e-05	0.00382705
2361	19	53431218	54042240	2119	281	Stroke	7.85232e-05	2.80912e-05
2362	19	54042241	54602370	1405	262	Stroke	6.65921e-05	0.000197908
2363	19	54602371	55182973	1643	270	Stroke	7.72194e-05	3.97311e-05
2364	19	55182974	55714085	1324	200	Stroke	7.01281e-05	1.26208e-05
2365	19	55714086	56411086	1792	308	Stroke	4.63621e-05	0.00817768
2366	19	56411087	57143509	2158	284	Stroke	7.42313e-05	9.05287e-05
2367	19	57143510	57959952	2067	280	Stroke	0.000119567	1.47328e-09
2368	19	57959953	59118811	2334	234	Stroke	5.72271e-05	0.000311255
2369	20	60795	884241	2415	344	Stroke	3.96209e-05	0.0156713
2370	20	884242	1771285	2270	295	Stroke	6.77511e-05	0.000479976
2371	20	1771286	2668108	2384	292	Stroke	7.73696e-05	3.36295e-05
2372	20	2668109	3736551	2330	259	Stroke	4.1672e-05	0.00980276
2373	20	3736552	4591847	2397	273	Stroke	9.10354e-05	7.49124e-06
2374	20	4591848	5379450	2193	258	Stroke	6.98113e-05	0.000125861
2375	20	5379451	6128358	2178	273	Stroke	3.58926e-05	0.0277451
2376	20	6128359	7231796	2481	273	Stroke	6.4993e-05	0.000423648
2377	20	7231797	7959828	1791	144	Stroke	4.80289e-06	0.322087
2378	20	7959829	9279550	3003	291	Stroke	6.1355e-05	0.00127888
2379	20	9279551	10279603	2354	290	Stroke	4.97558e-05	0.00468117
2380	20	10279604	11257012	2410	269	Stroke	3.16761e-05	0.031942
2381	20	11257013	12353961	2537	216	Stroke	1.62206e-05	0.148339
2382	20	12353962	13202335	2410	234	Stroke	3.49401e-05	0.0225709
2383	20	13202336	14203755	2097	194	Stroke	5.13905e-05	0.000874174
2384	20	14203756	15238519	2404	214	Stroke	9.62168e-06	0.252346
2385	20	15238520	15962576	1895	258	Stroke	8.11476e-05	8.59182e-06
2386	20	15962577	16661516	2180	211	Stroke	5.58491e-05	0.00046817
2387	20	16661517	17359290	1940	222	Stroke	3.62876e-05	0.0134032
2388	20	17359291	18058524	1951	246	Stroke	2.23995e-05	0.0987412
2389	20	18058525	18959419	2432	181	Stroke	6.19885e-05	6.0119e-05
2390	20	18959420	19957928	2460	281	Stroke	9.92476e-05	4.33594e-07
2391	20	19957929	21682377	2990	282	Stroke	5.88286e-05	0.000823311
2392	20	21682378	22780956	1998	192	Stroke	1.27115e-06	0.414111
2393	20	22780957	23808562	2576	225	Stroke	4.76519e-05	0.0029173
2394	20	23808563	24487128	1860	164	Stroke	2.7845e-05	0.0222177
2395	20	24487129	25181038	1897	144	Stroke	1.72912e-05	0.101858
2396	20	25181039	26318858	1452	77	Stroke	6.17739e-06	0.251325
2398	20	30569660	32484506	2841	275	Stroke	5.41421e-05	0.00187702
2399	20	32484507	33890060	1763	124	Stroke	3.91544e-05	0.00149891
2400	20	33890061	35990261	2737	232	Stroke	4.39122e-05	0.00656037
2401	20	35990262	37253657	2314	269	Stroke	7.02748e-05	6.88053e-05
2402	20	37253658	38427594	2391	199	Stroke	4.54611e-05	0.002789
2403	20	38427595	40272390	3417	301	Stroke	5.71276e-05	0.0017501
2404	20	40272391	41351514	2719	276	Stroke	3.64377e-05	0.0200146
2405	20	41351515	42185671	1765	260	Stroke	3.35071e-05	0.0337252
2406	20	42185672	43008890	1797	253	Stroke	5.33404e-05	0.00185275
2407	20	43008891	44072210	1898	247	Stroke	6.915e-05	0.000203749
2408	20	44072211	45673603	3578	315	Stroke	5.59412e-05	0.0038068
2409	20	45673604	46486132	1840	244	Stroke	4.87843e-05	0.00373335
2410	20	46486133	47203836	1736	239	Stroke	8.32023e-05	3.1076e-06
2411	20	47203837	48212975	2347	186	Stroke	3.00289e-07	0.433783
2412	20	48212976	49236418	2336	251	Stroke	6.28376e-05	0.000210308
2413	20	49236419	50653620	3623	332	Stroke	4.92934e-05	0.00659427
2414	20	50653621	51533750	1963	168	Stroke	3.98367e-05	0.00363887
2415	20	51533751	52411532	1879	300	Stroke	5.22552e-05	0.00376076
2416	20	52411533	53120334	2049	243	Stroke	6.61953e-05	7.89658e-05
2417	20	53120335	53879803	1880	182	Stroke	5.30552e-05	0.000426567
2418	20	53879804	54743694	1847	197	Stroke	6.45971e-05	4.4907e-05
2419	20	54743695	55448075	1910	282	Stroke	7.70973e-05	4.77253e-05
2420	20	55448076	56172843	2184	273	Stroke	8.20529e-05	7.54933e-06
2421	20	56172844	56951773	2090	289	Stroke	7.20184e-05	9.99517e-05
2422	20	56951774	57924037	1992	287	Stroke	0.000103727	5.00747e-07
2423	20	57924038	58780894	1952	294	Stroke	7.66072e-05	6.74062e-05
2424	20	58780895	59560457	2013	240	Stroke	5.01822e-05	0.00182771
2425	20	59560458	60125333	1889	220	Stroke	4.55728e-06	0.371377
2426	20	60125334	60766557	1873	287	Stroke	7.61236e-05	9.62708e-05
2427	20	60766558	61470768	1885	268	Stroke	6.01874e-05	0.000430164
2428	20	61470769	62179241	1893	242	Stroke	7.67302e-05	1.21708e-05
2429	20	62179242	62963627	1438	173	Stroke	5.0105e-05	0.000589291
2431	21	15026793	15840033	1580	123	Stroke	1.85094e-05	0.0687179
2432	21	15840034	16873443	2200	291	Stroke	8.23222e-05	1.40731e-05
2433	21	16873444	18222037	2061	260	Stroke	5.22497e-05	0.00320847
2434	21	18222038	19479024	2781	294	Stroke	8.21825e-05	1.93918e-05
2435	21	19479025	20407307	2598	265	Stroke	2.19166e-05	0.0953106
2436	21	20407308	21632916	3160	258	Stroke	3.77817e-05	0.0132322
2437	21	21632917	22201890	1911	219	Stroke	4.47039e-05	0.00384735
2438	21	22201891	23266941	2901	235	Stroke	4.05896e-05	0.00915034
2439	21	23266942	24055941	1832	215	Stroke	7.97153e-05	2.40791e-06
2440	21	24055942	25247986	3255	255	Stroke	2.61919e-05	0.0734027
2442	21	26467827	27774350	2833	242	Stroke	1.42754e-05	0.171249
2443	21	27774351	28616539	2554	254	Stroke	2.5115e-05	0.084828
2444	21	28616540	29449870	2075	215	Stroke	3.47306e-05	0.0145573
2445	21	29449871	30847296	3084	175	Stroke	2.62465e-05	0.0383042
2446	21	30847297	32202239	3205	211	Stroke	2.89998e-05	0.0407219
2447	21	32202240	33270272	2517	260	Stroke	6.65143e-05	0.00017636
2448	21	33270273	34383794	2440	270	Stroke	4.00824e-05	0.0173678
2449	21	34383795	35729261	2642	298	Stroke	6.47813e-05	0.000307986
2450	21	35729262	37303548	3357	312	Stroke	2.55033e-05	0.0782935
2451	21	37303549	38046449	2234	195	Stroke	1.47862e-05	0.150084
2452	21	38046450	39252059	2944	264	Stroke	7.24176e-05	7.88449e-05
2453	21	39252060	40480831	2863	311	Stroke	0.000106942	1.69149e-07
2454	21	40480832	41344742	2558	233	Stroke	3.92755e-05	0.00625381
2455	21	41344743	42187152	2493	276	Stroke	3.99996e-05	0.0119357
2456	21	42187153	43081434	2427	318	Stroke	6.2201e-05	0.000969109
2457	21	43081435	43812791	2678	333	Stroke	8.90465e-05	1.86657e-05
2458	21	43812792	44815008	2630	263	Stroke	3.37525e-05	0.0200146
2459	21	44815009	46045433	1935	260	Stroke	5.47136e-05	0.00181924
2460	21	46045434	47014880	2903	296	Stroke	5.4666e-05	0.00247211
2461	21	47014881	48119633	2884	226	Stroke	2.44906e-05	0.06284
2462	22	16050213	17587474	938	144	Stroke	1.91783e-05	0.0616377
2463	22	17587475	18535225	2703	322	Stroke	5.10926e-05	0.00529338
2464	22	18535226	19635654	2024	214	Stroke	3.3244e-05	0.0196195
2465	22	19635655	20969184	2270	284	Stroke	8.99548e-05	2.91176e-06
2466	22	20969185	22404422	2099	222	Stroke	5.0643e-05	0.00154387
2467	22	22404423	23143364	1750	160	Stroke	2.07911e-05	0.0768996
2468	22	23143365	23950732	1859	230	Stroke	3.2872e-05	0.0205066
2469	22	23950733	25282436	2622	242	Stroke	3.16869e-05	0.0245435
2470	22	25282437	26166934	1943	252	Stroke	7.05278e-05	9.16821e-05
2471	22	26166935	27192923	2772	303	Stroke	6.24934e-05	0.000524104
2472	22	27192924	27952441	2566	352	Stroke	7.56925e-05	0.000341812
2473	22	27952442	29457601	2544	244	Stroke	0.000126677	1.86972e-10
2474	22	29457602	30962255	2981	228	Stroke	2.20719e-05	0.0842773
2475	22	30962256	31904549	1824	175	Stroke	4.04833e-05	0.00472654
2477	22	32662294	33501725	2389	254	Stroke	9.99046e-06	0.270528
2478	22	33501726	34361897	2253	266	Stroke	5.3677e-05	0.00208399
2480	22	35368342	36135968	2008	236	Stroke	4.91673e-05	0.00495615
2481	22	36135969	37364004	2774	293	Stroke	9.7481e-05	4.59234e-07
2482	22	37364005	38718589	2930	320	Stroke	6.21498e-05	0.000740633
2483	22	38718590	40378783	2966	303	Stroke	0.000103716	2.7992e-07
2484	22	40378784	41722787	1743	170	Stroke	3.70552e-05	0.00554463
2485	22	41722788	42867927	1835	166	Stroke	1.09531e-05	0.188472
2486	22	42867928	43574017	1854	199	Stroke	2.47502e-05	0.0571372
2487	22	43574018	44409533	2370	245	Stroke	8.55543e-05	2.47525e-06
2488	22	44409534	45170649	2536	353	Stroke	6.02769e-05	0.00296932
2489	22	45170650	46351048	3408	344	Stroke	1.19361e-05	0.272763
2490	22	46351049	47299625	2500	289	Stroke	5.55424e-05	0.00221068
2491	22	47299626	48269177	2632	296	Stroke	5.61585e-05	0.00174144
2492	22	48269178	48977538	2225	304	Stroke	2.98641e-05	0.063875
2493	22	48977539	49559207	2925	290	Stroke	4.3458e-05	0.00899506
2494	22	49559208	50347996	2745	285	Stroke	5.0164e-05	0.00307698
2495	22	50347997	51244236	2242	257	Stroke	5.50706e-05	0.00178416

### Sheet: Supplementary Table 5
Supplementary Table 5. Bivariate LAVA results between leukocyte telomere length and six cardiovascular diseases
Note: results of bivariate LAVA analysis, testing for local genetic signal between leukocyte telomere length and six cardiovascular diseases in regions with a P-value < 0.0001. Tests are two-sided. Only local correlations significant after false discovery rate (FDR) correction for multiple testing were deemed significant and interpreted. locus = index of given local genomic regions; chr = chromosome; start/stop = start and end position of locus in basepairs; n.snps = number of SNPs within locus; n.pcs = number of principal components within the locus; rho = local genetic correlation estimate; rho.lower/rho.upper = louwer and upper bound of the confidence interval for rho; r2 = the proportion of variance in genetic signal for phen1 explained by phen2 (and vice versa); r2.lower/r2.upper = louwer and upper bound of the confidence interval for r2.
P-values lower than an FDR threshold of 0.05 (FDR <0.05) are marked in dark blue.
locus	chr	start	stop	n_snps	n_pcs	Trait1	Trait2	rho	rho.lower	rho.upper	r2	r2.lower	r2.upper	p	FDR
13	1	10753428	11709173	1997	254	LTL	AF	0.0712679	-0.27271	0.42252	0.00507911	0	0.18465	0.670019	0.833321
36	1	38474037	40200950	3312	308	LTL	AF	-0.218897	-0.64018	0.15317	0.0479157	0	0.40983	0.228768	0.463725
38	1	41093876	41977966	2121	227	LTL	AF	0.0273863	-0.22243	0.27857	0.000750008	0	0.08668	0.824343	0.918922
54	1	62778734	64344226	3109	280	LTL	AF	0.494377	0.07872	1	0.244408	0.0077	1	0.0195507	0.153022
80	1	91870060	92904465	2059	207	LTL	AF	0.135553	-0.27883	0.57374	0.0183746	0	0.33025	0.493502	0.71774
97	1	110224231	111134062	1797	277	LTL	AF	0.148684	-0.15202	0.45767	0.022107	0	0.20947	0.315275	0.565429
100	1	113418038	114664387	1930	223	LTL	AF	0.0949882	-0.21293	0.40482	0.00902276	0	0.16754	0.526365	0.742383
101	1	114664388	116207297	3521	273	LTL	AF	0.404143	0.04229	0.82822	0.163332	0.00397	0.68594	0.030634	0.185316
102	1	116207298	117046311	1733	192	LTL	AF	0.305199	-0.04946	0.72685	0.0931461	0	0.52831	0.0968722	0.326686
156	1	202583885	204092537	3091	325	LTL	AF	-0.0491115	-0.32726	0.2289	0.00241194	0	0.11358	0.721185	0.857262
163	1	212347583	213958292	3510	289	LTL	AF	0.205295	-0.14211	0.59163	0.042146	0	0.35006	0.242808	0.480073
195	1	243048004	244723196	2674	302	LTL	AF	-0.484838	-0.83957	-0.17519	0.235068	0.03069	0.70487	0.00288843	0.0445886
203	2	1376546	1875060	1652	210	LTL	AF	0.0433319	-0.37377	0.47302	0.00187765	0	0.25378	0.827078	0.918922
212	2	7966710	8978798	1957	278	LTL	AF	0.0050519	-0.39118	0.38672	2.55217e-05	0	0.19701	0.978074	0.993735
213	2	8978799	9960670	1870	233	LTL	AF	0.118036	-0.30331	0.56684	0.0139325	0	0.33245	0.559837	0.7587
222	2	17241116	18656325	3628	258	LTL	AF	0.433312	0.10543	0.8228	0.18776	0.01202	0.677	0.0108485	0.100903
226	2	22429641	23538527	2268	257	LTL	AF	0.111354	-0.22195	0.46708	0.0123997	0	0.21991	0.508314	0.729898
251	2	45850048	46499326	1912	306	LTL	AF	0.0168829	-0.37225	0.42041	0.000285034	0	0.2162	0.928261	0.976208
267	2	59251997	60775066	3175	306	LTL	AF	-0.487974	-0.95732	-0.12272	0.238118	0.01542	0.91645	0.0107021	0.100903
271	2	64696090	65938002	2710	294	LTL	AF	0.066684	-0.20855	0.34716	0.00444676	0	0.12327	0.622962	0.808064
305	2	110097869	112644828	2459	262	LTL	AF	-0.484515	-0.85	-0.18154	0.234755	0.03308	0.72251	0.0029676	0.0447572
381	2	202504863	203639686	1811	210	LTL	AF	0.131852	-0.20667	0.48282	0.0173851	0	0.23387	0.426732	0.660372
393	2	215899571	217566011	3534	333	LTL	AF	0.646813	0.36609	0.98229	0.418368	0.13402	0.9649	1.9134e-05	0.0010314
445	3	24270190	25516193	3523	316	LTL	AF	0.103307	-0.2157	0.43507	0.0106723	0	0.19166	0.515649	0.737526
483	3	71223282	72334704	2568	335	LTL	AF	0.293835	-0.07828	0.71282	0.0863392	0	0.50811	0.114814	0.338464
484	3	72334705	73606612	2576	313	LTL	AF	0.199841	-0.09573	0.51054	0.0399364	0	0.26065	0.177446	0.401035
532	3	125992651	127495173	3615	292	LTL	AF	0.139256	-0.25645	0.5805	0.0193922	0	0.34131	0.479376	0.707043
551	3	148638309	149998411	3262	297	LTL	AF	-0.0868873	-0.53019	0.33387	0.00754941	0	0.29989	0.668575	0.833321
552	3	149998412	151131307	2218	253	LTL	AF	-0.0940216	-0.56969	0.34607	0.00884005	0	0.33766	0.648492	0.822316
578	3	178110323	179372165	2549	226	LTL	AF	0.046599	-0.34585	0.45	0.00217147	0	0.22441	0.803967	0.90878
584	3	186602046	187939199	3290	345	LTL	AF	-0.172393	-0.63295	0.26009	0.0297194	0	0.40475	0.405019	0.643235
638	4	37880861	38984838	3079	295	LTL	AF	0.161507	-0.23236	0.61731	0.0260847	0	0.38307	0.416795	0.654261
640	4	39820062	40590541	1895	250	LTL	AF	-0.233963	-0.71244	0.17421	0.0547389	0	0.50757	0.252249	0.493341
698	4	109978983	111733579	3423	297	LTL	AF	-0.0176268	-0.20827	0.17134	0.000310705	0	0.0492	0.85108	0.9315
727	4	139553761	141087047	2888	322	LTL	AF	0.288423	-0.12697	0.78889	0.0831875	0	0.62357	0.170384	0.397532
785	5	9203856	10549029	3245	339	LTL	AF	-0.110559	-0.51185	0.26211	0.0122232	0	0.26729	0.547559	0.752339
844	5	82720249	84094797	2402	290	LTL	AF	0.0361156	-0.40866	0.50238	0.00130433	0	0.29122	0.861923	0.938295
864	5	106389389	107265911	2027	244	LTL	AF	0.310963	-0.06233	0.73738	0.0966977	0	0.54372	0.104454	0.333624
891	5	136949854	139408116	2975	264	LTL	AF	-0.0839236	-0.32741	0.14561	0.00704316	0	0.1072	0.471728	0.704477
892	5	139408117	141253830	2973	261	LTL	AF	-0.135737	-0.50577	0.2165	0.0184245	0	0.25758	0.426649	0.660372
893	5	141253831	142532956	2898	306	LTL	AF	0.20794	-0.19307	0.66223	0.0432392	0	0.43862	0.290713	0.544994
896	5	145319097	147180171	3604	287	LTL	AF	0.40846	0.02364	0.87715	0.16684	0.00297	0.76939	0.0378187	0.209354
918	5	170898341	172285682	3218	353	LTL	AF	0.281781	-0.14863	0.80365	0.0794008	0	0.64585	0.186981	0.418639
919	5	172285683	173606995	3236	320	LTL	AF	0.171376	-0.07117	0.42887	0.0293698	0	0.18393	0.15563	0.38731
934	6	9020711	10416550	3266	280	LTL	AF	0.0900646	-0.29743	0.49663	0.00811162	0	0.25788	0.632945	0.815475
951	6	26396201	27261035	1349	86	LTL	AF	0.174193	-0.21428	0.59308	0.0303432	0	0.35381	0.366563	0.617704
961	6	31427210	32208901	2102	157	LTL	AF	0.132456	-0.12539	0.39396	0.0175447	0	0.1552	0.310593	0.561359
972	6	36346354	37570051	2909	291	LTL	AF	-0.0954002	-0.44712	0.22963	0.0091012	0	0.20081	0.562447	0.7587
976	6	40778402	42103738	2930	314	LTL	AF	0.298874	-0.04648	0.68676	0.0893254	0	0.47164	0.0861157	0.30996
1038	6	107309328	109043244	3023	284	LTL	AF	0.438503	0.03323	0.97584	0.192285	0.00362	0.95227	0.0402897	0.213889
1045	6	116132148	117674076	3175	210	LTL	AF	-0.207229	-0.65991	0.21109	0.042944	0	0.43819	0.309065	0.560874
1053	6	123854858	125365054	3196	323	LTL	AF	-0.169724	-0.59333	0.21755	0.0288063	0	0.35471	0.373676	0.621415
1057	6	129850179	130550137	1861	236	LTL	AF	-0.171336	-0.56513	0.19262	0.0293559	0	0.3196	0.346567	0.596435
1061	6	134313644	135544083	2557	292	LTL	AF	0.103976	-0.24053	0.47272	0.010811	0	0.22413	0.547839	0.752339
1074	6	151629955	152376499	1862	210	LTL	AF	0.0925551	-0.37899	0.59466	0.00856645	0	0.3686	0.676012	0.835064
1078	6	154462011	155523957	2730	315	LTL	AF	-0.432195	-0.71972	-0.1722	0.186793	0.02965	0.518	0.00141827	0.0270635
1125	7	25671576	27351286	3458	275	LTL	AF	0.227867	-0.08908	0.56829	0.0519235	0	0.32295	0.156086	0.38731
1166	7	73128831	75243899	1629	242	LTL	AF	0.281504	-0.00648	0.59145	0.0792447	0	0.34982	0.0574651	0.2484
1171	7	80055722	81533566	3052	294	LTL	AF	0.225032	-0.09749	0.57698	0.0506393	0	0.33291	0.171385	0.397532
1191	7	105312564	106399739	2604	309	LTL	AF	0.0369819	-0.34403	0.4403	0.00136766	0	0.21914	0.842973	0.925871
1208	7	128779174	130418704	3202	278	LTL	AF	-0.271756	-0.70683	0.11201	0.0738513	0	0.4996	0.149613	0.380732
1215	7	138755108	140217630	2929	311	LTL	AF	-0.050806	-0.42951	0.31832	0.00258125	0	0.20596	0.779433	0.894148
1223	7	149843000	150897818	2460	236	LTL	AF	-0.0113878	-0.41668	0.39768	0.000129681	0	0.22623	0.953075	0.981787
1267	8	21650454	22895018	2627	317	LTL	AF	0.4991	0.24835	0.81796	0.2491	0.06168	0.66905	0.000242383	0.00922447
1268	8	22895019	23788494	2670	268	LTL	AF	0.0292644	-0.37484	0.43671	0.000856404	0	0.22749	0.877341	0.940887
1275	8	29744541	31134786	2618	234	LTL	AF	-0.227487	-0.74694	0.23418	0.0517503	0	0.56014	0.304948	0.559887
1360	8	135313674	136220342	2289	245	LTL	AF	-0.370282	-0.84689	0.03895	0.137109	0	0.71723	0.0683119	0.274897
1413	9	36749274	37687112	2009	244	LTL	AF	0.250479	-0.11049	0.6452	0.0627397	0	0.41628	0.159427	0.391757
1453	9	109150718	110630150	3402	332	LTL	AF	0.288415	-0.07614	0.71361	0.0831832	0	0.50924	0.123161	0.340615
1461	9	116159541	117054909	2158	278	LTL	AF	0.253693	-0.06434	0.59593	0.0643599	0	0.35513	0.11469	0.338464
1500	10	12581572	13208061	1798	262	LTL	AF	-0.108064	-0.49923	0.25484	0.0116779	0	0.2524	0.537999	0.749511
1521	10	32457294	33655458	3127	183	LTL	AF	0.302648	-0.09327	0.7507	0.0915956	0	0.56354	0.133343	0.3591
1555	10	73514215	75694023	2790	194	LTL	AF	0.101756	-0.26504	0.48246	0.0103544	0	0.23736	0.572171	0.764239
1559	10	79952997	81190573	3025	347	LTL	AF	0.175103	-0.13072	0.50203	0.0306612	0	0.25203	0.256748	0.501614
1580	10	102509299	104206837	2471	259	LTL	AF	0.203264	-0.03489	0.45561	0.0413163	0	0.20758	0.103313	0.333624
1581	10	104206838	106142283	3469	249	LTL	AF	0.273649	0.19455	0.34882	0.0748838	0.03785	0.12168	3.97694e-11	8.5968e-09
1582	10	106142284	107877787	3473	230	LTL	AF	0.115097	-0.23176	0.48443	0.0132473	0	0.23764	0.493663	0.71774
1589	10	114255955	115588903	2610	310	LTL	AF	-0.1198	-0.41184	0.15799	0.014352	0	0.16962	0.391765	0.631881
1631	11	19780785	20686336	2450	312	LTL	AF	-0.303902	-0.60743	-0.03024	0.0923566	0.00214	0.36897	0.0301101	0.184008
1656	11	43949378	45019559	2753	332	LTL	AF	-0.172454	-0.56641	0.20219	0.0297402	0	0.32245	0.343468	0.596435
1675	11	66782662	68000949	1866	198	LTL	AF	0.558007	0.23075	0.96368	0.311372	0.05324	0.92868	0.00168454	0.029773
1677	11	68887345	69713996	1962	246	LTL	AF	-0.283792	-0.67324	0.06547	0.0805377	0	0.45325	0.111292	0.338464
1727	11	122589225	123398882	2133	286	LTL	AF	-0.0784644	-0.46244	0.28923	0.00615666	0	0.22191	0.663069	0.830994
1733	11	128262551	129451784	2492	305	LTL	AF	0.199808	-0.05003	0.45841	0.0399231	0	0.21014	0.11204	0.338464
1740	12	60317	1078397	2066	278	LTL	AF	0.235452	-0.05021	0.54127	0.0554376	0	0.29297	0.10589	0.336706
1743	12	3069507	3871114	2355	310	LTL	AF	-0.0718946	-0.48181	0.31943	0.00516883	0	0.24427	0.704412	0.846
1744	12	3871115	4967643	2421	316	LTL	AF	0.261295	0.00388	0.5482	0.0682753	0.00109	0.30052	0.0523799	0.237449
1747	12	6948955	8123317	2369	250	LTL	AF	0.118512	-0.28635	0.54821	0.014045	0	0.30749	0.549615	0.753488
1756	12	16136743	17374895	1949	260	LTL	AF	-0.143127	-0.52872	0.22017	0.0204853	0	0.28031	0.423574	0.660372
1764	12	23923799	25058714	2799	296	LTL	AF	-0.132477	-0.32704	0.05855	0.0175502	0	0.10696	0.172703	0.397532
1766	12	25990814	26958056	2648	239	LTL	AF	0.199959	-0.04946	0.46071	0.0399835	0	0.21225	0.118832	0.340615
1794	12	56987106	58748139	2524	221	LTL	AF	-0.10133	-0.3893	0.18297	0.0102678	0	0.15248	0.476238	0.705831
1823	12	92061180	93487547	3176	271	LTL	AF	0.7617	0.41956	1	0.580188	0.17603	1	6.13864e-05	0.00306055
1841	12	111592382	113947983	3007	247	LTL	AF	-0.31944	-0.66016	-0.00962	0.102042	0.00142	0.43581	0.0405863	0.213889
1844	12	115439452	116197675	2007	267	LTL	AF	-0.273534	-0.65536	0.06038	0.0748208	0	0.4295	0.104233	0.333624
1849	12	120567741	121817509	2949	219	LTL	AF	0.0383627	-0.29976	0.37303	0.0014717	0	0.15626	0.816676	0.914363
1850	12	121817510	123396634	2563	209	LTL	AF	0.0870888	-0.26465	0.45782	0.00758446	0	0.21311	0.616443	0.8064
1851	12	123396635	124843768	2890	229	LTL	AF	0.0919901	-0.27537	0.48539	0.00846219	0	0.24188	0.611157	0.803099
1862	12	132957946	133841814	1949	188	LTL	AF	0.0727403	-0.22786	0.39083	0.00529115	0	0.15793	0.636672	0.815763
1948	13	109813577	110995432	3421	337	LTL	AF	-0.243815	-0.58407	0.05983	0.059446	0	0.34114	0.11677	0.338464
1952	13	113573119	114302561	1736	239	LTL	AF	-0.364535	-0.7918	0.01366	0.132886	0	0.62694	0.05506	0.243771
1955	14	20876081	21982654	2738	366	LTL	AF	0.129781	-0.16232	0.43764	0.0168431	0	0.19196	0.372863	0.621347
1957	14	22760701	23985936	2782	335	LTL	AF	0.412631	0.17426	0.68268	0.170265	0.03037	0.46605	0.00107637	0.02187
1965	14	32382246	33591113	2773	324	LTL	AF	0.425862	0.17996	0.72031	0.181358	0.03239	0.51885	0.000950966	0.020527
1995	14	64033238	65229391	2281	176	LTL	AF	-0.236217	-0.55449	0.06954	0.0557987	0	0.30746	0.120743	0.340615
1996	14	65229392	66300066	2537	202	LTL	AF	-0.132498	-0.41511	0.13854	0.0175556	0	0.17232	0.328848	0.585692
2002	14	72665320	73373373	1809	231	LTL	AF	-0.0185465	-0.25535	0.21627	0.000343974	0	0.07484	0.87358	0.940299
2003	14	73373374	74245428	1753	144	LTL	AF	-0.0506794	-0.28462	0.18033	0.0025684	0	0.08469	0.66644	0.831538
2004	14	74245429	75699501	2759	218	LTL	AF	0.0688126	-0.26193	0.41345	0.00473517	0	0.17551	0.675371	0.835064
2006	14	76694202	77425453	1859	264	LTL	AF	-0.455862	-0.93423	-0.07957	0.20781	0.00763	0.87279	0.019919	0.153514
2018	14	90662837	92101228	3129	293	LTL	AF	0.350802	0.04786	0.70805	0.123062	0.00353	0.50133	0.0231896	0.163045
2045	15	34410073	35118927	1545	197	LTL	AF	0.214127	-0.1915	0.65389	0.0458502	0	0.42976	0.283246	0.536211
2049	15	39238841	40604780	2849	279	LTL	AF	0.622661	0.25111	1	0.387706	0.0634	1	0.00160583	0.029773
2055	15	47693317	49260006	2384	232	LTL	AF	-0.382356	-0.79254	-0.03854	0.146196	0.0031	0.62813	0.0340405	0.196714
2068	15	63218979	64339945	2594	223	LTL	AF	-0.24227	-0.70691	0.17004	0.0586949	0	0.50167	0.237384	0.471092
2070	15	66355635	67396520	2887	285	LTL	AF	0.0134492	-0.41566	0.44283	0.000180881	0	0.24463	0.946311	0.980813
2075	15	73375719	74458113	2009	211	LTL	AF	0.308842	0.10742	0.51795	0.0953833	0.01154	0.26827	0.00317595	0.045792
2076	15	74458114	76401952	2769	248	LTL	AF	0.0699491	-0.40404	0.55281	0.00489288	0	0.34088	0.746888	0.876913
2081	15	79998207	81077025	2667	275	LTL	AF	-0.0954342	-0.39265	0.19936	0.00910769	0	0.15662	0.515019	0.737526
2104	16	1996493	3379996	2060	315	LTL	AF	-0.0165931	-0.24948	0.22347	0.000275332	0	0.07408	0.887989	0.949545
2105	16	3379997	4816145	2996	324	LTL	AF	-0.374489	-0.63276	-0.13868	0.140242	0.01923	0.40038	0.00267701	0.0431473
2118	16	13893408	15921108	2473	272	LTL	AF	0.195134	-0.08345	0.48883	0.0380774	0	0.23896	0.174697	0.399296
2127	16	27443062	29043177	1907	262	LTL	AF	0.273939	-0.09091	0.69398	0.0750426	0	0.48161	0.137013	0.364996
2149	16	71062713	72089511	1649	148	LTL	AF	-0.401912	-0.90613	0.0165	0.161534	0	0.82107	0.0548574	0.243771
2150	16	72089512	73140781	1629	223	LTL	AF	0.0897339	-0.08017	0.26377	0.00805217	0	0.06959	0.299805	0.555429
2151	16	73140782	74135275	2228	324	LTL	AF	0.240805	-0.10112	0.62129	0.0579872	0	0.386	0.169272	0.397532
2162	16	81437862	82310204	2790	329	LTL	AF	0.1355	-0.07777	0.35903	0.0183603	0	0.12896	0.204388	0.436277
2174	17	815654	1480056	1938	306	LTL	AF	0.0540613	-0.23553	0.34235	0.00292262	0	0.1228	0.70218	0.845532
2175	17	1480057	2699135	2510	306	LTL	AF	-0.150133	-0.41088	0.09381	0.0225399	0	0.16882	0.218985	0.454846
2180	17	6305079	7264458	2197	305	LTL	AF	-0.0798279	-0.52649	0.34366	0.00637249	0	0.29438	0.690911	0.84009
2181	17	7264459	8554763	2604	280	LTL	AF	-0.14995	-0.37921	0.06457	0.0224849	0	0.1438	0.164875	0.397472
2188	17	14508611	15308722	2579	277	LTL	AF	0.0920025	-0.27338	0.45716	0.00846446	0	0.21319	0.598534	0.792147
2205	17	40233546	42348003	2890	255	LTL	AF	-0.04578	-0.2833	0.19216	0.00209581	0	0.08522	0.697981	0.845428
2216	17	54950108	56245227	2697	357	LTL	AF	0.136612	-0.14673	0.42463	0.0186629	0	0.18115	0.334905	0.589891
2222	17	64438388	65582327	2683	314	LTL	AF	0.29633	-0.03295	0.65579	0.0878115	0	0.43006	0.0773754	0.293305
2225	17	68176220	69245590	2667	235	LTL	AF	0.0114693	-0.44877	0.48344	0.000131545	0	0.30303	0.957434	0.984343
2232	17	75619257	76596287	2874	347	LTL	AF	-0.154626	-0.42422	0.10225	0.0239093	0	0.17996	0.22521	0.461392
2241	18	2839843	3722828	2384	327	LTL	AF	0.296108	-0.07992	0.7451	0.0876797	0	0.55517	0.12401	0.341772
2246	18	7862480	8788524	2631	294	LTL	AF	-0.335488	-0.77394	0.04804	0.112552	0	0.59899	0.0840581	0.309641
2262	18	28792735	30401128	3330	280	LTL	AF	-0.314958	-0.67172	0.00563	0.0991985	0	0.4512	0.0553178	0.243771
2283	18	54957868	55809315	2417	251	LTL	AF	0.127204	-0.2686	0.56128	0.0161809	0	0.31827	0.519331	0.737526
2295	18	67195981	68051035	2053	235	LTL	AF	-0.327095	-0.72716	0.04063	0.106991	0	0.52876	0.0729284	0.282869
2308	19	1515921	2253174	1541	271	LTL	AF	-0.212011	-0.59281	0.12436	0.0449486	0	0.35142	0.214263	0.4517
2311	19	3893910	4741718	1876	285	LTL	AF	-0.360682	-0.78833	0.00444	0.130091	0	0.62146	0.0515296	0.237449
2316	19	8199017	9105577	2051	258	LTL	AF	0.311952	-0.03726	0.71885	0.0973142	0	0.51675	0.0833205	0.309189
2318	19	10028841	11681978	3427	322	LTL	AF	-0.31108	-0.66777	0.00769	0.0967705	0	0.44591	0.0557855	0.244314
2327	19	18504868	19749166	2019	224	LTL	AF	0.072637	-0.38939	0.56686	0.00527613	0	0.34069	0.740886	0.873033
2337	19	30375793	31763008	2413	306	LTL	AF	-0.180671	-0.65093	0.25315	0.032642	0	0.42518	0.390351	0.6318
2365	19	55714086	56411086	1789	308	LTL	AF	0.315699	-0.05948	0.74191	0.0996659	0	0.55043	0.0967099	0.326686
2373	20	3736552	4591847	2397	273	LTL	AF	-0.23342	-0.6273	0.11089	0.0544849	0	0.39351	0.185461	0.4177
2376	20	6128359	7231796	2479	272	LTL	AF	0.159875	-0.25611	0.62843	0.0255601	0	0.39834	0.432478	0.664891
2385	20	15238520	15962576	1892	257	LTL	AF	-0.492724	-0.97902	-0.12057	0.242777	0.01498	0.95848	0.0118622	0.1071
2401	20	35990262	37253657	2310	269	LTL	AF	-0.164978	-0.54064	0.18802	0.0272177	0	0.29308	0.344964	0.596435
2406	20	42185672	43008890	1792	252	LTL	AF	-0.0719665	-0.48675	0.32735	0.00517918	0	0.24753	0.709155	0.847293
2415	20	51533751	52411532	1878	299	LTL	AF	-0.177918	-0.5421	0.16429	0.0316547	0	0.29442	0.295171	0.550893
2449	21	34383795	35729261	2634	298	LTL	AF	0.396048	0.02419	0.82851	0.156854	0.00265	0.68642	0.0338901	0.196714
2453	21	39252060	40480831	2817	311	LTL	AF	0.335832	-0.00426	0.73378	0.112783	0	0.53843	0.0616028	0.257528
2459	21	44815009	46045433	1931	260	LTL	AF	0.285367	-0.04199	0.64362	0.0814342	0	0.41424	0.0861326	0.30996
2463	22	17587475	18535225	2702	322	LTL	AF	-0.361247	-0.76	-0.02151	0.130499	0.00201	0.5776	0.0428632	0.213889
2472	22	27192924	27952441	2561	351	LTL	AF	0.0376822	-0.3749	0.47887	0.00141995	0	0.25844	0.849906	0.9315
2482	22	37364005	38718589	2924	319	LTL	AF	-0.0552061	-0.5537	0.41595	0.00304771	0	0.33831	0.801302	0.907427
4	1	2983520	3582047	1645	275	LTL	CAD	-0.430171	-0.78197	-0.11748	0.185047	0.01398	0.61148	0.00736481	0.0757029
31	1	31639218	33066846	2105	218	LTL	CAD	-0.145368	-0.43744	0.13963	0.0211317	0	0.19196	0.311027	0.561359
36	1	38474037	40200950	3312	308	LTL	CAD	-0.719406	-1	-0.42032	0.517545	0.17667	1	7.60663e-06	0.00054792
38	1	41093876	41977966	2127	227	LTL	CAD	-0.047702	-0.38033	0.26636	0.00227548	0	0.15287	0.763263	0.883636
41	1	45167236	47257261	3160	209	LTL	CAD	0.205342	-0.08555	0.52611	0.0421654	0	0.27679	0.172799	0.397532
52	1	59889046	61377615	2702	264	LTL	CAD	-0.259637	-0.7303	0.15032	0.0674114	0	0.53422	0.203493	0.435576
97	1	110224231	111134062	1800	277	LTL	CAD	-0.352513	-0.60212	-0.1184	0.124265	0.01402	0.36255	0.00385621	0.0543757
100	1	113418038	114664387	1930	223	LTL	CAD	-0.1016	-0.31488	0.11332	0.0103225	0	0.09929	0.345851	0.596435
101	1	114664388	116207297	3523	274	LTL	CAD	-0.159296	-0.46552	0.13407	0.0253753	0	0.21671	0.273456	0.520306
110	1	151146408	152535630	1996	212	LTL	CAD	-0.259016	-0.58749	0.04738	0.0670893	0	0.34514	0.0945983	0.322636
125	1	167163955	168179086	2029	257	LTL	CAD	0.0661824	-0.37962	0.55138	0.00438011	0	0.33359	0.75405	0.880675
155	1	201067953	202583884	3299	343	LTL	CAD	-0.700564	-1	-0.34913	0.49079	0.12189	1	0.000290434	0.01044
191	1	240248509	241033584	1876	274	LTL	CAD	-0.144435	-0.48665	0.18707	0.0208613	0	0.2376	0.38549	0.626834
195	1	243048004	244723196	2674	302	LTL	CAD	-0.0262194	-0.40098	0.36482	0.000687456	0	0.19998	0.885605	0.948972
209	2	5568654	6306606	2078	237	LTL	CAD	-0.0445634	-0.47803	0.38321	0.0019859	0	0.25221	0.825698	0.918922
212	2	7966710	8978798	1958	278	LTL	CAD	0.189762	-0.17659	0.61107	0.0360095	0	0.37385	0.300756	0.555692
213	2	8978799	9960670	1876	233	LTL	CAD	-0.67047	-1	-0.3074	0.44953	0.09449	1	0.000892553	0.0199539
248	2	43295777	44104110	1937	217	LTL	CAD	-0.0589326	-0.36191	0.2343	0.00347305	0	0.13732	0.685056	0.835932
263	2	55663337	56394698	1878	174	LTL	CAD	-0.541099	-1	-0.12567	0.292788	0.01668	1	0.0147545	0.122954
267	2	59251997	60775066	3176	306	LTL	CAD	-0.181012	-0.50194	0.12155	0.0327653	0	0.25194	0.237276	0.471092
271	2	64696090	65938002	2714	294	LTL	CAD	0.316639	0.03344	0.63136	0.10026	0.00221	0.39862	0.0349467	0.198379
290	2	84395900	85992794	3171	263	LTL	CAD	0.169581	-0.09986	0.4599	0.0287576	0	0.21151	0.210284	0.444706
327	2	135160198	137061003	2662	164	LTL	CAD	0.045966	-0.35208	0.44542	0.00211287	0	0.21882	0.810157	0.910794
349	2	164702313	165917788	2011	202	LTL	CAD	-0.0951016	-0.445	0.24059	0.00904432	0	0.20094	0.57364	0.765333
381	2	202504863	203639686	1815	210	LTL	CAD	-0.00246037	-0.22229	0.22391	6.05342e-06	0	0.06551	0.982385	0.993735
393	2	215899571	217566011	3539	333	LTL	CAD	0.254451	0.00791	0.51598	0.0647451	0.00091	0.26624	0.0438956	0.213889
395	2	218396259	219678783	2193	232	LTL	CAD	0.513764	0.20235	0.91424	0.263954	0.04106	0.83584	0.00187174	0.0318884
404	2	227557842	228812485	3493	279	LTL	CAD	-0.412071	-0.89399	-0.02401	0.169803	0.00361	0.79922	0.0378475	0.209354
407	2	230541093	231847386	3107	286	LTL	CAD	0.338493	-0.07895	0.88285	0.114577	0	0.77943	0.11686	0.338464
441	3	20754843	21790867	3050	268	LTL	CAD	0.670136	0.32082	1	0.449082	0.10293	1	0.000479837	0.013554
463	3	45844192	47588461	3162	205	LTL	CAD	-0.432245	-0.81742	-0.09788	0.186835	0.01033	0.66817	0.0130972	0.113184
464	3	47588462	50387742	2608	171	LTL	CAD	-0.641642	-0.90195	-0.4111	0.411705	0.169	0.81352	2.03135e-06	0.00018792
465	3	50387743	51953968	1770	121	LTL	CAD	-0.471279	-0.87233	-0.11436	0.222104	0.01354	0.76096	0.0133463	0.1134
482	3	69784970	71223281	2339	265	LTL	CAD	-0.439996	-0.89784	-0.05957	0.193597	0.00566	0.80611	0.0262953	0.175976
483	3	71223282	72334704	2570	335	LTL	CAD	-0.156144	-0.54603	0.20911	0.0243811	0	0.29955	0.385629	0.626887
484	3	72334705	73606612	2578	313	LTL	CAD	0.146159	-0.17751	0.49217	0.0213623	0	0.24223	0.366874	0.617704
542	3	138693847	139831267	2307	223	LTL	CAD	-0.578963	-1	-0.15803	0.335199	0.02556	1	0.00892375	0.0875782
551	3	148638309	149998411	3262	297	LTL	CAD	-0.126561	-0.56946	0.29764	0.0160178	0	0.335	0.5387	0.749511
552	3	149998412	151131307	2230	252	LTL	CAD	-0.23328	-0.66327	0.15298	0.0544196	0	0.44052	0.223902	0.461392
558	3	156795411	157633700	1872	152	LTL	CAD	-0.116335	-0.55858	0.30737	0.0135338	0	0.31711	0.568402	0.762037
584	3	186602046	187939199	3290	345	LTL	CAD	-0.400739	-0.87695	-0.00767	0.160591	0.00205	0.76905	0.0432014	0.213889
594	3	196383153	197147990	1791	233	LTL	CAD	0.0450553	-0.29939	0.42166	0.00202998	0	0.18934	0.791389	0.900822
609	4	9916157	10370666	1652	88	LTL	CAD	-0.22467	-0.66728	0.19357	0.0504765	0	0.44526	0.27125	0.51955
610	4	10370667	11050119	1780	180	LTL	CAD	-0.0340212	-0.51344	0.42942	0.00115744	0	0.31545	0.874708	0.940299
638	4	37880861	38984838	3083	295	LTL	CAD	0.177287	-0.15255	0.53358	0.0314308	0	0.28471	0.286229	0.540315
651	4	54659779	55681701	1933	243	LTL	CAD	-0.332353	-0.71852	0.01268	0.110459	0	0.51627	0.0590881	0.251953
653	4	57103101	58011085	2530	239	LTL	CAD	-0.324102	-0.81021	0.08783	0.105042	0	0.65643	0.119928	0.340615
670	4	76497359	78045637	3680	256	LTL	CAD	-0.234531	-0.58324	0.0922	0.055005	0	0.34017	0.145799	0.378432
727	4	139553761	141087047	2888	322	LTL	CAD	-0.203631	-0.65424	0.20961	0.0414655	0	0.43245	0.314672	0.565429
731	4	146174872	147161042	1909	238	LTL	CAD	0.191356	-0.21352	0.65249	0.0366171	0	0.42718	0.334662	0.589891
758	4	175959698	177129678	2491	249	LTL	CAD	-0.109492	-0.60809	0.36031	0.0119884	0	0.38624	0.619856	0.808064
766	4	182946259	183603892	1877	274	LTL	CAD	0.111275	-0.22781	0.47316	0.0123821	0	0.22743	0.518698	0.737526
777	5	1206610	2106885	2953	320	LTL	CAD	-0.417704	-0.59368	-0.2622	0.174476	0.06875	0.35246	4.79429e-07	5.1732e-05
785	5	9203856	10549029	3245	339	LTL	CAD	0.23708	-0.1648	0.71354	0.0562068	0	0.50973	0.235589	0.471092
833	5	67096192	68006993	2045	254	LTL	CAD	-0.0794509	-0.5489	0.37545	0.00631244	0	0.31961	0.71033	0.847293
887	5	130573818	132554690	2727	198	LTL	CAD	-0.0428772	-0.35143	0.27761	0.00183845	0	0.13875	0.780804	0.894148
892	5	139408117	141253830	2974	261	LTL	CAD	0.354648	-0.05344	0.85437	0.125776	0	0.72994	0.0919343	0.318456
893	5	141253831	142532956	2908	306	LTL	CAD	-0.165746	-0.56413	0.22107	0.0274716	0	0.32063	0.379515	0.621818
919	5	172285683	173606995	3236	320	LTL	CAD	0.394796	0.05464	0.78647	0.155864	0.00452	0.61853	0.0226757	0.163045
926	6	63979	1380679	3270	344	LTL	CAD	0.0541086	-0.22676	0.34364	0.00292774	0	0.12305	0.70155	0.845532
935	6	10416551	11790671	3295	319	LTL	CAD	0.168231	-0.19832	0.56161	0.0283018	0	0.31654	0.347367	0.596435
952	6	27261036	28666364	2711	116	LTL	CAD	-0.444105	-0.7736	-0.15122	0.197229	0.02298	0.59846	0.00530814	0.06642
953	6	28666365	29529755	2129	77	LTL	CAD	-0.0465061	-0.35238	0.26883	0.00216282	0	0.13337	0.756547	0.880675
954	6	29529756	29833843	2339	53	LTL	CAD	0.0182537	-0.31244	0.34218	0.000333196	0	0.14146	0.909031	0.965626
957	6	30715007	31106493	2083	102	LTL	CAD	-0.0593401	-0.361	0.24414	0.00352124	0	0.13606	0.688803	0.839233
958	6	31106494	31250556	1555	37	LTL	CAD	0.0101221	-0.27953	0.30708	0.000102457	0	0.11505	0.945208	0.980813
959	6	31250557	31320268	1074	24	LTL	CAD	-0.217836	-0.53472	0.10688	0.0474525	0	0.28593	0.175938	0.400168
960	6	31320269	31427209	1403	39	LTL	CAD	-0.05501	-0.35416	0.23971	0.0030261	0	0.13291	0.705263	0.846
961	6	31427210	32208901	2102	157	LTL	CAD	-0.0510264	-0.25648	0.14819	0.00260369	0	0.06708	0.615488	0.8064
962	6	32208902	32454577	1830	45	LTL	CAD	0.350506	0.04574	0.66162	0.122854	0.00319	0.43774	0.0267427	0.175976
964	6	32539568	32586784	304	36	LTL	CAD	0.385279	0.05168	0.75477	0.14844	0.00459	0.56967	0.0282638	0.176331
965	6	32586785	32629239	361	85	LTL	CAD	0.18824	-0.02869	0.41323	0.0354342	0	0.17076	0.0908843	0.316684
966	6	32629240	32682213	612	26	LTL	CAD	0.270114	-0.05164	0.59435	0.0729614	0	0.35325	0.0996209	0.330978
967	6	32682214	32897998	1577	62	LTL	CAD	0.0944702	-0.168	0.36359	0.00892463	0	0.13384	0.478188	0.707043
972	6	36346354	37570051	2909	291	LTL	CAD	-0.191789	-0.56824	0.16355	0.036783	0	0.32333	0.26894	0.518786
976	6	40778402	42103738	2933	315	LTL	CAD	0.0461908	-0.4217	0.53227	0.00213359	0	0.32088	0.831162	0.918922
1006	6	73170169	74401506	2724	228	LTL	CAD	-0.12397	-0.59468	0.30432	0.0153686	0	0.3568	0.561749	0.7587
1038	6	107309328	109043244	3023	284	LTL	CAD	-0.352288	-0.85719	0.05604	0.124107	0	0.73477	0.0944226	0.322636
1039	6	109043245	110647842	3152	210	LTL	CAD	-0.0554137	-0.41796	0.30107	0.00307068	0	0.18736	0.745491	0.876152
1054	6	125365055	127545459	2981	271	LTL	CAD	-0.250291	-0.624	0.08746	0.0626457	0	0.38937	0.149138	0.380126
1057	6	129850179	130550137	1862	237	LTL	CAD	-1	-1	-0.65376	1	0.4274	1	8.09893e-08	1.04976e-05
1061	6	134313644	135544083	2559	292	LTL	CAD	-0.0272507	-0.34168	0.28435	0.000742598	0	0.13361	0.85573	0.933818
1073	6	150635316	151629954	3160	304	LTL	CAD	0.0995368	-0.24006	0.4442	0.00990757	0	0.19986	0.543049	0.752339
1100	7	4938443	6020653	3015	313	LTL	CAD	-0.405462	-0.92227	0.01135	0.1644	0	0.85057	0.0538893	0.24255
1191	7	105312564	106399739	2604	309	LTL	CAD	-0.0187474	-0.37755	0.349	0.000351467	0	0.18095	0.916569	0.968312
1208	7	128779174	130418704	3204	278	LTL	CAD	-0.621136	-1	-0.31402	0.38581	0.09861	1	0.000206999	0.0083835
1215	7	138755108	140217630	2935	311	LTL	CAD	-0.287032	-0.63041	0.01151	0.0823876	0	0.39742	0.0653981	0.266536
1223	7	149843000	150897818	2460	236	LTL	CAD	0.215281	-0.07617	0.52322	0.0463457	0	0.27376	0.135438	0.362988
1267	8	21650454	22895018	2628	317	LTL	CAD	-0.216581	-0.51683	0.04928	0.0469075	0	0.26712	0.113699	0.338464
1292	8	55275355	56346878	2197	204	LTL	CAD	0.117249	-0.22515	0.46653	0.0137474	0	0.21993	0.484251	0.709575
1293	8	56346879	57436722	2467	203	LTL	CAD	-0.282484	-0.57749	-0.00098	0.0797974	0.00113	0.33349	0.0486349	0.23328
1309	8	73838028	75011699	2495	255	LTL	CAD	-0.431149	-0.69615	-0.19675	0.185889	0.03871	0.48463	0.000449524	0.013554
1325	8	94999067	96175630	2889	215	LTL	CAD	-0.00267068	-0.31776	0.32251	7.13252e-06	0	0.13379	0.986432	0.995143
1376	9	4025356	4596614	1759	279	LTL	CAD	-0.148292	-0.5509	0.23052	0.0219905	0	0.30413	0.427456	0.660372
1430	9	85135752	86769886	3420	301	LTL	CAD	-0.1042	-0.55168	0.32917	0.0108575	0	0.31602	0.606008	0.798146
1445	9	100310518	101596750	2920	281	LTL	CAD	-0.483339	-0.88492	-0.14206	0.233616	0.02053	0.78308	0.00638359	0.07128
1453	9	109150718	110630150	3409	333	LTL	CAD	0.186394	-0.09761	0.48323	0.0347428	0	0.23351	0.187952	0.418639
1473	9	129617772	130902727	1923	201	LTL	CAD	-0.176135	-0.61855	0.21848	0.0310234	0	0.38342	0.372287	0.621278
1474	9	130902728	132193798	1795	228	LTL	CAD	-0.297595	-0.7364	0.09341	0.0885629	0	0.54228	0.124684	0.341772
1486	10	1329233	1872960	1684	247	LTL	CAD	0.315999	-0.069	0.78194	0.0998556	0	0.61142	0.108646	0.338464
1521	10	32457294	33655458	3127	183	LTL	CAD	0.0710236	-0.33051	0.47735	0.00504436	0	0.24318	0.709179	0.847293
1529	10	43769843	44893846	3314	215	LTL	CAD	-0.133114	-0.46809	0.18102	0.0177192	0	0.22242	0.392678	0.631921
1559	10	79952997	81190573	3029	347	LTL	CAD	-0.0431309	-0.37509	0.29761	0.00186028	0	0.15749	0.796397	0.903342
1568	10	88443653	89971628	2362	251	LTL	CAD	-0.0640548	-0.50094	0.36196	0.00410302	0	0.26937	0.752583	0.880675
1574	10	95528161	97040172	2816	193	LTL	CAD	0.0372849	-0.26798	0.35154	0.00139016	0	0.13852	0.810501	0.910794
1580	10	102509299	104206837	2475	259	LTL	CAD	-0.166786	-0.46427	0.10849	0.0278175	0	0.21555	0.234757	0.471092
1581	10	104206838	106142283	3470	249	LTL	CAD	-0.654471	-0.76312	-0.55158	0.428332	0.30424	0.58235	6.99742e-25	4.536e-22
1603	10	129831970	130694008	2395	305	LTL	CAD	0.220624	-0.1464	0.64052	0.0486748	0	0.41027	0.227504	0.463147
1610	11	87150	1061399	2286	271	LTL	CAD	-0.23845	-0.45355	-0.02931	0.0568585	0.00138	0.20571	0.0275909	0.175976
1617	11	5533058	6180840	2371	211	LTL	CAD	0.0363458	-0.43943	0.53979	0.00132102	0	0.33819	0.872145	0.940299
1621	11	9080940	10370100	2771	208	LTL	CAD	0.0491851	-0.28049	0.3904	0.00241917	0	0.16414	0.765434	0.883636
1624	11	11632651	12470449	2377	303	LTL	CAD	-0.340887	-0.79292	0.05339	0.116204	0	0.62914	0.0795219	0.29778
1625	11	12470450	13364727	2163	250	LTL	CAD	-0.166341	-0.59514	0.24448	0.0276695	0	0.35875	0.396452	0.632039
1631	11	19780785	20686336	2451	312	LTL	CAD	0.0873019	-0.27394	0.46732	0.00762162	0	0.22578	0.622859	0.808064
1656	11	43949378	45019559	2753	332	LTL	CAD	-0.329284	-0.70333	0.00366	0.108428	0	0.49468	0.0520369	0.237449
1662	11	50217009	51098366	1554	15	LTL	CAD	-0.828059	-1	-0.39632	0.685681	0.15707	1	0.00398722	0.0550111
1674	11	64594823	66782661	2919	249	LTL	CAD	-0.351233	-0.68963	-0.06012	0.123364	0.00442	0.47559	0.0218021	0.162372
1675	11	66782662	68000949	1866	198	LTL	CAD	-0.344679	-0.66382	-0.05609	0.118804	0.00404	0.44065	0.0224448	0.163045
1677	11	68887345	69713996	1962	246	LTL	CAD	0.0304827	-0.27183	0.34474	0.000929196	0	0.13429	0.841244	0.925243
1718	11	111117781	112755446	2767	245	LTL	CAD	-0.370465	-0.83352	0.01252	0.137244	0	0.69476	0.0613483	0.257528
1727	11	122589225	123398882	2135	286	LTL	CAD	0.222301	-0.1108	0.58977	0.0494178	0	0.34782	0.19132	0.423184
1729	11	124403478	125266684	1921	284	LTL	CAD	-0.275581	-0.65347	0.07173	0.0759447	0	0.42702	0.121169	0.340615
1746	12	6023701	6948954	2078	280	LTL	CAD	-0.0332833	-0.45188	0.37227	0.00110778	0	0.23827	0.863296	0.938295
1747	12	6948955	8123317	2369	250	LTL	CAD	-0.155199	-0.54996	0.22686	0.0240868	0	0.30666	0.398118	0.633671
1764	12	23923799	25058714	2799	296	LTL	CAD	-0.0102186	-0.26451	0.24424	0.00010442	0	0.08517	0.936113	0.980813
1781	12	42117737	43072679	2047	169	LTL	CAD	-0.0899419	-0.55997	0.36885	0.00808954	0	0.33983	0.679858	0.835064
1792	12	54371449	55416802	2047	247	LTL	CAD	-0.221402	-0.42771	-0.01598	0.0490187	0.00084	0.18294	0.0331651	0.195578
1794	12	56987106	58748139	2525	221	LTL	CAD	-0.028097	-0.37377	0.29895	0.000789441	0	0.15979	0.86469	0.938894
1821	12	88344765	90567001	3099	248	LTL	CAD	-0.205126	-0.50127	0.07799	0.0420768	0	0.25127	0.148318	0.380126
1840	12	110111515	111592381	1926	185	LTL	CAD	-0.244212	-0.60228	0.08185	0.0596393	0	0.36274	0.146583	0.379506
1841	12	111592382	113947983	3008	247	LTL	CAD	-0.691645	-0.92354	-0.48907	0.478373	0.23919	0.85292	3.56142e-09	5.7672e-07
1844	12	115439452	116197675	2007	267	LTL	CAD	0.0435229	-0.40292	0.4902	0.00189424	0	0.26655	0.834023	0.920668
1849	12	120567741	121817509	2949	219	LTL	CAD	-0.312767	-0.58794	-0.04905	0.0978234	0.00343	0.34568	0.021683	0.162372
1850	12	121817510	123396634	2563	209	LTL	CAD	0.0358508	-0.26177	0.3382	0.00128528	0	0.1212	0.809281	0.910794
1851	12	123396635	124843768	2891	229	LTL	CAD	0.0108926	-0.28564	0.3126	0.000118648	0	0.12011	0.941219	0.980813
1852	12	124843769	126079935	3308	357	LTL	CAD	0.135357	-0.0857	0.36114	0.0183216	0	0.13042	0.227584	0.463147
1862	12	132957946	133841814	1886	184	LTL	CAD	0.139812	-0.14696	0.43345	0.0195474	0	0.18788	0.32692	0.583736
1873	13	28587126	30068525	3320	305	LTL	CAD	0.285886	0.01827	0.57495	0.0817309	0.00144	0.33057	0.0383847	0.20952
1884	13	41003944	42037054	1667	203	LTL	CAD	-0.232698	-0.54907	0.05761	0.0541481	0	0.30147	0.115509	0.338464
1913	13	73114510	74437635	3271	275	LTL	CAD	-0.207675	-0.5847	0.14525	0.0431288	0	0.34397	0.227681	0.463147
1948	13	109813577	110995432	3424	337	LTL	CAD	-0.164782	-0.36323	0.0233	0.0271529	0	0.13194	0.0851855	0.30996
1952	13	113573119	114302561	1736	239	LTL	CAD	0.0880285	-0.29861	0.49008	0.00774902	0	0.25195	0.635508	0.815763
1957	14	22760701	23985936	2777	335	LTL	CAD	-0.155487	-0.50323	0.16809	0.0241761	0	0.25365	0.338141	0.591957
1965	14	32382246	33591113	2774	325	LTL	CAD	-0.113545	-0.51284	0.28468	0.0128925	0	0.27143	0.547095	0.752339
2002	14	72665320	73373373	1810	231	LTL	CAD	-0.0149387	-0.32421	0.29536	0.000223163	0	0.12696	0.918352	0.968312
2004	14	74245429	75699501	2760	219	LTL	CAD	0.0929863	-0.19246	0.37921	0.00864645	0	0.14477	0.507124	0.729898
2044	15	33484268	34410072	2754	300	LTL	CAD	0.115807	-0.28431	0.55114	0.0134113	0	0.31226	0.552775	0.753962
2055	15	47693317	49260006	2400	232	LTL	CAD	-0.533658	-1	-0.17687	0.284791	0.03128	1	0.00545443	0.066634
2057	15	50195877	51605477	3147	192	LTL	CAD	-0.340295	-0.5986	-0.10259	0.115801	0.0106	0.35833	0.00567952	0.06816
2070	15	66355635	67396520	2887	285	LTL	CAD	0.0205678	-0.32939	0.38317	0.000423035	0	0.17224	0.903441	0.960828
2075	15	73375719	74458113	2009	211	LTL	CAD	-0.118182	-0.43231	0.19033	0.0139671	0	0.18732	0.433228	0.664891
2118	16	13893408	15921108	2473	272	LTL	CAD	0.402255	0.12093	0.71561	0.161809	0.01462	0.5121	0.00596021	0.0702196
2124	16	24014706	25235251	2636	312	LTL	CAD	-0.0469611	-0.40189	0.3054	0.00220534	0	0.17877	0.785578	0.898286
2127	16	27443062	29043177	1907	262	LTL	CAD	-0.357874	-0.90926	0.08283	0.128073	0	0.82676	0.104859	0.335172
2138	16	57119890	58508978	3526	328	LTL	CAD	-0.148538	-0.59754	0.2674	0.0220636	0	0.35991	0.460424	0.693209
2150	16	72089512	73140781	1630	223	LTL	CAD	-0.34053	-0.62802	-0.07105	0.115961	0.00538	0.3944	0.0149958	0.123038
2153	16	74889128	75525959	1628	187	LTL	CAD	0.232284	-0.13442	0.64013	0.0539558	0	0.41089	0.20976	0.444706
2162	16	81437862	82310204	2792	329	LTL	CAD	-0.108706	-0.2742	0.05534	0.011817	0	0.07518	0.191801	0.423184
2175	17	1480057	2699135	2512	306	LTL	CAD	-0.175384	-0.33783	-0.01066	0.0307597	0.00059	0.11413	0.03487	0.198379
2180	17	6305079	7264458	2201	305	LTL	CAD	0.135134	-0.23918	0.54238	0.0182611	0	0.29689	0.470378	0.703372
2181	17	7264459	8554763	2618	280	LTL	CAD	-0.0149136	-0.19323	0.16355	0.000222414	0	0.04411	0.869747	0.940299
2197	17	29783142	31318753	2874	283	LTL	CAD	-0.04372	-0.38795	0.30143	0.00191143	0	0.17412	0.79477	0.903342
2204	17	38880482	40233545	3212	224	LTL	CAD	-0.242087	-0.62455	0.09739	0.0586059	0	0.39006	0.158582	0.391757
2205	17	40233546	42348003	2890	255	LTL	CAD	-0.283361	-0.46042	-0.10977	0.0802933	0.01205	0.21199	0.00170233	0.029773
2206	17	42348004	43460500	1952	209	LTL	CAD	-0.0761797	-0.46622	0.3024	0.00580334	0	0.23143	0.68326	0.835064
2218	17	58652810	60453120	2133	258	LTL	CAD	-0.212668	-0.53572	0.09301	0.0452278	0	0.287	0.164907	0.397472
2222	17	64438388	65582327	2682	313	LTL	CAD	-0.092298	-0.51585	0.32811	0.00851891	0	0.28027	0.635063	0.815763
2223	17	65582328	66757556	2467	266	LTL	CAD	0.313341	0.03264	0.61693	0.0981824	0.00233	0.3806	0.0280741	0.176331
2225	17	68176220	69245590	2667	235	LTL	CAD	0.297671	-0.12202	0.82147	0.0886079	0	0.67482	0.162635	0.395596
2230	17	73741322	74908266	2549	267	LTL	CAD	-0.322268	-0.67823	-0.00625	0.103857	0.00131	0.45999	0.0430246	0.213889
2241	18	2839843	3722828	2384	327	LTL	CAD	-0.117069	-0.54626	0.29976	0.0137053	0	0.30877	0.555446	0.753962
2268	18	38498382	39410165	1884	196	LTL	CAD	0.00310718	-0.41398	0.44263	9.65457e-06	0	0.25052	0.987728	0.995143
2302	18	74471746	75240760	2712	299	LTL	CAD	-0.158712	-0.53769	0.20236	0.0251894	0	0.28911	0.363799	0.615854
2311	19	3893910	4741718	1876	285	LTL	CAD	-0.0855511	-0.52389	0.32752	0.00731899	0	0.28503	0.666241	0.831538
2316	19	8199017	9105577	2045	258	LTL	CAD	-0.419071	-0.75528	-0.12739	0.17562	0.0165	0.57044	0.00696243	0.0739357
2318	19	10028841	11681978	3426	323	LTL	CAD	0.183283	-0.01255	0.39604	0.0335925	0	0.15685	0.0713303	0.280015
2320	19	13213187	13968319	1702	271	LTL	CAD	-0.0748926	-0.46463	0.29723	0.00560891	0	0.22469	0.679518	0.835064
2326	19	17750519	18504867	1904	262	LTL	CAD	0.0825273	-0.15081	0.32099	0.00681076	0	0.10339	0.487601	0.712216
2327	19	18504868	19749166	2019	224	LTL	CAD	-0.122277	-0.45698	0.20012	0.0149516	0	0.2105	0.443075	0.673859
2336	19	29389091	30375792	2750	268	LTL	CAD	-0.500116	-0.95201	-0.15089	0.250116	0.02288	0.90632	0.00680853	0.073548
2347	19	41004106	41733463	1693	221	LTL	CAD	0.251855	-0.11652	0.67097	0.063431	0	0.4502	0.173938	0.398417
2351	19	45040933	45893307	1907	275	LTL	CAD	0.524377	0.38514	0.67	0.274971	0.14833	0.4489	1.50837e-11	4.8924e-09
2352	19	45893308	46765060	1977	230	LTL	CAD	0.176814	-0.1185	0.49675	0.0312632	0	0.24677	0.245569	0.484523
2361	19	53431218	54042240	2119	281	LTL	CAD	-0.0401088	-0.4276	0.3572	0.00160872	0	0.21041	0.831329	0.918922
2365	19	55714086	56411086	1788	308	LTL	CAD	-0.275286	-0.61125	0.02755	0.0757824	0	0.37363	0.0757923	0.290641
2366	19	56411087	57143509	2130	285	LTL	CAD	0.135159	-0.151	0.43049	0.018268	0	0.18559	0.345801	0.596435
2399	20	32484507	33890060	1763	124	LTL	CAD	0.0613999	-0.30844	0.44134	0.00376994	0	0.20562	0.736267	0.871898
2401	20	35990262	37253657	2312	269	LTL	CAD	0.115205	-0.2173	0.46592	0.0132721	0	0.21858	0.483815	0.709575
2403	20	38427595	40272390	3393	300	LTL	CAD	0.139359	-0.1629	0.46507	0.0194209	0	0.2164	0.360006	0.610681
2408	20	44072211	45673603	3568	314	LTL	CAD	-0.229479	-0.58275	0.10167	0.0526607	0	0.3396	0.162514	0.395596
2415	20	51533751	52411532	1878	299	LTL	CAD	-4.02377e-05	NA	NA	1.61907e-09	NA	NA	0.999803	1
2427	20	60766558	61470768	1885	268	LTL	CAD	-0.32744	-0.63653	-0.04837	0.107217	0.00348	0.40516	0.0272295	0.175976
2428	20	61470769	62179241	1889	241	LTL	CAD	-0.455541	-0.77327	-0.21429	0.207518	0.04592	0.59795	0.000438985	0.013554
2429	20	62179242	62963627	1423	171	LTL	CAD	-0.522264	-0.80857	-0.31408	0.272759	0.09865	0.65379	7.52418e-06	0.00054792
2449	21	34383795	35729261	2634	298	LTL	CAD	-0.168545	-0.44661	0.09333	0.0284075	0	0.19973	0.198395	0.43055
2453	21	39252060	40480831	2860	311	LTL	CAD	0.0581838	-0.2744	0.39086	0.00338536	0	0.16679	0.718838	0.856456
2456	21	42187153	43081434	2425	318	LTL	CAD	-0.460749	-0.81808	-0.15401	0.212289	0.02384	0.66926	0.0043049	0.05805
2459	21	44815009	46045433	1912	260	LTL	CAD	0.0809616	-0.28159	0.45511	0.00655477	0	0.21714	0.648647	0.822316
2465	22	19635655	20969184	2268	284	LTL	CAD	-0.566986	-0.97223	-0.24153	0.321473	0.05834	0.94523	0.000982274	0.020527
2466	22	20969185	22404422	2095	221	LTL	CAD	-0.267856	-0.66091	0.09414	0.071747	0	0.43698	0.144452	0.374747
2469	22	23950733	25282436	2612	242	LTL	CAD	-0.00402353	-0.33756	0.32795	1.61888e-05	0	0.14604	0.979836	0.993735
2480	22	35368342	36135968	2006	235	LTL	CAD	0.209484	-0.11864	0.56434	0.0438835	0	0.31848	0.194072	0.426142
2482	22	37364005	38718589	2925	319	LTL	CAD	-0.026177	-0.48484	0.4296	0.000685233	0	0.2903	0.900719	0.960276
2485	22	41722788	42867927	1827	165	LTL	CAD	0.158168	-0.25733	0.62565	0.0250171	0	0.3952	0.442655	0.673859
14	1	11709174	13481025	2456	265	LTL	VTE	-0.488136	-0.85521	-0.17427	0.238277	0.03037	0.73139	0.00317135	0.045792
155	1	201067953	202583884	3235	334	LTL	VTE	0.334251	0.04334	0.6645	0.111724	0.00286	0.44156	0.0233784	0.163045
156	1	202583885	204092537	3016	314	LTL	VTE	-0.208128	-0.52684	0.0943	0.0433173	0	0.27756	0.172885	0.397532
163	1	212347583	213958292	3465	281	LTL	VTE	0.0993197	-0.18963	0.40916	0.0098644	0	0.16751	0.503326	0.727554
175	1	224943338	226534711	3183	224	LTL	VTE	0.195551	-0.11241	0.52036	0.0382402	0	0.27077	0.204782	0.436974
195	1	243048004	244723196	2613	289	LTL	VTE	-0.237858	-0.58581	0.08705	0.0565765	0	0.34318	0.151338	0.380732
212	2	7966710	8978798	1908	266	LTL	VTE	-0.332471	-0.71116	-0.00333	0.110537	0.0015	0.50575	0.0520664	0.237449
250	2	45189469	45850047	1824	246	LTL	VTE	0.283222	-0.08955	0.70976	0.0802149	0	0.50376	0.129641	0.35395
271	2	64696090	65938002	2672	287	LTL	VTE	0.247306	-0.00764	0.51639	0.0611601	0	0.26666	0.0630385	0.261676
274	2	67979829	68877774	2048	198	LTL	VTE	0.106623	-0.18944	0.41803	0.0113685	0	0.17653	0.481298	0.708382
290	2	84395900	85992794	3127	255	LTL	VTE	-0.0264104	-0.36101	0.30419	0.000697507	0	0.14925	0.870651	0.940299
359	2	174118390	174927563	1819	262	LTL	VTE	0.00646977	-0.3608	0.38308	4.18579e-05	0	0.18306	0.971161	0.992442
461	3	42301658	44141693	3297	288	LTL	VTE	-0.426312	-0.80696	-0.10646	0.181742	0.01212	0.65119	0.0108809	0.100903
484	3	72334705	73606612	2509	299	LTL	VTE	-0.192359	-0.44586	0.05696	0.0370021	0	0.19879	0.125469	0.341772
532	3	125992651	127495173	3549	282	LTL	VTE	0.326418	0.02323	0.68193	0.106549	0.002	0.46503	0.0387682	0.20952
543	3	139831268	141034637	2427	254	LTL	VTE	-0.356081	-0.77549	0.003	0.126794	0	0.60139	0.0583807	0.250617
638	4	37880861	38984838	3034	288	LTL	VTE	0.3056	-0.02269	0.69517	0.0933917	0	0.48325	0.0744989	0.287357
821	5	53747857	55221398	3637	227	LTL	VTE	0.229939	-0.12657	0.62198	0.0528721	0	0.38722	0.198238	0.43055
844	5	82720249	84094797	2371	282	LTL	VTE	-0.396933	-0.85721	-0.02073	0.157556	0.00284	0.7348	0.0434076	0.213889
887	5	130573818	132554690	2682	189	LTL	VTE	0.450282	0.08136	0.90087	0.202754	0.0083	0.81157	0.0194541	0.153022
915	5	166863414	168342743	2911	335	LTL	VTE	0.278207	-0.06777	0.67364	0.0773989	0	0.4538	0.113865	0.338464
922	5	176180302	177659902	2286	237	LTL	VTE	-0.132103	-0.50349	0.22222	0.0174511	0	0.25386	0.445991	0.676766
949	6	24950380	25684629	2258	192	LTL	VTE	0.360007	0.13967	0.59292	0.129605	0.01951	0.35155	0.0021632	0.0358892
950	6	25684630	26396200	1762	115	LTL	VTE	0.454407	0.17019	0.75648	0.206486	0.02897	0.57227	0.00272562	0.0431473
951	6	26396201	27261035	1338	83	LTL	VTE	0.521672	0.1776	0.91744	0.272142	0.03167	0.84169	0.00509276	0.06642
953	6	28666365	29529755	2116	76	LTL	VTE	0.207752	-0.10563	0.54341	0.043161	0	0.29529	0.187867	0.418639
954	6	29529756	29833843	2329	52	LTL	VTE	-0.105263	-0.34571	0.13951	0.0110802	0	0.12003	0.396355	0.632039
955	6	29833844	30070717	1610	39	LTL	VTE	-0.110575	-0.40018	0.17969	0.0122269	0	0.1609	0.447353	0.676766
956	6	30070718	30715006	2194	85	LTL	VTE	-0.0407717	-0.32187	0.24263	0.00166234	0	0.11303	0.772014	0.890135
957	6	30715007	31106493	2078	101	LTL	VTE	-0.0081797	-0.2563	0.23512	6.69076e-05	0	0.07854	0.946476	0.980813
958	6	31106494	31250556	1550	37	LTL	VTE	-0.155118	-0.39857	0.09325	0.0240615	0	0.15886	0.218189	0.454846
959	6	31250557	31320268	1070	24	LTL	VTE	-0.00242861	-0.23066	0.2293	5.89813e-06	0	0.06986	0.983202	0.993735
960	6	31320269	31427209	1389	37	LTL	VTE	-0.0148151	-0.23849	0.20858	0.000219489	0	0.06783	0.897227	0.957588
961	6	31427210	32208901	2088	154	LTL	VTE	-0.185655	-0.38855	0.017	0.0344676	0	0.15097	0.070755	0.280015
962	6	32208902	32454577	1822	45	LTL	VTE	0.21693	-0.11407	0.57287	0.0470587	0	0.32818	0.199506	0.433445
964	6	32539568	32586784	301	34	LTL	VTE	0.419448	0.1105	0.75628	0.175937	0.01276	0.57195	0.010607	0.100903
965	6	32586785	32629239	347	80	LTL	VTE	-0.0584438	-0.26971	0.14814	0.00341568	0	0.07343	0.579132	0.770415
972	6	36346354	37570051	2882	287	LTL	VTE	0.0629079	-0.25987	0.39926	0.0039574	0	0.16897	0.699597	0.845532
1039	6	109043245	110647842	3117	202	LTL	VTE	-0.36827	-0.7528	-0.02231	0.135623	0.00222	0.5667	0.038511	0.20952
1215	7	138755108	140217630	2872	301	LTL	VTE	-0.216254	-0.59905	0.13318	0.0467656	0	0.35885	0.221549	0.459604
1223	7	149843000	150897818	2428	227	LTL	VTE	0.339347	-0.02922	0.77492	0.115157	0	0.6005	0.0702849	0.280015
1267	8	21650454	22895018	2545	303	LTL	VTE	0.20718	-0.06605	0.50036	0.0429235	0	0.25036	0.138205	0.364996
1268	8	22895019	23788494	2637	261	LTL	VTE	0.207681	-0.08952	0.53758	0.0431315	0	0.28899	0.17321	0.397532
1273	8	27406512	28344176	2307	238	LTL	VTE	-0.30044	-0.66774	0.03581	0.0902644	0	0.44588	0.0782529	0.294991
1293	8	56346879	57436722	2440	198	LTL	VTE	-0.184784	-0.45629	0.08059	0.034145	0	0.2082	0.169946	0.397532
1328	8	98132520	99388944	2733	261	LTL	VTE	-0.0724449	-0.44152	0.28915	0.00524826	0	0.20448	0.682592	0.835064
1331	8	102548681	103716053	2719	253	LTL	VTE	-0.114229	-0.52419	0.27413	0.0130483	0	0.28044	0.552943	0.753962
1453	9	109150718	110630150	3351	326	LTL	VTE	0.267798	-0.04622	0.61735	0.0717159	0	0.38112	0.0944065	0.322636
1461	9	116159541	117054909	2125	270	LTL	VTE	0.462127	0.20709	0.76273	0.213562	0.04289	0.58175	0.000702628	0.0175209
1478	9	135135888	136042490	1987	261	LTL	VTE	-0.203027	-0.37393	-0.03358	0.0412201	0.00135	0.13983	0.0176662	0.1416
1521	10	32457294	33655458	3103	180	LTL	VTE	0.235962	-0.17188	0.68073	0.0556782	0	0.4634	0.232582	0.470355
1559	10	79952997	81190573	2982	341	LTL	VTE	-0.380318	-0.6726	-0.1101	0.144642	0.01212	0.45239	0.00630006	0.07128
1574	10	95528161	97040172	2792	188	LTL	VTE	-0.335779	-0.65374	-0.04701	0.112748	0.00333	0.42737	0.0272404	0.175976
1580	10	102509299	104206837	2451	254	LTL	VTE	-0.488136	-0.80213	-0.22329	0.238276	0.04986	0.64341	0.000667432	0.0172886
1603	10	129831970	130694008	2364	298	LTL	VTE	-0.147883	-0.48721	0.16626	0.0218692	0	0.23738	0.356219	0.610286
1624	11	11632651	12470449	2338	294	LTL	VTE	0.259488	-0.08525	0.63171	0.0673341	0	0.39906	0.135893	0.364165
1658	11	46316006	48066366	1926	145	LTL	VTE	0.0480262	-0.1731	0.2723	0.00230651	0	0.07671	0.660903	0.830093
1659	11	48066367	48765366	1457	32	LTL	VTE	0.165081	-0.15988	0.49424	0.0272516	0	0.24479	0.307787	0.560874
1660	11	48765367	49386071	1274	31	LTL	VTE	-0.122564	-0.53204	0.2834	0.015022	0	0.28714	0.536588	0.749511
1667	11	56623495	57675986	1853	177	LTL	VTE	0.0718002	-0.19403	0.35645	0.00515527	0	0.12918	0.594502	0.788466
1716	11	107846825	109891837	3049	255	LTL	VTE	-0.0406546	-0.24388	0.157	0.0016528	0	0.06144	0.679225	0.835064
1727	11	122589225	123398882	2085	273	LTL	VTE	-0.232796	-0.56772	0.08078	0.0541941	0	0.32231	0.143463	0.373645
1733	11	128262551	129451784	2465	298	LTL	VTE	-0.25347	-0.56761	0.03804	0.0642473	0	0.32219	0.0859899	0.30996
1734	11	129451785	130500783	2343	277	LTL	VTE	-0.103623	-0.46058	0.23551	0.0107378	0	0.21355	0.543958	0.752339
1740	12	60317	1078397	1998	260	LTL	VTE	0.245499	-0.05138	0.57187	0.0602699	0	0.32703	0.103209	0.333624
1743	12	3069507	3871114	2301	297	LTL	VTE	-0.299229	-0.62101	-0.0076	0.0895382	0.00132	0.38565	0.0506805	0.237449
1752	12	11742150	12721874	2217	281	LTL	VTE	-0.128949	-0.358	0.09208	0.0166278	0	0.12817	0.260324	0.505946
1764	12	23923799	25058714	2763	290	LTL	VTE	-0.314337	-0.63523	-0.01359	0.0988079	0.00136	0.40352	0.0403988	0.213889
1792	12	54371449	55416802	2019	240	LTL	VTE	0.194104	-0.06184	0.45367	0.0376763	0	0.20582	0.122194	0.340615
1841	12	111592382	113947983	2967	239	LTL	VTE	-0.67108	-0.99413	-0.39824	0.450348	0.1586	0.98829	8.91488e-06	0.000577368
1851	12	123396635	124843768	2863	224	LTL	VTE	0.142192	-0.12114	0.43274	0.0202187	0	0.18784	0.30546	0.559887
1856	12	128372589	129170296	2226	297	LTL	VTE	-0.0498842	-0.37991	0.28166	0.00248844	0	0.15589	0.756045	0.880675
1862	12	132957946	133841814	1915	183	LTL	VTE	0.368163	0.05408	0.7284	0.135544	0.00421	0.53057	0.0228033	0.163045
1873	13	28587126	30068525	3249	293	LTL	VTE	0.0956308	-0.27774	0.48313	0.00914525	0	0.24176	0.594127	0.788466
1951	13	112319065	113573118	2562	299	LTL	VTE	0.405314	0.04518	0.8384	0.16428	0.00411	0.70292	0.0276991	0.175976
1958	14	23985937	24906056	1755	239	LTL	VTE	0.083578	-0.20814	0.38814	0.00698528	0	0.15221	0.568356	0.762037
2004	14	74245429	75699501	2707	209	LTL	VTE	0.485862	0.15915	0.87499	0.236062	0.02537	0.7656	0.0053001	0.06642
2019	14	92101229	93386328	3335	304	LTL	VTE	0.239286	-0.07283	0.57576	0.0572579	0	0.3315	0.12336	0.340615
2104	16	1996493	3379996	1963	295	LTL	VTE	0.222273	-0.10687	0.58938	0.0494051	0	0.34737	0.186418	0.4185
2105	16	3379997	4816145	2929	315	LTL	VTE	-0.00963899	-0.28079	0.25628	9.29101e-05	0	0.09734	0.941676	0.980813
2118	16	13893408	15921108	2431	263	LTL	VTE	0.00135976	-0.32688	0.34195	1.84893e-06	0	0.14909	0.993265	0.997619
2126	16	26154123	27443061	3407	337	LTL	VTE	-0.470819	-0.87619	-0.12843	0.22167	0.01681	0.76771	0.00725891	0.0757029
2162	16	81437862	82310204	2750	324	LTL	VTE	0.106624	-0.02984	0.24154	0.0113686	0	0.05834	0.117889	0.33984
2172	16	89106305	90292787	2720	247	LTL	VTE	0.0427	-0.26372	0.3553	0.00182329	0	0.13685	0.778901	0.894148
2175	17	1480057	2699135	2473	300	LTL	VTE	-0.244064	-0.43437	-0.0554	0.0595671	0.00329	0.18868	0.0113816	0.104045
2180	17	6305079	7264458	2141	291	LTL	VTE	-0.118165	-0.43296	0.18461	0.0139629	0	0.18776	0.426652	0.660372
2181	17	7264459	8554763	2556	269	LTL	VTE	0.100995	-0.13201	0.34605	0.0102	0	0.1199	0.377867	0.621818
2184	17	10572618	11778164	2537	298	LTL	VTE	0.130923	-0.18555	0.47087	0.0171408	0	0.22257	0.412133	0.649573
2199	17	32356062	33614189	2608	267	LTL	VTE	-0.0125322	-0.39741	0.38296	0.000157057	0	0.20526	0.945806	0.980813
2223	17	65582328	66757556	2415	255	LTL	VTE	0.128302	-0.2208	0.49501	0.0164615	0	0.25018	0.46389	0.697615
2232	17	75619257	76596287	2798	338	LTL	VTE	0.0554794	-0.1893	0.29973	0.00307796	0	0.09269	0.645688	0.822316
2243	18	4603962	5575812	2466	262	LTL	VTE	-0.268584	-0.63317	0.05963	0.0721375	0	0.4009	0.110471	0.338464
2272	18	42974166	44300145	2984	301	LTL	VTE	-0.181528	-0.5951	0.20254	0.0329523	0	0.35582	0.333655	0.589891
2301	18	73568261	74471745	2707	299	LTL	VTE	0.164582	-0.12974	0.4819	0.0270872	0	0.23223	0.270323	0.519169
2302	18	74471746	75240760	2673	292	LTL	VTE	0.149487	-0.21007	0.52201	0.0223462	0	0.27327	0.391979	0.631881
2306	19	64705	762046	1394	267	LTL	VTE	-0.595288	-1	-0.25024	0.354368	0.06262	1	0.00128058	0.0251345
2308	19	1515921	2253174	1493	261	LTL	VTE	-0.164762	-0.50151	0.1614	0.0271465	0	0.25175	0.308759	0.560874
2318	19	10028841	11681978	3372	315	LTL	VTE	-0.135637	-0.34321	0.07257	0.0183973	0	0.11779	0.192009	0.423184
2321	19	13968320	14891100	1764	252	LTL	VTE	-0.0190898	-0.38248	0.34001	0.00036442	0	0.17634	0.912547	0.968288
2326	19	17750519	18504867	1849	248	LTL	VTE	0.262824	-0.06386	0.61197	0.0690764	0	0.37451	0.111435	0.338464
2351	19	45040933	45893307	1876	268	LTL	VTE	-0.339289	-0.58392	-0.10047	0.115117	0.01015	0.34096	0.00532547	0.06642
2352	19	45893308	46765060	1954	225	LTL	VTE	0.0789528	-0.30838	0.48969	0.00623354	0	0.24813	0.676011	0.835064
2361	19	53431218	54042240	2073	271	LTL	VTE	0.133981	-0.26274	0.55272	0.017951	0	0.31065	0.487145	0.712216
2398	20	30569660	32484506	2792	266	LTL	VTE	0.15566	-0.12369	0.44151	0.0242302	0	0.19493	0.268877	0.518786
2399	20	32484507	33890060	1730	113	LTL	VTE	0.208291	-0.05958	0.49111	0.0433853	0	0.24119	0.123223	0.340615
2400	20	33890061	35990261	2683	221	LTL	VTE	-0.0125579	-0.17111	0.1398	0.0001577	0	0.03262	0.873917	0.940299
2426	20	60125334	60766557	1814	270	LTL	VTE	0.223542	-0.1242	0.60391	0.0499711	0	0.36475	0.200939	0.43416
2463	22	17587475	18535225	2635	309	LTL	VTE	0.112433	-0.22555	0.46946	0.0126411	0	0.22327	0.498109	0.721933
2473	22	27952442	29457601	2509	239	LTL	VTE	0.0531799	-0.26877	0.38216	0.0028281	0	0.15414	0.740226	0.873033
2488	22	44409534	45170649	2465	342	LTL	VTE	0.048729	-0.27804	0.39223	0.00237452	0	0.16646	0.764931	0.883636
2490	22	46351049	47299625	2427	275	LTL	VTE	0.116716	-0.25474	0.50233	0.0136227	0	0.25717	0.517243	0.737526
2495	22	50347997	51244236	2187	252	LTL	VTE	0.183083	-0.0659	0.45254	0.0335194	0	0.20479	0.149478	0.380126
19	1	17557747	18427820	2131	266	LTL	HF	0.310153	0.0158	0.63825	0.0961947	0.00145	0.40736	0.0426204	0.213889
52	1	59889046	61377615	2580	260	LTL	HF	-0.0839493	-0.47195	0.2813	0.00704748	0	0.22881	0.64154	0.818929
97	1	110224231	111134062	1695	272	LTL	HF	0.277233	-0.02563	0.61632	0.0768583	0	0.37986	0.0765265	0.2916
101	1	114664388	116207297	3448	269	LTL	HF	-0.0204403	-0.45915	0.42491	0.000417805	0	0.26422	0.919204	0.968312
210	2	6306607	7108208	1913	240	LTL	HF	-0.294704	-0.79419	0.14333	0.0868504	0	0.6315	0.170708	0.397532
226	2	22429641	23538527	2193	250	LTL	HF	0.256515	-0.05949	0.60225	0.0658	0	0.3627	0.111767	0.338464
305	2	110097869	112644828	2359	255	LTL	HF	-0.139047	-0.51868	0.22382	0.0193339	0	0.27047	0.431846	0.664891
444	3	23426045	24270189	1798	206	LTL	HF	-0.254647	-0.7324	0.15489	0.0648452	0	0.53839	0.225208	0.461392
451	3	31269698	32378805	2522	290	LTL	HF	-0.0634741	-0.50352	0.36894	0.00402896	0	0.28253	0.754846	0.880675
461	3	42301658	44141693	3156	289	LTL	HF	-0.331724	-0.82596	0.07983	0.110041	0	0.68297	0.113172	0.338464
571	3	170174579	171134849	1816	228	LTL	HF	-0.381323	-0.74602	-0.09611	0.145407	0.0094	0.55655	0.0124616	0.110959
584	3	186602046	187939199	3192	340	LTL	HF	-0.206715	-0.6587	0.19208	0.0427312	0	0.43389	0.297477	0.553034
603	4	5972710	7135819	3144	368	LTL	HF	-0.0743497	-0.42636	0.27519	0.00552787	0	0.19122	0.656377	0.825414
698	4	109978983	111733579	3339	293	LTL	HF	0.0981247	-0.21202	0.41587	0.00962846	0	0.17705	0.525528	0.742383
766	4	182946259	183603892	1814	269	LTL	HF	0.0423862	-0.40286	0.49628	0.00179659	0	0.28047	0.836513	0.922408
789	5	13608148	14910295	2834	284	LTL	HF	-0.000738167	-0.35371	0.36853	5.4489e-07	0	0.175	0.996654	0.998541
891	5	136949854	139408116	2796	258	LTL	HF	-0.273556	-0.5942	0.03775	0.0748328	0	0.35307	0.07283	0.282869
892	5	139408117	141253830	2803	253	LTL	HF	0.275479	-0.15057	0.78302	0.0758887	0	0.61313	0.197039	0.43055
893	5	141253831	142532956	2737	303	LTL	HF	-0.186198	-0.62492	0.21216	0.0346698	0	0.39204	0.340801	0.595601
919	5	172285683	173606995	3160	317	LTL	HF	0.171993	-0.22572	0.61237	0.0295817	0	0.37754	0.380165	0.621818
935	6	10416551	11790671	3166	314	LTL	HF	0.0653287	-0.35236	0.50797	0.00426784	0	0.27657	0.740886	0.873033
972	6	36346354	37570051	2781	285	LTL	HF	0.110418	-0.28001	0.54014	0.0121922	0	0.29791	0.566078	0.762037
1006	6	73170169	74401506	2654	222	LTL	HF	0.47105	0.05921	1	0.221888	0.00559	1	0.0311247	0.185483
1089	6	165835954	166853325	2918	291	LTL	HF	0.239257	-0.06939	0.57211	0.0572437	0	0.32731	0.132167	0.357891
1125	7	25671576	27351286	3362	272	LTL	HF	0.00625991	-0.40552	0.43095	3.91865e-05	0	0.24218	0.974676	0.993735
1166	7	73128831	75243899	1550	239	LTL	HF	-0.0791384	-0.50024	0.32295	0.00626289	0	0.26229	0.682657	0.835064
1215	7	138755108	140217630	2801	306	LTL	HF	-0.286642	-0.77722	0.12573	0.0821635	0	0.60407	0.166255	0.397532
1328	8	98132520	99388944	2689	264	LTL	HF	-0.353226	-0.81564	0.02929	0.124768	0	0.66527	0.0713472	0.280015
1344	8	116094204	118300068	3193	300	LTL	HF	0.241519	-0.16362	0.71667	0.0583314	0	0.51485	0.235309	0.471092
1474	9	130902728	132193798	1702	224	LTL	HF	-0.207917	-0.6405	0.17688	0.0432296	0	0.4106	0.288341	0.542512
1478	9	135135888	136042490	1927	260	LTL	HF	0.0756165	-0.25567	0.41472	0.00571786	0	0.17424	0.639054	0.81671
1479	9	136042491	136770926	2086	261	LTL	HF	-0.287405	-0.75606	0.11122	0.0826015	0	0.57163	0.156307	0.38731
1481	9	137593528	138202112	2038	308	LTL	HF	0.172607	-0.20606	0.58294	0.029793	0	0.34029	0.360341	0.610681
1493	10	6234719	6897037	1734	273	LTL	HF	-0.00272473	-0.40461	0.40349	7.42418e-06	0	0.22865	0.988802	0.995143
1499	10	11856925	12581571	1869	245	LTL	HF	0.27474	-0.1677	0.78058	0.075482	0	0.60931	0.202771	0.435576
1500	10	12581572	13208061	1723	258	LTL	HF	-0.257277	-0.72578	0.15608	0.0661915	0	0.52958	0.216938	0.454846
1568	10	88443653	89971628	2267	246	LTL	HF	-0.356514	-0.74172	-0.01772	0.127102	0.00241	0.55016	0.0427227	0.213889
1576	10	98005995	99367800	2523	268	LTL	HF	0.156616	-0.23774	0.59316	0.0245287	0	0.3547	0.417624	0.654261
1580	10	102509299	104206837	2324	251	LTL	HF	-0.136048	-0.42736	0.1498	0.018509	0	0.18349	0.33236	0.589414
1624	11	11632651	12470449	2336	299	LTL	HF	-0.0480664	-0.42021	0.32788	0.00231038	0	0.20073	0.788844	0.900127
1631	11	19780785	20686336	2370	308	LTL	HF	-0.0352622	-0.36176	0.28901	0.00124342	0	0.14722	0.826494	0.918922
1720	11	113889020	114742317	1788	237	LTL	HF	-0.106795	-0.5949	0.36438	0.0114052	0	0.37009	0.625209	0.808064
1743	12	3069507	3871114	2275	306	LTL	HF	-0.335711	-0.71878	-0.00235	0.112702	0.00125	0.51664	0.0517607	0.237449
1744	12	3871115	4967643	2354	312	LTL	HF	-0.245418	-0.61738	0.08173	0.0602298	0	0.38116	0.13817	0.364996
1764	12	23923799	25058714	2714	292	LTL	HF	-0.0766071	-0.43708	0.272	0.00586864	0	0.19951	0.649888	0.822316
1766	12	25990814	26958056	2573	233	LTL	HF	0.329188	0.01504	0.69201	0.108365	0.00172	0.47888	0.041837	0.213889
1840	12	110111515	111592381	1864	179	LTL	HF	0.00127869	-0.4258	0.42997	1.63504e-06	0	0.25358	0.994978	0.99808
1847	12	118256125	119301061	2365	242	LTL	HF	0.174462	-0.25315	0.6651	0.0304369	0	0.4443	0.413488	0.649573
1913	13	73114510	74437635	3077	269	LTL	HF	0.210318	-0.12418	0.57827	0.0442337	0	0.3344	0.216226	0.454442
1948	13	109813577	110995432	3331	335	LTL	HF	0.439358	0.1233	0.81553	0.193035	0.01543	0.66509	0.00788876	0.0786572
2004	14	74245429	75699501	2610	212	LTL	HF	-0.323503	-0.70503	0.01482	0.104654	0	0.49706	0.0604113	0.255812
2049	15	39238841	40604780	2778	276	LTL	HF	0.383775	0.01318	0.83681	0.147283	0.00224	0.70025	0.0422541	0.213889
2081	15	79998207	81077025	2575	268	LTL	HF	-0.265456	-0.59225	0.04542	0.0704667	0	0.35076	0.0872964	0.312544
2094	15	94565522	95662425	2696	337	LTL	HF	-0.354727	-0.75584	-0.01684	0.125831	0.00218	0.5713	0.0436541	0.213889
2102	16	60169	1049079	2216	272	LTL	HF	-0.0748721	-0.37916	0.22872	0.00560583	0	0.14733	0.624092	0.808064
2109	16	7051430	7704354	2606	279	LTL	HF	-0.427338	-0.98078	0.0029	0.182618	0	0.96193	0.0511939	0.237449
2120	16	17343278	19104257	2544	250	LTL	HF	-0.285471	-0.77686	0.13909	0.0814938	0	0.6035	0.17177	0.397532
2159	16	78973581	79662634	2325	340	LTL	HF	-0.271318	-0.65871	0.0713	0.0736136	0	0.4339	0.119962	0.340615
2162	16	81437862	82310204	2676	325	LTL	HF	-0.0687643	-0.28895	0.15178	0.00472853	0	0.08386	0.531084	0.744779
2174	17	815654	1480056	1858	302	LTL	HF	-0.3134	-0.73077	0.04925	0.0982194	0	0.53402	0.0907638	0.316684
2184	17	10572618	11778164	2525	304	LTL	HF	0.147957	-0.18705	0.50182	0.0218913	0	0.2523	0.375546	0.621551
2199	17	32356062	33614189	2571	268	LTL	HF	0.227305	-0.15509	0.66603	0.0516674	0	0.44359	0.238666	0.473615
2204	17	38880482	40233545	3081	218	LTL	HF	0.132786	-0.29966	0.6091	0.0176322	0	0.37859	0.52653	0.742383
2216	17	54950108	56245227	2606	354	LTL	HF	0.148088	-0.18808	0.51838	0.0219302	0	0.26936	0.378592	0.621818
2219	17	60453121	62112373	2015	211	LTL	HF	0.32426	-0.07153	0.80008	0.105145	0	0.64012	0.10694	0.338224
2238	18	10719	848350	2134	282	LTL	HF	0.135785	-0.0207	0.29738	0.0184376	0	0.08844	0.088567	0.313731
2239	18	848351	1940211	2572	257	LTL	HF	-0.215182	-0.71012	0.21692	0.0463034	0	0.5049	0.308005	0.560874
2306	19	64705	762046	1362	273	LTL	HF	0.343408	0.00479	0.73098	0.117929	0.00153	0.53433	0.0482198	0.233087
2316	19	8199017	9105577	1967	253	LTL	HF	-0.2845	-0.65844	0.06452	0.08094	0	0.43355	0.0981831	0.328008
2318	19	10028841	11681978	3213	317	LTL	HF	-0.202838	-0.50945	0.08745	0.0411433	0	0.25954	0.170658	0.397532
2352	19	45893308	46765060	1907	226	LTL	HF	0.0124942	-0.39589	0.44588	0.000156105	0	0.25435	0.949374	0.981787
2361	19	53431218	54042240	2033	276	LTL	HF	0.141355	-0.26073	0.56919	0.0199813	0	0.32722	0.474138	0.704477
2366	19	56411087	57143509	1998	279	LTL	HF	0.177709	-0.13997	0.53149	0.0315803	0	0.28264	0.27414	0.52068
2385	20	15238520	15962576	1831	252	LTL	HF	-0.345124	-0.7004	-0.02819	0.119111	0.00242	0.49057	0.0375346	0.209354
2398	20	30569660	32484506	2706	267	LTL	HF	-0.480062	-0.89903	-0.1383	0.23046	0.01947	0.80826	0.00788864	0.0786572
2401	20	35990262	37253657	2211	263	LTL	HF	-0.274852	-0.64402	0.05809	0.0755435	0	0.41477	0.102555	0.333624
2413	20	49236419	50653620	3523	329	LTL	HF	0.0105612	-0.33646	0.36074	0.000111539	0	0.16619	0.949849	0.981787
2427	20	60766558	61470768	1799	264	LTL	HF	0.0893512	-0.28221	0.47893	0.00798364	0	0.23544	0.620638	0.808064
2433	21	16873444	18222037	1968	256	LTL	HF	-0.576456	-1	-0.16682	0.332301	0.02851	1	0.00630154	0.07128
2449	21	34383795	35729261	2531	292	LTL	HF	0.2781	-0.07162	0.67478	0.0773394	0	0.45533	0.111585	0.338464
2453	21	39252060	40480831	2746	306	LTL	HF	-0.410921	-0.8359	-0.06031	0.168856	0.00529	0.69873	0.0256136	0.175976
2458	21	43812792	44815008	2543	259	LTL	HF	0.0120563	-0.34942	0.37885	0.000145354	0	0.18116	0.944341	0.980813
2460	21	46045434	47014880	2779	291	LTL	HF	-0.282217	-0.72147	0.10192	0.0796466	0	0.52052	0.139724	0.36878
2468	22	23143365	23950732	1797	227	LTL	HF	0.193931	-0.21212	0.64556	0.0376093	0	0.41842	0.337671	0.591957
2485	22	41722788	42867927	1740	159	LTL	HF	0.464225	0.06563	0.98232	0.215505	0.00602	0.96496	0.026321	0.175976
2488	22	44409534	45170649	2440	349	LTL	HF	0.0171176	-0.30608	0.35207	0.000293012	0	0.14743	0.914808	0.968312
2492	22	48269178	48977538	2103	297	LTL	HF	-0.232782	-0.70829	0.19003	0.0541875	0	0.50167	0.263113	0.510251
155	1	201067953	202583884	3236	338	LTL	PAD	0.129557	-0.16403	0.42699	0.0167849	0	0.18232	0.369296	0.619461
156	1	202583885	204092537	3050	321	LTL	PAD	0.391358	0.04539	0.81672	0.153161	0.00389	0.66702	0.0300383	0.184008
274	2	67979829	68877774	1968	203	LTL	PAD	-0.0105199	-0.37699	0.36653	0.000110668	0	0.18385	0.95333	0.981787
393	2	215899571	217566011	3379	329	LTL	PAD	0.320663	-0.01004	0.70017	0.102825	0	0.49024	0.05641	0.245283
603	4	5972710	7135819	3195	367	LTL	PAD	-0.138304	-0.46357	0.16995	0.0191281	0	0.21625	0.375398	0.621483
638	4	37880861	38984838	2995	290	LTL	PAD	-0.269982	-0.70161	0.10934	0.0728902	0	0.49225	0.160373	0.392727
771	4	186881569	187985393	3080	332	LTL	PAD	0.153711	-0.22609	0.56386	0.0236271	0	0.31897	0.408735	0.648
789	5	13608148	14910295	2884	286	LTL	PAD	0.0423676	-0.30703	0.40625	0.00179501	0	0.18108	0.805113	0.90878
891	5	136949854	139408116	2853	259	LTL	PAD	-0.114471	-0.44641	0.21219	0.0131035	0	0.2014	0.473464	0.704477
915	5	166863414	168342743	2919	340	LTL	PAD	-0.190743	-0.58512	0.17686	0.0363829	0	0.34292	0.289743	0.544696
922	5	176180302	177659902	2140	256	LTL	PAD	-0.153078	-0.54367	0.20951	0.023433	0	0.2984	0.396386	0.632039
952	6	27261036	28666364	2559	113	LTL	PAD	-0.520371	-0.83399	-0.23707	0.270786	0.0562	0.69554	0.00078798	0.0187457
1197	7	113339387	115321301	2750	240	LTL	PAD	0.21929	-0.13504	0.61052	0.048088	0	0.37274	0.218783	0.454846
1225	7	152253295	153241228	2924	287	LTL	PAD	-0.0563921	-0.35084	0.23752	0.00318007	0	0.13067	0.696333	0.844584
1727	11	122589225	123398882	2099	280	LTL	PAD	-0.300882	-0.69484	0.04952	0.0905302	0	0.4828	0.0900063	0.316684
1733	11	128262551	129451784	2460	300	LTL	PAD	-0.0919547	-0.46848	0.27914	0.00845567	0	0.22668	0.605389	0.798146
1752	12	11742150	12721874	2207	288	LTL	PAD	-0.330138	-0.60136	-0.07495	0.108991	0.00578	0.36164	0.0129413	0.112962
1839	12	109031820	110111514	2221	208	LTL	PAD	-0.107931	-0.49223	0.25994	0.0116492	0	0.24731	0.554494	0.753962
1841	12	111592382	113947983	2891	244	LTL	PAD	-0.536383	-0.8729	-0.24809	0.287707	0.06155	0.76195	0.000492224	0.013554
1852	12	124843769	126079935	3233	354	LTL	PAD	0.500334	0.23195	0.82387	0.250334	0.0538	0.67877	0.000501853	0.013554
1859	12	130629841	131404042	2493	307	LTL	PAD	0.417785	0.07784	0.80672	0.174544	0.00679	0.6508	0.0147026	0.122954
1873	13	28587126	30068525	3249	300	LTL	PAD	-0.408089	-0.78611	-0.0837	0.166537	0.00803	0.61797	0.0160841	0.13041
1965	14	32382246	33591113	2743	320	LTL	PAD	-0.362481	-0.77413	0.00656	0.131393	0	0.59927	0.0493408	0.2349
2002	14	72665320	73373373	1706	226	LTL	PAD	0.469009	0.207	0.78739	0.219969	0.04285	0.61998	0.000810012	0.0187457
2022	14	95946793	97174314	3348	320	LTL	PAD	-0.222766	-0.5095	0.04622	0.0496247	0	0.25959	0.0973443	0.326686
2159	16	78973581	79662634	2365	339	LTL	PAD	0.365164	0.03718	0.75425	0.133344	0.00323	0.5689	0.0311996	0.185483
2175	17	1480057	2699135	2471	304	LTL	PAD	-0.49459	-0.74375	-0.2842	0.244619	0.08077	0.55316	1.65689e-05	0.000977891
2308	19	1515921	2253174	1495	269	LTL	PAD	0.0645647	-0.22245	0.36247	0.00416861	0	0.13557	0.650807	0.822316
2311	19	3893910	4741718	1866	283	LTL	PAD	0.162895	-0.14655	0.49597	0.0265349	0	0.24599	0.299647	0.555429
2321	19	13968320	14891100	1792	262	LTL	PAD	-0.115746	-0.53079	0.28035	0.0133972	0	0.28918	0.54599	0.752339
2368	19	57959953	59118811	2309	229	LTL	PAD	0.0122005	-0.35356	0.37773	0.000148852	0	0.18553	0.944856	0.980813
2405	20	41351515	42185671	1693	249	LTL	PAD	-0.0405327	-0.39602	0.31884	0.0016429	0	0.17646	0.816652	0.914363
2466	22	20969185	22404422	2025	219	LTL	PAD	-0.00376959	-0.37512	0.37326	1.42098e-05	0	0.18349	0.983191	0.993735
2468	22	23143365	23950732	1820	225	LTL	PAD	0.130554	-0.22919	0.51604	0.0170443	0	0.26779	0.459565	0.693209
2472	22	27192924	27952441	2527	349	LTL	PAD	-0.175771	-0.56026	0.18027	0.0308955	0	0.3157	0.318312	0.569238
4	1	2983520	3582047	1645	275	LTL	Stroke	-0.711917	-1	-0.36723	0.506826	0.13486	1	0.000147733	0.0063936
13	1	10753428	11709173	1997	254	LTL	Stroke	0.302965	-0.03808	0.69302	0.0917876	0	0.48028	0.0835459	0.309189
191	1	240248509	241033584	1876	274	LTL	Stroke	0.305362	-0.07204	0.72669	0.0932462	0	0.52808	0.104435	0.333624
213	2	8978799	9960670	1876	233	LTL	Stroke	-0.0467092	-0.39323	0.30003	0.00218175	0	0.16859	0.78003	0.894148
222	2	17241116	18656325	3628	258	LTL	Stroke	-0.224315	-0.566	0.08887	0.0503171	0	0.32036	0.16218	0.395596
445	3	24270190	25516193	3524	316	LTL	Stroke	0.374502	0.04797	0.76355	0.140252	0.00396	0.58301	0.0270685	0.175976
551	3	148638309	149998411	3262	297	LTL	Stroke	0.351372	0.06128	0.69422	0.123462	0.00444	0.48195	0.0230746	0.163045
698	4	109978983	111733579	3424	297	LTL	Stroke	-0.20051	-0.51945	0.09004	0.0402041	0	0.27027	0.172589	0.397532
777	5	1206610	2106885	2953	320	LTL	Stroke	0.080099	-0.10273	0.27336	0.00641585	0	0.07523	0.38149	0.621884
887	5	130573818	132554690	2728	198	LTL	Stroke	0.292164	-0.03823	0.66104	0.0853599	0	0.43698	0.0883572	0.313731
926	6	63979	1380679	3270	344	LTL	Stroke	0.191163	-0.04626	0.44213	0.0365434	0	0.19548	0.113957	0.338464
948	6	23939307	24950379	2819	255	LTL	Stroke	-0.225367	-0.55854	0.07155	0.0507901	0	0.31197	0.140556	0.369911
951	6	26396201	27261035	1351	86	LTL	Stroke	-0.265949	-0.66992	0.10824	0.0707291	0	0.44879	0.155535	0.38731
964	6	32539568	32586784	304	36	LTL	Stroke	-0.212941	-0.43846	0.01208	0.0453438	0	0.19225	0.0641764	0.263301
965	6	32586785	32629239	361	85	LTL	Stroke	-0.325757	-0.48241	-0.17278	0.106118	0.02985	0.23272	8.0726e-05	0.00373526
967	6	32682214	32897998	1577	62	LTL	Stroke	-0.333125	-0.6264	-0.05442	0.110972	0.00399	0.39238	0.0217737	0.162372
968	6	32897999	33194975	1885	105	LTL	Stroke	-0.0524405	-0.4	0.30331	0.00275001	0	0.17923	0.75884	0.881419
972	6	36346354	37570051	2909	291	LTL	Stroke	0.0992908	-0.22385	0.43196	0.00985867	0	0.18804	0.529709	0.744779
1054	6	125365055	127545459	2981	271	LTL	Stroke	0.1335	-0.21556	0.50343	0.0178223	0	0.25804	0.439763	0.672453
1061	6	134313644	135544083	2559	292	LTL	Stroke	-0.297638	-0.69792	0.06488	0.0885885	0	0.48709	0.101998	0.333624
1089	6	165835954	166853325	2983	294	LTL	Stroke	0.0951053	-0.1712	0.36445	0.00904503	0	0.13388	0.468493	0.702
1094	7	15064	617319	855	153	LTL	Stroke	-0.299556	-0.70644	0.0631	0.0897338	0	0.49905	0.109734	0.338464
1125	7	25671576	27351286	3460	275	LTL	Stroke	0.199019	-0.14715	0.56711	0.0396086	0	0.32161	0.249527	0.490909
1166	7	73128831	75243899	1629	242	LTL	Stroke	-0.145851	-0.47649	0.17895	0.0212724	0	0.22723	0.360108	0.610681
1309	8	73838028	75011699	2495	255	LTL	Stroke	-0.0688193	-0.29243	0.15005	0.00473609	0	0.08611	0.535988	0.749511
1631	11	19780785	20686336	2451	312	LTL	Stroke	-0.0078827	-0.34514	0.33538	6.2137e-05	0	0.15657	0.962101	0.986354
1744	12	3871115	4967643	2421	316	LTL	Stroke	0.236474	-0.0558	0.55204	0.0559202	0	0.30475	0.116992	0.338464
1792	12	54371449	55416802	2047	247	LTL	Stroke	-0.0218353	-0.26177	0.22139	0.000476778	0	0.07881	0.856396	0.933818
1794	12	56987106	58748139	2525	221	LTL	Stroke	0.103379	-0.21931	0.44653	0.0106872	0	0.20019	0.525178	0.742383
1841	12	111592382	113947983	3008	247	LTL	Stroke	-0.529694	-0.85207	-0.25233	0.280575	0.06367	0.72602	0.000411012	0.013554
1856	12	128372589	129170296	2304	311	LTL	Stroke	-0.00461455	-0.35226	0.33526	2.12941e-05	0	0.15484	0.977669	0.993735
1859	12	130629841	131404042	2516	308	LTL	Stroke	0.0966457	-0.2534	0.45611	0.0093404	0	0.20867	0.570048	0.76314
1913	13	73114510	74437635	3271	275	LTL	Stroke	-0.379042	-0.6746	-0.11109	0.143673	0.01246	0.45508	0.00661758	0.0727078
1948	13	109813577	110995432	3424	337	LTL	Stroke	0.0513464	-0.25201	0.35622	0.00263645	0	0.13569	0.731081	0.86756
1958	14	23985937	24906056	1804	254	LTL	Stroke	0.141804	-0.17371	0.46753	0.0201084	0	0.21878	0.369506	0.619535
2094	15	94565522	95662425	2754	340	LTL	Stroke	-0.256686	-0.61334	0.05311	0.0658875	0	0.37619	0.11334	0.338464
2150	16	72089512	73140781	1630	223	LTL	Stroke	0.15172	-0.12352	0.43057	0.0230189	0	0.18539	0.271762	0.519929
2151	16	73140782	74135275	2228	324	LTL	Stroke	0.263352	-0.10798	0.67777	0.0693543	0	0.45938	0.150884	0.380732
2175	17	1480057	2699135	2512	306	LTL	Stroke	0.0821068	-0.16855	0.34149	0.00674152	0	0.1179	0.507159	0.729898
2230	17	73741322	74908266	2549	267	LTL	Stroke	-0.0873764	-0.52555	0.32342	0.00763463	0	0.28622	0.654956	0.825414
2243	18	4603962	5575812	2525	275	LTL	Stroke	0.08172	-0.26102	0.43469	0.00667816	0	0.19468	0.625743	0.808064
2262	18	28792735	30401128	3330	280	LTL	Stroke	-0.132892	-0.46956	0.19317	0.0176603	0	0.22111	0.410628	0.649573
2302	18	74471746	75240760	2712	299	LTL	Stroke	0.114964	-0.18397	0.41416	0.0132167	0	0.17197	0.43478	0.666383
2318	19	10028841	11681978	3429	323	LTL	Stroke	0.0311145	-0.25718	0.32956	0.00096811	0	0.1181	0.829594	0.918922
2367	19	57143510	57959952	2067	280	LTL	Stroke	0.234418	-0.02181	0.49619	0.0549516	0	0.2462	0.0667305	0.270135
2385	20	15238520	15962576	1893	258	LTL	Stroke	0.165567	-0.20058	0.563	0.0274124	0	0.31718	0.358819	0.610681
2428	20	61470769	62179241	1889	241	LTL	Stroke	-0.223637	-0.47874	0.01082	0.0500137	0	0.22948	0.0633572	0.261676
2453	21	39252060	40480831	2860	311	LTL	Stroke	-0.00675218	-0.34977	0.3289	4.55919e-05	0	0.15663	0.967196	0.989915
2473	22	27952442	29457601	2543	244	LTL	Stroke	-0.00813287	-0.32999	0.30651	6.61436e-05	0	0.1353	0.958531	0.984837

### Sheet: Supplementary Table 6
Supplementary Table 6. Causal relationship between leukocyte telomere length and six cardiovascular diseases
A) LCV results between leukocyte telomere length and six cardiovascular diseases
Note: causal associations were quantified by genetic causal proportion. Tests are one-sided and only tests significant after correcting for multiple testing were interpreted. gcp = genetic causal proportion; gcp_se = standard error of gcp; gcp_p = p-value of the gcp; rho = genetic correlation; rho_se = standard error of rho; rho_p = p-value of the rho.
P-values lower than the Bonferroni-corrected threshold (P = 0.05/6 combinations = 8.33E-03) and GCP larger than 0.6 are considered significant and marked in dark blue.
Trait 1	Trait 2	gcp	gcp_se	gcp_p	rho	rho_se
LTL	AF	0.0645054	0.537695	0.908563	-0.00352976	0.0355661
LTL	CAD	0.4363	0.196382	0.0216051	-0.18275	0.0396267
LTL	VTE	0.0293117	0.575639	0.794502	-0.0302961	0.0477244
LTL	HF	0.226058	0.416239	0.611923	-0.14771	0.0489867
LTL	PAD	-0.0916799	0.186016	0.682924	-0.324007	0.0691418
LTL	Stroke	-0.432132	0.387062	0.200546	-0.140659	0.0522695
B) LHC-MR results between leukocyte telomere length and six cardiovascular diseases
Note: bidirectional causal associations were estimated by all genome-wide genetic instrumental variables. Tests are two-sided and only tests significant after correcting for multiple testing were interpreted. Pair = trait pair; EXP = trait used as exposure (X); OUT = trait used as outcome (Y); piX = polygenicity: proportion of non-zero multivariable causal effects among all sequence variants directly influencing exposure X; piY = polygenicity: proportion of non-zero multivariable causal effects among all sequence variants directly influencing outcome Y; h2X = direct heritability on exposure X; h2Y = direct heritability on outcome Y; tX = confounder effect on X; tX_JK_se = standard error of tX from the 200 block jackknife; tX_JK_pval = calculated p-value of tX from the 200 block jackknife; tY = confounder effect on Y; tY_JK_se = standard error of tY from the 200 block jackknife; tY_JK_pval = calculated p-value of tY from the 200 block jackknife; axy = causal effect from X to Y (forward); axy_JK_se = standard error of axy from the 200 block jackknife; axy_JK_pval = calculated p-value of axy from the 200 block jackknife; ayx = causal effect from Y to X (reverse); ayx_JK_se = standard error of ayx from the 200 block jackknife; ayx_JK_pval = ayx; iXY = parameter equivalent to the bivariate LDSC intercept for XY; iX = parameter equivalent to the univariate LDSC intercept for X; iY = parameter equivalent to the univariate LDSC intercept for Y.
P-values of axy lower than the Bonferroni-corrected threshold (P = 0.05/6 combinations/2 tests = 4.17E-03) and P-values of ayx larger than 0.05 are considered significant forward causality and marked in dark blue; P-values of ayx lower than the Bonferroni-corrected threshold (P = 0.05/6 combinations/2 tests = 4.17E-03) and P-values of axy larger than 0.05 are considered significant reverse causality and marked in dark blue.
Pair	EXP	OUT	piX	piY	h2X	h2Y	tX	tX_JKse	tX_JKpval	tY	tY_JKse	tY_JKpval	axy	axy_JKse	axy_JKpval	ayx	ayx_JKse	ayx_JKpval	iXY	iX	iY
LTL-AF	LTL	AF	7.04137e-05	4.5526e-05	0.0231579	0.0218388	0.0397525	0.013563	0.00337929	-0.0325179	0.0173828	0.061388	0.0448873	0.0322487	0.163949	0.0201338	0.0283442	0.477499	-0.0208917	1.08126	1.17885
LTL-CAD	LTL	CAD	7.80725e-05	0.00017368	0.0235263	0.0282525	0.0270494	0.0131546	0.0397572	-0.0485359	0.0113394	1.86651e-05	0.0721425	0.0617953	0.243031	-0.161802	0.0302815	9.12933e-08	-0.0473054	1.06519	1.14493
LTL-VTE	LTL	VTE	7.06731e-05	7.40408e-05	0.0230658	0.0114273	0.0378111	0.0117347	0.00127223	-0.037653	0.0141678	0.00786888	0.0934222	0.23247	0.687781	-0.114902	0.0950691	0.226812	-0.0154698	1.08149	1.16975
LTL-HF	LTL	HF	7.02417e-05	0.000160409	0.0230292	0.00647442	0.042804	0.0123602	0.000534098	-0.0194765	0.0184776	0.291855	-0.00740969	0.0286664	0.796037	0.0226223	0.0416159	0.586719	-0.0376781	1.08158	1.03183
LTL-PAD	LTL	PAD	7.0712e-05	0.166571	0.0231743	0.00323062	0.0413414	0.0140213	0.00319355	-0.0110135	0.0361749	0.760784	-0.0797727	0.0951413	0.401769	-0.0520468	0.153526	0.734602	-0.0319022	1.08115	1.08047
LTL-Stroke	LTL	Stroke	7.06036e-05	0.000183196	0.023211	0.00565611	0.0421137	0.0129139	0.00110974	-0.0103471	0.0225019	0.645636	-0.0335573	0.0409788	0.412847	-0.0618354	0.123257	0.615895	-0.0162254	1.08122	1.08351
C) MR results between leukocyte telomere length and six cardiovascular diseases
P-values lower 0.05 are considered significant and marked in dark blue.
Exposure	Outcome	method	Forward analysis				Reverse analysis
			nsnp	b	se	pval	nsnp	b	se	pval
LTL	AF	MR Egger	51	-0.00747494	0.0306525	0.808357	58	-0.0476628	0.0304649	0.12333
LTL	AF	Weighted median	51	-0.0104057	0.0193524	0.590788	58	0.00438083	0.0211226	0.835697
LTL	AF	Inverse variance weighted	51	0.0045614	0.0167902	0.785876	58	-0.0239863	0.0153598	0.118375
LTL	AF	Simple mode	51	0.00183863	0.0330041	0.955796	58	-0.0314988	0.048882	0.521911
LTL	AF	Weighted mode	51	0.00183863	0.017455	0.916531	58	-0.00474927	0.0239062	0.843234
LTL	CAD	MR Egger	51	-0.0575952	0.0380474	0.136507	82	0.0426874	0.0505579	0.401004
LTL	CAD	Weighted median	51	-0.0145669	0.0197568	0.460934	82	0.0200623	0.0245806	0.414394
LTL	CAD	Inverse variance weighted	51	-0.052719	0.0207988	0.0112541	82	0.00759289	0.0214292	0.723096
LTL	CAD	Simple mode	51	-0.0226721	0.0371494	0.54443	82	0.00122861	0.0557808	0.982482
LTL	CAD	Weighted mode	51	-0.0284578	0.0183161	0.126562	82	0.0274839	0.0272346	0.315906
LTL	VTE	MR Egger	51	0.0102315	0.0326316	0.755196	35	-0.0100582	0.048419	0.836714
LTL	VTE	Weighted median	51	0.0276087	0.0166556	0.0973937	35	-0.00851183	0.0283307	0.763837
LTL	VTE	Inverse variance weighted	51	0.015995	0.0178421	0.370001	35	0.0198336	0.0305289	0.515908
LTL	VTE	Simple mode	51	0.0187346	0.0342304	0.586601	35	-0.00371366	0.0499775	0.941202
LTL	VTE	Weighted mode	51	0.0222933	0.0157831	0.164002	35	0.00424832	0.01987	0.831976
LTL	HF	MR Egger	51	-0.0192141	0.0298024	0.522119	5	-0.299728	0.336603	0.438824
LTL	HF	Weighted median	51	0.00650434	0.0207963	0.75446	5	-0.0392829	0.0751869	0.601343
LTL	HF	Inverse variance weighted	51	-0.00220372	0.0163654	0.892883	5	-0.029971	0.0635166	0.637026
LTL	HF	Simple mode	51	0.0152756	0.0386308	0.694211	5	0.0360148	0.10453	0.747791
LTL	HF	Weighted mode	51	-0.000647531	0.0181858	0.971738	5	-0.0877668	0.0992305	0.426402
LTL	PAD	MR Egger	51	-0.0343555	0.0371943	0.360181	29	0.0598085	0.166924	0.722906
LTL	PAD	Weighted median	51	-0.0385285	0.0271239	0.155474	29	0.0114946	0.0284366	0.686051
LTL	PAD	Inverse variance weighted	51	-0.0319972	0.0203288	0.115492	29	-0.0152476	0.0234973	0.516397
LTL	PAD	Simple mode	51	-0.0464805	0.0508896	0.365436	29	0.0457641	0.0537211	0.401506
LTL	PAD	Weighted mode	51	-0.0383603	0.0239781	0.115942	29	0.0361937	0.0489059	0.46542
LTL	Stroke	MR Egger	51	0.00898266	0.0212981	0.675046	10	0.518014	0.623431	0.430124
LTL	Stroke	Weighted median	51	-0.00615186	0.0159912	0.700458	10	0.0450851	0.0765707	0.555993
LTL	Stroke	Inverse variance weighted	51	-0.00403581	0.0117036	0.730218	10	-0.065306	0.0946942	0.490413
LTL	Stroke	Simple mode	51	-0.0420667	0.0323495	0.199432	10	-0.00251911	0.140396	0.986076
LTL	Stroke	Weighted mode	51	-0.00460767	0.0157466	0.771028	10	0.095345	0.0980155	0.356093

### Sheet: Supplementary Table 7
Supplementary Table 7. Genomic risk loci identified for results of leukocyte telomere length and six cardiovascular diseases using FUMA
Note: for comparative purposes we report whether the identified loci overlap with the loci identified by PLACO analysis and reported by single trait GWAS analysis. We therefore defined the locus as 500 kb before and after the position of the index variant. Genomic risk loci association tests are two-sided and significance is determined by surpassing the genome-wide significance threshold, P < 5 x 10-8. Locus = number we assigned to a given locus; Unique SNP ID = SNP ID in format 'CHR:BP:A1_A2'; rsID = rsID of the variant; Cytoband = locus; CHR = chromosome number; BP = basepair position; P = association p-value for the lead SNP in that locus; Start/End = start and end basepair position of the locus; nSNPs = number of unique candidate SNPs in the genomic locus, including non-GWAS-tagged SNPs (which are available in the use selected reference panel); nGWASSNPs = Number of the GWAS-tagged candidate SNPs within the genomic locus. This is a subset of ""nSNPs""; nIndSigSNPs = Number of the independent significant SNPs in the genomic locus; IndSigSNPs = rsID of independent significant SNPs in the genomic locus; nLeadSNPs = Number of lead SNPs in the genomic locus; LeadSNPs = rsID of lead SNPs in the genomic locus.
Trait	Locus	Unique SNP ID	rsID	Cytoband	CHR	BP	P	Start	End	nSNPs	nGWASSNPs	nIndSigSNPs	IndSigSNPs	nLeadSNPs	LeadSNPs	Functional annotation	CADD	RDB	position mapping	eqtl mapping	Results from LTL GWAS analysis							Results from CVD GWAS analysis							COLOC
																					ORLTL	PLTL	Overlap	TopSNP	CHR	Start	End	ORCVD	PCVD	Overlap	TopSNP	CHR	Start	End	PP.H1	PP.H2	PP.H3	PP.H4	Best causal SNP	SNP.PP.H4
LTL-AF	1	1:20916444:A:G	rs588485	1p36.12	1	20916444	2.41324e-09	20888348	20917206	15	5	1	rs588485	1	rs588485	intronic	5.19	NA	FAM43B, CDA	CDA	0.9842	1.2e-13	yes	rs66731853	1	20884619	20994278	1.0222	0.002028	no					0.878357	5.19498e-11	0.0584241	0.0632185	rs66731853	0.543819
LTL-AF	2	1:114091920:C:T	rs7528311	1p13.2	1	114091920	4.60475e-08	114075714	114361770	41	1	1	rs7528311	1	rs7528311	intronic	7.789	6	MAGI3, PHTF1, RSBN1, PTPN22	PHTF1, BCL2L15, AP4B1	0.9708	8.8e-15	yes	rs17464525	1	113922338	114555118	0.9701	0.01603	no					0.967104	2.2586e-30	0.0279098	0.00498611	rs17464525	0.999909
LTL-AF	3	1:154892388:A:G	rs151107921	1q21.3	1	154892388	1.69175e-08	154808959	154997491	8	4	3	rs1218577;rs151107921;rs115645567	2	rs1218577;rs151107921	intergenic	5.057	6	KCNN3, PMVK, ZBTB7B, DCST2, DCST1	DCST2, ADAM15	1.0094	0.0031	no					0.9222	3.007e-12	yes	rs11264280	1	154395125	155816085	4.61448e-75	0.977793	0.0188332	0.00337345	rs11264280	0.996849
LTL-AF	4	1:170643365:A:G	rs12024275	1q24.2	1	170643365	1.34183e-10	170617379	170643365	7	2	1	rs12024275	1	rs12024275	intronic	2.233	6	PRRX1	PRRX1	1.0077	0.0033	no					0.9252	2.56e-19	yes	rs72700114	1	169695491	170916201	1.10386e-49	0.97509	0.0130164	0.0118934	rs72700114	1
LTL-AF	5	2:17894461:C:T	rs6731131	2p24.2	2	17894461	8.40696e-12	17816326	17991974	156	102	3	rs6731131;rs300159;rs2081601	2	rs6731131;rs2081601	intronic	2.292	5	VSNL1, SMC6, GEN1, MSGN1	RAD51AP2, VSNL1, SMC6, GEN1, KCNS3	0.9857	1.6e-11	yes	rs2555104	2	17618105	17991974	0.9704	1.682e-05	no					0.185562	6.77782e-07	0.186117	0.62832	rs6731131	0.275431
LTL-AF	6	2:43542480:C:G	rs11690012	2p21	2	43542480	1.44101e-08	43450843	43602415	71	4	1	rs11690012	1	rs11690012	intronic	7.607	7	THADA, ZFP36L2	ZFP36L2, PLEKHH2, DYNC2LI1, SLC3A1	0.9875	1.2e-07	yes	rs6751209	2	43542480	43614036	1.0311	9.888e-05	no					0.386794	0.00169554	0.121699	0.484444	rs11690012	0.133414
LTL-AF	7	2:53947957:A:C	rs77601694	2p16.2	2	53947957	1.29981e-08	53947957	54387360	22	3	1	rs77601694	1	rs77601694	intronic	0.947	6	ASB3, CHAC2, ERLEC1, GPR75, PSME4, ACYP2	GPR75, ACYP2	0.9345	7e-22	yes	rs965109	2	53704374	54820213	1.0525	0.02733	no					0.938672	6.19235e-49	0.051125	0.010203	rs7562908	0.997903
LTL-AF	8	2:179380165:A:G	rs13029629	2q31.2	2	179380165	1.89754e-08	179380096	179562140	40	6	1	rs13029629	1	rs13029629	UTR3	8.997	7	PLEKHA3, TTN	PRKRA, FKBP7	1.0059	0.043	no					1.0972	3.964e-22	yes	rs2288327	2	179284643	179692967	1.12294e-20	0.979226	0.0158656	0.00490831	rs2288327	0.274049
LTL-AF	9	2:201160765:C:T	rs1367857	2q33.1	2	201160765	3.92789e-08	201080113	201206706	77	2	1	rs1367857	1	rs1367857	intergenic	3.694	5	SPATS2L	SATB2, C2orf69, TYW5, MAIP1, SPATS2L	0.9957	0.035	no					1.0651	4.04e-21	yes	rs3820888	2	200715388	201253956	1.74906e-18	0.742234	0.248463	0.00930234	rs56326533	0.245381
LTL-AF	10	3:141133450:A:G	rs1991431	3q23	3	141133450	4.9878e-09	141087623	141154542	28	20	1	rs1991431	1	rs1991431	intronic	2.414	3a	ZBTB38	ZBTB38	0.9916	2.9e-05	no					1.0359	1.274e-07	no					0.00161844	0.18939	0.0774669	0.727605	rs1991431	0.118453
LTL-AF	11	4:111487049:C:G	rs77955149	4q25	4	111487049	1.35606e-08	111486962	111489885	3	1	1	rs77955149	1	rs77955149	downstream	0.977	7	ENPEP	#N/A	1.0059	0.021	no					1.0795	3.253e-18	yes	rs1906611	4	111283206	112186199	0	0.974755	0.0217775	0.00346757	rs1906615	0.612862
LTL-AF	12	4:122798413:C:T	rs35495505	4q27	4	122798413	7.05596e-10	122661021	122846028	135	33	1	rs35495505	1	rs35495505	intergenic	3.737	5	SMIM43, EXOSC9, CCNA2, BBS7, TRPC3	SMIM43, EXOSC9, CCNA2, BBS7	0.9856	2.4e-12	yes	rs10024820	4	122660250	122846028	0.977	0.0007413	no					0.61105	4.90486e-08	0.0454499	0.343499	rs35495505	0.0922086
LTL-AF	13	4:164137902:C:T	rs76109254	4q32.2	4	164137902	7.69364e-09	164007217	164150166	47	10	1	rs76109254	1	rs76109254	intergenic	6.937	6	NAF1	#N/A	1.0359	2.4e-12	yes	rs6536702	4	164001188	164262654	1.0538	0.002955	no					0.944103	2.65221e-105	0.0507939	0.00510335	rs6536702	0.224323
LTL-AF	14	5:1283841:A:C	rs6420019	5p15.33	5	1283841	1.85696e-10	1215883	1284046	47	11	4	rs78844046;rs112333466;rs34041736;rs6420019	4	rs78844046;rs112333466;rs34041736;rs6420019	intronic	0.351	5	SLC6A19, SLC6A18, TERT	#N/A	0.972	1e-22	yes	rs7705526	5	1100831	1679863	1.0285	0.007695	no					0.876862	1.16103e-275	0.106168	0.0169697	rs7705526	1
LTL-AF	15	5:172670745:G:T	rs6891790	5q35.1	5	172670745	1.84004e-11	172643118	172677471	30	16	2	rs6891790;rs869236	1	rs6891790	intergenic	0.617	4	NKX2-5	BNIP1	0.9936	0.0039	no					0.9297	4.531e-22	yes	rs6891790	5	172473495	172677800	1.10051e-17	0.944641	0.0112603	0.0440986	rs6891790	0.510243
LTL-AF	16	6:25772047:A:G	rs4712972	6p22.2	6	25772047	7.2938e-09	25700342	26131792	85	2	1	rs4712972	1	rs4712972	intronic	1.266	6	SCGN, SLC17A4, SLC17A1, SLC17A3, SLC17A2, TRIM38, H1-1, H4C2, H1-2, HFE, H4C3, H1-6, H2BC4, H2AC6	TRIM38	0.9784	4.4e-15	yes	rs13198474	6	24988105	29612325	0.9738	0.008004	no					0.939245	5.30061e-15	0.0468823	0.0138731	rs13198474	0.0835261
LTL-AF	17	6:27242681:A:G	rs9393801	6p22.1	6	27242681	4.57897e-09	26801811	27254967	120	4	2	rs9393801;rs994691	1	rs9393801	intergenic	0.268	4	H2BC11, H2AC11, H2BC12, PRSS16, POM121L2	BTN2A2, BTN3A3, HMGN4, ABT1, ZNF322, H2BC11, H2BC12, PRSS16, ZNF391, ZNF165	0.9876	1.9e-09	yes	rs13198474	6	24988105	29612325	0.9752	0.0003621	no					0.839973	1.15937e-11	0.144908	0.015119	rs67092078	0.0999668
LTL-AF	18	6:122387521:C:T	rs9372676	6q22.31	6	122387521	3.36267e-09	122386599	122620058	147	5	2	rs9372676;rs13196347	1	rs9372676	intergenic	2.833	4	#N/A	TBC1D32, SERINC1	1.0067	0.00094	no					0.9553	6.586e-12	yes	rs13195459	6	121907968	122940296	2.67084e-15	0.972819	0.016114	0.0110665	rs72966339	0.122408
LTL-AF	19	7:76311520:C:T	rs3852312	7q11.23	7	76311520	6.63824e-09	76311520	76390872	43	1	1	rs3852312	1	rs3852312	intronic	11.27	NA	UPK3B	RHBDD2, SSC4D, ZP3, DTX2, UPK3B, POMZP3	0.9892	8.2e-08	yes	rs38664	7	76047900	76390970	1.0291	5.181e-05	no					0.725027	0.000291182	0.0478767	0.222416	rs3852312	0.436037
LTL-AF	20	7:116200092:C:T	rs9920	7q31.2	7	116200092	9.39538e-11	116057837	116212511	45	5	2	rs9920;rs10270569	1	rs9920	UTR3	2.615	5	CAV2, CAV1	TES, CAV2, CAV1	0.9908	0.005	no					0.902	5.067e-20	yes	rs11773845	7	115554257	116226422	4.68096e-51	0.986314	0.0126268	0.00105887	rs11773845	0.589976
LTL-AF	21	7:124911169:C:T	rs10280078	7q31.33	7	124911169	2.85592e-09	124844945	124928978	45	20	1	rs10280078	1	rs10280078	ncRNA_intronic	3.209	7	#N/A	#N/A	0.9807	2.5e-19	yes	rs7790856	7	124157107	124928978	0.9827	0.01537	no					0.975975	2.57485e-82	0.0201198	0.00390546	rs7790856	0.306117
LTL-AF	22	8:17913970:A:G	rs7508	8p22	8	17913970	2.40971e-11	17722615	17944663	324	26	3	rs7508;rs208026;rs6988638	1	rs7508	UTR3	0.22	NA	FGL1, PCM1, ASAH1	PCM1, ASAH1	1.0068	0.0025	no					0.9314	1.691e-21	yes	rs7508	8	17634746	17945990	4.84797e-16	0.85089	0.0568437	0.0922668	rs7508	0.976506
LTL-AF	23	8:21872328:A:G	rs10097055	8p21.3	8	21872328	3.5931e-18	21770372	21900757	146	56	7	rs7814195;rs34539595;rs4872083;rs10097055;rs11135789;rs4872220;rs900779	2	rs7814195;rs10097055	intergenic	3.639	5	DOK2, XPO7, NPM2, FGF17, DMTN	GFRA2, DOK2, XPO7, FGF17, DMTN, REEP4	1.0204	1.9e-23	yes	rs2306646	8	21770372	21900757	1.0309	4.782e-06	yes	rs7834729	8	21775838	21880741	4.54672e-05	5.774e-19	0.995502	0.00445237	rs2306646	0.146656
LTL-AF	24	9:34071144:A:C	rs10758239	9p13.3	9	34071144	3.23439e-10	33785245	34074051	120	76	2	rs10758239;rs7871764	1	rs10758239	intergenic	0.368	2a	PRSS3, UBE2R2, UBAP2	AQP7, UBAP2, UBAP1, NUDT2, IL11RA	1.0117	7.2e-09	yes	rs11557154	9	33758674	34149119	1.0285	2.266e-05	no					0.843048	9.44811e-25	0.152408	0.00454318	rs11557154	0.552737
LTL-AF	25	9:109639970:C:T	rs4743037	9q31.2	9	109639970	8.86526e-11	109554690	109675354	78	31	3	rs4743037;rs954585;rs1567451	1	rs4743037	intronic	4.652	6	ZNF462	#N/A	1.0149	5.1e-10	yes	rs4743037	9	109554690	109670016	1.0333	2.901e-05	no					0.0466871	3.67843e-05	0.01933	0.933861	rs4743037	0.698508
LTL-AF	26	10:104147866:C:T	rs72845686	10q24.32	10	104147866	1.14022e-11	103423357	104197327	124	17	4	rs72845686;rs72844629;rs56407876;rs10786662	1	rs72845686	intergenic	0.107	6	FBXW4, OGA, KCNIP2, ARMH3, HPS6, PPRC1, ELOVL3, PITX3, GBF1, NFKB2, PSD, FBXL15, CUEDC2	ARMH3, HPS6, PITX3, CUEDC2, MFSD13A, AS3MT	1.0153	4.1e-08	yes	rs4919611	10	103562838	104197327	1.0474	2.112e-07	yes	rs11598047	10	103555611	105720351	3.36938e-07	1.85025e-09	0.999999	4.92428e-07	rs4919611	0.616304
LTL-AF	27	10:105492847:C:T	rs34178838	10q24.33	10	105492847	2.15091e-28	105322617	106146144	303	132	30	rs10883882;rs2236209;rs35056927;rs12415095;rs141221125;rs3781339;rs12244353;rs7919263;rs2047036;rs7088114;rs10883906;rs12777678;rs2073341;rs10786770;rs7915079;rs11596890;rs34178838;rs12761815;rs4540778;rs61861110;rs73340551;rs11814244;rs4918054;rs11191835;rs10786776;rs56093138;rs1418318;rs805686;rs34260939;rs10883969	13	rs10883882;rs12415095;rs141221125;rs3781339;rs2047036;rs12777678;rs34178838;rs4540778;rs11191835;rs1418318;rs805686;rs34260939;rs10883969	intronic	1.084	2b	NEURL1, SH3PXD2A, STN1, SLK, COL17A1, SFR1, CFAP43, CFAP58	WBP1L, NEURL1, SH3PXD2A, STN1, SLK, COL17A1, CFAP43, GSTO1, GSTO2	1.0445	1.4e-20	yes	rs9419958	10	105464082	106328016	1.1268	1.392e-15	yes	rs11598047	10	103555611	105720351	8.33078e-59	2.69375e-160	1	9.04076e-45	rs9419958	0.395491
LTL-AF	28	11:205198:A:C	rs3782123	11p15.5	11	205198	4.28766e-11	179460	270514	42	10	2	rs3782123;rs536715	1	rs3782123	ncRNA_intronic	12.8	NA	BET1L, SCGB1C1, CIMAP1A, RIC8A, SIRT3, PSMD13, NLRP6	BET1L, SCGB1C1, RIC8A, SIRT3, PSMD13, PGGHG, IFITM2, SIGIRR	0.9783	2.5e-22	yes	rs939916	11	176442	270514	1.0218	0.004035	no					0.676698	9.69029e-23	0.111301	0.212002	rs939916	0.999999
LTL-AF	29	12:24773658:C:G	rs7953024	12p12.1	12	24773658	1.25667e-14	24638802	24822366	105	75	5	rs7953024;rs10842363;rs11047492;rs2291437;rs7976009	1	rs7953024	intergenic	6.617	6	#N/A	#N/A	0.9868	3.9e-07	yes	rs12369950	12	24744105	24822366	1.0672	1.892e-13	yes	rs4963776	12	24591890	24920794	1.12149e-19	0.00251454	0.997478	7.16116e-06	rs10842383	0.139304
LTL-AF	30	14:64773392:A:G	rs3020449	14q23.2	14	64773392	2.42546e-14	64258373	65615653	454	255	12	rs79988539;rs79238083;rs3020449;rs34110441;rs11158540;rs3951150;rs4027395;rs2781379;rs1152577;rs12435857;rs2057130;rs2093989	4	rs79988539;rs3020449;rs2057130;rs2093989	intronic	8.802	NA	SYNE2, ESR2, MTHFD1, ZBTB25, AKAP5, ZBTB1, HSPA2, PPP1R36, FNTB, MAX	SYNE2, ESR2, MTHFD1, ZBTB25, ZBTB1, PPP1R36, PLEKHG3, CHURC1, FNTB, RAB15, MAX	1.0081	7.4e-05	yes	rs45604339	14	64846224	65628009	0.9388	8.747e-21	yes	rs2738413	14	64612845	64878265	9.46817e-25	1.53662e-05	0.999984	6.51615e-07	rs2738413	0.629434
LTL-AF	31	14:73481868:A:G	rs12891951	14q24.2	14	73481868	1.14004e-15	73247503	73725028	329	138	14	rs10130873;rs17121101;rs2110552;rs12586488;rs11622784;rs2215590;rs2332922;rs79442944;rs61986549;rs3742829;rs78387414;rs118055934;rs8007376;rs12891951	4	rs10130873;rs2110552;rs79442944;rs12891951	intronic	2.283	5	DPF3, DCAF4, ZFYVE1, RBM25, PSEN1, PAPLN	DPF3, DCAF4, ZFYVE1, PSEN1, HEATR4, ACOT2, ACOT4, FAM161B	1.016	3e-14	yes	rs3815460	14	73183749	74217790	1.0363	2.343e-07	yes	rs74884082	14	73245571	73940636	0.000185808	8.28651e-37	0.999809	5.0575e-06	rs3815460	0.146057
LTL-AF	32	14:91906186:C:G	rs11621425	14q32.12	14	91906186	1.06134e-10	91871672	92057960	177	80	2	rs11621425;rs1961541	1	rs11621425	intergenic	1.489	6	CCDC88C, PPP4R3A, CATSPERB	CCDC88C	0.9836	6.2e-16	yes	rs8006485	14	91836982	92099719	0.9785	0.001379	no					0.905334	2.86902e-17	0.0656617	0.0290043	rs10134560	0.0369233
LTL-AF	33	15:41974660:C:T	rs4924570	15q15.1	15	41974660	6.73288e-14	41892061	42146189	75	24	2	rs4924570;rs2616	1	rs4924570	intronic	5.644	6	MGA, MAPKBP1, PLA2G4B, JMJD7, SPTBN5	NDUFAF1, LTK, RPAP1, MGA, MAPKBP1, PLA2G4B, JMJD7, SPTBN5, EHD4	1.0207	2.3e-22	yes	rs17677991	15	41798762	42214769	1.025	0.000422	no					0.631748	7.14262e-21	0.0533981	0.314853	rs17677991	0.199875
LTL-AF	34	15:50382176:C:T	rs12101762	15q21.2	15	50382176	1.60514e-09	50382176	50460968	11	4	3	rs12101762;rs11632390;rs77748036	2	rs12101762;rs77748036	intronic	12.14	7	ATP8B4	DTWD1, GABPB1	1.0168	1.9e-16	yes	rs41362650	15	50195949	50797021	1.0186	0.006171	no					0.901638	9.77269e-40	0.0697616	0.0286007	rs12903325	0.293423
LTL-AF	35	15:74336633:C:T	rs5742915	15q24.1	15	74336633	5.03975e-10	74336633	74354152	4	2	2	rs5742915;rs4886868	1	rs5742915	exonic	8.73	5	PML, GOLGA6A	STOML1	1.0195	1.6e-21	yes	rs5742915	15	74248477	74354152	1.0171	0.01171	no					0.664767	5.27568e-15	0.284005	0.0512277	rs5742915	0.999962
LTL-AF	36	16:28829228:A:G	rs28888764	16p11.2	16	28829228	8.15088e-09	28826049	29008079	43	5	1	rs28888764	1	rs28888764	downstream	2.913	7	ATXN2L, TUFM, SH2B1, ATP2A1, RABEP2, CD19, NFATC2IP, SPNS1, LAT	XPO6, NPIPB6, CLN3, IL27, NUPR1, SGF29, SULT1A2, SULT1A1, TUFM, SH2B1, NFATC2IP, SPNS1, LAT	0.9913	3.6e-05	yes	rs12598357	16	28338039	28895130	0.9643	4.607e-07	no					0.064254	0.0074553	0.91178	0.015985	rs28888764	0.221976
LTL-AF	37	16:69362452:C:G	rs2242413	16q22.1	16	69362452	5.81605e-10	69141138	69432250	127	36	1	rs2242413	1	rs2242413	UTR3	2.544	2b	HAS3, CHTF8, UTP4, SNTB2, VPS4A, COG8, PDF, NIP7, TMED6, TERF2	UTP4, SNTB2, VPS4A, COG8, PDF, NIP7, TMED6, TERF2	1.0195	1.8e-19	yes	rs3785074	16	69086332	70646213	0.9804	0.005693	no					0.91214	6.15145e-22	0.0638586	0.0240018	rs3785074	0.319351
LTL-AF	38	16:73130109:C:T	rs9925320	16q22.3	16	73130109	2.68461e-08	73087494	73138222	9	3	2	rs4788697;rs9925320	2	rs4788697;rs9925320	intergenic	6.75	4	ZFHX3	#N/A	1.0083	0.00015	no					1.0378	2.526e-07	yes	rs2359171	16	72998236	73102243	8.56258e-85	7.85637e-05	0.999921	1.70888e-07	rs2359171	0.810149
LTL-AF	39	16:88093520:A:G	rs11117355	16q24.2	16	88093520	4.61706e-10	87984597	88119455	176	12	3	rs11117355;rs12933708;rs7501339	1	rs11117355	intronic	2.176	5	BANP	#N/A	0.9788	1.6e-23	yes	rs11117354	16	87974570	88202519	0.9829	0.01603	no					0.900021	8.8988e-21	0.0543218	0.0456574	rs11117354	0.350559
LTL-AF	40	17:1687796:A:G	rs3815612	17p13.3	17	1687796	1.24869e-10	1666132	1733139	80	26	2	rs3815612;rs57599098	1	rs3815612	intronic	0.996	5	SERPINF2, SERPINF1, SMYD4, RPA1	SERPINF1, SMYD4, RPA1	0.9806	1e-18	yes	rs7218033	17	1660801	2584946	1.0222	0.00263	no					0.00269558	3.01977e-16	0.997197	0.000107448	rs7217857	0.441143
LTL-AF	41	17:65705530:A:G	rs7209057	17q24.2	17	65705530	2.95497e-08	65684452	65754005	28	1	1	rs7209057	1	rs7209057	intergenic	2.063	7	PITPNC1, NOL11	#N/A	0.9883	5.7e-09	yes	rs7209057	17	65684452	65754005	0.9777	0.0008617	no					0.589088	0.00113129	0.102992	0.300337	rs7209057	0.431604
LTL-AF	42	18:51765766:G:T	rs12956505	18q21.2	18	51765766	7.40428e-09	51764473	51776460	28	19	2	rs12956505;rs6508285	1	rs12956505	intergenic	2.957	5	#N/A	MBD2, POLI, C18orf54	1.0204	3.8e-20	yes	rs2276182	18	51640653	52468402	0.983	0.01837	no					0.910102	3.16636e-25	0.0854009	0.00449758	rs2276182	0.094282
LTL-AF	43	19:22313901:C:T	rs62112369	19p12	19	22313901	2.90745e-09	22226580	22455077	247	6	2	rs62112369;rs283144	1	rs62112369	ncRNA_intronic	1.505	7	ZNF257, ZNF676	ZNF493, ZNF208, ZNF257, ZNF676, ZNF98	1.0252	2.3e-22	yes	rs8105767	19	22076395	22722254	1.0192	0.02593	no					0.828421	2.63781e-44	0.06105	0.110529	rs8105767	0.999919
LTL-AF	44	20:62553433:C:T	rs7264220	20q13.33	20	62553433	1.72311e-08	62496843	62569982	17	3	2	rs7264220;rs6062570	1	rs7264220	intronic	0.688	7	ABHD16B, TPD52L2, DNAJC5, UCKL1	TPD52L2, DNAJC5, UCKL1, PRPF6	0.9643	1.3e-22	yes	rs35640778	20	61726373	62811392	0.9744	0.04526	no					0.956018	5.58424e-189	0.0317575	0.0122242	rs35640778	1
LTL-AF	45	22:17436846:A:G	rs2385786	22q11.1	22	17436846	7.18471e-10	17430931	17458882	11	4	2	rs2385786;rs5992593	1	rs2385786	intergenic	3.612	5	GAB4	#N/A	0.9845	5.2e-15	yes	rs28502153	22	17414640	17488195	0.9797	0.002458	no					0.938304	2.38104e-20	0.0361738	0.0255223	rs28502153	0.441482
LTL-AF	46	22:45768749:C:G	rs6007002	22q13.31	22	45768749	2.0247e-08	45696739	45813890	82	13	2	rs56693139;rs6007002	2	rs56693139;rs6007002	intronic	0.118	7	UPK3A, FAM118A, SMC1B, RIBC2	UPK3A, FAM118A, SMC1B, RIBC2	1.0145	7.7e-12	yes	rs6007020	22	45729382	45813890	0.9793	0.003053	no					0.689448	6.08785e-07	0.165385	0.145164	rs6007002	0.0818618
LTL-AF	47	22:50944163:A:G	rs128941	22q13.33	22	50944163	1.27683e-09	50944163	50974100	14	3	2	rs128941;rs131813	1	rs128941	exonic	13.24	NA	LMF2, NCAPH2, TYMP, CIMAP1B	LMF2, NCAPH2, TYMP, CIMAP1B, CPT1B, CHKB, ARSA	1.0175	3.6e-17	yes	rs131794	22	50795620	51072289	0.9804	0.004749	no					0.879127	1.73685e-18	0.108104	0.0127686	rs131793	0.341293
LTL-CAD	1	1:20915701:A:C	rs2072671	1p36.12	1	20915701	2.32151e-08	20888348	20917206	14	1	1	rs2072671	1	rs2072671	exonic	22.8	3a	FAM43B, CDA	CDA	0.9828	2.4e-16	yes	rs66731853	1	20884619	20994278	1.015	0.004882	no					0.889596	3.78307e-11	0.0425236	0.0678802	rs2072671	0.672586
LTL-CAD	2	1:114448752:C:T	rs10858023	1p13.2	1	114448752	5.1908e-18	114078037	114449117	148	60	4	rs10858023;rs1539437;rs2185827;rs1217401	1	rs10858023	intronic	2.999	7	MAGI3, PHTF1, RSBN1, PTPN22, BCL2L15, AP4B1, DCLRE1B	MAGI3, BCL2L15, AP4B1, DCLRE1B, BCAS2	0.9819	4.7e-18	yes	rs17464525	1	113922338	114555118	1.0312	2.901e-09	yes	rs1230666	1	114075796	114451425	9.77229e-07	8.09102e-29	0.999999	3.82194e-09	rs17464525	0.99995
LTL-CAD	3	1:222722330:C:T	rs34630232	1q41	1	222722330	1.94545e-09	222720697	222782416	67	9	2	rs34630232;rs74145503	1	rs34630232	upstream	5.342	6	HHIPL2, TAF1A, MIA3	HHIPL2, TAF1A, AIDA, BROX, FAM177B	0.994	0.0033	no					0.9626	3.333e-13	yes	rs17163363	1	222638446	222958142	3.2239e-32	0.987645	0.00951719	0.00283777	rs35158675	0.117371
LTL-CAD	4	1:226619227:A:T	rs10915994	1q42.12	1	226619227	5.62983e-16	226609339	226702300	133	84	4	rs10915994;rs4653742;rs10799355;rs583607	1	rs10915994	intergenic	13.26	5	#N/A	PARP1	0.9757	1.6e-23	yes	rs932002	1	226536645	226741284	1.0279	4.129e-06	no					0.386832	1.05043e-40	0.499356	0.113812	rs907187	0.148056
LTL-CAD	5	2:21315664:C:T	rs503105	2p24.1	2	21315664	3.72819e-08	21265518	21450824	270	1	1	rs503105	1	rs503105	intergenic	0.191	NA	APOB	APOB	0.9946	0.032	no					0.95	2.926e-16	yes	rs515135	2	21179426	21471603	7.15365e-15	0.98691	0.00921979	0.00387061	rs515135	0.544437
LTL-CAD	6	2:29075031:C:T	rs11690571	2p23.2	2	29075031	4.06392e-10	28968811	29101402	131	77	1	rs11690571	1	rs11690571	intronic	4.385	6	PPP1CB, SPDYA, TRMT61B	PPP1CB, SPDYA, TRMT61B, TOGARAM2	1.0141	3.1e-12	yes	rs56178008	2	28968811	29180267	0.9806	7.529e-05	no					0.306718	1.69408e-07	0.0594515	0.633829	rs11690571	0.308775
LTL-CAD	7	2:43582103:A:T	rs11124929	2p21	2	43582103	1.93744e-08	43450843	43721954	73	8	2	rs11124929;rs2163228	1	rs11124929	intronic	2.301	5	THADA, ZFP36L2	THADA, ZFP36L2, PLEKHH2, DYNC2LI1, SLC3A1	0.9854	4.3e-08	yes	rs6751209	2	43542480	43614036	1.0275	4.609e-05	no					1.71639e-13	0.0136908	0.986295	1.4743e-05	rs4245791	0.388516
LTL-CAD	8	2:85814984:C:T	rs10206961	2p11.2	2	85814984	1.29314e-13	85692999	85893292	173	41	8	rs72838587;rs2166530;rs6722691;rs1049363;rs11695848;rs10206961;rs72843872;rs6733550	2	rs72838587;rs10206961	intronic	3.187	4	MAT2A, GGCX, VAMP8, VAMP5, RNF181, TMEM150A, USP39, C2orf68, SFTPB	RETSAT, MAT2A, GGCX, VAMP8, VAMP5, RNF181, TMEM150A, USP39	1.0065	0.0015	no					1.053	2.906e-23	yes	rs10176176	2	85689845	85893292	2.36997e-26	0.94356	0.0394691	0.0169707	rs10176176	0.118555
LTL-CAD	9	2:204367311:A:G	rs139644567	2q33.2	2	204367311	4.27307e-09	203650267	204415465	192	49	2	rs139644567;rs1048013	1	rs139644567	intronic	4.425	6	ICA1L, WDR12, CARF, NBEAL1, CYP20A1, ABI2, RAPH1	FAM117B, ICA1L, CARF, NBEAL1, CD28	1.0087	0.033	no					1.102	6.356e-20	yes	rs148812085	2	203050678	204544427	1.58151e-45	0.984195	0.011978	0.00382728	rs148812085	0.450725
LTL-CAD	10	2:216299629:C:G	rs1250247	2q35	2	216299629	1.6321e-13	216287093	216306635	15	15	1	rs1250247	1	rs1250247	intronic	5.394	3a	FN1	#N/A	1.0083	0.00027	no					1.0493	2.373e-18	yes	rs1250247	2	216287093	216316487	3.36664e-12	0.0190807	0.965725	0.0151939	rs1250247	0.386675
LTL-CAD	11	3:49910084:C:T	rs1317154	3p21.31	3	49910084	1.06889e-14	49296069	50250837	616	381	7	rs1317154;rs9812936;rs13100903;rs2526388;rs3774751;rs2878298;rs11718165	1	rs1317154	downstream	9.246	5	IHO1, C3orf62, USP4, GPX1, RHOA, TCTA, AMT, NICN1, DAG1, BSN, APEH, MST1, RNF123, AMIGO3, GMPPB, IP6K1, CDHR4, INKA1, UBA7, TRAIP, CAMKV, MST1R, MON1A, RBM6, RBM5, SEMA3F, GNAT1	ATRIP, TREX1, SLC26A6, NCKIPSD, IP6K2, PRKAR2A, ARIH2, P4HTM, WDR6, DALRD3, NDUFAF3, QRICH1, LAMB2, CCDC71, KLHDC8B, IHO1, C3orf62, USP4, GPX1, RHOA, TCTA, AMT, NICN1, DAG1, BSN, APEH, MST1, RNF123, GMPPB, IP6K1, CDHR4, INKA1, UBA7, MST1R, MON1A, RBM6, RBM5, SEMA3F, GNAI2, IFRD2, HYAL3, NAA80, HYAL1, RASSF1, CYB561D2, CACNA2D2, C3orf18, HEMK1, DOCK3	0.985	5.2e-14	yes	rs7634084	3	49385350	50250837	1.0276	4.271e-08	yes	rs34759087	3	48570686	50209053	1.0502e-05	4.12829e-09	0.991317	0.00867277	rs2230590	0.211485
LTL-CAD	12	3:138173905:A:G	rs56236670	3q22.3	3	138173905	1.84058e-14	138005082	138640704	577	294	6	rs56236670;rs550768;rs4678406;rs6766859;rs7624365;rs1109088	1	rs56236670	intronic	0.259	5	ARMC8, NME9, MRAS, ESYT3, CEP70, FAIM, PIK3CB	A4GNT, MRAS, ESYT3, CEP70, FAIM, PIK3CB	0.987	6.3e-11	yes	rs9878436	3	138133682	138640704	1.0309	6.513e-10	yes	rs185244	3	137906532	138347164	5.30502e-13	2.60096e-07	1	4.03386e-09	rs185244	0.267708
LTL-CAD	13	4:57781754:A:G	rs781663	4q12	4	57781754	1.59015e-08	57717475	57841213	50	6	1	rs781663	1	rs781663	intronic	6.603	5	REST, NOA1, POLR2B	REST	0.9914	0.00074	no					1.0437	1.074e-11	yes	rs781663	4	57708306	57841213	1.6505e-07	0.799942	0.0352	0.164854	rs781663	0.282377
LTL-CAD	14	4:120941284:A:G	rs3956507	4q27	4	120941284	1.83409e-08	120918509	120968070	51	10	1	rs3956507	1	rs3956507	intergenic	0.017	6	MAD2L1	PDE5A	0.9928	0.00082	no					1.0366	1.019e-11	yes	rs7678555	4	120056815	120968070	3.38747e-10	0.690879	0.287457	0.0216646	rs7678555	0.961734
LTL-CAD	15	4:164088326:C:T	rs1814591	4q32.2	4	164088326	1.39124e-08	164018305	164088326	3	1	1	rs1814591	1	rs1814591	upstream	7.613	NA	NAF1	#N/A	0.9632	1.6e-15	yes	rs6536702	4	164001188	164262654	0.9724	0.01852	no					0.898393	5.15002e-105	0.0986379	0.00296875	rs6536702	0.228456
LTL-CAD	16	5:1287505:C:T	rs7710703	5p15.33	5	1287505	3.63907e-14	1287505	1298645	7	2	2	rs7710703;rs3888705	2	rs7710703;rs3888705	intronic	0.115	7	TERT	CLPTM1L	1.0247	8.8e-16	yes	rs7705526	5	1100831	1679863	0.9611	7.361e-07	no					0.0432795	6.26098e-275	0.57223	0.38449	rs7705526	1
LTL-CAD	17	5:138930963:A:G	rs59398207	5q31.2	5	138930963	1.59638e-09	138910791	139037014	71	46	1	rs59398207	1	rs59398207	intronic	2.124	4	UBE2D2, CXXC5	STING1	1.029	7.3e-13	yes	rs11745986	5	138911593	139060486	0.9631	0.0002973	no					0.568332	1.05384e-12	0.177372	0.254296	rs11745986	0.100015
LTL-CAD	18	6:57120578:C:T	rs7757492	6p11.2	6	57120578	1.21504e-08	57107322	57160572	21	3	1	rs7757492	1	rs7757492	intergenic	0.628	5	#N/A	DST, BEND6, ZNF451, BAG2, RAB23	1.0077	0.00044	no					0.9656	3.934e-11	yes	rs11752218	6	56903750	57161226	7.13556e-10	0.887611	0.110534	0.00185469	rs11752218	0.0724472
LTL-CAD	19	6:97067047:C:T	rs10457174	6q16.1	6	97067047	1.40342e-08	96841762	97067047	205	5	1	rs10457174	1	rs10457174	intergenic	0.062	7	UFL1, FHL5	UFL1, FHL5, GPR63	0.9912	0.00053	no					0.9652	1.545e-08	yes	rs2983896	6	96841762	97067047	1.06358e-05	0.87267	0.0305589	0.096458	rs9486719	0.0575518
LTL-CAD	20	6:134171479:A:G	rs1029212	6q23.2	6	134171479	1.02e-08	134159812	134205092	17	2	1	rs1029212	1	rs1029212	ncRNA_intronic	2.74	NA	TCF21	TCF21, SLC2A12	1.0037	0.062	no					1.0487	2.236e-22	yes	rs2327426	6	133992791	134379869	1.6155e-25	0.983203	0.0152733	0.00152347	rs2327426	0.441968
LTL-CAD	21	6:160765589:A:T	rs637575	6q25.3	6	160765589	6.16318e-09	160683269	161125454	207	18	4	rs637575;rs412633;rs9457931;rs11751347	3	rs637575;rs9457931;rs11751347	intergenic	0.29	5	SLC22A2, SLC22A3, LPA, PLG	ACAT2, MRPL18, MAS1, SLC22A3, LPA	1.0067	0.002	no					0.9588	1.902e-15	yes	rs10455872	6	160185151	161682569	5.32317e-181	0.983129	0.0150118	0.0018596	rs10455872	0.734571
LTL-CAD	22	7:32369148:A:G	rs215634	7p14.3	7	32369148	2.29116e-08	32261351	32399658	92	3	1	rs215634	1	rs215634	intergenic	1.705	7	PDE1C	#N/A	0.9906	4.5e-06	no					1.0245	1.554e-06	no					0.015666	0.0775648	0.0511646	0.832235	rs215634	0.274489
LTL-CAD	23	7:99752566:A:G	rs55839153	7q22.1	7	99752566	2.93088e-10	98892724	99892017	212	36	2	rs58348977;rs55839153	2	rs58348977;rs55839153	UTR3	4.243	4	ARPC1A, ARPC1B, PDAP1, BUD31, PTCD1, CPSF4, ATP5MF, ZNF789, ZNF394, ZKSCAN5, FAM200A, ZNF655, ZSCAN25, CYP3A5, CYP3A7, CYP3A43, OR2AE1, TRIM4, ZKSCAN1, COPS6, MCM7, AP4M1, TAF6, LAMTOR4, TRAPPC14, GAL3ST4, GPC2, STAG3, PVRIG	ARPC1B, PTCD1, CPSF4, ATP5MF, ZKSCAN5, CYP3A5, TRIM4, ZKSCAN1, ZSCAN21, ZNF3, COPS6, AP4M1, TAF6, CNPY4, LAMTOR4, TRAPPC14, GAL3ST4, GPC2, STAG3, PILRB, PILRA, ZCWPW1, SPACDR, TSC22D4, NYAP1	0.9798	5.4e-16	yes	rs2056726	7	99699436	100111776	0.9816	0.004073	no					0.103073	1.02998e-14	0.892988	0.00393872	rs2056726	0.159042
LTL-CAD	24	7:107131528:A:T	rs2237671	7q22.3	7	107131528	1.85159e-08	106796537	107304196	224	21	1	rs2237671	1	rs2237671	intronic	5.439	6	PRKAR2B, HBP1, COG5, GPR22, DUS4L, BCAP29, SLC26A4	COG5, SLC26A4, THAP5	1.008	0.00085	no					1.0342	7.738e-09	yes	rs12112877	7	106796537	107304628	2.92315e-06	0.903667	0.0346433	0.0616106	rs12112877	0.0543201
LTL-CAD	25	7:129663496:C:T	rs11556924	7q32.2	7	129663496	3.27462e-20	129632081	129696462	33	8	3	rs11556924;rs11768743;rs35374412	1	rs11556924	exonic	28	1f	ZC3HC1	KLHDC10	1.0129	6.8e-10	yes	rs11556924	7	129663496	129685597	0.9514	3.777e-21	yes	rs11556924	7	129632081	129696462	2.3226e-17	5.4506e-06	0.000413441	0.999581	rs11556924	0.974639
LTL-CAD	26	8:19870015:G:T	rs34942551	8p21.3	8	19870015	6.23865e-10	19815556	19870271	97	64	1	rs34942551	1	rs34942551	intergenic	1.674	5	LPL	LPL	0.9936	0.0054	no					0.9555	7.863e-16	yes	rs894211	8	19747678	19943308	6.56869e-13	0.944043	0.021568	0.0343891	rs894211	0.0497796
LTL-CAD	27	8:21853733:C:T	rs67385415	8p21.3	8	21853733	1.45597e-10	21770372	21872853	131	49	2	rs67385415;rs11135735	1	rs67385415	intronic	0.151	6	DOK2, XPO7, NPM2	GFRA2, XPO7, FGF17	0.9832	6.3e-17	yes	rs2306646	8	21770372	21900757	0.9857	0.00413	no					5.94197e-07	5.80006e-19	0.999999	1.07584e-08	rs2306646	0.12129
LTL-CAD	28	8:95577129:C:T	rs28729295	8q22.1	8	95577129	1.09125e-09	95432517	95578426	100	19	1	rs28729295	1	rs28729295	ncRNA_intronic	0.144	6	RAD54B, FSBP, VIRMA	FSBP, VIRMA, DPY19L4	0.9839	2.7e-13	yes	rs1023767	8	95330332	95637940	1.0193	0.0002908	no					0.00444678	3.94456e-09	0.995306	0.000247005	rs1023767	0.0763392
LTL-CAD	29	9:22062012:A:C	rs4977754	9p21.3	9	22062012	3.23495e-09	22056302	22062012	2	1	1	rs4977754	1	rs4977754	ncRNA_exonic	1.282	7	#N/A	#N/A	0.9851	0.0017	no					0.9214	2.246e-11	yes	rs2891168	9	21683805	22138762	1.20641e-272	0.986471	0.0123038	0.00122541	rs2891168	0.73962
LTL-CAD	30	10:94464307:G:T	rs12778642	10q23.33	10	94464307	3.261e-10	94248310	94485763	75	19	1	rs12778642	1	rs12778642	intergenic	1.288	7	IDE, KIF11, HHEX	HHEX, FRA10AC1	0.9898	3.4e-07	yes	rs10882100	10	94336963	94495241	0.9763	2.463e-06	no					0.0561984	0.0103532	0.596704	0.33577	rs12778642	0.215064
LTL-CAD	31	10:95995314:A:T	rs10882411	10q22.33	10	95995314	1.20152e-09	95976932	96024357	21	3	2	rs10882411;rs60341058	1	rs10882411	intronic	4.08	5	PLCE1	PLCE1, HELLS	0.9861	5.1e-10	yes	rs12572897	10	95958289	96757047	0.9804	0.0003288	yes	rs55753709	10	95974488	96040394	1.22449e-07	2.06876e-20	1	7.08173e-10	rs12572897	0.578926
LTL-CAD	32	10:103893336:G:T	rs2815403	10q24.32	10	103893336	2.96722e-09	103562838	104197327	26	8	2	rs2815403;rs112877672	1	rs2815403	intronic	18.4	2b	OGA, KCNIP2, ARMH3, HPS6, PPRC1, ELOVL3, PITX3, GBF1, NFKB2, PSD, FBXL15, CUEDC2	ARMH3, HPS6, PITX3	1.0243	1.3e-14	yes	rs4919611	10	103562838	104197327	0.9761	0.0009773	no					0.0600881	1.70235e-09	0.920046	0.0198663	rs4919611	0.544583
LTL-CAD	33	10:105706259:G:T	rs35168839	10q24.33	10	105706259	6.2207e-22	104980048	105720733	288	49	12	rs1163081;rs10883903;rs2047036;rs11191835;rs6584579;rs2902637;rs4918073;rs61861151;rs35168839;rs7073079;rs78264314;rs35691152	5	rs1163081;rs10883903;rs11191835;rs4918073;rs35168839	intergenic	0.775	6	RPEL1, INA, PCGF6, TAF5, ATP5MK, PDCD11, SH3PXD2A, STN1, SLK	WBP1L, CNNM2, NT5C2, INA, ATP5MK, PDCD11, CALHM2, NEURL1, SH3PXD2A, STN1, SLK, COL17A1, SFR1	0.9785	6.3e-23	yes	rs9419958	10	105464082	106328016	1.0355	1.16e-10	yes	rs2067831	10	105608838	105720733	9.9456e-09	2.69152e-160	0.999173	0.00082715	rs1265164	0.463741
LTL-CAD	34	11:197337:A:G	rs3802984	11p15.5	11	197337	4.20482e-09	197337	225256	6	3	2	rs3802984;rs10081	1	rs3802984	exonic	1.655	2b	BET1L, SCGB1C1, CIMAP1A, RIC8A, SIRT3	BET1L, SCGB1C1, SIRT3, PSMD13, PGGHG, IFITM2	0.9772	8.4e-23	yes	rs939916	11	176442	270514	1.0159	0.007872	no					0.125195	6.60588e-22	0.760069	0.114737	rs939916	1
LTL-CAD	35	11:9627663:A:G	rs10770044	11p15.4	11	9627663	1.95754e-08	9619155	9819390	77	3	2	rs10770044;rs12807967	1	rs10770044	upstream	2.336	5	WEE1, SWAP70, SBF2	SWAP70	1.0123	1.1e-07	yes	rs10840270	11	9559222	9707150	1.021	0.0002757	yes	rs360153	11	9160766	10311337	1.67414e-08	5.71878e-05	0.999942	4.61048e-07	rs360153	0.230376
LTL-CAD	36	11:103618963:A:G	rs7952476	11q22.3	11	103618963	4.38302e-10	103495588	103761178	130	27	3	rs7952476;rs11225975;rs1601072	1	rs7952476	ncRNA_intronic	1.54	7	#N/A	PDGFD	1.0069	0.00087	no					1.0364	2.765e-12	yes	rs2839812	11	103499104	103763638	1.81768e-28	0.964929	0.0328274	0.00224349	rs2839812	0.483356
LTL-CAD	37	11:108010159:A:C	rs35422249	11p22.3	11	108010159	2.10918e-08	107865164	108016014	28	1	1	rs35422249	1	rs35422249	intronic	4.84	6	CUL5, ACAT1	ACAT1, NPAT, ATM, POGLUT3	1.0202	9.3e-18	yes	rs611646	11	107844790	108439087	1.0119	0.03648	no					0.967355	5.74811e-68	0.025952	0.00669279	rs611646	0.241016
LTL-CAD	38	11:116648917:C:G	rs964184	11q23.3	11	116648917	1.48001e-15	116606766	116991093	26	19	4	rs964184;rs11604424;rs662799;rs12366015	1	rs964184	UTR3	0.203	1f	BUD13, ZPR1, APOA5, SIK3	ZPR1, SIK3, SIDT2, TAGLN, PCSK7	1.0131	7.7e-06	no					1.06	4.409e-17	yes	rs964184	11	116581259	116667083	1.32534e-11	0.0273392	0.0926543	0.880006	rs964184	0.99982
LTL-CAD	39	12:54599266:A:C	rs78712266	12q13.13	12	54599266	3.83233e-09	54596827	54749193	40	6	2	rs78712266;rs1056010	1	rs78712266	intergenic	3.157	5	CBX5, HNRNPA1, NFE2, COPZ1, GPR84	SMUG1, CBX5, GPR84, GTSF1	1.023	1.7e-12	yes	rs79755767	12	54596827	54749193	0.9714	0.000436	no					6.93637e-11	2.38721e-09	1	1.90551e-11	rs79755767	0.30117
LTL-CAD	40	12:112059557:C:T	rs11065979	12q24.12	12	112059557	1.3555e-21	111359712	113018479	1183	700	15	rs11065979;rs4766897;rs2238151;rs77215829;rs6489834;rs11065822;rs4766566;rs1265564;rs7398796;rs4375492;rs648997;rs642536;rs7965087;rs59036878;rs6490037	2	rs11065979;rs7965087	intergenic	3.379	5	MYL2, CUX2, PHETA1, SH2B3, ATXN2, BRAP, ACAD10, ALDH2, MAPKAPK5, TMEM116, ERP29, NAA25, TRAFD1, HECTD4, RPL6, PTPN11, RPH3A	GPN3, HVCN1, MYL2, PHETA1, SH2B3, ACAD10, ALDH2, MAPKAPK5, TMEM116, ERP29, NAA25, TRAFD1, HECTD4	0.987	1.8e-10	yes	rs10774625	12	111818487	112939853	1.0521	1.147e-22	yes	rs10774625	12	111359712	113200293	1.13436e-24	2.03055e-11	0.00183477	0.998165	rs10774625	0.571963
LTL-CAD	41	12:120904895:C:T	rs76666449	12q24.31	12	120904895	1.59351e-11	120843553	121471337	152	74	2	rs76666449;rs1169284	2	rs76666449;rs1169284	intronic	4.896	5	COX6A1, TRIAP1, GATC, SRSF9, DYNLL1, COQ5, RNF10, POP5, HNF1A, C12orf43, OASL	GATC, COQ5, RNF10, POP5, UNC119B, SPPL3, C12orf43, OASL, P2RX4, CAMKK2	1.03	8.2e-19	yes	rs76666449	12	120839217	121090195	0.9703	0.0002447	yes	rs2244608	12	121220375	121489586	1.46477e-12	9.14907e-13	1	2.71562e-12	rs76666449	0.299342
LTL-CAD	42	12:123063912:A:G	rs7316149	12q24.31	12	123063912	2.85264e-08	122810925	123144293	172	6	1	rs7316149	1	rs7316149	intronic	1.031	7	CLIP1, ZCCHC8, RSRC2, KNTC1, HCAR1	CLIP1, ZCCHC8, RSRC2, KNTC1, HCAR1	1.0164	1.1e-12	yes	rs1615350	12	122803643	123932679	0.9823	0.001696	no					0.953529	1.33033e-10	0.0409864	0.00548468	rs10773302	0.0417147
LTL-CAD	43	13:41721305:C:T	rs1819481	13q14.11	13	41721305	3.78708e-11	41693593	41772319	20	15	1	rs1819481	1	rs1819481	intergenic	0.124	NA	KBTBD6, KBTBD7	KBTBD6, KBTBD7	0.9747	1.2e-20	yes	rs1332941	13	41691236	41772319	1.0227	0.0006793	no					0.301072	6.65083e-15	0.506998	0.19193	rs1332941	0.219119
LTL-CAD	44	14:65542477:A:G	rs4902358	14q23.3	14	65542477	9.49773e-10	65475010	65619174	145	47	1	rs4902358	1	rs4902358	UTR3	4.572	5	FNTB, MAX	CHURC1, FNTB, RAB15, MAX	0.9805	7.3e-21	yes	rs45604339	14	64846224	65628009	1.0154	0.003135	no					0.853558	7.79346e-17	0.0514318	0.09501	rs45604339	0.373311
LTL-CAD	45	14:73601390:A:G	rs1800840	14q24.2	14	73601390	2.19637e-10	73294544	73710417	30	8	3	rs59084020;rs1800840;rs79252115	2	rs59084020;rs1800840	intergenic	1.672	7	DPF3, ZFYVE1, RBM25, PSEN1, PAPLN	DPF3, DCAF4, PSEN1, ACOT4	1.0239	1.3e-21	yes	rs3815460	14	73183749	74217790	0.9814	0.001931	no					0.636274	2.97731e-37	0.359223	0.00450343	rs3815460	0.169474
LTL-CAD	46	15:41809205:A:G	rs11070332	15q15.1	15	41809205	2.34348e-08	41801081	41836645	30	2	1	rs11070332	1	rs11070332	downstream	0.526	7	ITPKA, LTK, RPAP1	NDUFAF1, LTK, RPAP1, TYRO3, MAPKBP1, PLA2G4B, JMJD7, SPTBN5, EHD4	1.0132	6e-10	yes	rs17677991	15	41798762	42214769	1.0159	0.002305	no					0.0378173	1.27936e-19	0.962084	9.90738e-05	rs17677991	0.23268
LTL-CAD	47	15:50435071:A:G	rs35507379	15q21.2	15	50435071	8.05867e-10	50363583	50527201	30	1	1	rs35507379	1	rs35507379	intronic	0.815	5	ATP8B4, SLC27A2, HDC	ATP8B4	0.9783	1.5e-19	yes	rs41362650	15	50195949	50797021	0.9858	0.01708	no					0.928023	9.57044e-40	0.0683422	0.00363433	rs12903325	0.27551
LTL-CAD	48	15:74274948:G:T	rs7174985	15q24.1	15	74274948	1.31867e-09	74247784	74353923	69	9	3	rs7174985;rs12917449;rs8024467	1	rs7174985	downstream	0.507	2b	LOXL1, STOML1, PML, GOLGA6A	LOXL1, STOML1, PML	0.9886	7.7e-08	yes	rs5742915	15	74248477	74354152	1.0252	1.653e-06	no					0.0948303	1.6799e-14	0.904502	0.000667349	rs5742915	0.999869
LTL-CAD	49	15:79065171:A:C	rs3743063	15q25.1	15	79065171	1.39484e-11	78942349	79105381	221	50	3	rs3743063;rs2277549;rs12438008	1	rs3743063	intronic	0.161	NA	CHRNB4, ADAMTS7, MORF4L1	IREB2, PSMA4, CHRNA5, ADAMTS7, MORF4L1, CTSH	0.9945	0.0077	no					0.9499	1.71e-22	yes	rs7173743	15	78941119	79215568	1.49144e-37	0.315866	0.682094	0.00203958	rs7173743	0.878829
LTL-CAD	50	15:91426560:A:G	rs4702	15q26.1	15	91426560	4.72955e-13	91416550	91429042	10	1	1	rs4702	1	rs4702	UTR3	17.36	5	FURIN, FES	FURIN, FES	0.9928	0.00038	no					0.9558	6.221e-18	yes	rs7183988	15	91391250	91443059	1.21107e-28	0.968196	0.0207264	0.0110771	rs7183988	0.348832
LTL-CAD	51	16:69967732:A:G	rs8047818	16q22.1	16	69967732	6.78929e-10	69945261	70112729	160	29	1	rs8047818	1	rs8047818	intronic	2.689	5	WWP2, CLEC18A	NOB1, WWP2, CLEC18A, EXOSC6, COG4	1.0161	2.1e-12	yes	rs3785074	16	69086332	70646213	0.9789	0.0001232	no					0.0925701	8.38651e-18	0.906671	0.000758605	rs35676543	0.120761
LTL-CAD	52	16:74592483:C:T	rs7359422	16q23.1	16	74592483	3.99208e-09	74592483	74592483	1	1	1	rs7359422	1	rs7359422	intronic	10.83	7	GLG1	GLG1, RFWD3	0.9787	1.7e-19	yes	rs11866592	16	74198061	74740249	0.9869	0.02934	no					0.94938	7.82434e-29	0.03364	0.01698	rs11866592	0.256045
LTL-CAD	53	16:75456423:C:G	rs11648176	16q23.1	16	75456423	1.69036e-16	75304497	75519917	434	292	4	rs11648176;rs37606;rs999674;rs11645691	1	rs11648176	intronic	1.248	5	BCAR1, CFDP1, TMEM170A, CHST6	ZFP1, CTRB1, BCAR1, CFDP1, TMEM170A	0.9913	1.8e-05	no					0.9547	1.894e-20	yes	rs8046696	16	75232528	75519917	3.6184e-16	0.0944426	0.142713	0.762844	rs8046696	0.0388356
LTL-CAD	54	16:88004203:G:T	rs8057774	16q24.2	16	88004203	3.11296e-10	87984597	88119455	179	37	4	rs8057774;rs4843786;rs7186339;rs12928288	2	rs8057774;rs4843786	intronic	7.092	6	BANP	#N/A	0.9829	4e-12	yes	rs11117354	16	87974570	88202519	1.0243	5.668e-05	no					0.610239	6.33539e-20	0.38706	0.0027016	rs11117354	0.2891
LTL-CAD	55	17:2092200:A:G	rs903162	17p13.3	17	2092200	1.79096e-11	1661829	2211343	211	27	4	rs17821469;rs903162;rs10852923;rs216195	3	rs17821469;rs903162;rs216195	intronic	4.124	6	SERPINF2, SERPINF1, SMYD4, SMG6, SRR	WDR81, SERPINF1, SMYD4, RPA1, SMG6, SRR, SGSM2	1.0066	0.0022	yes	rs7218033	17	1660801	2584946	1.0457	6.971e-18	yes	rs4790881	17	1958536	2585113	1.99534e-13	3.02826e-16	1	8.41823e-16	rs7218033	0.341417
LTL-CAD	56	17:41458020:A:G	rs8072193	17q21.31	17	41458020	9.37914e-17	41085683	41459600	648	420	5	rs150935822;rs8072193;rs62076368;rs138572696;rs35017602	2	rs150935822;rs8072193	ncRNA_intronic	0.412	4	AARSD1, PTGES3L, RUNDC1, RPL27, IFI35, VAT1, RND2, BRCA1, NBR1, TMEM106A	DHX58, TUBG2, AARSD1, RUNDC1, RPL27, IFI35, VAT1, RND2, BRCA1, NBR1, TMEM106A, ARL4D, MEOX1	0.9748	1.1e-21	yes	rs12941945	17	41085683	41469457	1.0338	5.057e-07	no					0.00167649	2.47677e-17	0.0280175	0.970306	rs12941945	0.227932
LTL-CAD	57	17:73904155:A:G	rs113789309	17q25.1	17	73904155	1.94151e-09	73784214	73953404	119	23	2	rs113789309;rs2410859	1	rs113789309	intronic	0.014	6	H3-3B, UNK, UNC13D, WBP2, TRIM47, TRIM65, MRPL38, FBF1, ACOX1	GRB2, GALK1, UNK, UNC13D, WBP2, TRIM47, TRIM65, MRPL38, FBF1, ACOX1, TEN1, CDK3	1.0132	4e-08	yes	rs2069536	17	73826406	74025656	0.9732	4.218e-06	yes	rs2410859	17	73784214	73952993	0.00210342	0.000322414	0.995089	0.00248418	rs113789309	0.133855
LTL-CAD	58	18:42208390:C:G	rs12606258	18q12.3	18	42208390	1.4573e-09	42120988	42217290	69	40	1	rs12606258	1	rs12606258	intergenic	0.177	5	#N/A	#N/A	0.9756	2.3e-19	yes	rs8088824	18	41816365	42299345	0.9842	0.02023	no					0.951887	1.11814e-22	0.0368298	0.0112827	rs8088824	0.141897
LTL-CAD	59	18:51783831:A:G	rs655991	18q21.2	18	51783831	1.04603e-09	51777727	51947417	152	99	2	rs655991;rs17470798	1	rs655991	intergenic	1.942	5	POLI, STARD6, C18orf54	POLI, C18orf54	0.9833	3.6e-14	yes	rs2276182	18	51640653	52468402	1.0192	0.0004367	no					0.86953	4.72543e-25	0.127455	0.00301538	rs2276182	0.0896339
LTL-CAD	60	18:74660201:C:T	rs470905	18q23	18	74660201	5.45887e-09	74540078	74694985	38	11	1	rs470905	1	rs470905	intronic	7.444	5	ZNF236, MBP	ZNF236	1.0124	1.6e-09	yes	rs6565924	18	74619652	74697894	0.9803	6.728e-05	no					0.283841	6.11662e-05	0.10967	0.606271	rs470469	0.150076
LTL-CAD	61	19:8516677:A:T	rs11259985	19p13.2	19	8516677	3.91542e-08	8484632	8559520	42	4	1	rs11259985	1	rs11259985	intronic	3.486	5	MARCHF2, HNRNPM, PRAM1	MARCHF2, PRAM1	0.9903	6e-06	no					1.0255	2.452e-06	yes	rs116843064	19	8429323	8621380	3.60559e-15	0.461831	0.535732	0.0024371	rs116843064	1
LTL-CAD	62	19:41826020:A:C	rs56254331	19q13.2	19	41826020	1.05485e-11	41731175	41866273	48	13	3	rs56254331;rs12459996;rs4803455	2	rs56254331;rs4803455	intronic	6.856	4	AXL, HNRNPUL1, TGFB1, CCDC97, TMEM91, B9D2	CYP2A6, TGFB1, CCDC97, TMEM91, B9D2, BCKDHA, EXOSC5, ERICH4	1.0079	0.0037	no					1.0659	3.901e-20	yes	rs56254331	19	41731175	41946095	1.10493e-15	0.905598	0.0132765	0.0811256	rs56254331	0.612354
LTL-CAD	63	19:45319631:A:G	rs118147862	19q13.32	19	45319631	1.86005e-17	45223276	45653883	61	17	9	rs118147862;rs12721109;rs62117161;rs148933445;rs34095326;rs6859;rs157581;rs61679753;rs28399657	3	rs118147862;rs34095326;rs61679753	intronic	9.825	5	CEACAM16, BCL3, CBLC, BCAM, NECTIN2, TOMM40, APOE, APOC4, APOC2, MARK4, PPP1R37, NKPD1	NECTIN2	0.9788	2e-05	yes	rs429358	19	45392254	45424351	0.8685	5.715e-23	yes	rs7412	19	45232161	46374916	1.61393e-48	0.000581471	0.290034	0.709385	rs7412	1
LTL-CAD	64	20:33288655:A:G	rs6058108	20q11.22	20	33288655	6.80215e-09	32903904	33529766	133	9	1	rs6058108	1	rs6058108	intergenic	4.159	1f	AHCY, ITCH, DYNLRB1, MAP1LC3A, PIGU, NCOA6, TP53INP2, GGT7, ACSS2, GSS	ITCH, DYNLRB1, MAP1LC3A, PIGU, NCOA6, TP53INP2, GGT7, MYH7B, TRPC4AP, EDEM2, PROCR, UQCC1	1.0075	0.00028	no					1.0286	1.792e-08	yes	rs6088595	20	32903904	33880146	1.97446e-05	0.313089	0.672033	0.0148494	rs6088595	0.130897
LTL-CAD	65	20:62559964:A:G	rs817362	20q13.33	20	62559964	6.45221e-14	62196807	62565646	161	16	8	rs310632;rs310664;rs6062473;rs75667187;rs5019252;rs73622887;rs4809370;rs817362	7	rs310632;rs6062473;rs75667187;rs5019252;rs73622887;rs4809370;rs817362	intronic	0.074	5	FNDC11, HELZ2, GMEB2, STMN3, RTEL1, TNFRSF6B, ARFRP1, ZGPAT, LIME1, SLC2A4RG, ZBTB46, TPD52L2, DNAJC5, UCKL1	GMEB2, STMN3, RTEL1, TNFRSF6B, ARFRP1, LIME1, SLC2A4RG, ZBTB46, TPD52L2, PRPF6, TCEA2, RGS19, OPRL1	1.0308	4.5e-20	yes	rs35640778	20	61726373	62811392	0.963	1.6e-05	no					0.431738	8.94893e-188	0.509062	0.0592003	rs35640778	1
LTL-VTE	1	1:32280610:C:T	rs6664445	1p35.2	1	32280610	7.83912e-10	32267747	32314400	53	22	3	rs6664445;rs34590201;rs34572877	1	rs6664445	exonic	1.163	2b	SPOCD1	SPOCD1	0.984	9.2e-14	yes	rs6669563	1	32267747	32315551	0.9824	0.002177	no					0.953119	2.60781e-14	0.0265467	0.0203343	rs6669563	0.424983
LTL-VTE	2	1:78450517:A:C	rs34517439	1p31.1	1	78450517	9.34901e-12	77945635	78450517	39	12	3	rs34517439;rs3104464;rs35535570	1	rs34517439	intronic	8.996	6	AK5, ZZZ3, MIGA1, NEXN, FUBP1, DNAJB4, GIPC2	NEXN, FUBP1	1.0168	1.3e-07	no					1.0449	7.218e-08	no					0.000198663	0.000915073	0.00197124	0.996854	rs34517439	0.709667
LTL-VTE	3	1:168674370:A:G	rs494317	1q24.2	1	168674370	3.22221e-08	168664450	168675971	10	5	1	rs494317	1	rs494317	intronic	0.616	6	DPT	#N/A	0.9945	0.007	no					1.0422	3.433e-14	yes	rs6427196	1	168370260	170491775	0	0.982419	0.0131918	0.00438964	rs144737447	1
LTL-VTE	4	1:169577990:A:G	rs3917744	1q24.2	1	169577990	3.04923e-09	169462911	169577990	4	2	2	rs10800449;rs3917744	2	rs10800449;rs3917744	intronic	1.379	6	SLC19A2, SELP	F5, SELL	1.0068	0.0045	no					1.0601	7.369e-14	yes	rs6427196	1	168370260	170491775	0	0.984161	0.0113595	0.00447917	rs6025	1
LTL-VTE	5	1:226669292:C:T	rs10753426	1q42.12	1	226669292	6.81949e-09	226613126	226702300	23	1	1	rs10753426	1	rs10753426	intergenic	0.572	3a	#N/A	PARP1	0.9765	4e-22	yes	rs932002	1	226536645	226741284	0.9868	0.03975	no					0.83971	3.29823e-41	0.156824	0.00346651	rs932002	0.218972
LTL-VTE	6	1:248039451:C:T	rs3811444	1q44	1	248039451	3.28271e-14	248038210	248041821	3	3	1	rs3811444	1	rs3811444	exonic	17.25	4	TRIM58, OR2W3	OR2W3	0.9887	9e-08	no					0.9637	5.728e-11	yes	rs3811444	1	248038210	248041821	2.75758e-07	0.00059024	9.39802e-05	0.999315	rs3811444	0.999865
LTL-VTE	7	2:54010876:A:C	rs80051433	2p16.2	2	54010876	2.68269e-09	53955982	54519443	18	5	1	rs80051433	1	rs80051433	intronic	2.804	7	ASB3, CHAC2, ERLEC1, PSME4, ACYP2, TSPYL6	SPTBN1	1.0324	8.5e-14	yes	rs965109	2	53704374	54820213	1.0345	0.003931	no					0.922354	2.12469e-50	0.0618991	0.0157471	rs62139200	0.26407
LTL-VTE	8	2:68587477:C:T	rs7595717	2p14	2	68587477	6.43797e-09	68578358	68646279	61	11	1	rs7595717	1	rs7595717	downstream	4.226	7	PLEK	CNRIP1, PLEK	1.0094	3.6e-05	no					0.9677	9.078e-08	yes	rs1867312	2	68577734	68660965	1.6256e-13	0.850207	0.147146	0.00264705	rs1867312	0.967819
LTL-VTE	9	3:49924424:A:G	rs11713193	3p21.31	3	49924424	1.28798e-09	49734229	50250837	308	38	2	rs11713193;rs3774750	1	rs11713193	downstream	7.191	5	MST1, RNF123, AMIGO3, GMPPB, IP6K1, CDHR4, INKA1, UBA7, TRAIP, CAMKV, MST1R, MON1A, RBM6, RBM5, SEMA3F, GNAT1	WDR6, AMT, NICN1, BSN, APEH, MST1, RNF123, GMPPB, IP6K1, CDHR4, INKA1, UBA7, MST1R, MON1A, RBM6, RBM5, SEMA3F, GNAI2, IFRD2, HYAL3, NAA80, HYAL1, RASSF1, CYB561D2, CACNA2D2, C3orf18, HEMK1, DOCK3	0.9845	7.6e-15	yes	rs7634084	3	49385350	50250837	1.0168	0.001803	no					0.744569	2.14954e-10	0.0514129	0.204018	rs7634084	0.132279
LTL-VTE	10	3:72777558:A:C	rs138477976	3p13	3	72777558	3.86101e-09	72777558	72924570	5	1	1	rs138477976	1	rs138477976	intergenic	8.115	4	SHQ1	#N/A	0.9242	6.1e-19	yes	rs138477976	3	72777558	72924570	1.0547	0.008321	no					0.444278	6.95505e-13	0.415651	0.14007	rs138477976	1
LTL-VTE	11	3:128210342:A:C	rs1986452	3q21.3	3	128210342	2.08643e-10	128197282	128320586	42	21	4	rs1986452;rs6776756;rs2713575;rs62273237	2	rs1986452;rs2713575	ncRNA_intronic	9.132	4	GATA2	RPN1, ACAD9	0.984	1.2e-15	yes	rs6776756	3	128197282	128425253	0.9844	0.01797	no					0.824966	5.46084e-12	0.0476551	0.127379	rs6776756	0.901817
LTL-VTE	12	3:138496809:A:T	rs388649	3q22.3	3	138496809	4.30743e-10	138154174	138646976	489	178	3	rs388649;rs9857349;rs4678418	1	rs388649	ncRNA_exonic	6.412	7	ESYT3, CEP70, FAIM, PIK3CB	MRAS, ESYT3, CEP70, FAIM, PIK3CB	1.0127	3.6e-10	yes	rs9878436	3	138133682	138640704	0.9782	5.112e-05	no					0.482717	4.33596e-08	0.166355	0.350928	rs1068685	0.0302485
LTL-VTE	13	3:156798473:A:C	rs1482853	3q25.31	3	156798473	7.59378e-09	156791268	156798775	17	13	1	rs1482853	1	rs1482853	downstream	12.24	5	#N/A	TIPARP	0.9936	0.0018	no					0.9647	8.664e-11	yes	rs9854955	3	156791268	156798775	1.07457e-07	0.929646	0.0247615	0.0455883	rs10049090	0.15393
LTL-VTE	14	3:160086055:G:T	rs10513551	3q25.33	3	160086055	1.39165e-10	160004026	160309529	158	36	1	rs10513551	1	rs10513551	intronic	4.527	NA	IFT80, SMC4, TRIM59, KPNA4	SCHIP1, SMC4, TRIM59, KPNA4	1.0174	6.8e-18	yes	rs73154592	3	159922979	160401080	1.0161	0.004548	no					0.927894	4.2876e-14	0.0253256	0.0467804	rs10513551	0.073765
LTL-VTE	15	3:169478902:C:T	rs143005085	3q26.2	3	169478902	4.64451e-09	169292644	169478902	3	1	1	rs143005085	1	rs143005085	intergenic	6.25	7	MECOM, ACTRT3	#N/A	0.9216	4.3e-23	yes	rs12638862	3	169182961	170281322	0.9527	0.04172	no					0.860139	0	0.136021	0.00384064	rs2293607	0.893908
LTL-VTE	16	4:48483416:A:G	rs6447640	4p11	4	48483416	2.90716e-08	48435097	48879374	225	6	1	rs6447640	1	rs6447640	intergenic	0.057	7	SLAIN2, SLC10A4, ZAR1, FRYL, OCIAD1, OCIAD2	NFXL1, TEC, SLAIN2, SLC10A4, OCIAD1, CWH43	1.013	1.1e-10	yes	rs4695407	4	48466781	48925948	1.0159	0.003206	no					0.829177	8.10976e-08	0.152958	0.0178648	rs4695407	0.0591301
LTL-VTE	17	4:187240280:A:T	rs13137269	4q35.2	4	187240280	2.18427e-09	187239747	187243224	6	2	2	rs13137269;rs7687352	1	rs13137269	ncRNA_intronic	3.318	6	#N/A	#N/A	0.9942	0.0053	no					0.9575	6.991e-15	yes	rs2289252	4	186947231	187524525	3.80917e-193	0.977757	0.0212404	0.00100212	rs2289252	0.500454
LTL-VTE	18	5:1632266:C:T	rs6891307	5p15.33	5	1632266	4.90475e-10	1289369	1639658	151	38	2	rs34768248;rs6891307	2	rs34768248;rs6891307	ncRNA_intronic	2.995	5	TERT, CLPTM1L	#N/A	1.0191	5.6e-13	yes	rs7705526	5	1100831	1679863	1.0234	0.001141	no					0.926792	7.682e-276	0.0702548	0.00295348	rs7705526	1
LTL-VTE	19	5:132444128:A:G	rs72801474	5q31.1	5	132444128	5.58796e-18	132349654	132467373	125	93	3	rs72801474;rs72801480;rs72801445	1	rs72801474	intergenic	0.703	5	ZCCHC10, HSPA4	SHROOM1, HSPA4	0.9795	3.9e-09	yes	rs72801474	5	132349654	132467373	0.953	5.527e-05	yes	rs55747751	5	132349654	132466540	6.85197e-11	3.0047e-05	0.00124506	0.998725	rs72801474	0.737371
LTL-VTE	20	5:133864599:A:G	rs329122	5q31.1	5	133864599	1.6566e-08	133831478	133865452	7	4	1	rs329122	1	rs329122	intronic	7.338	5	JADE2	#N/A	1.0094	3.6e-06	no					0.9758	7.032e-06	no					0.0339053	0.0283223	0.0103726	0.841771	rs329122	0.375863
LTL-VTE	21	6:25862466:C:T	rs1165165	6p22.2	6	25862466	6.84172e-13	25414537	29607101	1783	540	27	rs2328887;rs34164888;rs212934;rs4236040;rs2328893;rs1165168;rs17587226;rs1935234;rs34661691;rs9467713;rs6921589;rs214060;rs1165165;rs6918586;rs198818;rs4645;rs4413606;rs7749305;rs6456814;rs880638;rs1233578;rs3129789;rs9257593;rs3117439;rs1555244;rs5003267;rs3094548	6	rs2328887;rs214060;rs1165165;rs4645;rs7749305;rs880638	exonic	10.42	NA	CARMIL1, SCGN, SLC17A4, SLC17A1, SLC17A3, SLC17A2, TRIM38, H1-1, H4C2, H1-2, HFE, H4C3, H1-6, H2BC4, H2AC6, H1-4, H2BC5, H3C4, H2AC7, H1-3, H4C8, BTN3A1, BTN3A3, BTN2A1, BTN1A1, HMGN4, ABT1, ZNF322, H2BC11, H2AC11, POM121L2, ZNF391, ZNF184, H2BC13, H2AC13, H4C11, H2BC15, H1-5, H3C12, OR2B2, OR2B6, ZNF165, ZSCAN16, ZKSCAN8, ZSCAN9, ZKSCAN4, NKAPL, PGBD1, ZSCAN31, ZKSCAN3, ZSCAN12, ZSCAN23, GPX6, SCAND3, TRIM27, ZNF311, OR2W1, OR2B3, OR2J3, OR2J2, OR14J1, OR5V1, OR12D3, OR11A1, OR10C1, OR2H1, MAS1L, UBD, GABBR1, OR2H2	CARMIL1, SCGN, SLC17A1, SLC17A3, TRIM38, HFE, H1-6, H2AC6, H2BC5, H4C8, BTN3A2, BTN2A2, BTN2A1, HMGN4, ZNF322, H2BC11, H2BC12, PRSS16, ZNF391, H2BC15, ZNF165, ZSCAN16, ZKSCAN8, ZSCAN9, ZKSCAN4, PGBD1, ZSCAN31, ZKSCAN3, ZSCAN12, ZSCAN23, SCAND3, TRIM27, ZNF311, GABBR1, OR2H2	0.9841	6.8e-12	yes	rs13198474	6	24988105	29612325	0.9709	5.457e-06	yes	rs214060	6	25525120	26124634	1.36864e-08	1.07644e-13	1	3.62707e-09	rs13198474	0.135725
LTL-VTE	22	7:128572766:A:G	rs4731532	7q32.1	7	128572766	6.08787e-09	128567032	128580048	12	4	1	rs4731532	1	rs4731532	intergenic	1.286	4	IRF5	IRF5	1.0188	1.2e-20	yes	rs3757387	7	128562578	128710988	0.987	0.01426	no					0.920877	6.34302e-19	0.0547187	0.0244041	rs3757387	0.272906
LTL-VTE	23	9:826585:C:G	rs4742448	9p24.3	9	826585	1.86636e-09	809598	863864	58	2	2	rs4742448;rs13295838	1	rs4742448	intergenic	0.651	3a	DMRT1	#N/A	1.0156	6.4e-14	yes	rs4742448	9	809598	863864	1.017	0.003351	no					0.785627	3.3483e-08	0.0561011	0.158272	rs4742448	0.996961
LTL-VTE	24	9:34028501:C:T	rs2016791	9p13.3	9	34028501	3.45174e-08	33773705	34078582	70	4	1	rs2016791	1	rs2016791	intronic	3.377	NA	PRSS3, UBE2R2, UBAP2, DCAF12	DNAJA1, NUDT2	0.9833	4.1e-14	yes	rs11557154	9	33758674	34149119	1.0164	0.007126	no					0.958509	1.86116e-25	0.0300119	0.0114792	rs11557154	0.559324
LTL-VTE	25	9:136106974:A:G	rs71503180	9q34.2	9	136106974	7.64311e-11	136106974	136339959	95	14	5	rs71503180;rs62574647;rs62574658;rs491105;rs1054379	3	rs71503180;rs62574647;rs1054379	intergenic	1.964	5	SURF6, MED22, RPL7A, SURF1, SURF2, SURF4, STKLD1, REXO4, ADAMTS13, CACFD1, SLC2A6	CEL, SURF6, MED22, SURF1, REXO4, ADAMTS13, CACFD1, SLC2A6	1.0117	0.0015	no					0.9047	6.15e-19	yes	rs579459	9	135866940	136400566	0	0.0879283	0.911691	0.000380438	rs635634	1
LTL-VTE	26	10:71272018:C:T	rs972570	10q22.1	10	71272018	9.28164e-11	71256076	71289190	36	8	1	rs972570	1	rs972570	intergenic	5.372	6	TSPAN15	TSPAN15	0.9942	0.0038	no					0.9543	3.237e-18	yes	rs78707713	10	71145819	71302731	1.07831e-93	0.979981	0.0182401	0.00177876	rs78707713	0.9293
LTL-VTE	27	10:95996336:C:T	rs10882412	10q23.33	10	95996336	1.67736e-10	95971321	96382128	248	24	3	rs10882412;rs7069316;rs7895305	1	rs10882412	intronic	0.201	6	PLCE1, NOC3L, TBC1D12, HELLS	PLCE1, NOC3L, HELLS, CYP2C19, CYP2C8, ACSM6	0.9887	4.2e-08	yes	rs12572897	10	95958289	96757047	1.0276	1.368e-06	yes	rs7069316	10	95971321	96129098	0.00457282	2.0592e-20	0.995378	4.93592e-05	rs12572897	0.579188
LTL-VTE	28	10:106151444:C:T	rs17116984	10q25.1	10	106151444	6.97936e-09	106144987	106152899	5	1	1	rs17116984	1	rs17116984	intronic	1.682	2b	CFAP58	#N/A	1.0601	4.9e-12	yes	rs9419958	10	105464082	106328016	0.8981	0.00284	no					0.971893	6.2789e-162	0.0233044	0.00480245	rs9419958	0.408554
LTL-VTE	29	11:46911704:C:T	rs2306036	11p11.2	11	46911704	3.9178e-16	46304187	51438422	573	198	14	rs10838596;rs2306036;rs326224;rs10838681;rs11570051;rs3740684;rs34312154;rs142892685;rs7111517;rs77682558;rs3740688;rs10769315;rs34884378;rs77893012	6	rs10838596;rs2306036;rs77682558;rs3740688;rs10769315;rs77893012	intronic	1.746	1f	CREB3L1, DGKZ, MDK, AMBRA1, HARBI1, ATG13, ARHGAP1, ZNF408, F2, CKAP5, LRP4, CSTPP1, ARFGAP2, DDB2, ACP2, NR1H3, MADD, MYBPC3, SPI1, SLC39A13, PSMC3, RAPSN, CELF1, NDUFS3, PTPMT1, KBTBD4, FAM180B, C1QTNF4, MTCH2, AGBL2, FNBP4, NUP160, PTPRJ, OR4B1, OR4X2, OR4S1, TRIM64C	MDK, ATG13, ARHGAP1, ZNF408, F2, LRP4, CSTPP1, PACSIN3, DDB2, ACP2, NR1H3, MADD, MYBPC3, SLC39A13, PSMC3, RAPSN, CELF1, NDUFS3, PTPMT1, C1QTNF4, AGBL2, NUP160, PTPRJ, FOLH1	1.0126	4.8e-06	yes	rs2293579	11	47377283	47883337	1.0633	8.202e-18	yes	rs141325867	11	46304187	50538301	2.04276e-34	0.00714882	0.992828	2.33528e-05	rs78807356	0.999999
LTL-VTE	30	11:56119093:C:T	rs4619163	11q12.1	11	56119093	3.62133e-10	55108959	56441060	12	9	2	rs117350740;rs4619163	2	rs117350740;rs4619163	intergenic	11.65	6	OR4A16, OR4C11, OR10AG1, OR5F1, OR5T3, OR8K1, OR8J1, OR5AR1	#N/A	1.0141	0.0011	no					1.0791	2.391e-13	yes	rs141798115	11	54857825	57110206	2.345e-09	0.887475	0.0295118	0.0830132	rs4619163	0.737402
LTL-VTE	31	11:61604782:A:T	rs2524299	11q12.2	11	61604782	2.66921e-08	61573540	61616012	14	1	1	rs2524299	1	rs2524299	intronic	1.311	5	FEN1, FADS2, FADS1	TMEM258, FADS1, FADS3	1.0088	0.0041	no					0.9458	3.71e-13	yes	rs174566	11	61539020	61658800	4.93739e-16	0.97489	0.0233742	0.00173595	rs174566	0.089631
LTL-VTE	32	11:116648917:C:G	rs964184	11q23.3	11	116648917	1.00691e-08	116623213	116657561	3	2	1	rs964184	1	rs964184	UTR3	0.203	1f	BUD13, ZPR1, APOA5	ZPR1	1.0131	7.7e-06	no					1.06	4.409e-17	no					0.0925409	0.0496101	0.169067	0.661733	rs964184	0.609075
LTL-VTE	33	12:6162661:A:G	rs2239161	12p13.31	12	6162661	9.91095e-10	6136580	6162852	29	3	1	rs2239161	1	rs2239161	intronic	4.743	NA	VWF	#N/A	0.9923	0.017	no					0.9231	1.168e-20	yes	rs7135039	12	6023686	6170645	1.54615e-23	0.982648	0.0160475	0.00130425	rs7135039	0.180679
LTL-VTE	34	12:54649978:C:T	rs79880068	12q13.13	12	54649978	2.50989e-12	54596619	54749193	27	11	4	rs79880068;rs118163918;rs7304860;rs9739357	2	rs79880068;rs7304860	intronic	9.329	6	CBX5, HNRNPA1, NFE2, COPZ1, GPR84	SMUG1, CBX5, HNRNPA1, NFE2, GPR84, GTSF1	1.0264	2.2e-15	yes	rs79755767	12	54596827	54749193	1.0332	0.0001925	yes	rs4759076	12	54596619	54736470	2.67204e-07	2.38721e-09	0.999999	4.68689e-07	rs79755767	0.572157
LTL-VTE	35	12:111910219:A:G	rs10774625	12q24.12	12	111910219	2.86463e-20	111426615	112939853	560	384	8	rs10774625;rs648997;rs4766897;rs12319539;rs11065822;rs1265564;rs4766460;rs11065898	1	rs10774625	intronic	2.748	5	CUX2, SH2B3, ATXN2, BRAP, ACAD10, ALDH2, MAPKAPK5, TMEM116, NAA25, TRAFD1, HECTD4, RPL6, PTPN11	GPN3, PHETA1, SH2B3, ACAD10, ALDH2, MAPKAPK5, TMEM116, NAA25, HECTD4	0.9839	1.7e-15	yes	rs10774625	12	111818487	112939853	1.0561	6.232e-17	yes	rs597808	12	111818487	112906415	2.02138e-08	1.38016e-10	0.0182736	0.981726	rs10774625	0.279802
LTL-VTE	36	12:123783994:C:T	rs12821431	12q24.31	12	123783994	6.26216e-20	122804256	123932679	607	420	9	rs7963773;rs12821431;rs73231956;rs35416759;rs12815479;rs1716183;rs1716162;rs1790099;rs1879379	2	rs7963773;rs12821431	intronic	0.345	7	CLIP1, ZCCHC8, RSRC2, KNTC1, HCAR1, ABCB9, OGFOD2, ARL6IP4, PITPNM2, MPHOSPH9, MTRFR, CDK2AP1, SBNO1, KMT5A, RILPL2, SNRNP35	CLIP1, ZCCHC8, RSRC2, HCAR1, CCDC62, ABCB9, OGFOD2, ARL6IP4, MPHOSPH9, MTRFR, CDK2AP1, SBNO1, KMT5A, RILPL2, SNRNP35, ATP6V0A2	0.9808	9.6e-15	yes	rs1615350	12	122803643	123932679	0.9584	1.53e-10	yes	rs4759420	12	123450765	123913433	6.07647e-06	6.64223e-12	0.829648	0.170346	rs28768122	0.0932369
LTL-VTE	37	14:73429166:C:T	rs8010674	14q24.2	14	73429166	3.67019e-11	73397349	73710696	175	61	3	rs8010674;rs61986507;rs78387414	1	rs8010674	downstream	4.806	5	DCAF4, ZFYVE1, RBM25, PSEN1, PAPLN	DCAF4, ZFYVE1, PSEN1, FAM161B	1.0156	4.4e-14	yes	rs3815460	14	73183749	74217790	0.9789	0.000168	no					0.825024	9.97577e-38	0.120308	0.0546684	rs57097782	0.152521
LTL-VTE	38	14:91925822:C:T	rs17261197	14q32.12	14	91925822	6.55956e-10	91871672	92057960	202	6	2	rs17261197;rs11625774	1	rs17261197	intronic	4.274	6	CCDC88C, PPP4R3A, CATSPERB	CCDC88C	0.9851	2.2e-13	yes	rs8006485	14	91836982	92099719	0.9791	0.00168	no					8.13692e-13	4.36746e-16	1	5.39492e-15	rs11625774	0.0726547
LTL-VTE	39	15:41881190:A:G	rs11070340	15q15.1	15	41881190	9.34795e-13	41804694	42149472	235	112	6	rs11070340;rs7170463;rs34055060;rs4923915;rs11632399;rs12593920	1	rs11070340	intergenic	9.123	7	ITPKA, LTK, RPAP1, TYRO3, MGA, MAPKBP1, PLA2G4B, JMJD7, SPTBN5	VPS18, NUSAP1, NDUFAF1, LTK, RPAP1, TYRO3, MGA, MAPKBP1, PLA2G4B, JMJD7, SPTBN5, EHD4	0.984	1.4e-15	yes	rs17677991	15	41798762	42214769	0.9795	0.0001313	no					0.757742	3.04113e-20	0.228682	0.013576	rs17677991	0.219501
LTL-VTE	40	16:69975631:A:T	rs3192882	16q22.1	16	69975631	1.96464e-10	69128053	70546234	685	91	7	rs8057271;rs4985452;rs2270842;rs3192882;rs3852695;rs62052820;rs72785073	3	rs8057271;rs4985452;rs3192882	UTR3	17.58	2b	TANGO6, HAS3, CHTF8, UTP4, SNTB2, VPS4A, COG8, PDF, NIP7, TMED6, NFAT5, NQO1, NOB1, WWP2, CLEC18A, PDPR, EXOSC6, AARS1, DDX19B, DDX19A, ST3GAL2, FCSK, COG4	UTP4, SNTB2, VPS4A, COG8, PDF, NIP7, TMED6, TERF2, NFAT5, NOB1, WWP2, CLEC18A, PDPR, EXOSC6, DDX19B, DDX19A, COG4, SF3B3, IL34	0.9809	2.1e-20	yes	rs3785074	16	69086332	70646213	1.0162	0.003541	no					0.17818	7.4715e-18	0.807897	0.0139231	rs55936521	0.115546
LTL-VTE	41	16:75455448:A:C	rs11641801	16q23.1	16	75455448	4.12578e-12	75304497	75519917	392	270	3	rs11641801;rs37606;rs999674	1	rs11641801	intronic	10.94	4	BCAR1, CFDP1, TMEM170A, CHST6	ZFP1, CTRB1, BCAR1, CFDP1, TMEM170A	0.9913	1.7e-05	no					1.0401	4.954e-13	yes	rs11649638	16	75304366	75519917	2.06429e-09	0.114764	0.173636	0.7116	rs11644741	0.020868
LTL-VTE	42	17:1966457:C:T	rs1048483	17p13.3	17	1966457	3.39834e-14	1949237	2322776	118	59	7	rs1048483;rs3744274;rs4790874;rs72815304;rs216195;rs216210;rs3744276	2	rs1048483;rs3744276	intronic	17.06	4	DPH1, OVCA2, HIC1, SMG6, SRR, TSR1, MNT, METTL16	RTN4RL1, DPH1, SMG6, SRR, METTL16	1.0081	6.3e-05	yes	rs7218033	17	1660801	2584946	0.9507	6.599e-21	yes	rs1048483	17	1958536	2203167	3.09061e-14	3.02826e-16	1	9.82226e-16	rs1048483	0.876558
LTL-VTE	43	17:7744193:A:C	rs4791840	17p13.1	17	7744193	3.18528e-14	7739215	8164352	104	7	3	rs4791840;rs74439044;rs66582670	2	rs4791840;rs66582670	intronic	6.989	5	DNAH2, KDM6B, TMEM88, NAA38, CYB5D1, CHD3, PER1, VAMP2, TMEM107, BORCS6, AURKB, CTC1, PFAS	KDM6B, NAA38, CHD3, VAMP2, CTC1, SLC25A35	0.9766	6.8e-23	yes	rs4724	17	7724159	8221113	1.0248	0.0001411	yes	rs17807204	17	7731764	7898537	0.00698625	7.51892e-62	0.99298	3.32638e-05	rs4724	0.525243
LTL-VTE	44	17:73996887:C:T	rs3760131	17q25.1	17	73996887	7.31951e-10	73826406	74021369	58	17	2	rs3760131;rs2608882	1	rs3760131	ncRNA_exonic	7.258	NA	UNK, UNC13D, WBP2, TRIM47, TRIM65, MRPL38, FBF1, ACOX1, TEN1, CDK3, EVPL	GRB2, GALK1, UNC13D, WBP2, TRIM47, TRIM65, MRPL38, FBF1, ACOX1, TEN1, CDK3	1.0146	3.8e-10	yes	rs2069536	17	73826406	74025656	1.0247	0.0001967	no					0.461264	3.76043e-05	0.115638	0.42291	rs3760131	0.403595
LTL-VTE	45	18:42197163:C:T	rs9960261	18q12.3	18	42197163	2.6809e-08	42155562	42222364	17	1	1	rs9960261	1	rs9960261	intergenic	1.919	7	#N/A	#N/A	1.0237	8.1e-18	yes	rs8088824	18	41816365	42299345	0.9823	0.01457	no					0.949492	1.33127e-22	0.0438567	0.00665154	rs8088824	0.176693
LTL-VTE	46	19:10813364:C:T	rs4425006	19p13.2	19	10813364	1.36305e-08	10751080	10813364	4	1	1	rs4425006	1	rs4425006	intronic	1.99	5	SLC44A2, ILF3, QTRT1	#N/A	1.0095	0.0079	no					0.9198	2.801e-16	yes	rs2360742	19	10633908	11180047	1.96537e-38	0.947006	0.0517656	0.00122876	rs2360742	0.159966
LTL-VTE	47	19:22469057:A:G	rs452556	19p12	19	22469057	1.25883e-10	22439042	22659822	247	89	2	rs452556;rs12104137	1	rs452556	upstream	0.21	NA	ZNF729, ZNF98	ZNF257, ZNF98	0.9806	2.1e-22	yes	rs8105767	19	22076395	22722254	1.0155	0.004507	no					0.95372	1.84179e-44	0.0427002	0.0035795	rs8105767	0.999743
LTL-VTE	48	19:45412079:C:T	rs7412	19q13.32	19	45412079	1.08642e-12	45392254	45426792	21	3	2	rs429358;rs7412	2	rs429358;rs7412	exonic	25.1	4	NECTIN2, TOMM40, APOE, APOC1	#N/A	0.9811	2.2e-07	yes	rs429358	19	45392254	45424351	1.0647	2.86e-10	yes	rs141622900	19	45369203	45426792	4.60254e-07	0.0019901	0.995074	0.00293568	rs7412	0.923552
LTL-VTE	49	20:33756206:C:T	rs1987165	20q11.22	20	33756206	3.60723e-17	32514061	34026138	1531	658	13	rs2300206;rs73610830;rs6088520;rs6059987;rs73106933;rs1987165;rs6060347;rs2425055;rs6088659;rs6088742;rs6058220;rs116707649;rs73903009	3	rs2300206;rs1987165;rs6058220	intronic	0.547	NA	RALY, EIF2S2, ASIP, AHCY, ITCH, DYNLRB1, MAP1LC3A, PIGU, NCOA6, TP53INP2, GGT7, ACSS2, GSS, MYH7B, TRPC4AP, EDEM2, PROCR, MMP24, EIF6, FAM83C, UQCC1, GDF5	CHMP4B, AHCY, ITCH, DYNLRB1, MAP1LC3A, PIGU, NCOA6, TP53INP2, GGT7, ACSS2, GSS, MYH7B, TRPC4AP, EDEM2, PROCR, MMP24, EIF6, UQCC1, GDF5, CEP250, ERGIC3, CPNE1, NFS1, SCAND1, EPB41L1	0.9909	5.9e-06	no					0.9509	1.87e-20	yes	rs6060308	20	32484835	34597962	3.02862e-53	0.409128	0.571805	0.0190675	rs6060308	0.618494
LTL-VTE	50	20:35562257:C:G	rs62208124	20q11.23	20	35562257	4.43237e-11	35562257	35838591	4	1	1	rs62208124	1	rs62208124	intronic	1.156	6	SAMHD1, RBL1, MROH8, RPN2	NDRG3	0.9448	4.5e-22	yes	rs1291143	20	35072641	35906537	0.9573	0.007751	no					0.958897	2.47025e-64	0.0363142	0.00478924	rs4810362	0.227981
LTL-VTE	51	20:62227081:A:G	rs311489	20q13.33	20	62227081	2.19976e-09	62200860	62264325	30	3	1	rs311489	1	rs311489	exonic	9.108	1f	HELZ2, GMEB2, STMN3	GMEB2, STMN3, TNFRSF6B	1.0217	9.1e-15	yes	rs35640778	20	61726373	62811392	1.0226	0.005395	no					0.936682	8.58459e-189	0.0488248	0.0144933	rs35640778	1
LTL-HF	1	1:114433970:G:T	rs1217392	1p13.2	1	114433970	1.91612e-08	114417437	114449117	18	1	1	rs1217392	1	rs1217392	ncRNA_intronic	1.368	7	PTPN22, BCL2L15, AP4B1, DCLRE1B	MAGI3, BCL2L15, AP4B1, DCLRE1B	0.9819	3.7e-18	yes	rs17464525	1	113922338	114555118	1.0202	0.01524	no					0.947858	3.74645e-30	0.046298	0.00584365	rs17464525	0.99996
LTL-HF	2	1:226619227:A:T	rs10915994	1q42.12	1	226619227	3.56988e-12	226609339	226705632	30	8	2	rs10915994;rs11585765	1	rs10915994	intergenic	13.26	5	#N/A	PARP1	0.9757	1.6e-23	yes	rs932002	1	226536645	226741284	1.0279	4.129e-06	no					0.924011	1.13452e-41	0.0539229	0.0220659	rs932002	0.215055
LTL-HF	3	3:49843723:C:T	rs3819325	3p21.31	3	49843723	2.85718e-10	49734229	49960388	116	59	1	rs3819325	1	rs3819325	intronic	1.486	NA	MST1, RNF123, AMIGO3, GMPPB, IP6K1, CDHR4, INKA1, UBA7, TRAIP, CAMKV, MST1R, MON1A	WDR6, AMT, NICN1, APEH, RNF123, GMPPB, IP6K1, CDHR4, INKA1, UBA7, MST1R, MON1A, RBM6, RBM5, SEMA3F, HYAL3, RASSF1	0.9872	1.1e-10	yes	rs7634084	3	49385350	50250837	1.0374	6.702e-05	no					0.845452	4.63988e-10	0.111374	0.0431741	rs11130224	0.245432
LTL-HF	4	3:160082284:C:T	rs76247316	3q25.33	3	160082284	7.40244e-13	160004026	160309529	169	122	2	rs76247316;rs56213443	1	rs76247316	intronic	2.559	6	IFT80, SMC4, TRIM59, KPNA4	SCHIP1, SMC4, TRIM59, KPNA4	0.9834	8.5e-17	yes	rs73154592	3	159922979	160401080	0.9717	0.0002767	no					0.617395	1.28064e-13	0.0754766	0.307128	rs2305407	0.0586837
LTL-HF	5	3:169643185:A:G	rs1290673	3q26.2	3	169643185	2.50039e-09	169292644	169724938	122	18	4	rs143005085;rs115052567;rs1290673;rs138017839	3	rs143005085;rs1290673;rs138017839	intronic	4.229	NA	MECOM, ACTRT3, SAMD7, SEC62	#N/A	1.0281	4.3e-21	yes	rs12638862	3	169182961	170281322	1.0241	0.03126	no					0.908866	0	0.0869136	0.0042206	rs2293607	0.898654
LTL-HF	6	4:122765649:C:T	rs10084948	4q27	4	122765649	2.53593e-10	122661021	122846028	135	71	1	rs10084948	1	rs10084948	intronic	0.111	7	SMIM43, EXOSC9, CCNA2, BBS7, TRPC3	SMIM43, EXOSC9, CCNA2, BBS7	0.9858	3.7e-12	yes	rs10024820	4	122660250	122846028	0.9731	0.0007001	no					0.488061	9.35165e-08	0.0868849	0.425053	rs35495505	0.0578124
LTL-HF	7	7:129685597:A:G	rs56179563	7q32.2	7	129685597	3.90109e-08	129663496	129685597	2	1	1	rs56179563	1	rs56179563	intronic	0.674	7	ZC3HC1	#N/A	1.0126	2e-09	yes	rs11556924	7	129663496	129685597	0.9731	0.001013	no					0.651567	0.000430321	0.111322	0.234167	rs56179563	0.661223
LTL-HF	8	8:21868358:A:C	rs11779558	8p21.3	8	21868358	2.91108e-11	21770372	21872853	75	19	3	rs11779558;rs4872083;rs61649210	1	rs11779558	intergenic	7.658	1d	DOK2, XPO7, NPM2	GFRA2, XPO7	1.0203	3.2e-23	yes	rs2306646	8	21770372	21900757	1.0202	0.01074	no					0.857889	5.71708e-20	0.0985258	0.0435852	rs2306646	0.0934721
LTL-HF	9	8:56708701:C:T	rs10100659	8q12.1	8	56708701	7.92039e-09	56647919	56756488	161	6	1	rs10100659	1	rs10100659	exonic	15.44	7	TMEM68, TGS1	TMEM68, TGS1	1.03	9.8e-21	yes	rs10808899	8	56647919	57264456	0.9706	0.01655	no					0.915701	3.83787e-17	0.0431255	0.0411737	rs7823773	0.0375567
LTL-HF	10	10:105498065:C:T	rs7085077	10q24.33	10	105498065	3.96847e-09	105481068	105566028	27	4	2	rs7085077;rs7073079	1	rs7085077	intronic	15.97	5	SH3PXD2A	NEURL1, SH3PXD2A	1.0133	2.8e-08	yes	rs9419958	10	105464082	106328016	1.0346	0.0001953	no					0.917602	1.6106e-161	0.0597677	0.02263	rs1265164	0.42957
LTL-HF	11	10:106151444:C:T	rs17116984	10q25.1	10	106151444	2.10201e-08	106144987	106152899	5	2	1	rs17116984	1	rs17116984	intronic	1.682	2b	CFAP58	#N/A	1.0601	4.9e-12	yes	rs9419958	10	105464082	106328016	0.8981	0.00284	no					0.938959	1.02112e-161	0.0378839	0.0231567	rs1265164	0.42957
LTL-HF	12	11:5214940:A:G	rs6578581	11p15.4	11	5214940	2.20665e-09	5214857	5246514	15	8	3	rs6578581;rs6578583;rs28392686	2	rs6578581;rs6578583	intergenic	1.269	7	OR52A1, OR51V1, HBB, HBD	#N/A	0.981	2.8e-19	yes	rs1609812	11	4665613	5248641	0.979	0.02141	no					0.904916	4.06183e-59	0.0891816	0.00590196	rs1609812	0.735082
LTL-HF	13	12:111904371:A:T	rs4766578	12q24.12	12	111904371	1.48859e-16	111708458	112985328	600	55	7	rs4766578;rs648997;rs642536;rs2238151;rs1265564;rs4375492;rs11066320	2	rs4766578;rs11066320	intronic	1.682	6	CUX2, SH2B3, ATXN2, BRAP, ACAD10, ALDH2, MAPKAPK5, TMEM116, ERP29, NAA25, TRAFD1, HECTD4, RPL6, PTPN11	GPN3, PHETA1, SH2B3, ACAD10, ALDH2, MAPKAPK5, TMEM116, NAA25, HECTD4	0.9839	1.7e-15	yes	rs10774625	12	111818487	112939853	1.0443	4.899e-08	yes	rs4766578	12	111826477	112896840	0.000119723	5.25968e-11	0.00634451	0.993536	rs4766578	0.652201
LTL-HF	14	14:73392963:A:T	rs28372931	14q24.2	14	73392963	2.55461e-09	73376097	73550767	29	3	2	rs11623972;rs28372931	2	rs11623972;rs28372931	upstream	3.092	2b	DCAF4, ZFYVE1, RBM25	DPF3, DCAF4, PSEN1	1.0323	1.9e-15	yes	rs3815460	14	73183749	74217790	1.0518	0.008818	no					0.84092	1.15729e-37	0.139613	0.0194669	rs56905972	0.147971
LTL-HF	15	16:69963355:A:G	rs1566452	16q22.1	16	69963355	4.46311e-08	69945092	70112729	171	2	1	rs1566452	1	rs1566452	exonic	19.17	5	WWP2, CLEC18A	NOB1, WWP2, CLEC18A, EXOSC6, COG4	1.016	3.8e-12	yes	rs3785074	16	69086332	70646213	0.975	0.004345	no					0.895771	9.16001e-19	0.0990244	0.00520437	rs35878591	0.118073
LTL-HF	16	17:1704398:A:C	rs34564270	17p13.3	17	1704398	1.4659e-12	1666132	1786075	115	73	2	rs34564270;rs8073376	1	rs34564270	intronic	0.007	6	SERPINF2, SERPINF1, SMYD4, RPA1	SERPINF1, SMYD4, RPA1, RTN4RL1	0.9766	3.4e-21	yes	rs7218033	17	1660801	2584946	1.0346	0.0004946	no					0.427315	8.33581e-17	0.27497	0.297715	rs7217857	0.192486
LTL-HF	17	17:41340498:A:G	rs150935822	17q21.31	17	41340498	1.32776e-08	41173086	41458020	16	2	2	rs150935822;rs56799554	2	rs150935822;rs56799554	intronic	14.2	6	IFI35, VAT1, RND2, BRCA1, NBR1	VAT1, BRCA1, NBR1, TMEM106A	0.9447	2.7e-14	yes	rs12941945	17	41085683	41469457	1.0957	0.00503	no					0.920042	3.3013e-17	0.0385967	0.041361	rs56799554	0.373242
LTL-HF	18	20:35669035:C:T	rs6017105	20q11.23	20	35669035	4.00511e-09	35516960	35868046	113	11	2	rs6017105;rs6072798	1	rs6017105	intronic	1.003	6	TLDC2, SAMHD1, RBL1, MROH8, RPN2	TGIF2, TLDC2, SAMHD1, RBL1, MROH8	1.0184	9.2e-20	yes	rs1291143	20	35072641	35906537	1.0172	0.0293	no					0.959323	2.19152e-64	0.0322126	0.00846483	rs1291143	0.24502
LTL-HF	19	20:62292137:C:T	rs6062296	20q13.33	20	62292137	1.33643e-08	62127121	62565646	60	9	5	rs310619;rs6062296;rs75667187;rs73151706;rs111359627	5	rs310619;rs6062296;rs75667187;rs73151706;rs111359627	intronic	8.531	5	EEF1A2, HELZ2, GMEB2, STMN3, RTEL1, TNFRSF6B, ARFRP1, ZGPAT, LIME1, SLC2A4RG, ZBTB46, ABHD16B, TPD52L2, DNAJC5, UCKL1	EEF1A2, PPDPF, STMN3, RTEL1, TNFRSF6B, TPD52L2, UCKL1, PRPF6, TCEA2, RGS19, OPRL1	1.0185	5.2e-20	yes	rs35640778	20	61726373	62811392	1.0188	0.04174	no					0.90985	1.13671e-188	0.0646439	0.0255057	rs35640778	1
LTL-HF	20	22:51017082:A:T	rs131758	22q13.33	22	51017082	1.31238e-08	50991033	51034961	17	1	1	rs131758	1	rs131758	UTR5	19.37	2b	KLHDC7B, SYCE3, CPT1B, CHKB, MAPK8IP2	LMF2, TYMP, CIMAP1B, CPT1B, CHKB, MAPK8IP2	1.0162	5.2e-15	yes	rs131794	22	50795620	51072289	1.0198	0.01611	no					0.943297	7.80747e-19	0.0485926	0.00811027	rs140522	0.203323
LTL-PAD	1	1:20904743:C:T	rs1152991	1p36.12	1	20904743	9.88172e-10	20889794	20910770	7	2	2	rs1152991;rs472055	1	rs1152991	intergenic	0.794	2b	FAM43B, CDA	CDA	1.0124	1.3e-09	yes	rs66731853	1	20884619	20994278	0.9608	0.014	no					0.832587	9.58719e-11	0.107877	0.0595354	rs66731853	0.59365
LTL-PAD	2	1:114436970:C:T	rs10745340	1p13.2	1	114436970	3.3172e-10	114417437	114542914	64	7	2	rs10745340;rs11102708	1	rs10745340	ncRNA_intronic	4.433	5	PTPN22, BCL2L15, AP4B1, DCLRE1B, HIPK1, OLFML3	MAGI3, BCL2L15, AP4B1, DCLRE1B, HIPK1, OLFML3	0.9818	2.4e-18	yes	rs17464525	1	113922338	114555118	1.0305	0.062	no					0.81772	1.36693e-29	0.168931	0.0133487	rs17464525	0.999957
LTL-PAD	3	1:226741284:A:T	rs4653751	1q42.12	1	226741284	9.24295e-09	226613126	226741284	23	7	4	rs4653745;rs1299858;rs11585765;rs4653751	2	rs4653745;rs4653751	intronic	2.631	5	STUM	PARP1	0.9803	8.2e-11	yes	rs932002	1	226536645	226741284	0.9418	0.014	no					0.67811	6.60677e-41	0.314137	0.00775353	rs932002	0.214455
LTL-PAD	4	2:17894461:C:T	rs6731131	2p24.2	2	17894461	3.16686e-08	17816326	17991974	144	1	1	rs6731131	1	rs6731131	intronic	2.292	5	VSNL1, SMC6, GEN1, MSGN1	RAD51AP2, SMC6, GEN1, KCNS3	0.9857	1.6e-11	yes	rs2555104	2	17618105	17991974	0.9704	1.682e-05	no					0.818905	5.30987e-07	0.146265	0.0348265	rs6731131	0.289447
LTL-PAD	5	3:50174572:C:T	rs13100903	3p21.31	3	50174572	5.65976e-10	49976144	50176739	31	1	1	rs13100903	1	rs13100903	ncRNA_intronic	6.808	5	MON1A, RBM6, RBM5	QRICH1, LAMB2, IHO1, AMT, NICN1, DAG1, BSN, RNF123, GMPPB, IP6K1, INKA1, UBA7, MST1R, RBM6, RBM5, SEMA3F, HYAL3, NAA80, HEMK1	0.987	4.4e-10	yes	rs7634084	3	49385350	50250837	1.0408	0.014	no					0.879633	2.96011e-10	0.0710318	0.0493351	rs7634084	0.147035
LTL-PAD	6	3:128209667:C:T	rs2860228	3q21.3	3	128209667	1.4359e-10	128197282	128296506	28	4	3	rs2860228;rs9851497;rs2713575	2	rs2860228;rs2713575	ncRNA_intronic	11.34	NA	GATA2	RPN1, ACAD9	0.984	1.4e-15	yes	rs6776756	3	128197282	128425253	0.9704	0.083	no					0.842147	1.09415e-11	0.0956764	0.0621768	rs6776756	0.935162
LTL-PAD	7	3:169616725:C:T	rs150369728	3q26.2	3	169616725	6.15384e-11	169610961	169723511	53	40	3	rs150369728;rs16854522;rs146720054	3	rs150369728;rs16854522;rs146720054	intergenic	1.086	7	SAMD7, SEC62	#N/A	0.9337	4.4e-21	yes	rs12638862	3	169182961	170281322	0.8781	0.05	no					0.198012	0	0.798842	0.00314627	rs2293607	0.92255
LTL-PAD	8	5:1295373:C:T	rs35226131	5p15.33	5	1295373	9.73736e-14	1292958	1295682	5	5	1	rs35226131	1	rs35226131	upstream	8.111	NA	TERT	#N/A	0.9434	8.6e-23	yes	rs7705526	5	1100831	1679863	0.8781	0.014	no					0.399771	6.51946e-275	0.596251	0.00397787	rs7705526	1
LTL-PAD	9	6:29306456:A:G	rs3130805	6p22.1	6	29306456	1.34817e-15	25684606	29612325	1856	291	19	rs10484439;rs9467714;rs9379899;rs4452638;rs3949215;rs1165165;rs548987;rs6904596;rs6901575;rs13190937;rs3130805;rs1014258;rs10447393;rs29218;rs11963067;rs2394122;rs9393929;rs3129151;rs3117327	3	rs10484439;rs6904596;rs3130805	intergenic	1.894	6	SCGN, SLC17A4, SLC17A1, SLC17A3, SLC17A2, TRIM38, H1-1, H4C2, H1-2, HFE, H4C3, H1-6, H2BC4, H2AC6, H2BC5, H3C4, H2AC7, BTN3A2, BTN2A2, BTN3A1, BTN3A3, BTN2A1, BTN1A1, HMGN4, ABT1, ZNF322, H2BC11, H2AC11, PRSS16, POM121L2, ZNF391, ZNF184, H2BC13, H2AC13, H4C11, H2BC15, H1-5, H3C12, OR2B2, OR2B6, ZNF165, ZSCAN16, ZKSCAN8, ZSCAN9, ZKSCAN4, NKAPL, PGBD1, ZSCAN31, ZKSCAN3, ZSCAN12, ZSCAN23, GPX6, GPX5, SCAND3, TRIM27, ZNF311, OR2W1, OR2B3, OR2J3, OR2J2, OR14J1, OR5V1, OR12D3, OR11A1, OR10C1, OR2H1, MAS1L, UBD, GABBR1, OR2H2	TRIM38, HFE, H2AC6, H2BC5, H4C8, BTN3A2, BTN3A1, BTN3A3, BTN2A1, HMGN4, ABT1, ZNF322, H2BC11, H2BC12, PRSS16, ZNF391, H2BC15, ZNF165, ZSCAN16, ZSCAN9, ZKSCAN4, NKAPL, PGBD1, ZSCAN31, ZKSCAN3, ZSCAN12, ZSCAN23, SCAND3, TRIM27, ZNF311, GABBR1, OR2H2	0.9804	8.9e-14	yes	rs13198474	6	24988105	29612325	1.1163	9e-05	no					0.0281479	2.15268e-13	0.965054	0.0067977	rs3129151	0.155604
LTL-PAD	10	7:99818927:C:T	rs705867	7q22.1	7	99818927	4.59134e-10	99771849	99843353	24	5	1	rs705867	1	rs705867	ncRNA_intronic	3.356	1f	GAL3ST4, GPC2, STAG3, PVRIG	ZSCAN21, AP4M1, TAF6, TRAPPC14, GPC2, PVRIG, PILRB, PILRA, ZCWPW1, TSC22D4, NYAP1, UFSP1	0.9885	8e-09	yes	rs2056726	7	99699436	100111776	0.9608	0.017	no					0.880688	1.27019e-15	0.110116	0.00919586	rs2056726	0.14242
LTL-PAD	11	7:128695279:A:G	rs2242029	7q32.1	7	128695279	2.64528e-08	128563014	128710988	22	4	1	rs2242029	1	rs2242029	upstream	16.49	1a	IRF5, TNPO3	IRF5, TNPO3, TSPAN33	1.0191	4.4e-13	yes	rs3757387	7	128562578	128710988	1.0513	0.026	no					0.892461	1.12877e-18	0.0974074	0.010132	rs4728142	0.113563
LTL-PAD	12	8:21884544:A:G	rs11776272	8p21.3	8	21884544	1.3143e-11	21875786	21898763	14	2	2	rs11776272;rs11992609	1	rs11776272	intronic	2.293	7	NPM2, FGF17, DMTN	GFRA2, DOK2, FGF17, DMTN	0.9842	1e-13	yes	rs2306646	8	21770372	21900757	1.0408	0.015	no					0.811381	1.05176e-19	0.181328	0.00729039	rs2306646	0.14848
LTL-PAD	13	8:47923945:A:C	rs2133480	8q11.1	8	47923945	1.31589e-08	47849091	48826333	14	2	1	rs2133480	1	rs2133480	intergenic	0.741	NA	SPIDR, PRKDC	MCM4	0.9704	2.6e-18	yes	rs762679	8	46904029	49037652	1.0513	0.027	no					0.862882	3.81427e-14	0.0394749	0.0976432	rs62539106	0.325933
LTL-PAD	14	8:73983040:A:G	rs12550150	8q13.3	8	73983040	1.0632e-08	73910918	73984923	63	2	1	rs12550150	1	rs12550150	intronic	3.458	6	TERF1, SBSPON	TERF1, SBSPON	1.022	1.9e-20	yes	rs10112752	8	73840613	74035118	1.0408	0.068	no					0.878337	9.07763e-40	0.10964	0.0120232	rs10112752	0.581593
LTL-PAD	15	10:101513585:A:G	rs10786569	10q24.2	10	101513585	2.9814e-08	101364345	101520334	52	3	1	rs10786569	1	rs10786569	intronic	2.449	7	SLC25A28, ENTPD7, CUTC, COX15	SLC25A28, ENTPD7, ABCC2	0.9899	5.7e-07	yes	rs12412214	10	101271789	101589328	1.0408	0.016	no					0.389029	3.39934e-22	0.607046	0.00392466	rs12412214	0.128145
LTL-PAD	16	10:105553793:A:C	rs35478175	10q24.33	10	105553793	1.90909e-09	104980048	105705894	127	5	4	rs4918003;rs35478175;rs4918053;rs12767259	4	rs4918003;rs35478175;rs4918053;rs12767259	intronic	0.593	4	RPEL1, INA, PCGF6, TAF5, ATP5MK, PDCD11, SH3PXD2A, STN1	WBP1L, AS3MT, CNNM2, NT5C2, INA, ATP5MK, PDCD11, CALHM2, STN1, SLK, COL17A1, SFR1	1.0426	9.9e-20	yes	rs9419958	10	105464082	106328016	0.9231	0.044	no					0.066679	2.51235e-160	0.932658	0.000663481	rs9419958	0.39894
