## Supplementary material for "Contribution of leukocyte telomere length to major cardiovascular diseases onset: phenotypic and genetic insights from a large-scale genome-wide cross-trait analysis": Supplmentary Table (part 2 of 3)

### Sheet: Supplementary Table 7 (continued)
Supplementary Table 7. Genomic risk loci identified for results of leukocyte telomere length and six cardiovascular diseases using FUMA
LTL-PAD	17	11:107862886:A:G	rs724788	11q22.3	11	107862886	3.88194e-10	107862668	108304509	11	5	2	rs724788;rs11601596	2	rs724788;rs11601596	intergenic	11.96	5	CUL5, ACAT1, ATM, C11orf65	ACAT1, NPAT, ATM	1.0205	2.3e-19	yes	rs611646	11	107844790	108439087	1.0513	0.005	no					0.866093	2.7839e-67	0.125714	0.0081932	rs611646	0.240634
LTL-PAD	18	12:111904371:A:T	rs4766578	12q24.12	12	111904371	3.14322e-26	111426615	112943197	600	260	8	rs4766578;rs629404;rs57186456;rs4766897;rs4378452;rs1265564;rs10849941;rs11066320	2	rs4766578;rs11066320	intronic	1.682	6	CUX2, SH2B3, ATXN2, BRAP, ACAD10, ALDH2, MAPKAPK5, TMEM116, ERP29, NAA25, TRAFD1, HECTD4, RPL6, PTPN11	GPN3, PHETA1, SH2B3, ACAD10, ALDH2, MAPKAPK5, TMEM116, NAA25, HECTD4	0.9839	1.7e-15	yes	rs10774625	12	111818487	112939853	1.0443	4.899e-08	yes	rs10774624	12	111826477	112906415	3.50959e-27	1.95122e-09	0.271495	0.728505	rs10774624	0.999727
LTL-PAD	19	13:41694272:A:T	rs9525451	13q14.11	13	41694272	9.95701e-09	41693593	41769660	19	2	1	rs9525451	1	rs9525451	intergenic	4.247	6	KBTBD6, KBTBD7	KBTBD6, KBTBD7	0.9749	1.4e-20	yes	rs1332941	13	41691236	41772319	0.9608	0.11	no					0.7172	3.34707e-15	0.255219	0.0275814	rs9525451	0.200728
LTL-PAD	20	14:65544367:A:C	rs762810	14q23.3	14	65544367	1.44357e-14	65437937	65619418	191	95	8	rs762810;rs8018788;rs7148693;rs4902371;rs11623866;rs12587546;rs11628273;rs2296316	1	rs762810	UTR3	14.04	NA	FNTB, RAB15, MAX	SPTB, CHURC1, FNTB, RAB15, MAX	0.9799	4.3e-22	yes	rs45604339	14	64846224	65628009	1.0408	0.0043	no					0.0798997	4.37643e-16	0.288718	0.631382	rs762810	0.557866
LTL-PAD	21	14:91883499:A:G	rs1742546	14q32.12	14	91883499	3.42e-10	91871672	92057960	179	26	2	rs1742546;rs8006485	1	rs1742546	intronic	14.16	2b	CCDC88C, PPP4R3A, CATSPERB	CCDC88C	0.9845	1.6e-14	yes	rs8006485	14	91836982	92099719	0.9704	0.091	no					0.915386	2.65411e-17	0.0607461	0.0238675	rs8006485	0.0435043
LTL-PAD	22	15:50366910:A:G	rs2899453	15q21.2	15	50366910	3.83642e-09	50360838	50509591	16	2	2	rs2899453;rs1365508	1	rs2899453	intronic	12	7	ATP8B4, SLC27A2	#N/A	1.0198	1.5e-22	yes	rs41362650	15	50195949	50797021	1.0202	0.29	no					0.856565	1.88714e-39	0.134759	0.00867599	rs41362650	0.247465
LTL-PAD	23	15:55997544:A:T	rs3985768	15q21.3	15	55997544	7.81391e-09	55941286	56063653	66	5	1	rs3985768	1	rs3985768	intronic	1.799	5	PRTG	PRTG, MNS1	0.9891	6e-08	yes	rs1980240	15	55941286	56784345	1.0408	0.011	no					0.453062	0.0008627	0.100427	0.441774	rs3985768	0.305435
LTL-PAD	24	15:74336633:C:T	rs5742915	15q24.1	15	74336633	6.22492e-09	74336633	74336633	1	1	1	rs5742915	1	rs5742915	exonic	8.73	5	PML	STOML1	1.0195	1.6e-21	yes	rs5742915	15	74248477	74354152	1.0171	0.01171	no					0.803596	3.10033e-15	0.1669	0.0295039	rs5742915	0.999992
LTL-PAD	25	15:78757913:A:C	rs2938674	15q25.1	15	78757913	1.85463e-09	78712119	78936168	189	36	3	rs2938674;rs1317286;rs1964678	1	rs2938674	intronic	3.382	NA	IREB2, HYKK, PSMA4, CHRNA5, CHRNA3, CHRNB4	IREB2, HYKK, PSMA4, CHRNA5, ADAMTS7	1.0113	2.9e-06	no					0.9048	2e-07	yes	rs1317286	15	78719832	78936168	1.93879e-13	0.314306	0.679846	0.00584814	rs1317286	0.557144
LTL-PAD	26	16:69413919:C:T	rs9938316	16q22.1	16	69413919	2.28346e-08	69141138	69432250	118	1	1	rs9938316	1	rs9938316	intronic	0.545	7	HAS3, CHTF8, UTP4, SNTB2, VPS4A, COG8, PDF, NIP7, TMED6, TERF2	PLA2G15, UTP4, SNTB2, VPS4A, COG8, PDF, NIP7, TMED6, TERF2	1.0208	6.2e-19	yes	rs3785074	16	69086332	70646213	1.0408	0.05	no					0.916317	6.61915e-22	0.0687246	0.0149583	rs3785074	0.292108
LTL-PAD	27	16:69973127:A:G	rs2270843	16q22.1	16	69973127	1.09995e-10	69958495	70618290	438	15	3	rs2270843;rs7190686;rs8062183	1	rs2270843	intronic	3.797	4	WWP2, CLEC18A, PDPR, EXOSC6, AARS1, DDX19B, DDX19A, ST3GAL2, FCSK, COG4, SF3B3, IL34	WWP2, CLEC18A, PDPR, EXOSC6, DDX19B, DDX19A, COG4, SF3B3, IL34	0.981	2.6e-20	yes	rs3785074	16	69086332	70646213	1.0305	0.072	no					0.853253	6.82641e-19	0.0737425	0.0730046	rs1134074	0.522003
LTL-PAD	28	16:74657485:A:T	rs8058133	16q23.1	16	74657485	4.28488e-09	74201744	74710254	88	2	2	rs8058133;rs9935986	1	rs8058133	UTR3	6.853	3a	PSMD7, GLG1, RFWD3, MLKL	GLG1, RFWD3, MLKL	0.9807	2.6e-22	yes	rs11866592	16	74198061	74740249	0.9802	0.28	no					0.905674	1.84716e-28	0.0794418	0.0148844	rs11866592	0.17081
LTL-PAD	29	17:1758227:G:T	rs4435293	17p13.3	17	1758227	2.51456e-10	1666132	1786075	117	16	3	rs4435293;rs59409453;rs9905257	1	rs4435293	intronic	4.433	5	SERPINF2, SERPINF1, SMYD4, RPA1	SERPINF1, SMYD4, RPA1, RTN4RL1	0.9811	7.8e-19	yes	rs7218033	17	1660801	2584946	1.0618	0.0011	no					0.707421	5.71939e-17	0.188763	0.103816	rs7218033	0.416465
LTL-PAD	30	17:41448228:A:G	rs12941945	17q21.31	17	41448228	2.27263e-09	41095586	41459600	74	11	2	rs12941945;rs147110949	1	rs12941945	ncRNA_exonic	2.38	6	AARSD1, PTGES3L, RUNDC1, RPL27, IFI35, VAT1, RND2, BRCA1, NBR1, TMEM106A	DHX58, TUBG2, RPL27, IFI35, VAT1, BRCA1, NBR1, TMEM106A, MEOX1	0.9742	3e-22	yes	rs12941945	17	41085683	41469457	1.0513	0.044	no					0.28758	5.54806e-16	0.649276	0.0631438	rs12941945	0.309165
LTL-PAD	31	18:42090667:C:T	rs2048485	18q12.3	18	42090667	3.64243e-11	41968564	42200964	223	31	4	rs7228835;rs2063503;rs7232604;rs2048485	2	rs7228835;rs2048485	ncRNA_intronic	3.308	5	#N/A	#N/A	0.9726	2.1e-22	yes	rs8088824	18	41816365	42299345	1.0618	0.0066	no					0.747671	3.68608e-22	0.121319	0.13101	rs9944794	0.0827307
LTL-PAD	32	19:22554854:C:T	rs1865075	19p12	19	22554854	6.24962e-09	22092288	22642916	533	17	2	rs1865075;rs10410114	1	rs1865075	intergenic	1.515	NA	ZNF208, ZNF257, ZNF729, ZNF98	ZNF708, ZNF429, ZNF208, ZNF257, ZNF98	0.981	1.6e-21	yes	rs8105767	19	22076395	22722254	0.9802	0.19	no					0.705044	1.23792e-43	0.287016	0.00793971	rs8105767	0.999736
LTL-PAD	33	20:35545926:C:T	rs1935920	20q11.23	20	35545926	3.52562e-09	35509865	35603394	24	6	2	rs1935920;rs6016882	1	rs1935920	intronic	0.021	NA	TLDC2, SAMHD1	SAMHD1	1.0168	7.7e-12	yes	rs1291143	20	35072641	35906537	1.0618	0.002	no					0.85151	9.14912e-64	0.134502	0.0139884	rs1291143	0.231033
LTL-PAD	34	22:23897780:C:T	rs28376	22q11.23	22	23897780	5.69101e-11	23890836	23903613	8	3	1	rs28376	1	rs28376	intergenic	0.613	5	#N/A	#N/A	1.0077	0.0003	no					1.0725	2.4e-05	no					2.5667e-07	0.549844	0.0524235	0.397729	rs28376	0.993808
LTL-PAD	35	22:50989326:A:G	rs131778	22q13.33	22	50989326	2.2462e-08	50984416	51004371	15	1	1	rs131778	1	rs131778	UTR3	8.452	NA	KLHDC7B, SYCE3, CPT1B	LMF2, TYMP, CIMAP1B, KLHDC7B, CPT1B, CHKB, MAPK8IP2	1.0138	5.8e-12	yes	rs131794	22	50795620	51072289	0.9704	0.053	no					0.831765	2.54397e-18	0.15835	0.00988543	rs131794	0.264655
LTL-Stroke	1	1:114447914:G:T	rs971173	1p13.2	1	114447914	9.15529e-09	114312623	114449117	48	5	2	rs971173;rs10858023	1	rs971173	UTR5	11.04	NA	RSBN1, PTPN22, BCL2L15, AP4B1, DCLRE1B	MAGI3, BCL2L15, AP4B1, DCLRE1B	1.0171	3.6e-15	yes	rs17464525	1	113922338	114555118	0.9811	0.006306	no					0.935432	4.63088e-30	0.0572274	0.00734016	rs17464525	0.999966
LTL-Stroke	2	1:156190083:A:G	rs6427307	1q22	1	156190083	1.329e-12	156156094	156206121	95	66	2	rs6427307;rs1052067	1	rs6427307	intronic	3.868	7	SEMA4A, SLC25A44, PMF1, BGLAP, PAQR6	SEMA4A, SLC25A44, PMF1, PAQR6, SMG5, TMEM79, GLMP	1.0087	3.5e-05	no					0.9495	1.032e-14	yes	rs1060604	1	156156094	156206121	8.77824e-11	0.209573	0.0656883	0.724739	rs2540173	0.0970954
LTL-Stroke	3	2:54371613:C:G	rs13404903	2p16.2	2	54371613	1.17201e-09	53947957	54391842	23	2	2	rs13404903;rs116777637	1	rs13404903	intronic	4.72	7	ASB3, CHAC2, ERLEC1, GPR75, PSME4, ACYP2	GPR75, ACYP2	0.9661	2e-17	yes	rs965109	2	53704374	54820213	1.0351	0.004698	no					0.899789	3.05381e-50	0.0889788	0.0112317	rs965109	0.244534
LTL-Stroke	4	3:50052834:C:T	rs6446191	3p21.31	3	50052834	2.76535e-08	49899795	50234126	215	2	1	rs6446191	1	rs6446191	intronic	0.05	7	TRAIP, CAMKV, MST1R, MON1A, RBM6, RBM5, SEMA3F, GNAT1	WDR6, AMT, NICN1, BSN, APEH, MST1, RNF123, GMPPB, IP6K1, CDHR4, INKA1, UBA7, MST1R, MON1A, RBM6, RBM5, SEMA3F, GNAI2, HYAL3, NAA80, HYAL1, RASSF1, CYB561D2, CACNA2D2, HEMK1	0.9874	3.7e-10	yes	rs7634084	3	49385350	50250837	1.0232	0.00152	no					0.709385	1.17389e-09	0.281877	0.00873743	rs2230590	0.101301
LTL-Stroke	5	3:128210342:A:C	rs1986452	3q21.3	3	128210342	2.19529e-08	128203494	128223300	8	3	1	rs1986452	1	rs1986452	ncRNA_intronic	9.132	4	GATA2	ACAD9	0.984	1.2e-15	yes	rs6776756	3	128197282	128425253	0.9844	0.01797	no					0.954022	4.66279e-12	0.0407943	0.00518367	rs6776756	0.731439
LTL-Stroke	6	3:169627094:A:G	rs3863108	3q26.2	3	169627094	1.85633e-11	169606576	169923523	133	35	3	rs3863108;rs1290670;rs77426195	1	rs3863108	intergenic	0.693	NA	SAMD7, SEC62	#N/A	1.0277	5e-20	yes	rs12638862	3	169182961	170281322	1.0285	0.003372	no					0.93619	0	0.0584285	0.0053817	rs2293607	0.923108
LTL-Stroke	7	4:48843372:A:G	rs4695407	4p11	4	48843372	4.25056e-08	48466781	48925948	222	2	1	rs4695407	1	rs4695407	intronic	6.518	5	SLC10A4, ZAR1, FRYL, OCIAD1, OCIAD2	NFXL1, TEC, SLAIN2, SLC10A4, OCIAD1, CWH43	1.0143	1.5e-12	yes	rs4695407	4	48466781	48925948	1.0165	0.01096	no					0.956439	9.62538e-09	0.0181312	0.0254294	rs4695407	0.127958
LTL-Stroke	8	5:132444128:A:G	rs72801474	5q31.1	5	132444128	3.67522e-10	132349654	132467373	7	3	1	rs72801474	1	rs72801474	intergenic	0.703	5	ZCCHC10, HSPA4	SHROOM1, HSPA4	0.9795	3.9e-09	yes	rs72801474	5	132349654	132467373	0.953	5.527e-05	no					0.0569855	0.000105819	0.00696698	0.935179	rs72801474	0.976865
LTL-Stroke	9	6:27198343:G:T	rs67457459	6p22.2	6	27198343	4.09937e-10	25480328	29607101	884	136	5	rs1186313;rs55706012;rs67457459;rs13191038;rs3094569	4	rs1186313;rs67457459;rs13191038;rs3094569	intergenic	13.45	2b	CARMIL1, SCGN, SLC17A4, SLC17A1, SLC17A3, SLC17A2, TRIM38, H1-1, H4C2, H1-2, HFE, H2BC4, H2AC6, H2BC5, H3C4, H2AC7, BTN3A1, BTN3A3, BTN2A1, BTN1A1, HMGN4, ABT1, ZNF322, H2BC11, H2AC11, H2BC12, PRSS16, POM121L2, ZNF391, ZNF184, H2BC13, H2AC13, H4C11, H2BC15, H1-5, H3C12, OR2B2, OR2B6, ZNF165, ZSCAN16, ZKSCAN8, ZSCAN9, ZKSCAN4, NKAPL, PGBD1, ZSCAN31, ZKSCAN3, ZSCAN12, ZSCAN23, GPX6, SCAND3, TRIM27, ZNF311, OR2W1, OR2B3, OR2J3, OR2J2, OR14J1, OR5V1, OR12D3, OR11A1, OR10C1, OR2H1, MAS1L, UBD, GABBR1, OR2H2	TRIM38, HFE, H2AC6, H2BC5, H4C8, BTN3A2, BTN2A1, HMGN4, ZNF322, H2BC11, H2BC12, PRSS16, ZNF391, H2BC15, ZNF165, ZSCAN16, ZSCAN9, ZKSCAN4, NKAPL, PGBD1, ZSCAN31, ZKSCAN3, ZSCAN12, ZSCAN23, SCAND3, TRIM27, ZNF311, GABBR1, OR2H2	0.978	8.3e-14	yes	rs13198474	6	24988105	29612325	1.0359	0.0008153	no					0.757627	9.34978e-12	0.116583	0.12579	rs35869525	0.307714
LTL-Stroke	10	8:21867834:A:G	rs748350	8p21.3	8	21867834	3.43921e-10	21770763	21872853	72	16	1	rs748350	1	rs748350	intergenic	8.486	4	DOK2, XPO7, NPM2	GFRA2, XPO7	1.0204	5.2e-23	yes	rs2306646	8	21770372	21900757	1.0161	0.01943	no					0.885751	4.97163e-20	0.0856883	0.0285607	rs2306646	0.111328
LTL-Stroke	11	8:73901272:C:T	rs6983580	8q21.11	8	73901272	4.19037e-09	73875546	73936451	28	8	1	rs6983580	1	rs6983580	intergenic	11.64	7	TERF1	#N/A	0.9848	2.4e-13	yes	rs10112752	8	73840613	74035118	1.0203	0.002218	no					0.944467	4.22095e-40	0.0509819	0.00455065	rs10112752	0.431718
LTL-Stroke	12	10:96434823:C:T	rs34870400	10q23.33	10	96434823	1.98723e-08	96351247	96757047	248	6	2	rs34870400;rs77380994	1	rs34870400	intergenic	2.351	7	HELLS, CYP2C18, CYP2C19, CYP2C9	HELLS, CYP2C19, ACSM6	0.9854	8.3e-10	yes	rs12572897	10	95958289	96757047	1.0261	0.0009406	no					0.822396	2.96699e-21	0.143384	0.0342197	rs3758526	0.465798
LTL-Stroke	13	10:105708813:G:T	rs1342212	10q24.33	10	105708813	7.91791e-13	105464082	105720733	215	57	11	rs34594271;rs11191778;rs2019970;rs12766594;rs6584579;rs7901849;rs11191835;rs3752948;rs7919263;rs56093138;rs1342212	4	rs34594271;rs12766594;rs11191835;rs1342212	intergenic	0.435	5	SH3PXD2A, STN1, SLK	NEURL1, SH3PXD2A, STN1, SLK, COL17A1, CFAP43, GSTO1	0.9812	6e-19	yes	rs9419958	10	105464082	106328016	1.0254	0.0002377	yes	rs55983834	10	105595430	105671248	0.00287167	2.68594e-160	0.9971	2.83683e-05	rs1265164	0.405417
LTL-Stroke	14	11:47454551:A:T	rs4434960	11p11.2	11	47454551	8.08178e-09	47377283	47883337	77	8	1	rs4434960	1	rs4434960	intergenic	2.218	6	MYBPC3, SPI1, SLC39A13, PSMC3, RAPSN, CELF1, NDUFS3, PTPMT1, KBTBD4, FAM180B, C1QTNF4, MTCH2, AGBL2, FNBP4, NUP160	ARHGAP1, ZNF408, ACP2, NR1H3, MADD, MYBPC3, SLC39A13, PSMC3, RAPSN, CELF1, PTPMT1, C1QTNF4, AGBL2, FNBP4, PTPRJ	0.9876	1.4e-09	yes	rs2293579	11	47377283	47883337	0.9782	0.0009467	no					0.401512	0.000218305	0.467933	0.130149	rs10742802	0.139357
LTL-Stroke	15	12:54687489:C:T	rs7304860	12q13.13	12	54687489	1.51296e-08	54630517	54736470	12	1	1	rs7304860	1	rs7304860	ncRNA_intronic	0.079	6	CBX5, HNRNPA1, NFE2, COPZ1	HNRNPA1, NFE2, GPR84	0.9892	3.4e-07	yes	rs79755767	12	54596827	54749193	1.029	5.769e-05	no					0.269567	1.7343e-09	0.726492	0.00394127	rs79755767	0.828875
LTL-Stroke	16	12:111910219:A:G	rs10774625	12q24.12	12	111910219	5.84242e-25	111426615	112985328	667	309	9	rs10774625;rs593226;rs847895;rs4766897;rs2238151;rs4378452;rs1265564;rs7398796;rs10774623	1	rs10774625	intronic	2.748	5	CUX2, PHETA1, SH2B3, ATXN2, BRAP, ACAD10, ALDH2, MAPKAPK5, TMEM116, ERP29, NAA25, TRAFD1, HECTD4, RPL6, PTPN11	GPN3, PHETA1, SH2B3, ACAD10, ALDH2, MAPKAPK5, TMEM116, NAA25, HECTD4	0.9839	1.7e-15	yes	rs10774625	12	111818487	112939853	1.0561	6.232e-17	yes	rs10774625	12	111708458	112985328	3.46669e-13	3.04102e-11	0.00324593	0.996754	rs10774625	0.962436
LTL-Stroke	17	12:123688484:G:T	rs11057189	12q24.31	12	123688484	2.46408e-09	122810925	123897177	566	11	2	rs4319547;rs11057189	2	rs4319547;rs11057189	intronic	2.569	7	CLIP1, ZCCHC8, RSRC2, KNTC1, HCAR1, ABCB9, OGFOD2, ARL6IP4, PITPNM2, MPHOSPH9, MTRFR, CDK2AP1, SBNO1, KMT5A, RILPL2	CLIP1, ZCCHC8, RSRC2, KNTC1, HCAR1, ABCB9, OGFOD2, ARL6IP4, MPHOSPH9, MTRFR, CDK2AP1, KMT5A, SNRNP35	0.9804	1.5e-17	yes	rs1615350	12	122803643	123932679	0.9793	0.01306	no					0.907307	5.24659e-13	0.0655188	0.0271737	rs3018099	0.198817
LTL-Stroke	18	14:65562218:C:G	rs1953228	14q23.3	14	65562218	5.43775e-10	65475010	65619174	145	22	1	rs1953228	1	rs1953228	intronic	0.382	6	FNTB, MAX	CHURC1, FNTB, RAB15, MAX	0.9804	4.7e-21	yes	rs45604339	14	64846224	65628009	0.9801	0.01577	no					0.833037	2.29488e-16	0.151712	0.0152511	rs762810	0.265587
LTL-Stroke	19	14:73702858:C:G	rs78387414	14q24.2	14	73702858	1.55699e-08	73448583	73710696	54	1	1	rs78387414	1	rs78387414	intergenic	6.988	2b	ZFYVE1, RBM25, PSEN1, PAPLN	DCAF4, ZFYVE1, PSEN1	1.0311	1.9e-22	yes	rs3815460	14	73183749	74217790	0.978	0.02942	no					0.836592	1.31156e-37	0.158241	0.00516733	rs3815460	0.133858
LTL-Stroke	20	15:42086340:C:G	rs4923910	15q15.1	15	42086340	4.42826e-09	41881190	42146189	101	11	2	rs4923910;rs11070341	1	rs4923910	intronic	1.116	7	TYRO3, MGA, MAPKBP1, PLA2G4B, JMJD7, SPTBN5	NDUFAF1, LTK, RPAP1, MGA, MAPKBP1, PLA2G4B, JMJD7, SPTBN5, EHD4	1.0197	5.8e-21	yes	rs17677991	15	41798762	42214769	1.0144	0.03092	no					0.93013	8.21949e-21	0.061803	0.00806698	rs17677991	0.288159
LTL-Stroke	21	16:69364443:A:G	rs8057004	16q22.1	16	69364443	1.12903e-09	69141138	69432250	127	30	1	rs8057004	1	rs8057004	exonic	2.164	2b	HAS3, CHTF8, UTP4, SNTB2, VPS4A, COG8, PDF, NIP7, TMED6, TERF2	UTP4, SNTB2, VPS4A, COG8, PDF, NIP7, TMED6, TERF2	1.0199	3.4e-20	yes	rs3785074	16	69086332	70646213	0.9818	0.008328	no					0.911889	7.33536e-22	0.0761655	0.011946	rs3785074	0.306574
LTL-Stroke	22	16:73071381:C:T	rs34003787	16q22.3	16	73071381	1.88721e-14	73014595	73074012	9	6	3	rs34003787;rs9940520;rs9935589	1	rs34003787	intronic	12.21	4	ZFHX3	#N/A	0.9762	1.9e-11	yes	rs34003787	16	72998839	73071381	0.9344	1.673e-07	no					0.000194873	1.75418e-07	0.00123406	0.998571	rs34003787	0.999861
LTL-Stroke	23	16:74714649:C:T	rs113213273	16q23.1	16	74714649	7.20449e-09	74472123	74715714	10	3	1	rs113213273	1	rs113213273	intronic	1.565	7	GLG1, RFWD3, MLKL	MLKL	1.0311	4.1e-15	yes	rs11866592	16	74198061	74740249	1.0364	0.01068	no					0.961146	7.64175e-29	0.0328655	0.00598836	rs11866592	0.170759
LTL-Stroke	24	16:88009261:A:G	rs11646120	16q24.2	16	88009261	6.89377e-09	87984046	88117987	143	32	1	rs11646120	1	rs11646120	intronic	8.273	5	BANP	#N/A	1.0179	2e-18	yes	rs11117354	16	87974570	88202519	1.0172	0.02217	no					0.00125799	1.63472e-19	0.998736	5.76161e-06	rs11117354	0.36987
LTL-Stroke	25	17:7750847:C:T	rs2270517	17p13.1	17	7750847	3.33578e-11	7744193	7782962	17	2	1	rs2270517	1	rs2270517	intronic	0.115	5	DNAH2, KDM6B, TMEM88, NAA38, CYB5D1, CHD3	CHD3	0.9769	1.7e-22	yes	rs4724	17	7724159	8221113	1.0228	0.003282	no					0.942048	3.80266e-63	0.0502118	0.00774074	rs4724	0.554214
LTL-Stroke	26	19:4410646:A:G	rs56411083	19p13.3	19	4410646	8.01102e-10	4351652	4459748	46	22	1	rs56411083	1	rs56411083	intronic	1.015	6	STAP2, MPND, SH3GL1, CHAF1A, UBXN6	MPND, CHAF1A, UBXN6	0.9876	9e-08	yes	rs11085072	19	4351652	4459748	0.9663	1.859e-05	no					0.0631915	0.000965736	0.056048	0.878723	rs9973266	0.0892644
LTL-Stroke	27	19:22658564:G:T	rs8110674	19p12	19	22658564	1.74285e-08	22439042	22660356	312	5	2	rs1975174;rs8110674	2	rs1975174;rs8110674	intronic	0.35	6	ZNF729, ZNF98	ZNF208, ZNF257, ZNF98	1.0264	3.7e-15	yes	rs8105767	19	22076395	22722254	1.0268	0.01516	no					0.966557	1.28702e-44	0.0298294	0.00361361	rs8105767	0.999999
LTL-Stroke	28	20:62560898:C:T	rs2295436	20q13.33	20	62560898	1.21805e-10	62401898	62569982	118	21	4	rs6122179;rs4809370;rs2295436;rs6011211	2	rs6122179;rs2295436	intronic	1.774	5	ZBTB46, TPD52L2, DNAJC5, UCKL1	LIME1, ZBTB46, TPD52L2, DNAJC5, UCKL1, PRPF6, OPRL1	0.9656	2e-21	yes	rs35640778	20	61726373	62811392	1.0393	0.004469	no					0.930132	9.96003e-189	0.0566512	0.0132168	rs35640778	1
LTL-Stroke	29	22:17433210:G:T	rs4819923	22q11.1	22	17433210	1.51206e-09	17430931	17488195	27	3	3	rs4819923;rs11089387;rs5992593	1	rs4819923	intergenic	0.876	7	GAB4	#N/A	0.9812	1.5e-20	yes	rs28502153	22	17414640	17488195	0.9845	0.01959	no					0.965849	1.81726e-20	0.0276215	0.00652972	rs28502153	0.316027
LTL-Stroke	30	22:50978024:A:C	rs140521	22q13.33	22	50978024	2.106e-08	50971509	50981436	10	3	1	rs140521	1	rs140521	intergenic	5.699	NA	NCAPH2, TYMP, CIMAP1B, KLHDC7B, SYCE3	LMF2, NCAPH2, TYMP, CIMAP1B, CPT1B, CHKB, ARSA	1.0196	1.2e-18	yes	rs131794	22	50795620	51072289	1.0166	0.03379	no					0.954962	5.68217e-19	0.0353612	0.00967723	rs131794	0.289856

### Sheet: Supplementary Table 8
Supplementary Table 8. Genomic risk loci identified for single trait GWAS results of leukocyte telomere length and six cardiovascular diseases using FUMA
Note: We therefore defined the locus as 500 kb before and after the position of the index variant. Genomic risk loci association tests are two-sided and significance is determined by surpassing the genome-wide significance threshold, P < 5 x 10-8. Locus = number we assigned to a given locus; Unique SNP ID = SNP ID in format 'CHR:BP:A1_A2'; rsID = rsID of the variant; Cytoband = locus; CHR = chromosome number; BP = basepair position; P = association p-value for the lead SNP in that locus; Start/End = start and end basepair position of the locus; nSNPs = number of unique candidate SNPs in the genomic locus, including non-GWAS-tagged SNPs (which are available in the use selected reference panel); nGWASSNPs = Number of the GWAS-tagged candidate SNPs within the genomic locus. This is a subset of "nSNPs"; nIndSigSNPs = Number of the independent significant SNPs in the genomic locus; IndSigSNPs = rsID of independent significant SNPs in the genomic locus; nLeadSNPs = The number of lead SNPs in the genomic locus; LeadSNPs = rsID of lead SNPs in the genomic locus.
Trait	Locus	Unique SNP ID	rsID	Cytoband	CHR	BP	P	Start	End	nSNPs	nGWASSNPs	nIndSigSNPs	IndSigSNPs	nLeadSNPs	LeadSNPs
LTL	1	1:768253:A:C	rs2977608	1p36.33	1	768253	3e-08	706778	814371	8	1	1	rs2977608	1	rs2977608
LTL	2	1:20916238:A:G	rs66731853	1p36.12	1	20916238	1.5e-16	20884619	20994278	111	39	11	rs66731853;rs1253920;rs34918162;rs7542310;rs7542405;rs1253805;rs674187;rs2934358;rs1152991;rs2874209;rs603412	1	rs66731853
LTL	3	1:28219658:C:G	rs17185038	1p35.3	1	28219658	2.1e-10	28219658	29107863	13	3	2	rs17185038;rs76374777	2	rs17185038;rs76374777
LTL	4	1:32279629:A:G	rs6669563	1p35.2	1	32279629	2.1e-19	32267747	32315551	71	51	5	rs6669563;rs6664445;rs34572877;rs6425784;rs76482784	1	rs6669563
LTL	5	1:40035928:G:T	rs3768321	1p34.3	1	40035928	1.1e-09	39587388	40087764	145	1	1	rs3768321	1	rs3768321
LTL	6	1:41239511:A:G	rs4660456	1p34.2	1	41239511	2.8e-09	41091127	41239793	107	72	1	rs4660456	1	rs4660456
LTL	7	1:45252015:A:T	rs41269079	1p34.1	1	45252015	1.7e-09	45178412	45462256	251	16	1	rs41269079	1	rs41269079
LTL	8	1:92842367:A:C	rs139795227	1p22.1	1	92842367	6.7e-12	92315896	92925654	6	4	2	rs139795227;rs34856868	1	rs139795227
LTL	9	1:94326455:A:G	rs7555872	1p22.1	1	94326455	4.6e-08	94201057	94329282	47	2	1	rs7555872	1	rs7555872
LTL	10	1:110910397:G:T	rs4498805	1p13.3	1	110910397	5.7e-14	110802327	110986907	154	76	5	rs4498805;rs6677250;rs685711;rs488639;rs1572263	1	rs4498805
LTL	11	1:114443899:A:G	rs17464525	1p13.2	1	114443899	6.6e-36	113922338	114555118	423	261	14	rs12130763;rs74662620;rs77637424;rs1746860;rs10745340;rs1343630;rs6665194;rs17464525;rs1217444;rs7521286;rs2938330;rs4839331;rs6673273;rs870475	4	rs12130763;rs1746860;rs17464525;rs6673273
LTL	12	1:146744294:A:G	rs6685775	1q21.1	1	146744294	1.3e-13	146513378	146916713	183	89	3	rs6685775;rs72694791;rs76536568	1	rs6685775
LTL	13	1:151364199:A:G	rs61818036	1q21.3	1	151364199	2.1e-12	151364199	151449138	78	65	1	rs61818036	1	rs61818036
LTL	14	1:185315067:C:T	rs6659669	1q25.3	1	185315067	1.1e-08	185297199	185338974	24	6	1	rs6659669	1	rs6659669
LTL	15	1:226577306:C:T	rs932002	1q42.12	1	226577306	7.3e-47	226536645	226741284	269	207	16	rs932002;rs907186;rs7554919;rs71646786;rs150873355;rs4998937;rs10799355;rs898834;rs6684789;rs1151816;rs506128;rs2126332;rs4653751;rs10915985;rs7517174;rs1805414	1	rs932002
LTL	16	2:17841243:A:C	rs2555104	2p24.2	2	17841243	6.6e-12	17618105	17991974	228	116	6	rs2555104;rs35195207;rs7569030;rs2710688;rs60403576;rs2081601	2	rs2555104;rs2081601
LTL	17	2:29098543:A:T	rs56178008	2p23.2	2	29098543	9.7e-13	28968811	29180267	250	100	3	rs56178008;rs7592895;rs4558548	1	rs56178008
LTL	18	2:43588302:C:T	rs6751209	2p21	2	43588302	1.6e-08	43542480	43614036	48	8	1	rs6751209	1	rs6751209
LTL	19	2:54473046:C:T	rs965109	2p16.2	2	54473046	1.8e-55	53704374	54820213	570	399	30	rs116811976;rs766075;rs74905718;rs77876998;rs144547368;rs843673;rs78242000;rs965109;rs114772306;rs74412974;rs114062616;rs116699466;rs724387;rs36020289;rs7567225;rs80189665;rs74693460;rs10186140;rs13404903;rs115770153;rs12615793;rs843740;rs13023335;rs74376971;rs72800752;rs55993481;rs17045684;rs13412139;rs843701;rs71413265	6	rs116811976;rs766075;rs965109;rs12615793;rs843701;rs71413265
LTL	20	2:58984109:C:T	rs12613375	2p16.1	2	58984109	9.1e-10	58920057	59035386	33	14	1	rs12613375	1	rs12613375
LTL	21	2:210673445:C:T	rs17803849	2q34	2	210673445	4.2e-41	210043728	210836323	507	126	22	rs1396777;rs145124274;rs3768812;rs10804177;rs62215013;rs62201601;rs16842765;rs10192555;rs148974698;rs288064;rs17803849;rs78739800;rs112017087;rs73986423;rs7608462;rs13026110;rs876010;rs17733579;rs2663652;rs78969942;rs116078332;rs2370830	2	rs1396777;rs17803849
LTL	22	2:216220870:G:T	rs35671754	2q35	2	216220870	1.4e-08	216162062	216232108	48	4	1	rs35671754	1	rs35671754
LTL	23	3:24347800:C:T	rs869785	3p24.2	3	24347800	4.4e-12	24334511	24357243	16	8	2	rs869785;rs55918441	1	rs869785
LTL	24	3:47881942:C:T	rs145943094	3p21.31	3	47881942	6.8e-13	47183356	48747279	27	14	2	rs145943094;rs149636734	1	rs145943094
LTL	25	3:49949834:A:T	rs7634084	3p21.31	3	49949834	3.6e-15	49385350	50250837	534	290	6	rs7634084;rs6808044;rs13100903;rs2624839;rs3774751;rs2172252	1	rs7634084
LTL	26	3:72777558:A:C	rs138477976	3p13	3	72777558	6.1e-19	72777558	72924570	5	1	1	rs138477976	1	rs138477976
LTL	27	3:101267385:C:T	rs13062095	3q12.3	3	101267385	9.7e-11	101011537	101306098	449	67	2	rs13062095;rs12630796	1	rs13062095
LTL	28	3:128215821:A:G	rs6776756	3q21.3	3	128215821	1.1e-17	128197282	128425253	256	187	12	rs6776756;rs59855017;rs2713579;rs1986452;rs11712335;rs2811491;rs9838579;rs12629965;rs2713575;rs62273237;rs9289330;rs34762068	2	rs6776756;rs2811491
LTL	29	3:138244400:C:T	rs9878436	3q22.3	3	138244400	1.2e-12	138133682	138640704	485	322	4	rs9878436;rs11713049;rs9828304;rs7624365	1	rs9878436
LTL	30	3:160137748:A:T	rs73154592	3q25.33	3	160137748	2.9e-18	159922979	160401080	381	234	7	rs73154592;rs1369666;rs60028768;rs4679656;rs9822982;rs11711894;rs11709336	1	rs73154592
LTL	31	3:169477506:A:G	rs12638862	3q26.2	3	169477506	1.4e-306	169182961	170281322	1016	655	82	rs139897613;rs16854211;rs11708171;rs78141025;rs111550694;rs138358992;rs1920117;rs117955747;rs73043906;rs150501030;rs6808181;rs62294349;rs16854114;rs35728955;rs1895031;rs4955666;rs11709683;rs4955573;rs9864212;rs7644900;rs1881985;rs56194506;rs140833063;rs183799451;rs115475603;rs79127610;rs79683019;rs115833500;rs67883078;rs55981864;rs114865682;rs116674307;rs75130944;rs79253753;rs74655960;rs77395532;rs78039345;rs12638862;rs9878797;rs4955575;rs28688695;rs2141594;rs62293420;rs56012908;rs13086773;rs10936598;rs2068178;rs12636119;rs76094497;rs35221505;rs59273133;rs146546514;rs34288366;rs77426195;rs7621860;rs6800571;rs16854522;rs7636452;rs1106759;rs13089936;rs79805129;rs115052567;rs146720054;rs6804756;rs35883944;rs143005085;rs1290670;rs2111820;rs16854644;rs66515054;rs138017839;rs115658314;rs116729888;rs12107990;rs2160901;rs57184265;rs7631843;rs9839445;rs75544730;rs139001099;rs6790988;rs6802900	26	rs139897613;rs11708171;rs78141025;rs35728955;rs7644900;rs140833063;rs79127610;rs79683019;rs115833500;rs55981864;rs114865682;rs75130944;rs12638862;rs2068178;rs76094497;rs35221505;rs59273133;rs146546514;rs34288366;rs7621860;rs79805129;rs1290670;rs138017839;rs2160901;rs75544730;rs6790988
LTL	32	3:197685493:A:G	rs7374500	3q29	3	197685493	1.5e-10	197622400	197751147	34	7	1	rs7374500	1	rs7374500
LTL	33	4:2255063:A:G	rs2282764	4p16.3	4	2255063	9.3e-15	2065373	2267566	345	259	4	rs2282764;rs7442487;rs428361;rs2857788	1	rs2282764
LTL	34	4:7044380:C:T	rs871134	4p16.1	4	7044380	1.7e-19	6913707	7109083	186	92	11	rs871134;rs6842659;rs11931598;rs35842300;rs4689592;rs3857185;rs12649919;rs4234787;rs12648134;rs13134529;rs6850544	1	rs871134
LTL	35	4:9926967:G:T	rs13129697	4p16.1	4	9926967	1.5e-14	9920347	10381329	224	65	5	rs13129697;rs3775949;rs7669607;rs10018666;rs10805346	1	rs13129697
LTL	36	4:48843372:A:G	rs4695407	4p11	4	48843372	1.5e-12	48466781	48925948	222	159	1	rs4695407	1	rs4695407
LTL	37	4:122781402:C:T	rs10024820	4q27	4	122781402	2.1e-12	122660250	122846028	146	80	2	rs7687226;rs10024820	2	rs7687226;rs10024820
LTL	38	4:164028105:A:G	rs6536702	4q32.2	4	164028105	9.4e-111	164001188	164262654	442	292	23	rs2320303;rs1382662;rs4435699;rs72631678;rs17574736;rs6536702;rs4538435;rs13149471;rs139281320;rs6823492;rs1479091;rs62335076;rs4271963;rs6536720;rs62335064;rs79869990;rs9990898;rs145074693;rs79280861;rs140979911;rs11730501;rs7688369;rs148349487	7	rs2320303;rs17574736;rs6536702;rs62335064;rs9990898;rs11730501;rs148349487
LTL	39	5:76284:C:T	rs11746381	5p15.33	5	76284	1.9e-14	21182	344491	58	29	2	rs11746381;rs76258839	1	rs11746381
LTL	40	5:1285974:A:C	rs7705526	5p15.33	5	1285974	2.4e-282	1100831	1679863	689	385	93	rs13181874;rs71593392;rs76067074;rs62331283;rs4975623;rs74581452;rs34041736;rs33977403;rs11744165;rs11133695;rs7730878;rs112333466;rs35535053;rs12187821;rs11133715;rs2075786;rs11742908;rs10078761;rs145685051;rs2075785;rs35241335;rs2736109;rs3888705;rs62329683;rs13174814;rs506156;rs72713502;rs4975539;rs35041195;rs3891054;rs13167280;rs7734992;rs6420019;rs35029535;rs115251750;rs35247701;rs7713218;rs7705526;rs2736100;rs2853677;rs2736099;rs7710703;rs2853676;rs6554754;rs27067;rs72709458;rs62332583;rs35661976;rs2736098;rs148297846;rs2736106;rs2735846;rs410805;rs27919;rs61748181;rs34685900;rs75739245;rs33987166;rs112401627;rs78340245;rs2853690;rs4635969;rs74608764;rs73022270;rs380145;rs35561057;rs34070149;rs13163340;rs13180439;rs62329730;rs114298128;rs144782362;rs6867131;rs34632076;rs4975636;rs10866501;rs12516758;rs2086132;rs75919021;rs28363089;rs2963238;rs246991;rs116464884;rs56083971;rs9312909;rs6888170;rs35999724;rs78909647;rs4975679;rs904732;rs9312919;rs61373982;rs77135711	32	rs13181874;rs71593392;rs62331283;rs4975623;rs112333466;rs35535053;rs11133715;rs145685051;rs2075785;rs13167280;rs6420019;rs7705526;rs62332583;rs2736098;rs61748181;rs34685900;rs33987166;rs112401627;rs78340245;rs4635969;rs35561057;rs13163340;rs62329730;rs34632076;rs10866501;rs75919021;rs28363089;rs2963238;rs116464884;rs56083971;rs4975679;rs77135711
LTL	41	5:78954121:A:T	rs6873104	5q14.1	5	78954121	2.6e-13	78904697	78981550	156	110	2	rs6873104;rs7712162	1	rs6873104
LTL	42	5:132444128:A:G	rs72801474	5q31.1	5	132444128	3.9e-09	132349654	132467373	7	2	1	rs72801474	1	rs72801474
LTL	43	5:138942349:A:G	rs11745986	5q31.2	5	138942349	1.8e-17	138911593	139060486	74	56	2	rs11745986;rs356445	1	rs11745986
LTL	44	6:204031:A:G	rs80324517	6p25.3	6	204031	1.8e-17	202076	219474	21	16	4	rs80324517;rs12212152;rs11961507;rs72833501	1	rs80324517
LTL	45	6:25874423:A:G	rs13198474	6p22.2	6	25874423	1.5e-19	24988105	29612325	3175	2226	76	rs13198474;rs34391493;rs1935234;rs7749823;rs1883215;rs9379850;rs34565965;rs58825580;rs9393716;rs6941920;rs1104871;rs303003;rs302972;rs10498722;rs2690121;rs2744301;rs9366622;rs4712936;rs722086;rs13212936;rs2328893;rs1892252;rs1324088;rs1165165;rs7755997;rs12207992;rs12190473;rs9461335;rs911186;rs1102565;rs6938200;rs9393801;rs34613987;rs9366697;rs9295740;rs9461407;rs200964;rs149878;rs735765;rs1736891;rs1736904;rs2799081;rs213230;rs9379945;rs4452638;rs16897515;rs3130750;rs720831;rs3129683;rs4713213;rs9257802;rs1419640;rs379157;rs1233487;rs1233478;rs17336532;rs35480587;rs34388845;rs3864294;rs2394122;rs1319075;rs6908726;rs7772289;rs6456834;rs1233597;rs3132379;rs3129789;rs3116823;rs1419636;rs9380123;rs9257703;rs4713211;rs9257795;rs3094548;rs3117194;rs3095268	7	rs13198474;rs7755997;rs34613987;rs3130750;rs1419636;rs3117194;rs3095268
LTL	46	6:109601684:C:T	rs9372209	6q21	6	109601684	9.5e-13	109505740	109651220	341	212	3	rs9372209;rs6903519;rs111762044	1	rs9372209
LTL	47	7:56490:C:T	rs76646179	7p22.3	7	56490	2.2e-16	42694	76035	55	39	2	rs76646179;rs4281072	1	rs76646179
LTL	48	7:23930316:C:T	rs13230646	7p15.3	7	23930316	8.9e-14	23493613	23932748	315	156	12	rs6969275;rs11771195;rs7793777;rs76365198;rs116981;rs2058995;rs4722260;rs6963050;rs13230646;rs17779517;rs6461724;rs7787617	2	rs6969275;rs13230646
LTL	49	7:50257703:A:T	rs11769630	7p12.2	7	50257703	4.3e-11	50257703	50331256	11	7	2	rs11769630;rs2366034	2	rs11769630;rs2366034
LTL	50	7:76390970:C:T	rs38664	7q11.23	7	76390970	3e-09	76047900	76390970	255	6	2	rs38664;rs35029472	1	rs38664
LTL	51	7:99780283:A:G	rs2056726	7q22.1	7	99780283	7.9e-21	99699436	100111776	281	184	5	rs2056726;rs2950518;rs141376982;rs6948685;rs4469386	1	rs2056726
LTL	52	7:123408050:A:G	rs600420	7q31.32	7	123408050	1.6e-10	123260773	123442702	197	14	2	rs600420;rs665867	1	rs600420
LTL	53	7:124459852:C:T	rs7790856	7q31.33	7	124459852	1.8e-87	124157107	124928978	1274	915	39	rs6466936;rs13228817;rs1608704;rs1983457;rs978544;rs67536923;rs4731203;rs2107930;rs2284214;rs33935352;rs4728006;rs6968500;rs4731206;rs3735270;rs77747224;rs13234634;rs191495185;rs7790856;rs56122728;rs597279;rs12056290;rs632459;rs702427;rs1427579;rs17148097;rs11542914;rs145125799;rs75358947;rs150173581;rs75561961;rs2190105;rs73225447;rs73225478;rs111376476;rs62638681;rs73227525;rs117630647;rs80299632;rs35399703	11	rs6466936;rs4731206;rs191495185;rs7790856;rs145125799;rs75358947;rs150173581;rs75561961;rs73225447;rs73227525;rs117630647
LTL	54	7:128576086:C:T	rs3757387	7q32.1	7	128576086	8.2e-24	128562578	128710988	158	131	9	rs3757387;rs4728144;rs59147352;rs4731541;rs3807301;rs2242028;rs4731531;rs1874330;rs3757388	1	rs3757387
LTL	55	7:129663496:C:T	rs11556924	7q32.2	7	129663496	6.8e-10	129663496	129685597	2	2	1	rs11556924	1	rs11556924
LTL	56	7:159100287:A:C	rs7456670	7q36.3	7	159100287	8e-24	158406391	159128550	584	129	5	rs117469989;rs75369875;rs138061125;rs7456670;rs430860	3	rs117469989;rs138061125;rs7456670
LTL	57	8:21846586:C:G	rs2306646	8p21.3	8	21846586	3.3e-25	21770372	21900757	153	124	10	rs2306646;rs67385415;rs7813420;rs4872220;rs11776272;rs7813392;rs900779;rs4872083;rs10089142;rs7818819	2	rs2306646;rs10089142
LTL	58	8:48885436:A:T	rs762679	8q11.21	8	48885436	1.4e-27	46904029	49037652	603	290	9	rs75287549;rs7846620;rs4873292;rs139663142;rs62539106;rs762679;rs72633937;rs2632503;rs4873772	2	rs75287549;rs762679
LTL	59	8:56667645:C:G	rs10808899	8q11.22	8	56667645	3.1e-21	56647919	57264456	169	116	4	rs10808899;rs10087887;rs4737427;rs1823504	1	rs10808899
LTL	60	8:70964743:A:G	rs7012816	8q13.3	8	70964743	3e-09	70943083	70980738	12	5	1	rs7012816	1	rs7012816
LTL	61	8:73958718:A:G	rs10112752	8q21.11	8	73958718	9.5e-46	73840613	74035118	197	150	14	rs118021294;rs17209700;rs10283250;rs10112752;rs118030311;rs10957637;rs9721375;rs56780268;rs10957634;rs6472716;rs2981089;rs10095169;rs4007414;rs10087744	3	rs118021294;rs10112752;rs4007414
LTL	62	8:95530969:A:G	rs1023767	8q22.1	8	95530969	5e-15	95330332	95637940	351	238	5	rs1023767;rs3096601;rs72674898;rs12680342;rs2930971	1	rs1023767
LTL	63	9:826585:C:G	rs4742448	9p24.3	9	826585	6.4e-14	809598	863864	82	34	3	rs4742448;rs13295838;rs4742493	1	rs4742448
LTL	64	9:34107505:C:T	rs11557154	9p13.3	9	34107505	1.1e-30	33758674	34149119	258	156	12	rs13290822;rs16935971;rs2781;rs12001437;rs10814068;rs11557154;rs10971942;rs62560870;rs112987610;rs55660804;rs62558859;rs10758240	2	rs13290822;rs11557154
LTL	65	9:109639970:C:T	rs4743037	9q31.2	9	109639970	5.1e-10	109554690	109670016	72	14	2	rs4743037;rs954585	1	rs4743037
LTL	66	10:5870267:G:T	rs10905255	10p15.1	10	5870267	2.6e-19	5701622	5874958	247	103	10	rs10905255;rs12248979;rs10796180;rs10796202;rs55913768;rs3209286;rs10737018;rs4748916;rs10795544;rs11596435	1	rs10905255
LTL	67	10:94460687:C:G	rs10882100	10q23.33	10	94460687	1.4e-08	94336963	94495241	71	8	1	rs10882100	1	rs10882100
LTL	68	10:96114835:A:G	rs12572897	10q23.33	10	96114835	3.6e-27	95958289	96757047	311	205	8	rs12572897;rs35765566;rs7099229;rs1409657;rs2104543;rs58002961;rs10882411;rs60341058	1	rs12572897
LTL	69	10:101276256:A:G	rs12412214	10q24.2	10	101276256	3.4e-28	101271789	101589328	391	236	12	rs12412214;rs10883361;rs4919345;rs989979;rs1360522;rs12573067;rs911541;rs11190168;rs11190184;rs1541598;rs7914602;rs1929934	3	rs12412214;rs12573067;rs11190184
LTL	70	10:103894939:A:C	rs4919611	10q24.32	10	103894939	5.1e-16	103562838	104197327	57	27	6	rs4919611;rs118161359;rs7900590;rs142145589;rs67771234;rs2786846	1	rs4919611
LTL	71	10:105675946:C:T	rs9419958	10q24.33	10	105675946	2.6e-167	105464082	106328016	714	370	55	rs2047036;rs6584568;rs1015037;rs958763;rs7919263;rs58512942;rs12777678;rs11191820;rs11191842;rs728713;rs7922930;rs4540778;rs35339759;rs34178838;rs12778775;rs79453661;rs4918069;rs11191865;rs11814244;rs35691152;rs61863693;rs7073079;rs879544;rs4918054;rs2902637;rs78264314;rs73340551;rs11191835;rs10748858;rs61861110;rs34547036;rs9419958;rs74154705;rs11597027;rs77013742;rs58903224;rs12354909;rs77410164;rs4918073;rs61861151;rs111912365;rs111716290;rs34422866;rs12761815;rs34260939;rs10883969;rs11191972;rs34970111;rs10883994;rs7083064;rs2183509;rs17116984;rs12269707;rs1577227;rs6584607	14	rs2047036;rs12777678;rs728713;rs79453661;rs10748858;rs9419958;rs4918073;rs111912365;rs12761815;rs10883969;rs10883994;rs2183509;rs12269707;rs1577227
LTL	72	11:202253:A:G	rs939916	11p15.5	11	202253	6.6e-29	176442	270514	91	37	9	rs75155656;rs10081;rs1212931;rs3741411;rs939916;rs939917;rs4758633;rs10902108;rs2272566	2	rs75155656;rs939916
LTL	73	11:5247141:A:G	rs1609812	11p15.4	11	5247141	3.9e-65	4665613	5248641	164	113	12	rs10768147;rs1609812;rs12787372;rs6578581;rs10742573;rs12795026;rs78686564;rs11036225;rs10742579;rs34220818;rs7936332;rs12574989	2	rs10768147;rs1609812
LTL	74	11:9629553:C:G	rs10840270	11p15.4	11	9629553	1.3e-11	9559222	9707150	113	22	4	rs79189709;rs10840270;rs7939541;rs11042436	2	rs79189709;rs10840270
LTL	75	11:47440758:A:G	rs2293579	11p11.2	11	47440758	3.3e-10	47377283	47883337	73	18	1	rs2293579	1	rs2293579
LTL	76	11:49359606:A:G	rs1917328	11p11.12	11	49359606	6.1e-09	49111407	49876651	119	10	1	rs1917328	1	rs1917328
LTL	77	11:108177097:A:T	rs611646	11q22.3	11	108177097	3.5e-73	107844790	108439087	692	456	31	rs111306595;rs12575489;rs4312032;rs77140412;rs77634556;rs3741054;rs227061;rs144267602;rs2640771;rs34052882;rs11212592;rs11212510;rs12226047;rs141379009;rs17503908;rs111559044;rs189426461;rs79710561;rs611646;rs146935358;rs2846414;rs2640753;rs11212525;rs61913702;rs611018;rs78208981;rs191146538;rs2355838;rs11212631;rs34762648;rs7943820	8	rs111306595;rs34052882;rs141379009;rs611646;rs611018;rs191146538;rs11212631;rs7943820
LTL	78	11:128500215:A:G	rs6590343	11q24.3	11	128500215	1.5e-09	128499000	128504173	6	4	1	rs6590343	1	rs6590343
LTL	79	12:11757743:A:G	rs10845387	12p13.2	12	11757743	1.5e-11	11757743	11757743	1	1	1	rs10845387	1	rs10845387
LTL	80	12:24762109:C:T	rs12369950	12p12.1	12	24762109	8e-10	24744105	24822366	52	10	1	rs12369950	1	rs12369950
LTL	81	12:54698408:A:G	rs79755767	12q13.13	12	54698408	4.8e-16	54596827	54749193	46	23	3	rs79755767;rs58905411;rs113463590	1	rs79755767
LTL	82	12:57082058:A:G	rs17445108	12q13.3	12	57082058	2e-08	57082058	57082058	1	1	1	rs17445108	1	rs17445108
LTL	83	12:88955469:A:G	rs1907702	12q21.32	12	88955469	5.9e-10	88847001	89015821	74	53	1	rs1907702	1	rs1907702
LTL	84	12:111910219:A:G	rs10774625	12q24.12	12	111910219	1.7e-15	111818487	112939853	543	196	5	rs10774625;rs648997;rs659964;rs10849941;rs11065898	1	rs10774625
LTL	85	12:120904895:C:T	rs76666449	12q24.31	12	120904895	8.2e-19	120839217	121090195	104	82	4	rs76666449;rs16950305;rs76841017;rs117064354	1	rs76666449
LTL	86	12:123650335:C:T	rs1615350	12q24.31	12	123650335	8.4e-18	122803643	123932679	758	515	14	rs10773176;rs6489056;rs147730268;rs10847242;rs2245199;rs1615350;rs10773000;rs2030401;rs28377694;rs28478828;rs35416759;rs7132277;rs1727326;rs1716162	2	rs10773176;rs1615350
LTL	87	12:133055192:G:T	rs11147167	12q24.33	12	133055192	6e-09	133047900	133072363	13	3	1	rs11147167	1	rs11147167
LTL	88	13:41695100:A:G	rs1332941	13q14.11	13	41695100	5.9e-21	41691236	41772319	72	61	5	rs1332941;rs9525453;rs117056888;rs28634825;rs7984569	1	rs1332941
LTL	89	13:71236611:A:T	rs670180	13q21.33	13	71236611	1.2e-08	71236607	71236611	2	2	1	rs670180	1	rs670180
LTL	90	13:73317585:C:T	rs9600019	13q21.33	13	73317585	2.4e-09	73311008	73624100	91	62	2	rs9600019;rs9573088	1	rs9600019
LTL	91	14:20812951:A:G	rs3093888	14q11.2	14	20812951	1.5e-10	20737461	20831794	11	4	1	rs3093888	1	rs3093888
LTL	92	14:21941148:C:T	rs73581419	14q11.2	14	21941148	1.3e-12	21921380	21982353	70	47	4	rs73581419;rs9322989;rs10483252;rs10145520	1	rs73581419
LTL	93	14:23483522:C:T	rs10150625	14q11.2	14	23483522	1.3e-08	23482404	23507554	13	5	2	rs10150625;rs113525195	1	rs10150625
LTL	94	14:65543102:C:T	rs45604339	14q23.3	14	65543102	4.3e-22	64846224	65628009	331	185	13	rs117363933;rs17824845;rs1256145;rs111372722;rs61160081;rs34677431;rs4902355;rs11622366;rs7147987;rs4902352;rs45604339;rs12883529;rs11627485	4	rs117363933;rs17824845;rs111372722;rs45604339
LTL	95	14:73422259:C:G	rs3815460	14q24.2	14	73422259	5.2e-43	73183749	74217790	827	415	40	rs2215590;rs59084020;rs6574100;rs982972;rs17182027;rs10459542;rs6574106;rs11622784;rs2240980;rs7142642;rs6420906;rs79442944;rs76893196;rs1468662;rs3815460;rs12436416;rs61986507;rs4903092;rs77302987;rs79252115;rs8009347;rs148897606;rs78387414;rs140504149;rs76322163;rs8007376;rs3814865;rs76201553;rs2806044;rs1007934;rs2806047;rs2058091;rs10148039;rs17180949;rs3742833;rs765942;rs183706774;rs909216;rs8016921;rs147204878	8	rs2215590;rs6420906;rs3815460;rs1007934;rs183706774;rs909216;rs8016921;rs147204878
LTL	96	14:91927521:G:T	rs8006485	14q32.12	14	91927521	1.2e-21	91836982	92099719	423	292	10	rs8006485;rs8017981;rs11160016;rs1624287;rs1704662;rs1704649;rs17725366;rs61988444;rs11621425;rs61990487	1	rs8006485
LTL	97	14:96181360:A:T	rs1957937	14q32.13	14	96181360	1.9e-14	96166509	96228799	68	34	3	rs1957937;rs2887453;rs11849538	1	rs1957937
LTL	98	14:96997548:C:T	rs61368673	14q32.2	14	96997548	4.5e-08	96945500	97046474	45	2	1	rs61368673	1	rs61368673
LTL	99	15:42032383:C:G	rs17677991	15q15.1	15	42032383	4.4e-26	41798762	42214769	328	196	20	rs17677991;rs11637616;rs890507;rs1456235;rs8028958;rs12593397;rs1672461;rs4924588;rs62002149;rs3759793;rs1200345;rs28508151;rs4924559;rs4924560;rs11070341;rs58644077;rs28682886;rs2009310;rs9919992;rs28627803	3	rs17677991;rs9919992;rs28627803
LTL	100	15:50369375:A:G	rs41362650	15q21.2	15	50369375	3.6e-45	50195949	50797021	344	207	31	rs12442538;rs10519249;rs2414006;rs12101762;rs2414016;rs11632390;rs2414020;rs11631433;rs35507379;rs7179848;rs8038516;rs36025803;rs41362650;rs11070747;rs7170947;rs4143837;rs725530;rs8038609;rs35334250;rs61214575;rs12438280;rs2278167;rs1365508;rs35609972;rs8031802;rs2899453;rs7168944;rs77748036;rs2414039;rs7167956;rs7170543	6	rs12442538;rs41362650;rs7168944;rs77748036;rs2414039;rs7170543
LTL	101	15:56774018:A:C	rs1980240	15q21.2	15	56774018	2.2e-10	55941286	56784345	259	79	3	rs10851590;rs1980240;rs2465973	2	rs10851590;rs1980240
LTL	102	15:65116390:A:C	rs75683534	15q22.31	15	65116390	4.4e-09	65116390	65116390	1	1	1	rs75683534	1	rs75683534
LTL	103	15:74336633:C:T	rs5742915	15q24.1	15	74336633	1.6e-21	74248477	74354152	49	13	4	rs5742915;rs7180506;rs4886868;rs12917449	1	rs5742915
LTL	104	16:3650987:C:T	rs113490934	16p13.3	16	3650987	3.2e-17	3545364	3755986	253	212	4	rs113490934;rs4785938;rs56205903;rs3751836	1	rs113490934
LTL	105	16:9073060:C:T	rs11646283	16p13.2	16	9073060	5.3e-14	8969083	9101544	107	59	7	rs11646283;rs17652097;rs254953;rs2447915;rs17680522;rs146115155;rs12932179	1	rs11646283
LTL	106	16:14545264:C:T	rs8051249		16	14545264	2.1e-08	14531146	14697698	19	3	1	rs8051249	1	rs8051249
LTL	107	16:28340945:A:G	rs12598357	16p12.1	16	28340945	4.2e-08	28338039	28895130	302	1	1	rs12598357	1	rs12598357
LTL	108	16:48390512:G:T	rs8053839		16	48390512	1e-11	48235577	48466286	168	119	5	rs8053839;rs9929978;rs111950327;rs11646850;rs12446160	1	rs8053839
LTL	109	16:50188929:A:G	rs76219171	16q12.1	16	50188929	7.8e-17	49999202	50280364	319	184	11	rs12918457;rs7198659;rs12923319;rs11646815;rs3887556;rs12935209;rs34397078;rs78162647;rs7498231;rs28881322;rs76219171	2	rs12918457;rs76219171
LTL	110	16:67617186:A:G	rs28711261	16q22.1	16	67617186	1.6e-08	67446037	67675409	39	1	1	rs28711261	1	rs28711261
LTL	111	16:69406986:A:G	rs3785074	16q22.1	16	69406986	2.6e-27	69086332	70646213	987	448	16	rs3785074;rs35808095;rs12929706;rs35857733;rs1424114;rs9924894;rs2362643;rs12708902;rs2549097;rs3859068;rs1979595;rs72785073;rs72790692;rs6416698;rs12447090;rs7190039	4	rs3785074;rs2362643;rs72785073;rs72790692
LTL	112	16:73071381:C:T	rs34003787	16q22.3	16	73071381	1.9e-11	72998839	73071381	10	9	3	rs34003787;rs80348302;rs9935589	1	rs34003787
LTL	113	16:74654396:A:G	rs11866592		16	74654396	1.3e-33	74198061	74740249	369	224	23	rs183553155;rs11866592;rs111667788;rs111911076;rs7191665;rs80186348;rs9938096;rs17334975;rs113875053;rs143068306;rs28607667;rs141188065;rs111428428;rs3935784;rs62053580;rs76333498;rs1424083;rs79193356;rs3815826;rs7359422;rs4411525;rs4500770;rs2002756	4	rs183553155;rs11866592;rs62053580;rs2002756
LTL	114	16:82203758:C:T	rs2303262	16q23.3	16	82203758	2.9e-85	82055227	82397505	582	397	15	rs76320709;rs12928375;rs75010776;rs9925283;rs11642453;rs7196560;rs918759;rs1862819;rs8051215;rs151270783;rs2303262;rs4143216;rs35812977;rs116915151;rs6565010	7	rs76320709;rs75010776;rs9925283;rs151270783;rs2303262;rs116915151;rs6565010
LTL	115	16:88092092:C:T	rs11117354		16	88092092	3.4e-26	87974570	88202519	405	284	14	rs9922264;rs7404513;rs72631417;rs12922388;rs11117312;rs8057774;rs4843783;rs12933708;rs117447772;rs11117354;rs4843787;rs35216338;rs11642754;rs7498330	4	rs9922264;rs8057774;rs11117354;rs35216338
LTL	116	16:90141355:A:C	rs12925933		16	90141355	7e-12	90109144	90172495	41	16	4	rs12925933;rs34101249;rs11648775;rs4493039	1	rs12925933
LTL	117	17:1694247:C:T	rs7218033		17	1694247	1e-22	1660801	2584946	325	201	13	rs7218033;rs55830403;rs17291738;rs11655454;rs2287321;rs8075977;rs72822441;rs5030755;rs2020976;rs4362428;rs12451892;rs113800756;rs9908744	4	rs7218033;rs5030755;rs4362428;rs113800756
LTL	118	17:7760397:A:G	rs4724		17	7760397	9.8e-69	7724159	8221113	376	229	20	rs4130668;rs4724;rs4290529;rs60712401;rs75678869;rs62062552;rs185225460;rs7406485;rs57985356;rs144885000;rs78363053;rs62637606;rs59922886;rs35217368;rs139507809;rs1861956;rs8077788;rs1476161;rs10221204;rs12938531	4	rs4130668;rs4724;rs78363053;rs59922886
LTL	119	17:29252703:C:T	rs111527438	17q11.2	17	29252703	3.1e-09	28978168	29252703	16	4	2	rs111527438;rs4795568	1	rs111527438
LTL	120	17:41448228:A:G	rs12941945	17q21.31	17	41448228	3e-22	41085683	41469457	675	449	10	rs140239793;rs35310982;rs34778048;rs3737559;rs72831095;rs112381903;rs12941945;rs58858902;rs62076368;rs11656843	4	rs140239793;rs35310982;rs72831095;rs12941945
LTL	121	17:65705530:A:G	rs7209057		17	65705530	5.7e-09	65684452	65754005	30	7	2	rs7209057;rs2286918	1	rs7209057
LTL	122	17:74001106:A:G	rs2069536	17q25.1	17	74001106	1.8e-10	73826406	74025656	58	15	2	rs2069536;rs11077798	1	rs2069536
LTL	123	17:76183233:C:T	rs144204502	17q25.3	17	76183233	3.4e-28	76150396	76253723	84	39	10	rs12232476;rs7221585;rs4583318;rs144204502;rs34862175;rs115972938;rs11868325;rs112625468;rs6501182;rs8077673	3	rs12232476;rs144204502;rs112625468
LTL	124	18:658423:A:G	rs3891167	18p11.32	18	658423	1.2e-70	641024	847479	207	83	24	rs2606241;rs2612095;rs8088781;rs12958089;rs7504637;rs12955086;rs1456334;rs11664283;rs9967368;rs9952504;rs28602966;rs3891167;rs2606246;rs116911862;rs111811424;rs150150565;rs116863223;rs4474771;rs7236459;rs2847333;rs62089261;rs76883411;rs117962821;rs12373375	8	rs2606241;rs9952504;rs3891167;rs111811424;rs2847333;rs76883411;rs117962821;rs12373375
LTL	125	18:42151261:C:T	rs8088824	18q12.3	18	42151261	8.1e-28	41816365	42299345	394	311	18	rs117632747;rs16978051;rs117598048;rs143134766;rs11873039;rs117227661;rs79824385;rs16978074;rs35417915;rs10468855;rs8088824;rs137854969;rs72903593;rs4890487;rs2852772;rs28481848;rs8093990;rs2614985	4	rs117632747;rs79824385;rs8088824;rs2614985
LTL	126	18:51798047:C:G	rs2276182	18q21.2	18	51798047	2.8e-30	51640653	52468402	471	200	13	rs2276182;rs17470798;rs7240534;rs8090211;rs9304460;rs588705;rs8093601;rs4940320;rs3018199;rs72927099;rs3218784;rs116843549;rs1833293	3	rs2276182;rs3218784;rs1833293
LTL	127	18:74691225:A:G	rs6565924		18	74691225	2.9e-10	74619652	74697894	52	22	1	rs6565924	1	rs6565924
LTL	128	18:77984604:C:T	rs9675571	18q23	18	77984604	6.5e-10	77867027	78015057	57	6	2	rs9675571;rs7229457	1	rs9675571
LTL	129	19:4368142:C:T	rs11085072	19p13.3	19	4368142	2.6e-08	4351652	4459748	46	5	1	rs11085072	1	rs11085072
LTL	130	19:13220703:C:G	rs35601737	19p13.13	19	13220703	1.9e-10	13220703	13220703	1	1	1	rs35601737	1	rs35601737
LTL	131	19:22215441:A:G	rs8105767	19p12	19	22215441	2.5e-50	22076395	22722254	1333	890	26	rs138940550;rs142230144;rs8105767;rs62110991;rs3813591;rs2522317;rs62119972;rs283147;rs2023338;rs283163;rs808373;rs4932992;rs1987409;rs73924026;rs145569962;rs17701615;rs56061708;rs11085508;rs77923659;rs8182543;rs117692222;rs118031482;rs58038983;rs57590977;rs12609595;rs12104137	4	rs138940550;rs8105767;rs77923659;rs58038983
LTL	132	19:33752994:G:T	rs4530278	19q13.11	19	33752994	1.5e-11	33730893	33756377	26	18	5	rs79407714;rs7255661;rs11668482;rs12462575;rs4530278	3	rs79407714;rs11668482;rs4530278
LTL	133	19:45411941:C:T	rs429358	19q13.32	19	45411941	3.8e-10	45392254	45424351	14	4	1	rs429358	1	rs429358
LTL	134	19:56733425:A:C	rs34187696	19q13.43	19	56733425	1.2e-08	56733425	56733425	1	1	1	rs34187696	1	rs34187696
LTL	135	19:57370055:A:G	rs8102497		19	57370055	1.4e-13	57271005	57370055	41	17	2	rs8102497;rs12459880	1	rs8102497
LTL	136	20:66370:A:G	rs6054257		20	66370	1.1e-08	61098	67500	5	2	1	rs6054257	1	rs6054257
LTL	137	20:35525640:A:C	rs1291143	20q11.23	20	35525640	1.8e-69	35072641	35906537	534	357	29	rs6028465;rs1146258;rs1291114;rs1291143;rs147054904;rs1891643;rs4810368;rs6130361;rs6017041;rs6031277;rs1632294;rs2050091;rs1534971;rs1534973;rs6124738;rs1291132;rs6030417;rs6016882;rs117667191;rs145011414;rs1935920;rs17722686;rs111464773;rs4812768;rs6031585;rs3748462;rs6072798;rs76848807;rs6017596	7	rs6028465;rs1291143;rs6030417;rs17722686;rs111464773;rs76848807;rs6017596
LTL	138	20:62321128:A:G	rs35640778	20q13.33	20	62321128	9.6e-195	61726373	62811392	1292	741	97	rs13045471;rs6089904;rs41298344;rs113504041;rs310617;rs310619;rs910948;rs13036739;rs969635;rs13039831;rs55845303;rs1555338;rs34528028;rs310656;rs6122476;rs3810480;rs310630;rs2777940;rs310632;rs6011905;rs310670;rs766915;rs76257944;rs73920908;rs310629;rs16983844;rs381331;rs453481;rs909334;rs77993536;rs34538116;rs8114049;rs3208008;rs11697497;rs55886426;rs3810491;rs3746346;rs117265989;rs114601310;rs2738768;rs2259797;rs61395596;rs143190905;rs115610405;rs34980032;rs57389015;rs75451331;rs1758206;rs8957;rs6089772;rs3787103;rs6011026;rs35640778;rs6062496;rs3761121;rs6062507;rs56057703;rs932827;rs6089970;rs2281929;rs35490707;rs6011132;rs6062468;rs74552928;rs6089984;rs4456758;rs73143584;rs117005713;rs34748855;rs13037426;rs41308088;rs75667187;rs932826;rs10485826;rs6011076;rs6010653;rs6011182;rs6010725;rs573276;rs189423538;rs11698434;rs78701368;rs142426306;rs150283379;rs142958047;rs6090007;rs73151706;rs6011211;rs34641614;rs4809369;rs11556473;rs76766334;rs41278204;rs7000;rs817330;rs73153168;rs79864192	25	rs13045471;rs113504041;rs310617;rs1555338;rs310656;rs6122476;rs3810480;rs310632;rs16983844;rs114601310;rs2259797;rs75451331;rs35640778;rs6062496;rs74552928;rs932826;rs6010653;rs189423538;rs78701368;rs6090007;rs4809369;rs11556473;rs41278204;rs7000;rs817330
LTL	139	22:17469049:A:C	rs28502153		22	17469049	1.2e-25	17414640	17488195	65	57	8	rs8137298;rs57129060;rs5992593;rs2385786;rs5994109;rs28502153;rs9605181;rs5992600	2	rs8137298;rs28502153
LTL	140	22:45790132:C:T	rs6007020	22q13.31	22	45790132	4.8e-12	45729382	45813890	112	40	1	rs6007020	1	rs6007020
LTL	141	22:50971752:A:C	rs131794	22q13.33	22	50971752	8e-24	50795620	51072289	132	91	18	rs131794;rs131792;rs470118;rs131787;rs131781;rs738938;rs131778;rs131758;rs140514;rs7284429;rs762669;rs128941;rs131822;rs140522;rs118119439;rs131742;rs5770797;rs1003322	4	rs131794;rs118119439;rs131742;rs1003322
AF	14	2:61470126:C:T	rs11125871	2p15	2	61470126	6.416e-09	61364154	61851845	317	123	2	rs11125871;rs6733446	1	rs11125871
AF	15	2:65284231:A:T	rs2540949	2p14	2	65284231	2.949e-22	65235333	65386462	149	106	6	rs2540949;rs3732096;rs4671117;rs2540970;rs2723075;rs12990465	1	rs2540949
AF	16	2:70106832:C:T	rs6747542	2p13.3	2	70106832	1.096e-16	69905400	70175327	275	213	5	rs6747542;rs2124007;rs7569566;rs6546541;rs62133983	1	rs6747542
AF	17	2:86594487:A:G	rs72926475	2p11.2	2	86594487	2.372e-11	86351608	86855698	176	34	3	rs72926475;rs13387570;rs150649551	1	rs72926475
AF	18	2:127433465:C:T	rs28387148	2q14.3	2	127433465	6.251e-11	127421622	127437904	15	10	1	rs28387148	1	rs28387148
AF	19	2:145760353:C:G	rs67969609	2q22.3	2	145760353	1.712e-08	145639577	145827817	40	16	2	rs67969609;rs11689317	1	rs67969609
AF	20	2:175555714:C:T	rs56181519	2q31.1	2	175555714	6.463e-18	175200903	175558804	91	47	7	rs66772332;rs17507821;rs2358889;rs13414978;rs56181519;rs6759870;rs7574892	3	rs66772332;rs17507821;rs56181519
AF	21	2:179411665:A:G	rs2288327	2q31.2	2	179411665	7.257e-25	179284643	179692967	181	133	9	rs2288327;rs78619854;rs2562834;rs12993099;rs10497523;rs967507;rs16866352;rs8179648;rs3731750	1	rs2288327
AF	22	2:201180023:C:T	rs3820888	2q33.1	2	201180023	5.748e-24	200715388	201253956	390	282	13	rs3820888;rs295114;rs1975583;rs2163548;rs3754798;rs1020111;rs13016447;rs7588746;rs952530;rs76112266;rs11889306;rs17531061;rs4673891	1	rs3820888
AF	23	2:213266003:A:T	rs35544454	2q34	2	213266003	1.1e-11	213223044	213382264	73	32	4	rs35544454;rs34990972;rs11681310;rs13019524	1	rs35544454
AF	24	3:12841804:A:G	rs7650482	3p25.2	3	12841804	1.793e-24	12795794	12859004	151	86	2	rs7650482;rs6797393	1	rs7650482
AF	25	3:24463235:C:T	rs73041705	3p24.2	3	24463235	1.546e-09	24418935	24475752	61	8	2	rs73041705;rs2217884	1	rs73041705
AF	26	3:38771925:C:G	rs6790396	3p22.2	3	38771925	2.401e-20	37922913	38826179	91	57	11	rs13097780;rs7373065;rs6599247;rs116202356;rs6790396;rs10428168;rs7611456;rs6599240;rs11129799;rs11129801;rs7430477	3	rs13097780;rs7373065;rs6790396
AF	27	3:66454191:A:G	rs34080181	3p14.1	3	66454191	1.278e-10	66325074	66492604	64	29	3	rs34080181;rs332388;rs4856794	1	rs34080181
AF	28	3:69406181:C:T	rs17005647	3p14.1	3	69406181	2.698e-09	69363524	69417585	38	17	2	rs17005647;rs113606656	1	rs17005647
AF	29	3:89489529:C:T	rs6771054	3p11.1	3	89489529	2.424e-11	89451721	89751353	45	36	1	rs6771054	1	rs6771054
AF	30	3:111554426:A:G	rs10804493	3q13.2	3	111554426	1.629e-15	111419486	111714771	281	160	9	rs10804493;rs142905901;rs10934122;rs73228590;rs16858936;rs113812270;rs9288930;rs6788410;rs36002857	2	rs10804493;rs6788410
AF	31	3:135814009:A:G	rs1278493	3q22.3	3	135814009	8.769e-09	135807609	136597120	165	6	1	rs1278493	1	rs1278493
AF	32	3:179172979:G:T	rs7612445	3q26.33	3	179172979	4.808e-09	179027192	179173969	74	27	3	rs7612445;rs75880040;rs4855076	1	rs7612445
AF	33	3:194800853:C:T	rs60902112	3q29	3	194800853	1.719e-08	194795645	194813159	16	3	1	rs60902112	1	rs60902112
AF	34	4:81164723:C:T	rs1458038	4q21.21	4	81164723	1.735e-09	81157703	81202048	19	8	1	rs1458038	1	rs1458038
AF	35	4:103890430:G:T	rs6818418	#N/A	4	103890430	4.863e-08	103618023	103975060	427	1	1	rs6818418	1	rs6818418
AF	36	4:111665916:C:T	rs1906611	#N/A	4	111665916	1.01e-305	111283206	112186199	960	571	90	rs141752220;rs114057251;rs17513625;rs13126426;rs150265677;rs78606958;rs13118687;rs35400392;rs482254;rs28705758;rs557785;rs17552555;rs77955149;rs10213638;rs10028326;rs524788;rs9997349;rs7682249;rs1470618;rs17042011;rs72656974;rs3796903;rs13121747;rs62338990;rs62337184;rs62337205;rs113640213;rs17746631;rs17625509;rs79738441;rs2595117;rs6850025;rs10021211;rs80141833;rs2595110;rs114014056;rs78245217;rs60452787;rs2595082;rs2723319;rs2723320;rs4307025;rs13141190;rs78734303;rs112599895;rs1906611;rs72667982;rs1906616;rs78297632;rs77668866;rs13105878;rs13137506;rs115782574;rs4834418;rs72667950;rs56204638;rs114691030;rs3855819;rs10222783;rs73840134;rs3853444;rs3853445;rs28601812;rs4834450;rs17570669;rs113832645;rs4115273;rs145218231;rs6823804;rs6838973;rs28681402;rs13142050;rs2429074;rs3853438;rs536099;rs11098092;rs11947581;rs570881;rs13149878;rs416532;rs17513772;rs561873;rs17513814;rs55947985;rs297006;rs12649917;rs72674110;rs187311;rs3102236;rs1472076	31	rs141752220;rs13118687;rs28705758;rs77955149;rs1470618;rs72656974;rs62338990;rs113640213;rs17746631;rs2595117;rs114014056;rs2595082;rs78734303;rs112599895;rs1906611;rs77668866;rs13105878;rs4834418;rs3855819;rs3853444;rs28601812;rs113832645;rs6838973;rs11098092;rs13149878;rs17513772;rs17513814;rs55947985;rs297006;rs72674110;rs1472076
AF	37	4:114448656:A:G	rs6829664	4q26	4	114448656	1.922e-13	114340363	114523729	100	53	5	rs6829664;rs75174764;rs13107881;rs62314976;rs7696743	1	rs6829664
AF	38	4:148937537:C:G	rs10213171	4q31.23	4	148937537	1.323e-11	148847584	149014109	100	77	3	rs10213171;rs62332205;rs75759772	1	rs10213171
AF	39	4:174642789:G:T	rs74500426	4q34.1	4	174642789	4.288e-13	174447349	174682576	49	32	6	rs10520260;rs2289517;rs11933956;rs74500426;rs4473633;rs17330098	2	rs10520260;rs74500426
AF	40	5:106427609:A:C	rs6596717	5q21.3	5	106427609	3e-09	106396918	106557132	115	32	1	rs6596717	1	rs6596717
AF	41	5:113737062:G:T	rs337705	5q22.3	5	113737062	1.634e-16	113733109	114451109	266	128	3	rs337705;rs12188044;rs7723727	2	rs337705;rs7723727
AF	42	5:128181345:C:G	rs1035407	#N/A	5	128181345	5.334e-09	127714704	128292189	138	45	2	rs10520002;rs1035407	2	rs10520002;rs1035407
AF	43	5:137419989:C:T	rs2040862	5q31.2	5	137419989	1.077e-35	136738113	137860472	783	540	23	rs739701;rs736514;rs11745324;rs2967791;rs7721277;rs112877791;rs7705323;rs112099533;rs916862;rs2040862;rs529526;rs217264;rs7735325;rs12719513;rs75900384;rs2905580;rs115555764;rs146949871;rs186665120;rs114279768;rs2240331;rs3813321;rs11567949	5	rs739701;rs11745324;rs2040862;rs146949871;rs2240331
AF	44	5:142818123:A:G	rs6580277	5q31.3	5	142818123	1.643e-17	142620736	142978777	300	218	19	rs6580277;rs56075823;rs76122881;rs12189303;rs57450351;rs11167820;rs6869983;rs7732768;rs7722813;rs12189392;rs853155;rs142327762;rs61751173;rs9324924;rs6865292;rs72802806;rs12513857;rs4912911;rs6896317	2	rs6580277;rs6896317
AF	45	5:168386089:A:G	rs12188351	5q34	5	168386089	2.516e-09	168355857	168426915	138	45	1	rs12188351	1	rs12188351
AF	46	5:172670745:G:T	rs6891790	5q35.1	5	172670745	4.531e-22	172473495	172677800	170	75	11	rs251247;rs1091970;rs55676951;rs55877020;rs62378333;rs6890182;rs29783;rs3095873;rs6884881;rs6891790;rs9313620	3	rs251247;rs6890182;rs6891790
AF	47	5:173392960:G:T	rs56180201	#N/A	5	173392960	8.091e-12	173269669	173399841	99	81	3	rs56180201;rs58403690;rs969518	1	rs56180201
AF	48	6:16415751:A:G	rs73366713	6p22.3	6	16415751	1.531e-25	16399680	16442458	23	21	8	rs4716067;rs9370893;rs17592806;rs4431439;rs438258;rs9477128;rs73366713;rs61061856	2	rs4716067;rs73366713
AF	49	6:18210109:A:G	rs34969716	6p22.3	6	18210109	1.595e-19	18210109	18413026	102	74	6	rs34969716;rs214509;rs214508;rs6459610;rs10949498;rs6931433	1	rs34969716
AF	50	6:36647289:A:G	rs3176326	6p21.2	6	36647289	1.424e-13	36618821	36649593	21	4	1	rs3176326	1	rs3176326
AF	51	6:87821501:A:G	rs2031522	6q14.3	6	87821501	1.465e-10	87756580	88406656	684	350	4	rs2031522;rs9294371;rs2246057;rs71572744	1	rs2031522
AF	52	6:117878313:C:G	rs210628	#N/A	6	117878313	1.086e-08	117863264	117989912	48	15	1	rs210628	1	rs210628
AF	53	6:118559658:A:T	rs3951016	6q22.31	6	118559658	2.149e-22	118532368	119027955	580	418	16	rs117246695;rs17079881;rs12210733;rs3951016;rs17337518;rs283062;rs72967533;rs4945621;rs62421535;rs56130945;rs9481842;rs2638550;rs139811148;rs11755295;rs10499088;rs145538762	4	rs117246695;rs3951016;rs139811148;rs10499088
AF	54	6:122403559:A:G	rs13195459	6q22.31	6	122403559	4.152e-19	121907968	122940296	563	232	10	rs9401451;rs9385216;rs9401427;rs13195459;rs2606645;rs13216068;rs590433;rs35617505;rs13199730;rs9372676	2	rs9401451;rs13195459
AF	55	6:149399100:G:T	rs117984853	6q25.1	6	149399100	1.342e-24	149283505	149433017	269	151	11	rs4358650;rs2500522;rs6904550;rs6570921;rs2486409;rs6924503;rs922833;rs117984853;rs78811127;rs116971782;rs1316535	3	rs4358650;rs117984853;rs1316535
AF	56	7:14372009:A:G	rs55734480	7p21.2	7	14372009	2.201e-12	14365616	14386532	16	13	2	rs55734480;rs2099282	1	rs55734480
AF	57	7:28415827:A:G	rs6462079	7p15.1	7	28415827	8.793e-10	28386991	28417916	38	17	2	rs6462079;rs6948592	1	rs6462079
AF	58	7:74339397:A:G	rs1635759	#N/A	7	74339397	2.558e-08	74110705	74368035	60	2	2	rs1635759;rs74910854	1	rs1635759
AF	59	7:75094329:A:G	rs113160991	#N/A	7	75094329	4.076e-08	75023850	75162278	15	1	1	rs113160991	1	rs113160991
AF	60	7:92278116:A:G	rs56201652	7q21.2	7	92278116	1.743e-12	92239144	92327026	49	27	2	rs56201652;rs17688839	1	rs56201652
AF	61	7:116191301:A:C	rs11773845	7q31.2	7	116191301	2.39e-55	115554257	116226422	491	345	31	rs11974466;rs1728723;rs1633714;rs12530912;rs2270189;rs11983865;rs12672038;rs7804372;rs35398698;rs2402056;rs35037360;rs10235210;rs11772846;rs7778733;rs2402036;rs11761443;rs4730751;rs1474511;rs2109516;rs9920;rs12706096;rs6466590;rs2740387;rs17138684;rs768107;rs926198;rs11773845;rs13246051;rs10279056;rs55701446;rs3807986	4	rs11974466;rs11772846;rs4730751;rs11773845
AF	62	7:128417044:G:T	rs55985730	7q32.1	7	128417044	5.236e-09	128417044	128417044	1	1	1	rs55985730	1	rs55985730
AF	63	7:150661409:A:G	rs7789146	7q36.1	7	150661409	2.116e-11	150620701	150669976	23	18	2	rs7789146;rs3807377	1	rs7789146
AF	64	8:11499908:A:C	rs35620480	8p23.1	8	11499908	5.152e-09	11495702	11514144	12	6	1	rs35620480	1	rs35620480
AF	65	8:17913970:A:G	rs7508	8p22	8	17913970	1.691e-21	17634746	17945990	623	163	7	rs7508;rs61108931;rs4921847;rs421781;rs403894;rs208757;rs373983	1	rs7508
AF	66	8:21821778:G:T	rs7834729	8p21.3	8	21821778	3.553e-10	21775838	21880741	56	38	1	rs7834729	1	rs7834729
AF	67	8:124551975:A:G	rs62521286	8q24.13	8	124551975	4.498e-19	124198306	124647557	106	89	7	rs62521286;rs58847541;rs62521843;rs62523171;rs62521279;rs7835298;rs4871397	3	rs62521286;rs7835298;rs4871397
AF	68	8:141740868:A:C	rs6994744	8q24.3	8	141740868	1.095e-09	141639503	142018581	403	237	1	rs6994744	1	rs6994744
AF	69	9:97713459:A:C	rs10821415	9q22.32	9	97713459	2.924e-34	97422533	98133913	305	182	14	rs7019540;rs656939;rs368030;rs10821415;rs4647395;rs356665;rs1027710;rs2810915;rs4460442;rs7847004;rs11788697;rs4744390;rs16911824;rs899268	3	rs7019540;rs10821415;rs899268
AF	70	9:139094773:A:G	rs2274115	9q34.3	9	139094773	1.691e-10	139084657	139109861	23	7	2	rs2274115;rs4842131	1	rs2274115
AF	71	10:65321147:A:C	rs12245149	10q21.3	10	65321147	1.664e-12	64874754	65400271	550	248	3	rs12245149;rs3847327;rs9414802	1	rs12245149
AF	72	10:69664881:C:T	rs7096385	10q21.3	10	69664881	4.871e-08	69566751	69868675	92	1	1	rs7096385	1	rs7096385
AF	73	10:75414344:C:G	rs60212594	10q22.2	10	75414344	9.199e-35	74796759	75690059	556	147	7	rs60212594;rs112950248;rs12262649;rs10458656;rs12644;rs11000726;rs12247028	1	rs60212594
AF	74	10:76851503:A:T	rs6480769	10q22.2	10	76851503	1.145e-08	76839355	76998092	72	27	1	rs6480769	1	rs6480769
AF	75	10:77936576:A:G	rs10458660	10q22.3	10	77936576	6.783e-10	77920739	77991907	111	80	2	rs10458660;rs10824382	1	rs10458660
AF	76	10:105342672:A:G	rs11598047	10q24.33	10	105342672	8.952e-66	103555611	105720351	677	427	61	rs1374471;rs11191116;rs3781295;rs2479550;rs12772375;rs117457051;rs141221125;rs149754618;rs7088041;rs10786757;rs11815073;rs11492754;rs77260060;rs7068070;rs7910092;rs3781338;rs35056927;rs2986037;rs10883882;rs7068081;rs11598047;rs7900994;rs77953709;rs12766741;rs3781335;rs3014204;rs79039404;rs11817727;rs7914871;rs60848348;rs11191727;rs117387787;rs138461584;rs3781339;rs12244353;rs3758576;rs34536993;rs180934412;rs35176054;rs7101148;rs7088114;rs34178838;rs11191799;rs4415684;rs2073341;rs911543;rs728713;rs4540778;rs11594668;rs11594468;rs77410164;rs35623220;rs9420907;rs35339759;rs7918134;rs2047036;rs10466138;rs2864003;rs7900632;rs10883939;rs9420904	14	rs1374471;rs3781295;rs117457051;rs7088041;rs77260060;rs7068070;rs11598047;rs117387787;rs138461584;rs3781339;rs3758576;rs35176054;rs10466138;rs2864003
AF	77	10:112576695:C:T	rs10749053	10q25.2	10	112576695	1.049e-08	112573867	112576695	5	2	1	rs10749053	1	rs10749053
AF	78	11:20011445:C:T	rs10741807	11p15.1	11	20011445	1.591e-20	19981419	20019137	103	74	8	rs10741807;rs2584846;rs10741804;rs7106847;rs4447157;rs2568122;rs10833214;rs35666863	1	rs10741807
AF	79	11:121661507:A:T	rs4935786	11q24.1	11	121661507	4.854e-09	121571609	121662150	190	20	1	rs4935786	1	rs4935786
AF	80	11:128764570:A:G	rs76097649	11q24.3	11	128764570	1.26e-20	128764180	128794234	61	38	5	rs76097649;rs11221500;rs6590357;rs7933444;rs10790977	1	rs76097649
AF	81	12:24779491:G:T	rs4963776	12p12.1	12	24779491	1.839e-25	24591890	24920794	181	90	13	rs2291437;rs3919954;rs7980180;rs7953024;rs7979271;rs6487409;rs3112133;rs11047491;rs11047492;rs11047497;rs10842379;rs4963776;rs12580418	3	rs2291437;rs10842379;rs4963776
AF	82	12:26345526:C:T	rs17380837	12p12.1	12	26345526	4.799e-12	26291149	26348429	55	26	2	rs17380837;rs61915724	1	rs17380837
AF	83	12:32978437:C:T	rs12809354	12p11.21	12	32978437	2.886e-14	32941446	33027458	16	12	2	rs12809354;rs111453405	1	rs12809354
AF	84	12:57105938:A:C	rs2860482	12q13.3	12	57105938	1.212e-12	56983424	57212827	208	99	3	rs2860482;rs2926747;rs9368	1	rs2860482
AF	85	12:70013415:A:G	rs71454237	12q15	12	70013415	1.784e-13	69863094	70098621	256	119	8	rs71454237;rs42874;rs12812948;rs11177733;rs776211;rs775439;rs4761254;rs775498	2	rs71454237;rs775439
AF	86	12:76237987:C:T	rs12426679	12q21.2	12	76237987	4.945e-09	76208361	76247543	58	9	2	rs12426679;rs6582306	1	rs12426679
AF	87	12:114793240:C:T	rs883079	12q24.21	12	114793240	2.837e-40	114692036	114877400	189	114	14	rs1247933;rs1247932;rs1920594;rs60029182;rs10744822;rs883079;rs7964303;rs2555030;rs1248051;rs2384404;rs1896002;rs112796855;rs17662087;rs11067089	3	rs1247933;rs883079;rs11067089
AF	88	12:123327900:A:C	rs10773657	12q24.31	12	123327900	2.537e-08	123223920	123385443	132	9	1	rs10773657	1	rs10773657
AF	89	12:133150210:C:T	rs6560886	12q24.33	12	133150210	1.491e-08	133138557	133150506	4	1	1	rs6560886	1	rs6560886
AF	90	13:23368943:C:T	rs9506925	13q12.12	13	23368943	2.716e-09	23327917	23433324	67	6	1	rs9506925	1	rs9506925
AF	91	13:113872712:C:T	rs35569628	13q34	13	113872712	1.378e-08	113818708	113911532	151	32	1	rs35569628	1	rs35569628
AF	92	14:23864804:C:T	rs422068	14q11.2	14	23864804	3.873e-10	23847194	23899027	40	8	6	rs422068;rs28631169;rs723840;rs8022522;rs451794;rs445754	1	rs422068
AF	93	14:32992334:C:G	rs4587869	#N/A	14	32992334	1.187e-20	32898974	33000955	92	40	6	rs1957021;rs71419908;rs111632052;rs4587869;rs1956997;rs4981979	2	rs1957021;rs4587869
AF	94	14:35173775:C:T	rs73241997	14q13.1	14	35173775	2.942e-15	35156561	35209986	138	72	5	rs73241997;rs10141892;rs11846704;rs8004043;rs111917040	1	rs73241997
AF	95	14:64679960:A:G	rs2738413	14q23.2	14	64679960	2.546e-31	64612845	64878265	308	208	15	rs2738413;rs2772163;rs4986938;rs7146434;rs8011682;rs2978381;rs12589834;rs10142766;rs55739639;rs34110441;rs11158540;rs10151658;rs3951150;rs2781381;rs1255992	1	rs2738413
AF	96	14:73249419:C:T	rs74884082	14q24.2	14	73249419	3.479e-10	73245571	73940636	157	13	3	rs74884082;rs2110552;rs12432062	2	rs74884082;rs2110552
AF	97	14:77426525:C:T	rs10873298	14q24.3	14	77426525	7.072e-09	77421559	77430681	13	9	2	rs10873298;rs4899629	1	rs10873298
AF	98	15:64103777:A:G	rs7170477	15q22.31	15	64103777	4.977e-08	63853052	64137238	88	1	1	rs7170477	1	rs7170477
AF	99	15:73677264:C:T	rs74022964	15q24.1	15	73677264	3.51e-36	73411597	73688728	188	96	7	rs1979409;rs74022964;rs75372618;rs143527241;rs11631651;rs117081649;rs7178084	2	rs1979409;rs74022964
AF	100	15:80676925:A:G	rs12908004	15q25.1	15	80676925	4.115e-16	80639941	81066058	66	33	6	rs12908004;rs12901940;rs12901125;rs3858966;rs71399411;rs2759301	2	rs12908004;rs2759301
AF	101	15:99268850:C:G	rs4965430	15q26.3	15	99268850	1.258e-10	99248018	99296459	76	25	1	rs4965430	1	rs4965430
AF	102	16:2003016:A:G	rs140185678	16p13.3	16	2003016	2.434e-14	2003016	2265271	13	5	4	rs140185678;rs2023274;rs2815301;rs77316573	4	rs140185678;rs2023274;rs2815301;rs77316573
AF	103	16:73053022:A:T	rs2359171	16q22.3	16	73053022	4.65e-91	72998236	73102243	116	95	21	rs2359171;rs1548373;rs4788694;rs9302644;rs9940321;rs728646;rs11641701;rs4788697;rs78053786;rs1183967;rs8055406;rs12325558;rs9930445;rs74883161;rs61208973;rs6499606;rs7185714;rs876727;rs56049219;rs62055084;rs9930504	3	rs2359171;rs876727;rs9930504
AF	104	17:1309850:A:G	rs7225165	17p13.3	17	1309850	3.203e-09	1246876	1314382	23	2	1	rs7225165	1	rs7225165
AF	105	17:7452977:C:T	rs9899183	17p13.1	17	7452977	2.017e-09	7351479	7533423	95	16	2	rs9899183;rs2071502	1	rs9899183
AF	106	17:12612931:C:T	rs55941572	17p12	17	12612931	4.447e-11	12595075	12618680	18	13	1	rs55941572	1	rs55941572
AF	107	17:38031164:C:T	rs11658278	17q21.1	17	38031164	3.465e-11	37780296	38177839	226	62	4	rs11658278;rs870829;rs12453732;rs11653998	1	rs11658278
AF	108	17:44874453:C:T	rs1563304	17q21.31	17	44874453	2.557e-12	43463493	45244074	3921	1266	4	rs1563304;rs3933653;rs17608766;rs2732705	1	rs1563304
AF	109	17:76773638:C:T	rs12604076	17q25.3	17	76773638	3.627e-08	76661269	76833916	118	3	1	rs12604076	1	rs12604076
AF	110	18:46474192:C:T	rs9953366	18q21.1	18	46474192	1.823e-11	46474192	46528787	33	25	3	rs9953366;rs11660997;rs866245	1	rs9953366
AF	111	18:48708548:A:C	rs8088085	18q21.2	18	48708548	4.794e-08	48679522	48782864	189	2	2	rs9963878;rs8088085	2	rs9963878;rs8088085
AF	112	21:36119111:G:T	rs2834618	21q22.12	21	36119111	3.412e-17	36119111	36120052	2	2	1	rs2834618	1	rs2834618
AF	113	22:18597502:C:T	rs464901	22q11.21	22	18597502	1.531e-12	18563986	18601415	38	14	5	rs464901;rs361540;rs362262;rs456448;rs362043	1	rs464901
AF	114	22:26164079:C:T	rs133902	22q12.1	22	26164079	9.137e-10	26156431	26164079	8	4	1	rs133902	1	rs133902
CAD	1	1:2245570:C:G	rs2843152	1p36.32	1	2245570	7.264e-13	2149292	2252759	91	25	5	rs1692580;rs2843152;rs72920928;rs12743493;rs2173049	2	rs1692580;rs2843152
CAD	2	1:3325912:A:C	rs2493298	1p36.32	1	3325912	2.095e-11	2984087	3330884	38	19	3	rs2981890;rs2493298;rs12747145	2	rs2981890;rs2493298
CAD	3	1:27284913:C:T	rs79598313	1p36.11	1	27284913	3.604e-08	26933591	27368126	8	1	1	rs79598313	1	rs79598313
CAD	4	1:38461319:A:C	rs61776719	1p34.3	1	38461319	5.739e-12	38238071	38463504	116	46	6	rs61776719;rs2291297;rs28580415;rs28470722;rs871524;rs28545785	1	rs61776719
CAD	5	1:55505647:G:T	rs11591147	1p32.3	1	55505647	1.324e-28	55485796	55646006	91	18	8	rs12117661;rs11206510;rs2479393;rs11591147;rs472495;rs565436;rs2479413;rs499883	4	rs12117661;rs2479393;rs11591147;rs472495
CAD	6	1:57016131:A:C	rs56170783	1p32.2	1	57016131	1.733e-38	56524552	57020650	209	115	10	rs12116494;rs11206803;rs12408513;rs61772618;rs61772593;rs56170783;rs6688564;rs2404716;rs10888977;rs72664358	4	rs12116494;rs11206803;rs61772618;rs56170783
CAD	7	1:59433354:C:T	rs71646019	1p32.1	1	59433354	6.053e-10	59416511	59485091	62	16	1	rs71646019	1	rs71646019
CAD	8	1:109817590:G:T	rs12740374	1p13.3	1	109817590	1.356e-57	109715950	110271340	126	70	21	rs611060;rs61799430;rs596773;rs10858082;rs6698843;rs4970834;rs4970837;rs657420;rs672569;rs604349;rs17035665;rs67269326;rs585362;rs6657811;rs72703204;rs12740374;rs79482788;rs138361368;rs12127701;rs75237799;rs413582	6	rs611060;rs17035665;rs12740374;rs138361368;rs12127701;rs413582
CAD	9	1:114173410:A:G	rs1230666	1p13.2	1	114173410	5.102e-13	114075796	114451425	388	68	7	rs1230666;rs4145859;rs1539437;rs2476601;rs10858023;rs11102702;rs1217375	2	rs1230666;rs1217375
CAD	10	1:115898783:A:C	rs61797063	1p13.2	1	115898783	8.467e-09	115883203	115909608	39	5	1	rs61797063	1	rs61797063
CAD	11	1:150572037:A:T	rs11585169	1q21.2	1	150572037	1.043e-14	149892872	151780728	603	383	16	rs67807996;rs4970935;rs9659073;rs11585169;rs6681426;rs11204701;rs2864871;rs10305667;rs35309985;rs12143614;rs3754211;rs72708423;rs11576320;rs11810571;rs12035531;rs6587606	4	rs67807996;rs4970935;rs11585169;rs11810571
CAD	12	1:154419843:A:G	rs6686750	1q21.3	1	154419843	1.87e-15	154394297	154428505	70	54	3	rs6686750;rs4601580;rs11265613	1	rs6686750
CAD	13	1:169314833:A:G	rs61806987	1q24.2	1	169314833	6.845e-12	169088388	169457028	545	384	3	rs61806987;rs1200157;rs2179491	1	rs61806987
CAD	14	1:175130983:A:T	rs2285219	1q25.1	1	175130983	3.236e-08	175111760	175139295	48	10	1	rs2285219	1	rs2285219
CAD	15	1:200655233:A:G	rs11581339	1q32.1	1	200655233	4.717e-08	200592295	200665607	88	1	1	rs11581339	1	rs11581339
CAD	16	1:210468999:C:T	rs60154123	1q32.2	1	210468999	1.6e-08	210191272	210548548	105	3	1	rs60154123	1	rs60154123
CAD	17	1:222828704:C:T	rs17163363	1q41	1	222828704	4.874e-36	222638446	222958142	343	255	17	rs17463531;rs34630232;rs78105327;rs3002128;rs17163363;rs3008633;rs11487858;rs61826471;rs35325797;rs2936044;rs3002132;rs4618978;rs3002141;rs904324;rs3002145;rs1909197;rs61824282	2	rs17463531;rs17163363
CAD	18	2:19942473:A:G	rs16986953	2p24.1	2	19942473	7.114e-20	19917131	20058602	134	28	5	rs2881743;rs896802;rs11690613;rs16986953;rs2083141	3	rs2881743;rs16986953;rs2083141
CAD	19	2:21286057:C:T	rs515135	2p24.1	2	21286057	3.58e-19	21179426	21471603	404	285	11	rs515135;rs34468875;rs403880;rs35239705;rs1848922;rs2854725;rs12720820;rs531819;rs72902584;rs7566030;rs4635554	2	rs515135;rs4635554
CAD	20	2:44074431:C:T	rs4245791	2p21	2	44074431	1.009e-19	44052743	44099582	40	30	3	rs4245791;rs4148218;rs76866386	2	rs4245791;rs76866386
CAD	21	2:45896437:A:C	rs582384	2p21	2	45896437	1.552e-08	45863787	45901589	24	4	2	rs582384;rs6716707	1	rs582384
CAD	22	2:60619028:A:G	rs243071	2p16.1	2	60619028	2.647e-08	60610411	60626305	19	1	1	rs243071	1	rs243071
CAD	23	2:85762048:A:T	rs10176176	2p11.2	2	85762048	4.274e-31	85689845	85893292	197	142	12	rs10176176;rs699664;rs1254897;rs62166769;rs2289976;rs1049363;rs6547629;rs72838575;rs4268923;rs72838587;rs9751370;rs28404046	1	rs10176176
CAD	24	2:128785663:C:T	rs114192718	#N/A	2	128785663	2.581e-08	128437163	128785663	6	2	2	rs77836623;rs114192718	2	rs77836623;rs114192718
CAD	25	2:144186475:C:T	rs4662330	2q22.3	2	144186475	7.299e-12	144151524	144259543	25	19	2	rs4662330;rs13010737	1	rs4662330
CAD	26	2:145831428:C:T	rs10928241	2q22.3	2	145831428	1.849e-14	145222171	145951716	176	119	8	rs6740731;rs13034360;rs6755392;rs10928241;rs62167177;rs17407658;rs1371046;rs4662414	2	rs6740731;rs10928241
CAD	27	2:148377860:C:T	rs35611688	2q22.3	2	148377860	1.537e-08	148373440	148438714	61	8	1	rs35611688	1	rs35611688
CAD	28	2:164930382:A:T	rs10930115	2q24.3	2	164930382	5.072e-11	164889134	165125242	107	72	4	rs10930115;rs268263;rs34399494;rs12999907	1	rs10930115
CAD	29	2:203877233:C:T	rs148812085	2q33.2	2	203877233	5.105e-50	203050678	204544427	593	461	18	rs148812085;rs11676242;rs12466364;rs72940158;rs78999781;rs139644567;rs114296372;rs144923024;rs145327575;rs7581542;rs72928925;rs146289328;rs72928975;rs4675290;rs10170010;rs74923585;rs2465520;rs1174607	3	rs148812085;rs2465520;rs1174607
CAD	30	2:216299629:C:G	rs1250247	2q35	2	216299629	2.373e-18	216287093	216316487	23	22	3	rs1250247;rs4473378;rs17517928	1	rs1250247
CAD	31	2:218683154:A:G	rs2571445	2q35	2	218683154	3.895e-11	218666889	218745477	43	28	5	rs2571445;rs12466972;rs2161969;rs41383244;rs112941127	2	rs2571445;rs112941127
CAD	32	2:227062080:A:G	rs952227	2q36.3	2	227062080	1.123e-12	227020653	227199263	150	102	4	rs952227;rs2972149;rs10194882;rs79567528	1	rs952227
CAD	33	2:230012076:A:T	rs11691714	2q36.3	2	230012076	1.009e-09	229977915	230014441	56	28	1	rs11691714	1	rs11691714
CAD	34	2:233645691:A:G	rs283485	2q37.1	2	233645691	1.01e-10	233557043	233754364	177	109	1	rs283485	1	rs283485
CAD	35	3:14926351:C:T	rs34991912	3p25.1	3	14926351	7.285e-12	14855157	14958126	152	48	6	rs1602302;rs58461937;rs744892;rs7613427;rs34991912;rs13080924	2	rs1602302;rs34991912
CAD	36	3:46880130:C:T	rs78629618	3p21.31	3	46880130	4.123e-08	46736187	47506230	10	1	1	rs78629618	1	rs78629618
CAD	37	3:49162284:C:T	rs34759087	3p21.31	3	49162284	6.228e-11	48570686	50209053	596	197	8	rs34759087;rs9814873;rs147997200;rs73079003;rs73078367;rs2352974;rs7642934;rs7373849	2	rs34759087;rs2352974
CAD	38	3:52848207:C:T	rs77347777	3p21.1	3	52848207	1.51e-09	52848207	52848207	1	1	1	rs77347777	1	rs77347777
CAD	39	3:124453022:G:T	rs17843797	3q21.2	3	124453022	1.496e-14	124438586	124501821	20	9	1	rs17843797	1	rs17843797
CAD	40	3:135880410:A:T	rs9647335	3q22.3	3	135880410	2.461e-15	135619585	136669079	738	243	8	rs6799517;rs6787409;rs9647335;rs35970307;rs711976;rs13063893;rs1280623;rs2343681	2	rs6799517;rs9647335
CAD	41	3:138092889:C:T	rs185244	3q22.3	3	138092889	3.218e-19	137906532	138347164	229	92	6	rs185244;rs13080413;rs1109088;rs1679170;rs56236670;rs13059110	1	rs185244
CAD	42	3:153937753:A:G	rs357494	3q25.2	3	153937753	4.905e-14	153555140	154118841	591	351	6	rs357494;rs9820619;rs701146;rs73156603;rs4680124;rs62279489	1	rs357494
CAD	43	3:156852592:C:G	rs4266144	3q25.31	3	156852592	5.6e-09	156827955	156855235	21	7	2	rs4266144;rs34696078	1	rs4266144
CAD	44	3:172115902:A:G	rs12897	3q26.31	3	172115902	1.073e-08	172115902	172119166	7	1	1	rs12897	1	rs12897
CAD	45	4:54572066:G:T	rs17083333	#N/A	4	54572066	1.232e-08	54572066	54612302	7	1	1	rs17083333	1	rs17083333
CAD	46	4:57781754:A:G	rs781663	4q12	4	57781754	1.074e-11	57708306	57841213	52	40	2	rs781663;rs704637	1	rs781663
CAD	47	4:77416627:A:G	rs12500824	4q21.1	4	77416627	3.152e-09	77384592	77437749	23	11	1	rs12500824	1	rs12500824
CAD	48	4:81181072:A:T	rs10857147	4q21.21	4	81181072	5.131e-14	81157703	81202048	21	13	2	rs10857147;rs1902859	1	rs10857147
CAD	49	4:82587050:A:G	rs11099493	4q21.22	4	82587050	2.443e-10	82576859	82625720	4	1	1	rs11099493	1	rs11099493
CAD	50	4:120909501:A:C	rs7678555	4q27	4	120909501	3.077e-16	120056815	120968070	1380	626	12	rs6820115;rs72920701;rs62319649;rs6843643;rs13136593;rs925387;rs57842733;rs60899768;rs7678555;rs4834831;rs10446728;rs4834827	2	rs6820115;rs7678555
CAD	51	4:146784774:A:G	rs13124853	4q31.21	4	146784774	3.135e-09	146756490	146821725	31	17	2	rs13124853;rs4345206	1	rs13124853
CAD	52	4:148401190:A:G	rs6841581	4q31.22	4	148401190	2.653e-30	148066499	148500724	208	145	11	rs4593108;rs113436562;rs6857197;rs78381016;rs149722146;rs1429126;rs6841581;rs139452637;rs72955609;rs6537481;rs58429763	5	rs4593108;rs149722146;rs1429126;rs6841581;rs58429763
CAD	53	4:156638073:C:G	rs3796587	4q32.1	4	156638073	6.037e-23	156393097	156685162	198	115	10	rs6536072;rs10029530;rs7440763;rs7670965;rs13152538;rs10517622;rs3796587;rs6827908;rs56286465;rs28531888	4	rs6536072;rs7440763;rs10517622;rs3796587
CAD	54	4:169688000:A:C	rs869396	4q32.3	4	169688000	8.86e-12	169682578	169744567	40	22	2	rs869396;rs7672462	1	rs869396
CAD	55	5:9552338:A:G	rs17263917	5p15.31	5	9552338	1.449e-15	9538296	9557602	40	36	1	rs17263917	1	rs17263917
CAD	56	5:52193125:A:G	rs4074793	5q11.2	5	52193125	1.605e-08	52193125	52193237	2	1	1	rs4074793	1	rs4074793
CAD	57	5:55860866:G:T	rs3936510	5q11.2	5	55860866	2.601e-13	55441571	55868097	18	12	3	rs62362364;rs3936510;rs13179413	2	rs62362364;rs3936510
CAD	58	5:74656539:C:T	rs12916	5q13.3	5	74656539	1.305e-08	74565199	74934009	73	1	1	rs12916	1	rs12916
CAD	59	5:108085190:A:G	rs112949822	5q21.3	5	108085190	1.143e-09	108046013	108220554	47	27	1	rs112949822	1	rs112949822
CAD	60	5:121361750:A:T	rs113075218	5q23.1	5	121361750	1.199e-09	121265925	121404880	118	29	1	rs113075218	1	rs113075218
CAD	61	5:128014866:C:G	rs35742495	5q23.3	5	128014866	7.066e-10	127865070	128053546	94	49	2	rs35742495;rs6883598	1	rs35742495
CAD	62	5:131795310:G:T	rs10477741	5q31.1	5	131795310	3.488e-11	131667353	131809316	49	22	2	rs10477741;rs10069798	1	rs10477741
CAD	63	5:141901900:C:T	rs7703260	5q31.3	5	141901900	1.856e-08	141872821	141947822	51	3	2	rs7703260;rs249760	1	rs7703260
CAD	64	5:142494165:A:G	rs3776307	5q31.3	5	142494165	6.699e-12	142494165	142518675	14	14	3	rs3776307;rs246607;rs12522841	1	rs3776307
CAD	65	6:1617327:C:T	rs72836800	6p25.3	6	1617327	3.111e-11	1614787	1624512	9	8	2	rs72836800;rs62390614	1	rs72836800
CAD	66	6:12903957:A:G	rs9349379	6p24.1	6	12903957	4.02e-114	12718156	13139616	469	350	25	rs1412748;rs9381401;rs1412740;rs17679417;rs9472790;rs8180628;rs9463072;rs62389950;rs17679590;rs72835702;rs10456561;rs2095122;rs7454157;rs9349379;rs111969884;rs13209002;rs72820839;rs9473086;rs1937768;rs12202891;rs34814928;rs12207703;rs9381634;rs62389460;rs11751831	9	rs1412748;rs62389950;rs72835702;rs10456561;rs2095122;rs9349379;rs34814928;rs12207703;rs62389460
CAD	67	6:22612629:A:G	rs6909752	6p22.3	6	22612629	1.669e-11	22557915	22620904	90	64	1	rs6909752	1	rs6909752
CAD	68	6:34793124:A:G	rs9469899	6p21.31	6	34793124	1.472e-11	34548206	35615130	529	356	4	rs9469899;rs114863007;rs28567450;rs113244441	2	rs9469899;rs113244441
CAD	69	6:39171862:C:T	rs733701	6p21.2	6	39171862	2.816e-13	39124448	39189361	35	28	3	rs10947786;rs12190363;rs733701	2	rs10947786;rs733701
CAD	70	6:43068370:G:T	rs1034246	6p21.1	6	43068370	6.389e-10	43050824	43079575	26	5	2	rs1034246;rs3793018	1	rs1034246
CAD	71	6:43758873:A:G	rs6905288	6p21.1	6	43758873	5.022e-13	43756863	43765533	9	6	3	rs6905288;rs1358980;rs2146324	1	rs6905288
CAD	72	6:57145562:C:T	rs11752218	6p11.2	6	57145562	4.005e-14	56903750	57161226	126	71	7	rs11752218;rs806386;rs223287;rs6906645;rs9475818;rs12191844;rs6459182	2	rs11752218;rs9475818
CAD	73	6:82595959:C:T	rs9361867	6q14.1	6	82595959	5.107e-12	82591279	82716275	58	40	3	rs9361867;rs1931656;rs1582218	1	rs9361867
CAD	74	6:97029871:A:G	rs2983896	6q16.1	6	97029871	1.44e-09	96841762	97067047	205	54	1	rs2983896	1	rs2983896
CAD	75	6:126717064:A:G	rs1591805	6q22.32	6	126717064	4.132e-09	126623947	127080700	268	19	2	rs1591805;rs4897175	1	rs1591805
CAD	76	6:134202690:C:T	rs2327426	6q23.2	6	134202690	4.466e-30	133992791	134379869	320	138	14	rs6919211;rs2327426;rs3777891;rs162185;rs162190;rs1208256;rs1853437;rs17062904;rs1208264;rs9389106;rs1029212;rs2327433;rs2492304;rs2627230	4	rs6919211;rs2327426;rs2327433;rs2492304
CAD	77	6:151008837:A:T	rs62434129	6q25.1	6	151008837	1.514e-08	150975312	151008874	38	11	1	rs62434129	1	rs62434129
CAD	78	6:161010118:A:G	rs10455872	6q25.3	6	161010118	2.18e-186	160185151	161682569	1298	767	93	rs5015801;rs9457761;rs111226116;rs9295128;rs9456454;rs2297362;rs9456496;rs9456497;rs688359;rs8191728;rs4646272;rs16891156;rs2297374;rs461473;rs9457853;rs9457861;rs3861973;rs145221006;rs3798160;rs624249;rs117965696;rs403131;rs386453;rs512077;rs12660365;rs4708867;rs505000;rs415317;rs143113590;rs146184004;rs10755577;rs7757336;rs79390162;rs138799654;rs78439586;rs2665356;rs6938647;rs1605965;rs3106166;rs2292334;rs10755578;rs10945675;rs12210186;rs3105751;rs2076828;rs9346818;rs4708876;rs2481030;rs2504922;rs41267809;rs10455872;rs56393506;rs77894138;rs4252198;rs117446263;rs73596816;rs6905073;rs1367210;rs41269133;rs7772437;rs2314852;rs6926896;rs1998045;rs186696265;rs79570361;rs74625856;rs143843429;rs117379529;rs75458670;rs9295142;rs17628203;rs117733303;rs4708870;rs783144;rs12212507;rs11751347;rs4252066;rs1830519;rs783147;rs783184;rs1937485;rs1835346;rs783175;rs1123181;rs79684526;rs10214652;rs73017416;rs67531830;rs9458153;rs682216;rs56073227;rs3798942;rs3798937	28	rs5015801;rs9456454;rs9456496;rs4646272;rs2297374;rs9457853;rs3861973;rs386453;rs146184004;rs138799654;rs78439586;rs3106166;rs2076828;rs2504922;rs41267809;rs10455872;rs73596816;rs6905073;rs1998045;rs186696265;rs783144;rs4252066;rs1835346;rs783175;rs79684526;rs10214652;rs67531830;rs3798942
CAD	79	7:1879843:A:G	rs10228189	7p22.3	7	1879843	1.242e-08	1822820	2021248	129	16	2	rs10228189;rs11772232	1	rs10228189
CAD	80	7:6487131:C:G	rs4724806	7p22.1	7	6487131	3.361e-10	6396647	6488097	86	47	2	rs4724806;rs117028223	1	rs4724806
CAD	81	7:12251790:C:G	rs1019307	7p21.3	7	12251790	1.226e-08	12233848	12285140	123	10	1	rs1019307	1	rs1019307
CAD	82	7:19049388:A:G	rs2107595	7p21.1	7	19049388	3.612e-24	19031935	19060333	24	23	3	rs2107595;rs10227612;rs10241964	1	rs2107595
CAD	83	7:20300416:A:G	rs10486389	7p21.1	7	20300416	6.511e-10	20289490	20337279	51	6	1	rs10486389	1	rs10486389
CAD	84	7:35277093:A:C	rs2215614	7p14.2	7	35277093	2.964e-11	35251096	35304164	122	91	1	rs2215614	1	rs2215614
CAD	85	7:45077978:A:G	rs2107732	7p13	7	45077978	1.526e-08	45036785	45105146	4	1	1	rs2107732	1	rs2107732
CAD	86	7:106941324:C:T	rs12112877	7q22.3	7	106941324	3.717e-10	106796537	107304628	223	139	1	rs12112877	1	rs12112877
CAD	87	7:114287116:A:T	rs2045292	7q31.1	7	114287116	4.089e-08	114021870	114290415	38	3	1	rs2045292	1	rs2045292
CAD	88	7:117100046:G:T	rs13222797	7q31.2	7	117100046	5.507e-10	116954785	117346660	139	90	1	rs13222797	1	rs13222797
CAD	89	7:129663496:C:T	rs11556924	7q32.2	7	129663496	3.777e-21	129632081	129696462	45	9	4	rs11556924;rs11768743;rs62489409;rs7781012	1	rs11556924
CAD	90	7:150690176:C:T	rs3918226	7q36.1	7	150690176	4.597e-32	150684021	150690176	2	2	2	rs3918226;rs117564322	1	rs3918226
CAD	91	8:18260431:G:T	rs4646249	8p22	8	18260431	8.177e-10	18239697	18291590	76	33	2	rs4646249;rs35354956	1	rs4646249
CAD	92	8:19865747:C:T	rs894211	8p21.3	8	19865747	1.38e-16	19747678	19943308	494	245	17	rs268;rs894211;rs894210;rs34693282;rs6586891;rs4128744;rs74304285;rs343;rs263;rs301;rs4464984;rs17091891;rs77917292;rs114855192;rs66778572;rs28597716;rs13263508	5	rs268;rs894211;rs77917292;rs66778572;rs13263508
CAD	93	8:22048490:A:G	rs56408342	8p21.3	8	22048490	2.3e-12	22021130	22056435	46	44	1	rs56408342	1	rs56408342
CAD	94	8:25065929:G:T	rs10108438	8p21.2	8	25065929	2.925e-08	25025177	25065956	41	10	1	rs10108438	1	rs10108438
CAD	95	8:95278307:C:G	rs34917849	8q22.1	8	95278307	1.108e-08	95250558	95281278	24	7	1	rs34917849	1	rs34917849
CAD	96	8:126478450:C:T	rs2001846	8q24.13	8	126478450	6.022e-22	126475770	126507389	68	50	3	rs2001846;rs28601761;rs2980858	1	rs2001846
CAD	97	9:13724051:A:T	rs10961206	9p23	9	13724051	8.098e-10	13663166	13736965	114	6	2	rs10961206;rs688784	1	rs10961206
CAD	98	9:22098619:A:G	rs2891168	9p21.3	9	22098619	4.99e-278	21683805	22138762	725	295	48	rs11523031;rs1869204;rs10965116;rs62559378;rs10738596;rs4364717;rs2518710;rs71506705;rs7852128;rs62556523;rs62555371;rs74903566;rs61271866;rs76959412;rs10965197;rs7041637;rs3731211;rs66478960;rs117197971;rs67226702;rs3731249;rs72652409;rs11515;rs13288666;rs13298881;rs7858261;rs13301964;rs3731239;rs504318;rs564398;rs1333040;rs7857345;rs3731221;rs117626887;rs16905599;rs77283072;rs4977754;rs1855185;rs3217978;rs10965228;rs10965199;rs68006815;rs2891168;rs1333050;rs7028268;rs72652478;rs7018475;rs7045889	19	rs11523031;rs2518710;rs7852128;rs62556523;rs74903566;rs10965197;rs117197971;rs3731249;rs13288666;rs3731239;rs3731221;rs117626887;rs16905599;rs1855185;rs10965228;rs68006815;rs2891168;rs72652478;rs7018475
CAD	99	9:110530324:A:G	rs1967604	9q31.2	9	110530324	4.641e-16	110499193	110546149	61	40	6	rs1967604;rs2140481;rs7042939;rs4978566;rs944174;rs1952672	1	rs1967604
CAD	100	9:123729962:C:T	rs58328848	9q33.2	9	123729962	1.22e-08	123641168	123731584	89	20	1	rs58328848	1	rs58328848
CAD	101	9:124420173:C:T	rs885150	9q33.2	9	124420173	1.978e-11	124411497	124422403	20	15	1	rs885150	1	rs885150
CAD	102	9:136153875:C:T	rs651007	9q34.2	9	136153875	1.282e-18	136138765	136339755	31	9	3	rs651007;rs11244061;rs3758348	1	rs651007
CAD	103	10:12275947:A:G	rs17566555	10p13	10	12275947	4.332e-11	12241815	12324943	81	35	2	rs17566555;rs61848342	1	rs17566555
CAD	104	10:30317073:A:G	rs9337951	10p11.23	10	30317073	1.385e-23	30290332	30566683	253	160	9	rs9337951;rs10826751;rs2505084;rs12259037;rs2487926;rs475616;rs77832593;rs4749530;rs10826764	2	rs9337951;rs475616
CAD	105	10:44741256:A:G	rs494207	10q11.21	10	44741256	9.935e-25	44354542	44832431	636	476	27	rs1870635;rs10899965;rs4948595;rs1254675;rs1833024;rs2624688;rs189723;rs2818912;rs2804042;rs1623851;rs10899953;rs1254860;rs1977341;rs494207;rs475926;rs1657345;rs61856370;rs800314;rs11814779;rs61856412;rs142539486;rs2862835;rs2624676;rs61855759;rs2804032;rs1746043;rs11238956	3	rs1870635;rs494207;rs11238956
CAD	106	10:82262826:C:T	rs12260962	10q23.1	10	82262826	2.208e-10	82236499	82283255	23	11	2	rs12260962;rs12264252	1	rs12260962
CAD	107	10:91007360:G:T	rs1051338	10q23.31	10	91007360	1.404e-28	90988250	91014061	38	32	3	rs1051338;rs2250781;rs2071509	1	rs1051338
CAD	108	10:96029170:C:T	rs55753709	10q23.33	10	96029170	2.177e-13	95974488	96040394	48	29	2	rs55753709;rs35632833	1	rs55753709
CAD	109	10:99926271:A:T	rs7071239	10q24.2	10	99926271	2.898e-09	99863549	100027987	41	27	1	rs7071239	1	rs7071239
CAD	110	10:104776205:C:T	rs77787671	10q24.32	10	104776205	2.761e-15	104504564	105059896	169	123	5	rs77787671;rs999867;rs72841270;rs12414777;rs79780963	2	rs77787671;rs79780963
CAD	111	10:105643223:C:G	rs2067831	10q24.33	10	105643223	2.613e-14	105608838	105720733	148	103	7	rs2067831;rs1980653;rs36038963;rs61863693;rs10748858;rs7907606;rs35007589	2	rs2067831;rs7907606
CAD	112	10:124230750:G:T	rs2672592	10q26.13	10	124230750	2.472e-10	124016160	124238997	131	35	7	rs61871680;rs35444643;rs11200519;rs77494534;rs5017040;rs2672592;rs4752700	3	rs61871680;rs77494534;rs2672592
CAD	113	11:5701074:A:C	rs11601507	11p15.4	11	5701074	4.4e-11	5701074	5701074	1	1	1	rs11601507	1	rs11601507
CAD	114	11:9762274:C:T	rs360153	11p15.4	11	9762274	2.976e-14	9160766	10311337	153	78	5	rs4537761;rs360153;rs10734649;rs360141;rs67257108	3	rs4537761;rs360153;rs67257108
CAD	115	11:13301548:A:T	rs1351525	11p15.3	11	13301548	1.178e-08	13267867	13345115	105	9	1	rs1351525	1	rs1351525
CAD	116	11:32380521:C:T	rs7118294	11p13	11	32380521	1.799e-11	32372772	32461090	72	11	2	rs7118294;rs3818055	1	rs7118294
CAD	117	11:65405600:G:T	rs2306363	11q13.1	11	65405600	1.463e-11	65349063	65564987	80	50	3	rs3741380;rs2306363;rs4930299	2	rs3741380;rs2306363
CAD	118	11:75277628:A:G	rs584961	11q13.5	11	75277628	1.499e-14	75274150	75284890	23	18	2	rs615896;rs584961	2	rs615896;rs584961
CAD	119	11:100593538:C:G	rs633185	11q22.1	11	100593538	5.567e-13	100509745	100684879	185	97	6	rs633185;rs4754698;rs4121392;rs10750593;rs71476642;rs17712139	1	rs633185
CAD	120	11:102791236:A:T	rs2096766	#N/A	11	102791236	4.153e-10	102779477	102806458	22	16	3	rs2096766;rs12788925;rs1892971	2	rs2096766;rs1892971
CAD	121	11:103673294:A:T	rs2839812	11q22.3	11	103673294	1.896e-33	103499104	103763638	468	297	15	rs2839812;rs10791643;rs12223045;rs11226045;rs11226048;rs557058;rs10488749;rs10895508;rs11225976;rs1564681;rs11225999;rs4754984;rs4754985;rs35382151;rs7951437	1	rs2839812
CAD	122	11:110244360:A:T	rs10488763	11q22.3	11	110244360	1.309e-08	110229873	110244360	3	2	1	rs10488763	1	rs10488763
CAD	123	11:116648917:C:G	rs964184	11q23.3	11	116648917	4.409e-17	116581259	116667083	75	45	5	rs964184;rs61905116;rs11604424;rs662799;rs6589563	1	rs964184
CAD	124	11:118949331:C:T	rs1177562	11q23.3	11	118949331	7.603e-11	118913993	118958869	54	38	1	rs1177562	1	rs1177562
CAD	125	11:120363937:C:T	rs4938809	#N/A	11	120363937	4.585e-08	120363449	120371653	4	1	1	rs4938809	1	rs4938809
CAD	126	11:126262638:A:G	rs10790800	#N/A	11	126262638	9.12e-09	126219396	126281897	29	7	3	rs10790800;rs1316361;rs35099186	1	rs10790800
CAD	127	12:7175872:C:T	rs11838267	12p13.31	12	7175872	2.285e-10	7155307	7181948	31	16	1	rs11838267	1	rs11838267
CAD	128	12:20220033:C:G	rs10841443	12p12.2	12	20220033	3.852e-14	20144754	20247540	199	111	5	rs10841443;rs3886356;rs2579287;rs10743353;rs10743354	1	rs10841443
CAD	129	12:54521594:C:T	rs75160195	12q13.13	12	54521594	5.311e-17	54496219	54574701	44	28	4	rs75160195;rs7970400;rs12229805;rs1133773	1	rs75160195
CAD	130	12:90008959:A:G	rs2681472	12q21.33	12	90008959	2.458e-18	89797700	90091782	158	94	5	rs2681472;rs12578201;rs145485557;rs11105325;rs1689040	1	rs2681472
CAD	131	12:95507971:A:G	rs11107903	12q22	12	95507971	5.285e-18	95346657	95706624	206	146	6	rs11107903;rs9919687;rs12372256;rs7306455;rs4762452;rs6538595	1	rs11107903
CAD	132	12:111910219:A:G	rs10774625	12q24.12	12	111910219	1.466e-28	111359712	113200293	1192	758	16	rs10774625;rs648997;rs610769;rs4766897;rs2238151;rs77215829;rs12302980;rs11065822;rs4766566;rs1265564;rs7300860;rs7398796;rs4375492;rs2272308;rs2239194;rs7314022	3	rs10774625;rs2272308;rs7314022
CAD	133	12:115353368:C:T	rs34606058	12q24.21	12	115353368	7.686e-09	115344358	115374959	33	18	2	rs34606058;rs4767278	1	rs34606058
CAD	134	12:121416988:A:G	rs2244608	12q24.31	12	121416988	2.354e-20	121220375	121489586	151	98	11	rs2244608;rs1169286;rs1169299;rs2254971;rs2701180;rs56158042;rs2708081;rs3213545;rs2859398;rs11065332;rs11065365	1	rs2244608
CAD	135	12:124455818:C:T	rs12301673	12q24.31	12	124455818	3.274e-09	124399155	124576837	159	57	2	rs12301673;rs10773049	2	rs12301673;rs10773049
CAD	136	12:125315647:A:G	rs7485656	12q24.31	12	125315647	2.655e-22	125303254	125339228	24	18	5	rs7485656;rs12581963;rs7296737;rs4765626;rs10773109	2	rs7485656;rs7296737
CAD	137	13:28962686:C:T	rs17086617	13q12.3	13	28962686	1.018e-13	28943002	29047968	118	80	6	rs17086617;rs7330091;rs9513094;rs3751395;rs663137;rs2093821	2	rs17086617;rs663137
CAD	138	13:33126074:C:T	rs7991314	13q13.1	13	33126074	1.788e-08	32996332	33381342	366	4	1	rs7991314	1	rs7991314
CAD	139	13:99434810:C:G	rs8000794	13q32.3	13	99434810	4.316e-08	99429390	99437980	26	1	1	rs8000794	1	rs8000794
CAD	140	13:111049623:C:T	rs9515203	13q34	13	111049623	6.485e-28	110788441	111120030	253	148	34	rs11617955;rs9588107;rs12866570;rs638634;rs13260;rs3742207;rs9521636;rs9521642;rs11619113;rs34987036;rs35486774;rs693831;rs4145073;rs9521671;rs4773141;rs9521687;rs12429386;rs58045791;rs7334306;rs12431029;rs4773140;rs9515203;rs7335876;rs1888003;rs9521724;rs9521731;rs9521735;rs11838776;rs35166119;rs9670663;rs71440063;rs35010366;rs72657918;rs7333991	10	rs11617955;rs3742207;rs9521636;rs9521642;rs11619113;rs4773141;rs9515203;rs35166119;rs72657918;rs7333991
CAD	141	13:113636156:C:T	rs9549328	13q34	13	113636156	2.999e-08	113613383	113659706	38	1	1	rs9549328	1	rs9549328
CAD	142	14:75446879:C:G	rs10131894	14q24.3	14	75446879	7.594e-13	75416000	75671659	319	191	3	rs10131894;rs96358;rs12894709	1	rs10131894
CAD	143	14:94838142:G:T	rs112635299	14q32.13	14	94838142	1.978e-10	94838142	94844947	2	2	1	rs112635299	1	rs112635299
CAD	144	14:100123487:C:T	rs36033161	14q32.2	14	100123487	1.338e-24	100078900	100189109	70	57	9	rs36033161;rs11626111;rs10139550;rs8003602;rs7148504;rs34640436;rs12882487;rs12587879;rs7342498	1	rs36033161
CAD	145	15:58730498:C:T	rs588136	15q21.3	15	58730498	6.974e-10	58718998	58741891	23	8	1	rs588136	1	rs588136
CAD	146	15:67455630:C:T	rs56062135	15q22.33	15	67455630	2.27e-22	67340316	67468285	47	26	4	rs12904944;rs56062135;rs7179840;rs10152544	2	rs12904944;rs56062135
CAD	147	15:79141784:C:T	rs7173743	15q25.1	15	79141784	3.257e-44	78941119	79215568	788	519	32	rs12442575;rs1809414;rs2869876;rs1077190;rs1021069;rs62011003;rs12050535;rs3971872;rs8023822;rs62010525;rs112238647;rs7174367;rs3743058;rs62014860;rs11634042;rs67745769;rs56031815;rs7163204;rs3861180;rs12438734;rs74608880;rs117960007;rs6495351;rs112813907;rs7173743;rs11635498;rs28408315;rs17487514;rs2277549;rs77719127;rs6495338;rs28439027	6	rs12442575;rs112238647;rs3743058;rs74608880;rs112813907;rs7173743
CAD	148	15:81385552:G:T	rs2683260	15q25.1	15	81385552	2.626e-10	81334757	81398791	34	8	2	rs2683260;rs11636914	1	rs2683260
CAD	149	15:89565257:A:C	rs1807214	15q26.1	15	89565257	2.347e-13	89562814	89580299	56	42	2	rs1807214;rs8042271	1	rs1807214
CAD	150	15:91428589:G:T	rs7183988	15q26.1	15	91428589	2.689e-33	91391250	91443059	70	53	8	rs7183988;rs2521501;rs10744971;rs12185121;rs12904679;rs11855381;rs7497418;rs6226	1	rs7183988
CAD	151	15:96146414:A:C	rs17581137	15q26.2	15	96146414	8.319e-09	96143559	96179390	25	3	1	rs17581137	1	rs17581137
CAD	152	16:15909513:A:C	rs12691049	16p13.11	16	15909513	2.54e-09	15901583	15919352	30	19	2	rs12691049;rs3915425	1	rs12691049
CAD	153	16:56987015:C:T	rs12446515	16q13	16	56987015	9.746e-12	56985514	57006829	24	16	2	rs12446515;rs9939224	2	rs12446515;rs9939224
CAD	154	16:72052348:A:G	rs11648003	16q22.2	16	72052348	7.835e-09	71987875	72148419	44	12	2	rs11648003;rs8055242	1	rs11648003
CAD	155	16:75442143:G:T	rs8046696	16q23.1	16	75442143	1.641e-20	75232528	75519917	646	486	16	rs55993634;rs66502159;rs9937988;rs6564238;rs56787417;rs7188857;rs145490559;rs467223;rs9989421;rs8056223;rs8046696;rs11639783;rs37606;rs247454;rs73605154;rs9922008	2	rs55993634;rs8046696
CAD	156	16:81907867:G:T	rs7189462	16q23.3	16	81907867	7.762e-09	81488358	81908816	100	25	2	rs10493891;rs7189462	2	rs10493891;rs7189462
CAD	157	16:83045790:A:G	rs7500448	16q23.3	16	83045790	1.108e-17	82997740	83079239	49	23	4	rs7500448;rs68166703;rs4783307;rs12929479	1	rs7500448
CAD	158	16:86699186:A:C	rs299946	16q24.1	16	86699186	4.358e-08	86694310	86717254	25	1	1	rs299946	1	rs299946
CAD	159	17:2068932:A:C	rs4790881	17p13.3	17	2068932	1.291e-19	1958536	2585113	564	295	12	rs2641431;rs903162;rs2126202;rs9896317;rs9896535;rs4061660;rs4790881;rs3760229;rs67703045;rs9894634;rs8068571;rs7218235	4	rs2641431;rs4790881;rs8068571;rs7218235
CAD	160	17:17740281:C:T	rs13306736	17p11.2	17	17740281	6.92e-10	17499544	18036283	484	157	4	rs13306736;rs854769;rs12942708;rs7214245	1	rs13306736
CAD	161	17:27938424:C:T	rs11080107	17q11.2	17	27938424	5.84e-12	27924568	28528842	262	19	2	rs11080107;rs2289629	1	rs11080107
CAD	162	17:40260865:A:C	rs2158067	17q21.2	17	40260865	4.504e-10	40256498	40824834	168	81	3	rs2158067;rs3744484;rs8068844	2	rs2158067;rs8068844
CAD	163	17:47404628:G:T	rs62076439	17q21.32	17	47404628	1.254e-15	44967530	47514127	725	440	28	rs17608766;rs16948321;rs113208880;rs62078383;rs76796325;rs35895680;rs11652684;rs2411759;rs2289636;rs11079853;rs11652858;rs1962412;rs12940898;rs4643373;rs11653468;rs62076439;rs2671654;rs4987082;rs55978930;rs112075909;rs12601665;rs12948327;rs8075803;rs12602769;rs2960166;rs2898883;rs111942199;rs8079832	6	rs17608766;rs16948321;rs62078383;rs4643373;rs62076439;rs2898883
CAD	164	17:59239259:C:T	rs9905761	17q23.2	17	59239259	1.89e-12	58826985	59288406	563	283	5	rs9905761;rs7212526;rs9913434;rs9915606;rs72844913	1	rs9905761
CAD	165	17:62392403:G:T	rs11079536	17q23.3	17	62392403	1.005e-12	62363829	62410411	75	54	5	rs11079536;rs7225219;rs2331555;rs1867625;rs6504215	1	rs11079536
CAD	166	17:66469400:G:T	rs2952286	17q24.2	17	66469400	2.205e-09	66427696	66505856	47	13	1	rs2952286	1	rs2952286
CAD	167	17:73841285:C:T	rs2410859	17q25.1	17	73841285	4.319e-09	73784214	73952993	98	17	1	rs2410859	1	rs2410859
CAD	168	17:76913843:C:T	rs8066695	17q25.3	17	76913843	3.83e-08	76897139	76934714	37	1	1	rs8066695	1	rs8066695
CAD	169	18:20009691:C:T	rs9951447	18q11.2	18	20009691	3.501e-10	19998810	20055993	79	56	6	rs10048227;rs16967171;rs9951447;rs599489;rs2110135;rs1893250	2	rs10048227;rs9951447
CAD	170	18:46515916:G:T	rs9945890	18q21.1	18	46515916	2.53e-11	46509927	46528787	28	19	2	rs9945890;rs2337155	1	rs9945890
CAD	171	18:47213682:A:G	rs12965923	#N/A	18	47213682	5.617e-11	47192805	47254251	47	17	3	rs12965923;rs62101784;rs9964304	1	rs12965923
CAD	172	18:56960510:C:T	rs11663411	#N/A	18	56960510	2.598e-08	56945392	57063004	70	9	1	rs11663411	1	rs11663411
CAD	173	18:57852587:C:T	rs476828	18q21.32	18	57852587	1.433e-08	57732418	57912226	121	32	1	rs476828	1	rs476828
CAD	174	19:8429323:A:G	rs116843064	19p13.2	19	8429323	3.56e-21	8429323	8621380	75	6	3	rs116843064;rs12150986;rs2967778	3	rs116843064;rs12150986;rs2967778
CAD	175	19:11188117:C:T	rs55997232	19p13.2	19	11188117	2.326e-44	10727014	11526765	570	337	28	rs8110479;rs9797854;rs4425006;rs11881156;rs17850995;rs73013166;rs2304087;rs12052200;rs1529729;rs3786725;rs2421201;rs11085758;rs10401845;rs17265047;rs12710258;rs8105092;rs4804557;rs55997232;rs73015030;rs67337506;rs9105;rs6511721;rs1569372;rs2738447;rs4804573;rs7247840;rs147762096;rs167479	7	rs8110479;rs2304087;rs55997232;rs6511721;rs4804573;rs147762096;rs167479
CAD	176	19:17219105:A:G	rs7246865	19p13.11	19	17219105	1.915e-08	17156501	17228554	31	1	1	rs7246865	1	rs7246865
CAD	177	19:17829608:C:T	rs10410487	19p13.11	19	17829608	3.337e-15	17826412	17893602	107	70	3	rs10410487;rs10414279;rs10427063	1	rs10410487
CAD	178	19:18575193:A:G	rs78030362	19p13.11	19	18575193	1.048e-20	18575193	18803997	21	12	4	rs78030362;rs144474740;rs17852385;rs112416151	1	rs78030362
CAD	179	19:41826020:A:C	rs56254331	19q13.2	19	41826020	3.901e-20	41731175	41946095	319	235	13	rs8109627;rs12980942;rs11466345;rs12984621;rs12983027;rs77658816;rs56254331;rs55994820;rs4803455;rs1800469;rs75041078;rs8108357;rs7259900	3	rs8109627;rs56254331;rs4803455
CAD	180	19:45412079:C:T	rs7412	19q13.32	19	45412079	1.039e-54	45232161	46374916	243	113	26	rs10401176;rs62117160;rs28399653;rs61679753;rs2927472;rs404935;rs41290120;rs6509173;rs6859;rs71352238;rs449647;rs405509;rs157595;rs429358;rs12721046;rs147711004;rs157581;rs7412;rs144311893;rs28795074;rs12721109;rs148933445;rs11670562;rs8108474;rs4802262;rs1964272	10	rs10401176;rs28399653;rs2927472;rs6859;rs449647;rs405509;rs429358;rs7412;rs11670562;rs8108474
CAD	181	20:17596155:A:C	rs1132274	20p12.1	20	17596155	1.801e-08	17546574	17607788	18	3	1	rs1132274	1	rs1132274
CAD	182	20:33358499:A:T	rs6088595	20q11.22	20	33358499	9.892e-11	32903904	33880146	519	166	8	rs6088595;rs17122844;rs945959;rs8116198;rs45465702;rs867186;rs6058220;rs78449612	2	rs6088595;rs867186
CAD	183	20:39142516:A:G	rs2207132	20q12	20	39142516	6.647e-10	39142516	39971828	47	16	3	rs2207132;rs6102343;rs6016511	2	rs2207132;rs6102343
CAD	184	20:44608901:A:G	rs8124182	20q13.12	20	44608901	4.461e-12	44532484	44612997	13	6	1	rs8124182	1	rs8124182
CAD	185	20:47433150:C:T	rs2008614	20q13.13	20	47433150	1.459e-09	47409390	47501512	47	30	2	rs2008614;rs74273497	1	rs2008614
CAD	186	20:57739469:A:T	rs6026739	20q13.32	20	57739469	1.119e-10	57674685	57784527	148	114	2	rs6026739;rs6026703	1	rs6026739
CAD	187	21:35593827:A:G	rs28451064	21q22.11	21	35593827	1.644e-46	35560715	35717962	146	136	12	rs28451064;rs4816479;rs9983490;rs2009879;rs762158;rs117504872;rs4817631;rs79158929;rs62213695;rs9980151;rs149487184;rs4817639	3	rs28451064;rs149487184;rs4817639
CAD	188	22:19960184:C:G	rs71313931	22q11.21	22	19960184	2.302e-09	19960184	20004311	38	8	1	rs71313931	1	rs71313931
CAD	189	22:24555861:A:G	rs12484557	22q11.23	22	24555861	4.012e-09	24435954	24888192	281	46	2	rs12484557;rs62233066	2	rs12484557;rs62233066
CAD	190	22:30669883:A:G	rs6006426	22q12.2	22	30669883	9.895e-12	30667277	30669883	2	2	1	rs6006426	1	rs6006426
CAD	191	22:43623972:A:G	rs139012	#N/A	22	43623972	2.125e-08	43612426	43626035	14	5	1	rs139012	1	rs139012
VTE	1	1:11197467:A:G	rs12097293	1p36.22	1	11197467	1.574e-08	11100898	11344629	210	8	1	rs12097293	1	rs12097293
VTE	2	1:118146031:G:T	rs3754120	1p12	1	118146031	8.204e-09	118128145	118178654	121	52	3	rs3754120;rs1657820;rs826414	2	rs3754120;rs826414
VTE	3	1:150264106:C:T	rs6693697	1q21.2	1	150264106	1.617e-09	150247311	150521026	406	41	4	rs6693697;rs6693567;rs6663989;rs2274127	1	rs6693697
VTE	4	1:154984363:A:G	rs1870940	1q21.3	1	154984363	7.145e-09	154984363	155014426	13	4	2	rs1870940;rs6673081	1	rs1870940
VTE	5	1:169481223:C:G	rs6427196	1q24.2	1	169481223	1e-305	168370260	170491775	2711	1975	133	rs78624203;rs111414961;rs72703796;rs111307211;rs75904197;rs72705895;rs6693048;rs72707947;rs72703795;rs12058546;rs12567872;rs2064298;rs10918943;rs1933116;rs1538173;rs544013;rs553743;rs76860700;rs182319108;rs115729201;rs12117978;rs2786768;rs12075656;rs590875;rs6427149;rs2744658;rs604627;rs34258243;rs200574;rs971411;rs7526462;rs16861623;rs116120384;rs4656640;rs3007385;rs1322487;rs2419691;rs1322490;rs12239036;rs35990973;rs10919032;rs2982464;rs61801929;rs12042944;rs1320969;rs116140155;rs114964168;rs2982467;rs12747018;rs1200119;rs77448520;rs35208314;rs113079063;rs36013507;rs11578708;rs1892091;rs1200128;rs1200131;rs3766031;rs12045151;rs1200117;rs1358714;rs1200136;rs77977611;rs1894692;rs1200133;rs2143289;rs1040503;rs1124571;rs3820048;rs3766042;rs7542713;rs1200082;rs12039443;rs1080266;rs6701686;rs4454599;rs10158131;rs961404;rs11585766;rs6695137;rs754549;rs16861990;rs10732287;rs9287089;rs2014878;rs6684036;rs723751;rs56084204;rs12118918;rs115289994;rs9332591;rs12408451;rs6696217;rs2285211;rs4656683;rs2040444;rs966751;rs72706076;rs1983546;rs2038024;rs6427196;rs9332600;rs13306344;rs2298909;rs6679295;rs17517699;rs72702145;rs6010;rs10753787;rs760694;rs2205895;rs3917744;rs3917862;rs1569474;rs12045330;rs10489183;rs542570;rs79060304;rs12136148;rs6687139;rs76829066;rs12120558;rs6131;rs2244529;rs139541321;rs61805844;rs6692451;rs6691453;rs114233289;rs17349880;rs138191341;rs12749012	37	rs78624203;rs111414961;rs75904197;rs72705895;rs12567872;rs2064298;rs1933116;rs12117978;rs2744658;rs34258243;rs16861623;rs116120384;rs3007385;rs35990973;rs12042944;rs116140155;rs2982467;rs113079063;rs36013507;rs1200117;rs1358714;rs77977611;rs2143289;rs3820048;rs3766042;rs16861990;rs2014878;rs115289994;rs12408451;rs6427196;rs9332600;rs10753787;rs3917862;rs139541321;rs6692451;rs114233289;rs12749012
VTE	6	1:201768789:A:G	rs3001023	1q32.1	1	201768789	6.394e-13	201760981	201887457	97	59	3	rs3001023;rs2820319;rs4494199	1	rs3001023
VTE	7	1:207271862:G:T	rs78667607	1q32.2	1	207271862	1.373e-18	207271862	207285043	7	3	1	rs78667607	1	rs78667607
VTE	8	1:218699815:A:G	rs57615042	1q41	1	218699815	1.99e-11	218562868	218701451	148	31	2	rs57615042;rs10482771	1	rs57615042
VTE	9	1:243829549:A:G	rs2087072	1q44	1	243829549	4.896e-08	243690491	244025317	129	1	1	rs2087072	1	rs2087072
VTE	10	1:248039451:C:T	rs3811444	1q44	1	248039451	5.728e-11	248038210	248041821	3	2	1	rs3811444	1	rs3811444
VTE	11	2:36783215:C:T	rs10181664	2p22.2	2	36783215	4.897e-14	36735024	36860608	163	116	6	rs10181664;rs2372604;rs11678218;rs10205290;rs12464610;rs1523785	1	rs10181664
VTE	12	2:56106928:C:T	rs59985551	2p16.1	2	56106928	3.944e-08	55989737	56115469	65	1	1	rs59985551	1	rs59985551
VTE	13	2:68619981:A:C	rs1867312	2p14	2	68619981	2.114e-19	68577734	68660965	123	46	4	rs1867312;rs2289689;rs6744216;rs11126184	1	rs1867312
VTE	14	2:128175875:A:G	rs1799809	2q14.3	2	128175875	1.929e-31	127932551	128375094	399	273	16	rs1799809;rs2069924;rs2069928;rs6749002;rs10928767;rs4662582;rs1549766;rs6709113;rs10198483;rs74707659;rs4321325;rs11683427;rs6430934;rs56273408;rs2069904;rs72843327	2	rs1799809;rs72843327
VTE	15	2:198545250:C:G	rs78872368	2q33.1	2	198545250	4.322e-08	198244598	198954831	327	1	1	rs78872368	1	rs78872368
VTE	16	2:211540507:A:C	rs1047891	2q34	2	211540507	3.802e-10	211540507	211652980	76	4	3	rs1047891;rs55932961;rs4673553	1	rs1047891
VTE	17	3:90067332:C:G	rs140602438	#N/A	3	90067332	8.381e-14	89242853	90503193	567	210	7	rs140602438;rs7641059;rs9858006;rs28623022;rs819293;rs1464463;rs4974358	2	rs140602438;rs9858006
VTE	18	3:93650604:A:G	rs6795524	#N/A	3	93650604	2.927e-17	93506931	94250041	408	116	11	rs7616142;rs6123;rs6795524;rs7643498;rs9818721;rs62266990;rs2360830;rs13321260;rs111315098;rs9822589;rs1598219	3	rs7616142;rs6795524;rs9822589
VTE	19	3:126273469:A:G	rs10934779	3q21.3	3	126273469	2.313e-10	126227185	126283079	60	37	1	rs10934779	1	rs10934779
VTE	20	3:156795525:A:G	rs9854955	3q25.31	3	156795525	6.117e-12	156791268	156798775	17	16	1	rs9854955	1	rs9854955
VTE	21	3:186454180:A:C	rs5030062	3q27.3	3	186454180	6.384e-13	186431070	186469661	22	12	2	rs5030062;rs7647509	1	rs5030062
VTE	22	3:194788252:A:G	rs56324901	3q29	3	194788252	3.108e-11	194780211	194805031	45	25	2	rs56324901;rs67381912	1	rs56324901
VTE	23	4:83939171:C:T	rs10033399	4q21.22	4	83939171	2.688e-08	83737214	84003233	196	1	1	rs10033399	1	rs10033399
VTE	24	4:86704797:A:G	rs10516757	#N/A	4	86704797	1.251e-10	86701617	86760684	36	29	4	rs10516757;rs12710823;rs72976751;rs1563000	1	rs10516757
VTE	25	4:155525695:A:G	rs2066864	4q31.3	4	155525695	1.06e-190	155106847	155678217	403	191	43	rs9884775;rs62330361;rs4696576;rs4323084;rs28588655;rs184310561;rs138889324;rs4463047;rs79201245;rs116333064;rs13121749;rs7666020;rs12645631;rs4554047;rs7681708;rs4547780;rs35290073;rs12648258;rs28673871;rs2070006;rs74745756;rs6536024;rs4482740;rs72679178;rs13435101;rs13112318;rs28365896;rs145687129;rs115999709;rs150244948;rs2070008;rs62330424;rs1049636;rs4557243;rs2066864;rs71605214;rs17373860;rs6839809;rs79726896;rs72681247;rs56011295;rs7660987;rs35555271	12	rs9884775;rs184310561;rs138889324;rs13121749;rs35290073;rs28365896;rs115999709;rs2070008;rs2066864;rs72681247;rs7660987;rs35555271
VTE	26	4:187207381:C:T	rs2289252	4q35.2	4	187207381	3.54e-196	186947231	187524525	592	362	68	rs142316601;rs72646257;rs4253403;rs77254623;rs75357674;rs143970142;rs56379917;rs10866290;rs7683424;rs10004932;rs72646269;rs7687961;rs72646294;rs6821390;rs4253244;rs4253287;rs4253314;rs4241822;rs11132383;rs12186258;rs6836491;rs2036914;rs4253434;rs6824705;rs13143773;rs4253269;rs4253333;rs4253398;rs4253416;rs11938564;rs2292426;rs2292428;rs4253267;rs4253288;rs4253418;rs6843711;rs6818689;rs907439;rs1008728;rs114742882;rs4253277;rs59634726;rs4253408;rs2289252;rs11132387;rs4253413;rs7687352;rs13137269;rs80183441;rs62348841;rs7688348;rs62350304;rs58116685;rs6838463;rs78134251;rs1809101;rs4456995;rs6832067;rs67235209;rs10454254;rs75440104;rs12331973;rs1868895;rs7685922;rs2007012;rs11132396;rs1037354;rs35670235	19	rs142316601;rs143970142;rs10866290;rs72646269;rs72646294;rs6821390;rs4253269;rs4253288;rs59634726;rs4253408;rs2289252;rs7687352;rs7688348;rs78134251;rs1809101;rs75440104;rs12331973;rs7685922;rs35670235
VTE	27	5:32830521:C:T	rs1173727	5p13.3	5	32830521	5.619e-10	32804528	32832474	14	10	1	rs1173727	1	rs1173727
VTE	28	5:38709629:A:G	rs12517759	5p13.1	5	38709629	1.219e-09	38707871	38796141	37	17	2	rs12517759;rs62353355	2	rs12517759;rs62353355
VTE	29	5:96248795:C:T	rs1363976	5q15	5	96248795	1.051e-09	96200770	96373750	314	79	1	rs1363976	1	rs1363976
VTE	30	5:108165445:C:T	rs889269	5q21.3	5	108165445	1.992e-08	108054728	108235987	206	5	1	rs889269	1	rs889269
VTE	31	5:132397351:A:G	rs55747751	5q31.1	5	132397351	2.621e-14	132349654	132466540	123	15	3	rs55747751;rs72801480;rs72801445	1	rs55747751
VTE	32	6:25537194:C:T	rs214060	6p22.2	6	25537194	4.85e-14	25525120	26124634	55	35	5	rs214060;rs212934;rs12526480;rs4645;rs79920061	2	rs214060;rs4645
VTE	33	6:121863829:G:T	rs7744054	#N/A	6	121863829	2.754e-08	121854778	121899251	17	2	1	rs7744054	1	rs7744054
VTE	34	6:147701133:G:T	rs9373523	6q24.3	6	147701133	8.44e-13	147483969	147714725	139	91	3	rs9373523;rs499393;rs2786187	1	rs9373523
VTE	35	7:28259233:C:T	rs1513275	7p15.1	7	28259233	2.584e-08	28139386	28259233	84	4	2	rs1513275;rs886663	1	rs1513275
VTE	36	7:92243719:C:T	rs42038	7q21.2	7	92243719	6.166e-10	92223518	92327026	53	40	3	rs42038;rs3731326;rs42033	1	rs42038
VTE	37	8:6651969:A:G	rs11774252	8p23.1	8	6651969	9.354e-11	6642801	6657278	34	22	2	rs11774252;rs13282633	1	rs11774252
VTE	38	8:9185179:C:G	rs34290760	8p23.1	8	9185179	1.482e-11	9168146	9231661	46	7	3	rs34290760;rs35555151;rs370720	1	rs34290760
VTE	39	8:27820792:A:G	rs10087301	8p21.1	8	27820792	1.362e-12	27787717	27831887	51	41	2	rs10087301;rs2685417	1	rs10087301
VTE	40	8:42324760:C:T	rs2978457	8p11.21	8	42324760	2.135e-09	42324760	42324765	2	2	1	rs2978457	1	rs2978457
VTE	41	8:106581528:A:T	rs6993770	8q23.1	8	106581528	8.306e-30	106512481	106593662	126	86	11	rs6993770;rs16873415;rs6995272;rs302953;rs12679049;rs12675041;rs996488;rs1450161;rs10505076;rs72673751;rs6993696	1	rs6993770
VTE	42	9:93602967:A:G	rs10993706	#N/A	9	93602967	6.095e-09	93597677	93608758	6	5	1	rs10993706	1	rs10993706
VTE	43	9:99091009:C:T	rs10990535	9q22.32	9	99091009	1.919e-09	99086831	99314012	16	4	1	rs10990535	1	rs10990535
VTE	44	9:136154168:C:T	rs579459	9q34.2	9	136154168	1.2e-305	135866940	136400566	1115	596	119	rs6597600;rs2073927;rs3761824;rs571780;rs35200151;rs7855466;rs78590974;rs117210485;rs8193009;rs11244006;rs7868232;rs7862461;rs2886307;rs10793953;rs11244032;rs11244035;rs11244037;rs11794634;rs11244061;rs71503180;rs113016973;rs35698328;rs113845480;rs62575992;rs78602133;rs60526253;rs11793768;rs7469576;rs4363269;rs8176704;rs7848366;rs590488;rs28551042;rs142397281;rs11244051;rs11244084;rs41302673;rs8176693;rs559723;rs8176635;rs7030248;rs656105;rs1179011;rs10901263;rs117119759;rs28446901;rs12378537;rs4379511;rs4962111;rs3205136;rs8176757;rs687621;rs8176630;rs633862;rs558240;rs4962126;rs621907;rs1887519;rs592514;rs3124756;rs4962113;rs8176715;rs579459;rs176694;rs56343119;rs149181677;rs78755596;rs9411490;rs4392970;rs3094375;rs41297217;rs41309954;rs8176744;rs557317;rs74921353;rs62574658;rs9411396;rs7700;rs28714280;rs8176694;rs55988407;rs68032997;rs567493;rs147278971;rs138841709;rs138683771;rs79158370;rs11791119;rs34024143;rs3118671;rs4259477;rs551924;rs652600;rs2073935;rs3124747;rs28503755;rs3124767;rs3094377;rs3094326;rs28688220;rs28615587;rs9696579;rs2285488;rs139155764;rs3124762;rs73550898;rs55978893;rs3124775;rs11523134;rs9802874;rs9330462;rs11507716;rs78534112;rs34628564;rs150844645;rs36220944;rs28463601;rs13300181;rs62576048	22	rs6597600;rs35200151;rs7868232;rs71503180;rs11793768;rs11244051;rs8176693;rs8176630;rs579459;rs9411490;rs557317;rs68032997;rs147278971;rs79158370;rs11791119;rs652600;rs3094377;rs3094326;rs73550898;rs34628564;rs28463601;rs13300181
VTE	45	10:21873295:G:T	rs7905967	10p12.31	10	21873295	4.621e-09	21766969	22288132	182	13	1	rs7905967	1	rs7905967
VTE	46	10:71245276:C:T	rs78707713	10q22.1	10	71245276	1.6e-99	71145819	71302731	407	217	21	rs1367517;rs17490500;rs12769200;rs60372179;rs34494957;rs34377151;rs78707713;rs80118685;rs3829182;rs1864589;rs55644640;rs1665581;rs77364098;rs61848438;rs77544432;rs1238704;rs56233660;rs3793853;rs137936874;rs149172666;rs144194132	3	rs1367517;rs78707713;rs149172666
VTE	47	10:96000282:A:G	rs7069316	10q23.33	10	96000282	1.036e-08	95971321	96129098	54	8	2	rs7069316;rs57866767	1	rs7069316
VTE	48	10:121010256:A:G	rs10886430	10q26.11	10	121010256	6.136e-32	121004561	121054613	4	4	4	rs10886430;rs10886437;rs10886443;rs56095167	1	rs10886430
VTE	49	11:47443654:C:T	rs141325867	11p11.2	11	47443654	6.034e-42	46304187	50538301	1976	487	33	rs189761107;rs11039002;rs77682558;rs11570051;rs74486166;rs17787912;rs10838642;rs10838599;rs3136516;rs6485690;rs7111517;rs72897626;rs830085;rs2305280;rs2697920;rs10838708;rs10838596;rs3136447;rs11039155;rs3740689;rs79498485;rs4752829;rs1228024;rs6485802;rs75212415;rs141325867;rs117784795;rs78807356;rs4752891;rs3740688;rs7482934;rs7948396;rs189639150	9	rs189761107;rs74486166;rs3136516;rs11039155;rs141325867;rs4752891;rs7482934;rs7948396;rs189639150
VTE	50	11:56875074:C:T	rs141798115	#N/A	11	56875074	9.404e-18	54857825	57110206	952	57	14	rs117350740;rs12421131;rs117273915;rs4939033;rs7940239;rs2512722;rs112901519;rs112407406;rs4619163;rs77235188;rs75348906;rs141798115;rs117747098;rs72925818	6	rs117350740;rs117273915;rs2512722;rs112901519;rs77235188;rs141798115
VTE	51	11:61592362:A:G	rs174566	11q12.2	11	61592362	5.972e-20	61539020	61658800	128	89	8	rs174566;rs2072114;rs174593;rs2526678;rs174619;rs174449;rs174532;rs174565	1	rs174566
VTE	52	11:77641359:A:G	rs60509203	11q14.1	11	77641359	1.389e-08	77243110	77705536	438	31	1	rs60509203	1	rs60509203
VTE	53	11:126296816:C:T	rs35257264	11q24.2	11	126296816	5.342e-11	126296816	126307796	8	5	3	rs35257264;rs11600151;rs35166255	1	rs35257264
VTE	54	12:6160614:C:T	rs7135039	12p13.31	12	6160614	4.596e-28	6023686	6170645	238	171	9	rs12423482;rs151273781;rs216335;rs7135039;rs73036509;rs71582860;rs1800379;rs68120218;rs10849378	3	rs12423482;rs216335;rs7135039
VTE	55	12:11791029:C:T	rs11054402	12p13.2	12	11791029	2.7e-08	11765547	11791685	13	1	1	rs11054402	1	rs11054402
VTE	56	12:19994917:C:G	rs11044893	#N/A	12	19994917	4.888e-09	19984383	20010909	66	2	2	rs11044893;rs7302479	1	rs11044893
VTE	57	12:54729872:C:T	rs4759076	12q13.13	12	54729872	1.981e-13	54596619	54736470	18	9	3	rs4759076;rs9739357;rs7304860	1	rs4759076
VTE	58	12:71121027:A:T	rs7960840	#N/A	12	71121027	2.412e-08	71099815	71141993	19	4	2	rs7960840;rs12826168	1	rs7960840
VTE	59	12:104147207:A:G	rs3751198	12q23.3	12	104147207	1.2e-10	103961764	104173310	55	9	3	rs1070073;rs3751198;rs12229292	2	rs1070073;rs3751198
VTE	60	12:111973358:A:G	rs597808	12q24.12	12	111973358	9.215e-13	111818487	112906415	105	15	2	rs597808;rs4766460	1	rs597808
VTE	61	12:123794871:C:G	rs4759420	12q24.31	12	123794871	1.13e-10	123450765	123913433	321	228	2	rs4759420;rs73231956	1	rs4759420
VTE	62	13:113787459:A:G	rs3211752	13q34	13	113787459	1.281e-27	113751975	113792893	12	8	7	rs3211752;rs547138;rs2026160;rs1046205;rs1475931;rs572772;rs3211736	1	rs3211752
VTE	63	14:58815839:C:T	rs1190982	14q23.1	14	58815839	2.902e-10	58651518	59013018	158	88	3	rs1190982;rs1615007;rs28637941	1	rs1190982
VTE	64	14:75255659:C:T	rs12887044	14q24.3	14	75255659	2.985e-12	75146500	75377692	178	105	2	rs12887044;rs2111705	1	rs12887044
VTE	65	14:92309229:A:G	rs1884841	14q32.12	14	92309229	3.26e-18	92210399	92333611	109	76	6	rs1884841;rs2430377;rs61988257;rs72631603;rs61237505;rs4904816	1	rs1884841
VTE	66	14:94844947:C:T	rs28929474	14q32.13	14	94844947	2.377e-13	94626683	94844947	4	3	2	rs2232710;rs28929474	2	rs2232710;rs28929474
VTE	67	14:103835290:A:C	rs12898055	14q32.32	14	103835290	1.806e-09	103831832	103983033	125	4	1	rs12898055	1	rs12898055
VTE	68	15:44027885:C:T	rs139974673	15q15.3	15	44027885	1.83e-11	43674430	44947434	180	34	2	rs139974673;rs483800	1	rs139974673
VTE	69	15:96125226:A:G	rs17502085	#N/A	15	96125226	4.676e-10	96100923	96139593	41	24	2	rs17502085;rs7183672	1	rs17502085
VTE	70	16:30968589:C:T	rs4889599	16p11.2	16	30968589	7.767e-10	30801183	31109290	176	82	2	rs4889599;rs62057232	1	rs4889599
VTE	71	16:53834607:C:T	rs7188250	16q12.2	16	53834607	2.588e-10	53798319	53845487	106	78	1	rs7188250	1	rs7188250
VTE	72	16:75488285:A:G	rs11649638	16q23.1	16	75488285	2.866e-13	75304366	75519917	403	264	4	rs11649638;rs37606;rs999674;rs11639783	1	rs11649638
VTE	73	16:81870969:C:T	rs12445050	16q23.3	16	81870969	3.342e-31	81839491	81980019	162	123	19	rs11150413;rs11150414;rs12933559;rs35386949;rs34603417;rs72834769;rs4073295;rs9673682;rs8050292;rs4998545;rs4888183;rs12445050;rs13334419;rs7188868;rs11642412;rs62046682;rs6564923;rs4616280;rs1071644	4	rs11150413;rs72834769;rs12445050;rs1071644
VTE	74	16:83979317:C:T	rs67890964	16q23.3	16	83979317	3.472e-08	83978401	83983775	7	2	1	rs67890964	1	rs67890964
VTE	75	16:88535242:C:T	rs55823018	16q24.2	16	88535242	2.286e-16	88507269	88553198	86	67	4	rs55823018;rs12597021;rs12447626;rs879628	1	rs55823018
VTE	76	17:1966457:C:T	rs1048483	17p13.3	17	1966457	6.599e-21	1958536	2203167	108	66	5	rs1048483;rs3865240;rs4790874;rs72815304;rs11657636	1	rs1048483
VTE	77	17:7784295:A:G	rs17807204	17p13.1	17	7784295	2.022e-08	7731764	7898537	24	3	1	rs17807204	1	rs17807204
VTE	78	17:67081278:A:G	rs77542162	17q24.2	17	67081278	6.954e-13	66973049	67276383	10	6	2	rs77542162;rs117753190	1	rs77542162
VTE	79	18:21140432:C:T	rs1805081	18q11.2	18	21140432	4.98e-08	21075441	21165409	76	1	1	rs1805081	1	rs1805081
VTE	80	19:10740574:C:T	rs2360742	19p13.2	19	10740574	1.833e-43	10633908	11180047	648	370	25	rs2360742;rs10417412;rs4425006;rs12974306;rs1529744;rs141611067;rs10407127;rs4804526;rs11880613;rs2278444;rs117159625;rs4804543;rs12981279;rs73496507;rs10413128;rs62128856;rs7252007;rs117831057;rs62129985;rs56202490;rs78301016;rs78043647;rs7258189;rs12971616;rs11879293	3	rs2360742;rs78301016;rs7258189
VTE	81	19:17004049:C:T	rs1054533	19p13.11	19	17004049	4.517e-08	16998719	17016127	23	1	1	rs1054533	1	rs1054533
VTE	82	19:45426792:A:G	rs141622900	19q13.32	19	45426792	2.329e-13	45369203	45426792	14	6	3	rs141622900;rs61679753;rs72654473	1	rs141622900
VTE	83	19:46180184:C:T	rs11672660	19q13.32	19	46180184	1.74e-10	46179043	46374916	76	16	3	rs11672660;rs11670136;rs2341097	2	rs11672660;rs11670136
VTE	84	19:49215095:C:T	rs4002471	19q13.33	19	49215095	4.219e-13	49168942	49261368	135	97	6	rs4002471;rs281408;rs4021;rs28745907;rs838133;rs35106244	1	rs4002471
VTE	85	19:55539072:G:T	rs892090	19q13.42	19	55539072	3.573e-19	55502846	55574907	114	74	5	rs892090;rs1671209;rs1671215;rs1654448;rs73057282	1	rs892090
VTE	86	20:23175922:G:T	rs6132574	20p11.21	20	23175922	1.463e-23	22636562	23230565	434	146	11	rs6036192;rs965762;rs6076004;rs6083015;rs6048561;rs11697283;rs35359496;rs6132574;rs6083042;rs1998084;rs6106616	5	rs6036192;rs6076004;rs6083015;rs35359496;rs6132574
VTE	87	20:33794378:A:G	rs6060308	20q11.22	20	33794378	5.188e-59	32484835	34597962	1799	1031	37	rs61626105;rs6087538;rs73610830;rs8117173;rs112825656;rs1001425;rs6087600;rs6059976;rs1984588;rs2273684;rs6088753;rs819131;rs141638867;rs117755215;rs11907011;rs3752316;rs67032674;rs6088456;rs6141533;rs2069951;rs977936;rs34613590;rs13037376;rs117046905;rs56400269;rs6060308;rs6088765;rs6058209;rs2145082;rs143384;rs6060466;rs6120825;rs6060303;rs639763;rs73109573;rs2425174;rs2425038	10	rs61626105;rs73610830;rs819131;rs6141533;rs2069951;rs56400269;rs6060308;rs639763;rs73109573;rs2425174
VTE	88	22:33177778:A:G	rs713996	22q12.3	22	33177778	1.561e-09	33148919	33237191	143	39	5	rs713996;rs2016293;rs242077;rs1079734;rs5749505	1	rs713996
VTE	89	22:39838892:G:T	rs5757675	22q13.1	22	39838892	2.096e-08	39774378	39860868	130	8	1	rs5757675	1	rs5757675
VTE	90	22:43104750:C:T	rs13055886	22q13.2	22	43104750	2.354e-14	43068401	43154299	132	60	9	rs13055886;rs5758888;rs2143920;rs6002930;rs5758915;rs5758880;rs9607928;rs135096;rs6002910	2	rs13055886;rs9607928
VTE	91	22:44324730:C:T	rs738408	22q13.31	22	44324730	1.12e-09	44324727	44379565	62	3	1	rs738408	1	rs738408
HF	1	1:109817838:C:T	rs660240	1p13.3	1	109817838	3.251e-10	109776285	109822166	21	13	3	rs660240;rs67269326;rs6657811	1	rs660240
HF	2	4:111668626:A:G	rs17042102	4q25	4	111668626	5.705e-20	111607315	111718067	171	131	5	rs17042102;rs72667982;rs2129983;rs77737462;rs4307025	1	rs17042102
HF	3	5:137012171:A:G	rs11745324	5q31.2	5	137012171	2.345e-08	137003688	137238607	68	8	1	rs11745324	1	rs11745324
HF	4	6:36647680:C:T	rs4135240	6p21.2	6	36647680	6.838e-09	36618821	36649593	41	13	2	rs4135240;rs3176326	1	rs4135240
HF	5	6:161005610:C:T	rs55730499	6q25.3	6	161005610	1.83e-11	160505312	161123451	36	8	2	rs9295128;rs55730499	2	rs9295128;rs55730499
HF	6	9:22100176:C:G	rs1556516	9p21.3	9	22100176	1.569e-15	21997872	22125503	106	57	3	rs1556516;rs3218020;rs1333040	1	rs1556516
HF	7	9:136151806:C:T	rs600038	9q34.2	9	136151806	3.677e-09	136138765	136155000	13	5	1	rs600038	1	rs600038
HF	8	10:75417249:C:G	rs4746140	10q22.2	10	75417249	1.104e-09	75404300	75585307	78	17	1	rs4746140	1	rs4746140
HF	9	10:121426884:C:T	rs17617337	10q26.11	10	121426884	3.654e-09	121415685	121433675	9	6	1	rs17617337	1	rs17617337
HF	10	12:111904371:A:T	rs4766578	12q24.12	12	111904371	4.899e-08	111826477	112896840	32	1	1	rs4766578	1	rs4766578
HF	11	16:53806453:A:G	rs56094641	16q12.2	16	53806453	1.208e-08	53797908	53845487	115	13	1	rs56094641	1	rs56094641
PAD	1	6:161010118:A:G	rs10455872	6q25.3	6	161010118	2.4e-12	160985526	161123451	7	4	1	rs10455872	1	rs10455872
PAD	2	9:22123766:A:C	rs10738610	9p21.3	9	22123766	5e-17	21997872	22125503	106	55	3	rs10738610;rs3218020;rs1333040	1	rs10738610
PAD	3	12:111833788:A:G	rs10774624	12q24.12	12	111833788	2.7e-11	111826477	112906415	36	19	2	rs10774624;rs11066309	2	rs10774624;rs11066309
PAD	4	15:78896129:A:G	rs1317286	15q25.1	15	78896129	1.4e-08	78719832	78936168	113	14	2	rs1317286;rs4362358	1	rs1317286
Stroke	1	1:3220382:A:G	rs2500281	1p36.32	1	3220382	3.954e-09	3201133	3233631	28	7	1	rs2500281	1	rs2500281
Stroke	2	1:10796866:C:T	rs880315	1p36.22	1	10796866	2.89e-10	10789634	10799577	10	3	1	rs880315	1	rs880315
Stroke	3	1:156184268:C:T	rs1060604	1q22	1	156184268	5.221e-15	156156094	156206121	96	65	1	rs1060604	1	rs1060604
Stroke	4	2:203690047:G:T	rs115628302	2q33.2	2	203690047	1.821e-10	203639395	204196618	322	216	1	rs115628302	1	rs115628302
Stroke	5	4:111709004:G:T	rs1906592	4q25	4	111709004	2.325e-20	111605764	111733700	274	166	7	rs1906592;rs3866832;rs1448798;rs2595093;rs1448817;rs72667982;rs2634074	1	rs1906592
Stroke	6	4:155502869:C:T	rs56010410	4q31.3	4	155502869	1.141e-14	155435421	155545072	65	48	6	rs56010410;rs1118824;rs6536024;rs7689945;rs1025154;rs12512879	1	rs56010410
Stroke	7	5:121510586:A:C	rs17148926	5q23.2	5	121510586	1.019e-11	121502431	121523176	28	14	3	rs17148926;rs9112;rs62382996	1	rs17148926
Stroke	8	6:1365244:A:G	rs79318212	6p25.3	6	1365244	2.789e-13	1305001	1381066	145	109	4	rs79318212;rs72831930;rs74536576;rs12211303	1	rs79318212
Stroke	9	6:49457835:A:G	rs2501966	6p12.3	6	49457835	5.12e-09	49259739	49460769	76	3	1	rs2501966	1	rs2501966
Stroke	10	7:92241451:C:G	rs42036	7q21.2	7	92241451	8.497e-11	92236164	92327026	50	26	2	rs42036;rs2282983	1	rs42036
Stroke	11	7:106411858:C:T	rs17477177	7q22.3	7	106411858	4.683e-08	106405642	106418972	9	1	1	rs17477177	1	rs17477177
Stroke	12	7:150695726:C:T	rs1549758	7q36.1	7	150695726	4.461e-09	150695726	150697333	3	1	1	rs1549758	1	rs1549758
Stroke	13	9:22115286:C:T	rs944797	9p21.3	9	22115286	2.269e-14	21997872	22125503	82	45	2	rs944797;rs10757270	1	rs944797
Stroke	14	9:136149830:A:G	rs532436	9q34.2	9	136149830	1.155e-12	136132908	136155000	65	10	3	rs532436;rs616154;rs687289	1	rs532436
Stroke	15	10:105601210:C:T	rs55983834	10q24.33	10	105601210	4.02e-09	105595430	105671248	43	6	1	rs55983834	1	rs55983834
Stroke	16	10:121010256:A:G	rs10886430	10q26.11	10	121010256	9.31e-11	121010256	121010256	1	1	1	rs10886430	1	rs10886430
Stroke	17	10:124213449:C:T	rs72631113	10q26.13	10	124213449	3.497e-09	124203787	124235355	38	3	2	rs72631113;rs61871744	1	rs72631113
Stroke	18	11:102777303:C:T	rs150986675	11q22.2	11	102777303	1.084e-09	102719534	102777303	27	6	1	rs150986675	1	rs150986675
Stroke	19	12:111910219:A:G	rs10774625	12q24.12	12	111910219	6.232e-17	111708458	112985328	264	46	5	rs10774625;rs678436;rs4766897;rs2238151;rs1265564	1	rs10774625
Stroke	20	13:110828891:C:T	rs1975514	13q34	13	110828891	1.505e-08	110788441	110842248	52	10	2	rs12875271;rs1975514	2	rs12875271;rs1975514
Stroke	21	16:87575332:A:G	rs12445022	16q24.2	16	87575332	5.649e-10	87575332	87580855	4	1	1	rs12445022	1	rs12445022
Stroke	22	17:56429094:A:G	rs2526375	17q22	17	56429094	4.496e-08	56357833	57142657	156	2	1	rs2526375	1	rs2526375
Stroke	23	19:11198502:C:T	rs17248727	19p13.2	19	11198502	4.876e-08	11186412	11210912	69	1	1	rs17248727	1	rs17248727
Stroke	24	20:33565755:A:G	rs11906160	20q11.22	20	33565755	2.991e-10	33537157	33796192	203	151	1	rs11906160	1	rs11906160

### Sheet: Supplementary Table 9
Supplementary Table 9. Prioritized genes identified for PLACO results of leukocyte telomere length and six cardiovascular diseases by functional annotation and mapping of genomic risk loci using FUMA
Note: Prioritized susceptibility variants from PLACO results were mapped by positional, and eQTL (obtained from 10 related tissues in GTExv8) mappings using the FUMA SNP2GENE tool with default settings. The SNP locations were defined in reference to the human genome Build 37 (GRCh37/hg19), and only protein-coding genes were included in the analysis. ensg = ENSG ID; Symbol = gene symbol; chr = chromosome; start = starting position of the gene; end = ending position of the gene; strand = strand of gene; type = gene biotype from Ensembl; entrezID = entrez ID; HUGO = HUGO (HGNC) gene symbol; pLI = pLI score from ExAC database (the probability that a given gene is Haploinsufficient, meaning it is intolerant of loss-of-function (LoF) variation; genes with higher pLI scores are less LoF tolerant); ncRVIS = non-coding residual variation intolerance score that compares observed to expected levels of variation in the regulatory sequence of human genes (ncRVIS <0 means less non-coding variation than expected, implying the gene is less tolerant of such variation, whereas an ncRVIS >0 means more non-coding variation than expected, implying greater tolerance of it); posMapSNPs = the number of variants mapping to the listed gene; posMapMaxCADD = the maximum CADD score of variants mapping to the listed gene (higher scores predicting a more deleterious impact);eqtlMapSNPs = the number of SNPs mapped to the gene based on eQTL mapping; eqtlMapminP = the minimum P-value of eQTLs correlated to expression of the listed gene; eqtlMapminQ = the minimum eQTL FDR of mapped SNPs; eqtlMapts = the tissue in which correlation of the eQTL with gene expression is observed; eqtlDirection = the consecutive direction of this correlation between risk increasing alleles in GWAS (after alligning risk allele) and tested alleles in eQTL data source; minGwasP, the minimum P-value at the locus, IndSigSNPs, rsID of the all independent significant SNPs at that locus; GenomicLocus = index of genomic risk loci matched with STable 7; outside = "yes" means gene is mapped outside of genomic risk locus.
Trait	ensg	symbol	chr	start	end	strand	type	entrezID	HUGO	pLI	ncRVIS	posMapSNPs	posMapMaxCADD	eqtlMapSNPs	eqtlMapminP	eqtlMapminQ	eqtlMapts	eqtlDirection	minGwasP	IndSigSNPs	GenomicLocus	outside
LTL-AF	ENSG00000183114	FAM43B	1	20878932	20881512	1	protein_coding	163933	FAM43B	NA	-0.734396	3	8.106	0	NA	NA	NA	NA	NA	rs588485	1	no
LTL-AF	ENSG00000158825	CDA	1	20915441	20945401	1	protein_coding	978	CDA	0.787228	0.564936	9	22.8	14	3.65852e-30	1.86057e-59	GTEx/v8/Adipose_Subcutaneous:GTEx/v8/Adipose_Visceral_Omentum:GTEx/v8/Whole_Blood:GTEx/v8/Artery_Aorta:GTEx/v8/Artery_Tibial:GTEx/v8/Heart_Atrial_Appendage:GTEx/v8/Heart_Left_Ventricle	NA	2.41324e-09	rs588485	1	no
LTL-AF	ENSG00000081026	MAGI3	1	113933371	114228545	1	protein_coding	260425	MAGI3	0.57058	-0.477318	39	15.43	0	NA	NA	NA	NA	4.60475e-08	rs7528311	2	no
LTL-AF	ENSG00000116793	PHTF1	1	114239453	114302111	-1	protein_coding	10745	PHTF1	5.47465e-18	-0.796158	2	2.634	1	7.26105e-05	0.000183201	GTEx/v8/Adipose_Visceral_Omentum	NA	NA	rs7528311	2	no
LTL-AF	ENSG00000081019	RSBN1	1	114304454	114355098	-1	protein_coding	54665	RSBN1	0.80514	-1.87091	2	8.858	0	NA	NA	NA	NA	NA	rs7528311	2	no
LTL-AF	ENSG00000134242	PTPN22	1	114356433	114414381	-1	protein_coding	26191	PTPN22	3.07776e-16	-0.402711	1	8.858	0	NA	NA	NA	NA	NA	rs7528311	2	no
LTL-AF	ENSG00000188761	BCL2L15	1	114420790	114430169	-1	protein_coding	440603	BCL2L15	0.00361469	-0.0219988	0	0	16	4.5564e-05	1.06399e-08	GTEx/v8/Whole_Blood	NA	NA	rs7528311	2	yes
LTL-AF	ENSG00000134262	AP4B1	1	114437370	114447823	-1	protein_coding	10717	AP4B1	2.69464e-08	-0.248524	0	0	34	1.11353e-08	6.64774e-27	GTEx/v8/Whole_Blood	NA	4.60475e-08	rs7528311	2	yes
LTL-AF	ENSG00000143603	KCNN3	1	154669931	154842756	-1	protein_coding	3782	KCNN3	0.864941	-0.629505	5	8.545	0	NA	NA	NA	NA	4.48875e-08	rs1218577;rs151107921	3	no
LTL-AF	ENSG00000163344	PMVK	1	154897210	154909467	-1	protein_coding	10654	PMVK	0.000305455	-0.52769	1	5.057	0	NA	NA	NA	NA	1.69175e-08	rs151107921	3	no
LTL-AF	ENSG00000160685	ZBTB7B	1	154975127	154990998	1	protein_coding	51043	ZBTB7B	0.837393	NA	2	10.2	0	NA	NA	NA	NA	3.63218e-08	rs115645567	3	no
LTL-AF	ENSG00000163354	DCST2	1	154990996	155006257	-1	protein_coding	127579	DCST2	1.45882e-09	0.250201	2	10.2	3	7.72838e-05	9.45778e-06	GTEx/v8/Adipose_Visceral_Omentum:GTEx/v8/Heart_Left_Ventricle	NA	3.63218e-08	rs115645567;rs151107921	3	no
LTL-AF	ENSG00000163357	DCST1	1	155006300	155023406	1	protein_coding	149095	DCST1	3.88696e-15	NA	1	0.421	0	NA	NA	NA	NA	4.22251e-08	rs115645567	3	no
LTL-AF	ENSG00000143537	ADAM15	1	155023042	155035252	1	protein_coding	8751	ADAM15	1.07719e-11	NA	0	0	4	2.01111e-05	1.42533e-35	GTEx/v8/Whole_Blood:GTEx/v8/Heart_Atrial_Appendage	NA	NA	rs1218577;rs151107921	3	yes
LTL-AF	ENSG00000116132	PRRX1	1	170631869	170708560	1	protein_coding	5396	PRRX1	0.752904	0.800217	6	18.97	6	1.61545e-06	0.000133721	GTEx/v8/Heart_Atrial_Appendage:GTEx/v8/Heart_Left_Ventricle	NA	1.34183e-10	rs12024275	4	no
LTL-AF	ENSG00000214842	RAD51AP2	2	17691851	17699706	-1	protein_coding	729475	RAD51AP2	1.70293e-18	-0.0518746	0	0	56	9.14244e-09	2.98871e-05	GTEx/v8/Artery_Tibial	NA	6.81744e-10	rs6731131;rs300159	5	yes
LTL-AF	ENSG00000163032	VSNL1	2	17720393	17838285	1	protein_coding	7447	VSNL1	0.744968	-0.390965	33	13.38	1	3.43434e-05	1.95271e-06	GTEx/v8/Liver	NA	5.51629e-11	rs6731131;rs300159	5	no
LTL-AF	ENSG00000163029	SMC6	2	17845079	17981509	-1	protein_coding	79677	SMC6	0.45542	-0.256064	140	24.5	128	6.64632e-27	9.06306e-21	GTEx/v8/Artery_Aorta:GTEx/v8/Artery_Tibial:GTEx/v8/Heart_Atrial_Appendage:GTEx/v8/Liver	NA	8.40696e-12	rs6731131;rs300159;rs2081601	5	no
LTL-AF	ENSG00000178295	GEN1	2	17935125	17966632	1	protein_coding	348654	GEN1	2.85815e-10	0.254223	40	24.5	128	1.42567e-45	3.30216e-45	GTEx/v8/Adipose_Subcutaneous:GTEx/v8/Adipose_Visceral_Omentum:GTEx/v8/Artery_Aorta:GTEx/v8/Artery_Corory:GTEx/v8/Artery_Tibial:GTEx/v8/Heart_Atrial_Appendage:GTEx/v8/Heart_Left_Ventricle:GTEx/v8/Liver	NA	8.40696e-12	rs6731131;rs300159;rs2081601	5	no
LTL-AF	ENSG00000151379	MSGN1	2	17997763	17998368	1	protein_coding	343930	MSGN1	0.191097	0.290091	4	4.653	0	NA	NA	NA	NA	NA	rs6731131;rs300159	5	no
LTL-AF	ENSG00000170745	KCNS3	2	18059114	18542882	1	protein_coding	3790	KCNS3	0.0160901	-0.0353683	0	0	62	3.33117e-09	1.49594e-33	GTEx/v8/Adipose_Visceral_Omentum:GTEx/v8/Artery_Tibial:GTEx/v8/Liver	NA	1.68046e-11	rs6731131;rs300159	5	yes
LTL-AF	ENSG00000115970	THADA	2	43393800	43823185	-1	protein_coding	63892	THADA	1.24008e-28	-0.3799	71	18.08	0	NA	NA	NA	NA	1.44101e-08	rs11690012	6	no
LTL-AF	ENSG00000152518	ZFP36L2	2	43449541	43453748	-1	protein_coding	678	ZFP36L2	0.456434	-0.44054	8	15.87	3	0.000164385	0.00011078	GTEx/v8/Adipose_Subcutaneous:GTEx/v8/Artery_Tibial	NA	NA	rs11690012	6	no
LTL-AF	ENSG00000152527	PLEKHH2	2	43864412	43995126	1	protein_coding	130271	PLEKHH2	1.78874e-26	0.460071	0	0	67	7.55564e-11	9.88057e-34	GTEx/v8/Artery_Aorta:GTEx/v8/Artery_Tibial	NA	1.44101e-08	rs11690012	6	yes
LTL-AF	ENSG00000138036	DYNC2LI1	2	44001178	44037149	1	protein_coding	51626	DYNC2LI1	8.37969e-05	1.0481	0	0	3	6.11819e-05	1.9334e-16	GTEx/v8/Artery_Aorta	NA	NA	rs11690012	6	yes
LTL-AF	ENSG00000138079	SLC3A1	2	44502599	44548633	1	protein_coding	6519	SLC3A1	7.54764e-16	-0.0189713	0	0	3	3.0552e-05	0.00129844	GTEx/v8/Liver	NA	NA	rs11690012	6	yes
LTL-AF	ENSG00000115239	ASB3	2	53759810	54087170	-1	protein_coding	51130	ASB3	0.247642	NA	7	22.9	0	NA	NA	NA	NA	1.29981e-08	rs77601694	7	no
LTL-AF	ENSG00000143942	CHAC2	2	53994929	54002333	1	protein_coding	494143	CHAC2	0.00282189	0.535423	2	22.9	0	NA	NA	NA	NA	NA	rs77601694	7	no
LTL-AF	ENSG00000068912	ERLEC1	2	54014181	54045956	1	protein_coding	27248	ERLEC1	0.000679063	-0.681034	1	1.276	0	NA	NA	NA	NA	2.59872e-08	rs77601694	7	no
LTL-AF	ENSG00000119737	GPR75	2	54080050	54087126	-1	protein_coding	10936	GPR75	0.0031948	NA	1	9.948	2	6.3486e-06	0.00133597	GTEx/v8/Whole_Blood	NA	NA	rs77601694	7	no
LTL-AF	ENSG00000068878	PSME4	2	54091204	54197977	-1	protein_coding	23198	PSME4	1	-0.0173338	1	9.948	0	NA	NA	NA	NA	NA	rs77601694	7	no
LTL-AF	ENSG00000170634	ACYP2	2	54197975	54532437	1	protein_coding	98	ACYP2	0.000220645	-0.186942	15	15.6	8	2.63003e-06	9.03055e-05	GTEx/v8/Artery_Tibial	NA	NA	rs77601694	7	no
LTL-AF	ENSG00000180228	PRKRA	2	179296141	179316239	-1	protein_coding	8575	PRKRA	0.154542	1.65172	0	0	11	1.14474e-07	8.81381e-07	GTEx/v8/Cells_EBV-transformed_lymphocytes	NA	NA	rs13029629	8	yes
LTL-AF	ENSG00000079150	FKBP7	2	179328391	179343327	-1	protein_coding	51661	FKBP7	3.15602e-05	-1.11758	0	0	35	9.70122e-16	2.72188e-33	GTEx/v8/Adipose_Subcutaneous:GTEx/v8/Adipose_Visceral_Omentum:GTEx/v8/Artery_Aorta:GTEx/v8/Artery_Tibial:GTEx/v8/Heart_Atrial_Appendage:GTEx/v8/Heart_Left_Ventricle	NA	1.89754e-08	rs13029629	8	yes
LTL-AF	ENSG00000116095	PLEKHA3	2	179345195	179381189	1	protein_coding	65977	PLEKHA3	0.0229787	-0.310486	10	9.68	0	NA	NA	NA	NA	1.89754e-08	rs13029629	8	no
LTL-AF	ENSG00000155657	TTN	2	179390716	179695529	-1	protein_coding	7273	TTN	1.21111e-32	-0.562315	38	25.5	0	NA	NA	NA	NA	4.1255e-08	rs13029629	8	no
LTL-AF	ENSG00000119042	SATB2	2	200134223	200335989	-1	protein_coding	23314	SATB2	0.999563	-1.16977	0	0	47	9.98163e-06	0.00310418	GTEx/v8/Artery_Tibial	NA	3.92789e-08	rs1367857	9	yes
LTL-AF	ENSG00000178074	C2orf69	2	200775979	200820658	1	protein_coding	205327	C2orf69	0.432172	-0.595155	0	0	59	1.34088e-05	1.65043e-06	GTEx/v8/Adipose_Subcutaneous:GTEx/v8/Whole_Blood	NA	3.92789e-08	rs1367857	9	yes
LTL-AF	ENSG00000162971	TYW5	2	200794698	200820459	-1	protein_coding	129450	TYW5	2.19729e-07	-0.822528	0	0	46	3.19341e-05	4.91533e-05	GTEx/v8/Adipose_Subcutaneous	NA	3.92789e-08	rs1367857	9	yes
LTL-AF	ENSG00000162972	MAIP1	2	200820040	200873263	1	protein_coding	79568	MAIP1	0.00977968	0.253138	0	0	50	2.42925e-07	2.53036e-12	GTEx/v8/Whole_Blood	NA	3.92789e-08	rs1367857	9	yes
LTL-AF	ENSG00000196141	SPATS2L	2	201170604	201346986	1	protein_coding	26010	SPATS2L	0.970345	0.539346	66	20.4	68	1.0963e-18	2.32994e-14	GTEx/v8/Adipose_Subcutaneous:GTEx/v8/Whole_Blood:GTEx/v8/Artery_Tibial:GTEx/v8/Heart_Atrial_Appendage:GTEx/v8/Heart_Left_Ventricle	NA	3.92789e-08	rs1367857	9	no
LTL-AF	ENSG00000177311	ZBTB38	3	141043055	141168634	1	protein_coding	253461	ZBTB38	0.979491	-1.878	28	19.99	25	1.37777e-17	3.75224e-13	GTEx/v8/Adipose_Subcutaneous:GTEx/v8/Adipose_Visceral_Omentum:GTEx/v8/Whole_Blood:GTEx/v8/Artery_Tibial:GTEx/v8/Heart_Atrial_Appendage	NA	4.9878e-09	rs1991431	10	no
LTL-AF	ENSG00000138792	ENPEP	4	111286889	111486441	1	protein_coding	2028	ENPEP	3.57621e-19	-0.090258	3	2.169	0	NA	NA	NA	NA	1.35606e-08	rs77955149	11	no
LTL-AF	ENSG00000164112	SMIM43	4	122680088	122686582	-1	protein_coding	132332	SMIM43	0.00120021	-0.210834	37	12.79	121	1.3753e-10	9.33191e-16	GTEx/v8/Heart_Left_Ventricle	NA	7.05596e-10	rs35495505	12	no
LTL-AF	ENSG00000123737	EXOSC9	4	122722472	122738176	1	protein_coding	5393	EXOSC9	1.87139e-06	0.205002	17	22.7	121	1.32368e-10	9.24011e-14	GTEx/v8/Cells_EBV-transformed_lymphocytes:GTEx/v8/Whole_Blood	NA	7.05596e-10	rs35495505	12	no
LTL-AF	ENSG00000145386	CCNA2	4	122737599	122745087	-1	protein_coding	890	CCNA2	0.994683	-0.32346	12	22.7	1	5.39487e-06	0.024537	GTEx/v8/Cells_EBV-transformed_lymphocytes	NA	2.1652e-09	rs35495505	12	no
LTL-AF	ENSG00000138686	BBS7	4	122745595	122791652	-1	protein_coding	55212	BBS7	0.00117875	-0.518577	24	22.7	121	1.79977e-09	5.45906e-06	GTEx/v8/Artery_Tibial	NA	7.05596e-10	rs35495505	12	no
LTL-AF	ENSG00000138741	TRPC3	4	122800182	122872909	-1	protein_coding	7222	TRPC3	0.000446956	NA	43	11.79	0	NA	NA	NA	NA	7.05596e-10	rs35495505	12	no
LTL-AF	ENSG00000145414	NAF1	4	164031225	164088073	-1	protein_coding	92345	NAF1	0.959543	-0.0671257	18	10.94	0	NA	NA	NA	NA	1.02542e-08	rs76109254	13	no
LTL-AF	ENSG00000174358	SLC6A19	5	1201710	1225232	1	protein_coding	340024	SLC6A19	NA	5.67361	23	26	0	NA	NA	NA	NA	NA	rs78844046	14	no
LTL-AF	ENSG00000164363	SLC6A18	5	1225470	1246304	1	protein_coding	348932	SLC6A18	1.67092e-22	0.427869	43	26	0	NA	NA	NA	NA	1.64349e-09	rs78844046;rs112333466	14	no
LTL-AF	ENSG00000164362	TERT	5	1253262	1295184	-1	protein_coding	7015	TERT	0.866151	NA	13	3.984	0	NA	NA	NA	NA	1.85696e-10	rs78844046;rs112333466;rs34041736;rs6420019	14	no
LTL-AF	ENSG00000113734	BNIP1	5	172571445	172591390	1	protein_coding	662	BNIP1	0.00143693	-0.218655	0	0	26	6.22943e-09	3.72059e-33	GTEx/v8/Adipose_Subcutaneous:GTEx/v8/Whole_Blood:GTEx/v8/Artery_Tibial:GTEx/v8/Liver	NA	1.84004e-11	rs869236;rs6891790	15	yes
LTL-AF	ENSG00000183072	NKX2-5	5	172659112	172662360	-1	protein_coding	1482	NKX2-5	0.858648	-0.20816	12	18.15	0	NA	NA	NA	NA	1.84004e-11	rs869236;rs6891790	15	no
LTL-AF	ENSG00000079689	SCGN	6	25652464	25702011	1	protein_coding	10590	SCGN	0.035946	0.102936	1	0.204	0	NA	NA	NA	NA	NA	rs4712972	16	no
LTL-AF	ENSG00000146039	SLC17A4	6	25754927	25781419	1	protein_coding	10050	SLC17A4	6.33423e-06	0.944836	20	6.531	0	NA	NA	NA	NA	7.2938e-09	rs4712972	16	no
LTL-AF	ENSG00000124568	SLC17A1	6	25783125	25832287	-1	protein_coding	6568	SLC17A1	2.59261e-10	-0.181263	11	6.531	0	NA	NA	NA	NA	NA	rs4712972	16	no
LTL-AF	ENSG00000124564	SLC17A3	6	25833294	25882514	-1	protein_coding	10786	SLC17A3	9.88206e-14	-0.246503	9	11.61	0	NA	NA	NA	NA	NA	rs4712972	16	no
LTL-AF	ENSG00000112337	SLC17A2	6	25912982	25930946	-1	protein_coding	10246	SLC17A2	0.00466985	-0.129201	9	15.35	0	NA	NA	NA	NA	NA	rs4712972	16	no
LTL-AF	ENSG00000112343	TRIM38	6	25963030	25987384	1	protein_coding	10475	TRIM38	4.7513e-06	-0.220583	7	7.22	77	6.71643e-11	2.71219e-11	GTEx/v8/Whole_Blood	NA	7.2938e-09	rs4712972	16	no
LTL-AF	ENSG00000124610	H1-1	6	26017260	26018040	-1	protein_coding	3024	H1-1	0.0035308	-0.372207	5	11.55	0	NA	NA	NA	NA	NA	rs4712972	16	no
LTL-AF	ENSG00000124529	H4C2	6	26027124	26027480	-1	protein_coding	8366	H4C2	0.00854183	0.166119	5	11.55	0	NA	NA	NA	NA	NA	rs4712972	16	no
LTL-AF	ENSG00000187837	H1-2	6	26055968	26056699	-1	protein_coding	3006	H1-2	NA	0.137228	3	6.153	0	NA	NA	NA	NA	NA	rs4712972	16	no
LTL-AF	ENSG00000010704	HFE	6	26087509	26098571	1	protein_coding	3077	HFE	8.49697e-07	0.210172	12	5.916	0	NA	NA	NA	NA	NA	rs4712972	16	no
LTL-AF	ENSG00000197061	H4C3	6	26104104	26104518	1	protein_coding	8364	H4C3	8.85617e-05	0.852192	13	9.103	0	NA	NA	NA	NA	NA	rs4712972	16	no
LTL-AF	ENSG00000187475	H1-6	6	26107640	26108364	-1	protein_coding	3010	H1-6	NA	-0.0680391	12	9.103	0	NA	NA	NA	NA	NA	rs4712972	16	no
LTL-AF	ENSG00000180596	H2BC4	6	26115101	26124154	-1	protein_coding	8347	H2BC4	0.00287801	0.335736	15	20.3	0	NA	NA	NA	NA	NA	rs4712972	16	no
LTL-AF	ENSG00000180573	H2AC6	6	26124373	26139344	1	protein_coding	8334	H2AC6	0.599176	0.739679	8	20.3	0	NA	NA	NA	NA	NA	rs4712972	16	no
LTL-AF	ENSG00000186470	BTN3A2	6	26365387	26378546	1	protein_coding	11118	BTN3A2	0.000124519	2.20791	0	0	167	1.46064e-30	4.18669e-117	GTEx/v8/Adipose_Subcutaneous:GTEx/v8/Adipose_Visceral_Omentum:GTEx/v8/Whole_Blood:GTEx/v8/Artery_Aorta:GTEx/v8/Artery_Corory:GTEx/v8/Artery_Tibial:GTEx/v8/Heart_Atrial_Appendage:GTEx/v8/Heart_Left_Ventricle:GTEx/v8/Liver	NA	4.57897e-09	rs4712972;rs994691;rs9393801	0.678472	yes
LTL-AF	ENSG00000124508	BTN2A2	6	26383324	26395102	1	protein_coding	10385	BTN2A2	0.000150288	1.01572	0	0	89	4.52542e-08	6.21367e-34	GTEx/v8/Adipose_Subcutaneous:GTEx/v8/Adipose_Visceral_Omentum:GTEx/v8/Artery_Tibial:GTEx/v8/Heart_Left_Ventricle:GTEx/v8/Liver	NA	4.57897e-09	rs994691;rs9393801	17	yes
LTL-AF	ENSG00000111801	BTN3A3	6	26440700	26453643	1	protein_coding	10384	BTN3A3	7.19025e-10	1.09011	0	0	2	0.000485803	2.64775e-12	GTEx/v8/Adipose_Subcutaneous	NA	NA	rs994691	17	yes
LTL-AF	ENSG00000182952	HMGN4	6	26538633	26546482	1	protein_coding	10473	HMGN4	0.557082	-0.351003	0	0	90	1.54434e-22	2.51544e-34	GTEx/v8/Adipose_Subcutaneous:GTEx/v8/Adipose_Visceral_Omentum:GTEx/v8/Whole_Blood:GTEx/v8/Artery_Aorta:GTEx/v8/Artery_Tibial:GTEx/v8/Heart_Atrial_Appendage:GTEx/v8/Heart_Left_Ventricle:GTEx/v8/Liver	NA	4.57897e-09	rs994691;rs9393801	17	yes
LTL-AF	ENSG00000146109	ABT1	6	26597180	26600278	1	protein_coding	29777	ABT1	0.0271056	0.104221	0	0	78	1.36945e-07	9.75453e-11	GTEx/v8/Adipose_Subcutaneous:GTEx/v8/Artery_Aorta:GTEx/v8/Artery_Corory:GTEx/v8/Artery_Tibial:GTEx/v8/Liver	NA	3.18226e-08	rs994691	17	yes
LTL-AF	ENSG00000181315	ZNF322	6	26636518	26659980	-1	protein_coding	79692	ZNF322	NA	-1.14047	0	0	84	1.56402e-30	6.66811e-52	GTEx/v8/Adipose_Subcutaneous:GTEx/v8/Adipose_Visceral_Omentum:GTEx/v8/Cells_EBV-transformed_lymphocytes:GTEx/v8/Whole_Blood:GTEx/v8/Artery_Aorta:GTEx/v8/Artery_Corory:GTEx/v8/Artery_Tibial:GTEx/v8/Heart_Atrial_Appendage:GTEx/v8/Heart_Left_Ventricle:GTEx/v8/Liver	NA	4.57897e-09	rs994691;rs9393801	17	yes
LTL-AF	ENSG00000124635	H2BC11	6	27093676	27100541	-1	protein_coding	8970	H2BC11	0.478842	0.308582	4	3.035	7	8.75147e-05	0.0318737	GTEx/v8/Adipose_Subcutaneous	NA	4.57897e-09	rs994691;rs9393801	17	no
LTL-AF	ENSG00000196787	H2AC11	6	27100832	27103070	1	protein_coding	8969	H2AC11	0.000610464	-0.741637	3	0.989	0	NA	NA	NA	NA	NA	rs994691;rs9393801	17	no
LTL-AF	ENSG00000197903	H2BC12	6	27106073	27114619	-1	protein_coding	85236	H2BC12	0.490754	-0.0430523	2	3.569	11	4.77184e-07	4.41227e-07	GTEx/v8/Adipose_Subcutaneous:GTEx/v8/Adipose_Visceral_Omentum:GTEx/v8/Whole_Blood	NA	4.57897e-09	rs9393801;rs994691	17	no
LTL-AF	ENSG00000112812	PRSS16	6	27215480	27224403	1	protein_coding	10279	PRSS16	2.23792e-06	0.00884812	3	5.652	84	6.07861e-13	6.32593e-10	GTEx/v8/Adipose_Subcutaneous:GTEx/v8/Whole_Blood:GTEx/v8/Artery_Aorta:GTEx/v8/Artery_Tibial:GTEx/v8/Heart_Atrial_Appendage	NA	4.57897e-09	rs9393801;rs994691	17	no
LTL-AF	ENSG00000158553	POM121L2	6	27253682	27279949	-1	protein_coding	94026	POM121L2	NA	0.313408	1	5.663	0	NA	NA	NA	NA	8.41227e-09	rs9393801	17	no
LTL-AF	ENSG00000124613	ZNF391	6	27342394	27371683	1	protein_coding	346157	ZNF391	9.25869e-07	1.23172	0	0	90	3.96121e-10	2.75877e-96	GTEx/v8/Adipose_Subcutaneous:GTEx/v8/Adipose_Visceral_Omentum:GTEx/v8/Artery_Aorta:GTEx/v8/Artery_Corory:GTEx/v8/Artery_Tibial:GTEx/v8/Heart_Atrial_Appendage	NA	4.57897e-09	rs994691;rs9393801	17	yes
LTL-AF	ENSG00000197279	ZNF165	6	28048753	28057341	1	protein_coding	7718	ZNF165	0.000563292	0.227981	0	0	1	0.000380346	0.000106719	GTEx/v8/Heart_Atrial_Appendage	NA	NA	rs9393801	17	yes
LTL-AF	ENSG00000146350	TBC1D32	6	121400640	121655891	-1	protein_coding	221322	TBC1D32	1.3503e-12	0.70393	0	0	9	4.55781e-05	0.0414784	GTEx/v8/Heart_Atrial_Appendage	NA	2.83277e-08	rs13196347	18	yes
LTL-AF	ENSG00000111897	SERINC1	6	122764499	122792967	-1	protein_coding	57515	SERINC1	0.0746215	0.168755	0	0	1	0.000146683	6.08618e-14	GTEx/v8/Whole_Blood	NA	3.36267e-09	rs9372676	18	yes
LTL-AF	ENSG00000005486	RHBDD2	7	75471920	75518244	1	protein_coding	57414	RHBDD2	0.646227	-0.161809	0	0	23	2.71411e-05	2.22618e-13	GTEx/v8/Artery_Tibial	NA	6.63824e-09	rs3852312	19	yes
LTL-AF	ENSG00000146700	SSC4D	7	76018651	76039012	-1	protein_coding	136853	SSC4D	9.86181e-05	0.413699	0	0	19	4.30792e-07	2.32891e-29	GTEx/v8/Adipose_Subcutaneous:GTEx/v8/Whole_Blood	NA	6.63824e-09	rs3852312	19	yes
LTL-AF	ENSG00000188372	ZP3	7	76026835	76071388	1	protein_coding	7784	ZP3	0.00159682	0.259666	0	0	34	3.24899e-27	1.48701e-84	GTEx/v8/Adipose_Subcutaneous:GTEx/v8/Adipose_Visceral_Omentum:GTEx/v8/Whole_Blood:GTEx/v8/Artery_Aorta:GTEx/v8/Artery_Corory:GTEx/v8/Artery_Tibial:GTEx/v8/Heart_Atrial_Appendage:GTEx/v8/Heart_Left_Ventricle:GTEx/v8/Liver	NA	6.63824e-09	rs3852312	19	yes
LTL-AF	ENSG00000091073	DTX2	7	76090993	76135312	1	protein_coding	113878	DTX2	0.106758	-0.391213	0	0	34	2.5379e-16	5.30123e-37	GTEx/v8/Adipose_Visceral_Omentum:GTEx/v8/Whole_Blood	NA	6.63824e-09	rs3852312	19	yes
LTL-AF	ENSG00000243566	UPK3B	7	76139745	76648340	1	protein_coding	105375355	UPK3B	0.000192328	-0.147576	43	15.4	24	1.55075e-09	3.67513e-24	GTEx/v8/Adipose_Visceral_Omentum:GTEx/v8/Whole_Blood:GTEx/v8/Artery_Tibial:GTEx/v8/Heart_Atrial_Appendage:GTEx/v8/Heart_Left_Ventricle	NA	6.63824e-09	rs3852312	19	no
LTL-AF	ENSG00000146707	POMZP3	7	76239303	76256578	-1	protein_coding	22932	POMZP3	0.879121	NA	0	0	1	2.63081e-05	1.82606e-67	GTEx/v8/Artery_Aorta:GTEx/v8/Artery_Tibial	NA	NA	rs3852312	19	yes
LTL-AF	ENSG00000135269	TES	7	115850547	115898837	1	protein_coding	26136	TES	4.84137e-11	0.213295	0	0	5	8.45623e-07	7.66413e-17	GTEx/v8/Adipose_Subcutaneous	NA	1.19733e-08	rs10270569;rs9920	20	yes
LTL-AF	ENSG00000105971	CAV2	7	115927434	116148595	1	protein_coding	858	CAV2	0.00411638	0.222321	21	14.04	26	1.08228e-05	3.59072e-10	GTEx/v8/Adipose_Subcutaneous:GTEx/v8/Artery_Tibial:GTEx/v8/Heart_Left_Ventricle	NA	1.19733e-08	rs9920;rs10270569	20	no
LTL-AF	ENSG00000105974	CAV1	7	116164839	116201233	1	protein_coding	857	CAV1	0.018708	0.00241153	25	17.94	42	9.51426e-12	5.37051e-08	GTEx/v8/Adipose_Subcutaneous	NA	9.39538e-11	rs10270569;rs9920	20	no
LTL-AF	ENSG00000104760	FGL1	8	17721889	17767874	-1	protein_coding	2267	FGL1	1.87354e-16	1.26396	91	11.61	0	NA	NA	NA	NA	NA	rs208026	22	no
LTL-AF	ENSG00000078674	PCM1	8	17780349	17885478	1	protein_coding	5108	PCM1	NA	0.181265	116	15.92	221	4.92028e-35	8.46694e-29	GTEx/v8/Adipose_Subcutaneous:GTEx/v8/Adipose_Visceral_Omentum:GTEx/v8/Whole_Blood:GTEx/v8/Artery_Aorta:GTEx/v8/Artery_Corory:GTEx/v8/Artery_Tibial:GTEx/v8/Heart_Left_Ventricle	NA	2.40971e-11	rs208026;rs7508;rs6988638	22	no
LTL-AF	ENSG00000104763	ASAH1	8	17913934	17942494	-1	protein_coding	427	ASAH1	5.35815e-11	2.32447	117	15.6	295	1.47401e-98	8.43887e-86	GTEx/v8/Adipose_Subcutaneous:GTEx/v8/Adipose_Visceral_Omentum:GTEx/v8/Whole_Blood:GTEx/v8/Artery_Aorta:GTEx/v8/Heart_Left_Ventricle	NA	2.40971e-11	rs208026;rs6988638;rs7508	22	no
LTL-AF	ENSG00000168546	GFRA2	8	21547915	21669869	-1	protein_coding	2675	GFRA2	0.337128	-0.0982955	0	0	63	3.45071e-06	1.91804e-12	GTEx/v8/Whole_Blood	NA	3.5931e-18	rs10097055;rs4872083;rs11135789	23	yes
LTL-AF	ENSG00000147443	DOK2	8	21766384	21771371	-1	protein_coding	9046	DOK2	2.33627e-06	0.269056	18	9.031	7	1.04301e-06	6.39518e-10	GTEx/v8/Adipose_Subcutaneous:GTEx/v8/Whole_Blood	NA	1.53048e-16	rs4872083;rs10097055;rs7814195;rs34539595;rs11135789	23	no
LTL-AF	ENSG00000130227	XPO7	8	21777180	21864096	1	protein_coding	23039	XPO7	0.999999	-0.565357	130	19.18	49	3.17695e-05	0.0352762	GTEx/v8/Artery_Tibial	NA	3.5931e-18	rs4872083;rs10097055;rs7814195	23	no
LTL-AF	ENSG00000158806	NPM2	8	21881636	21894408	1	protein_coding	10361	NPM2	0.000671457	-1.05037	18	13.78	0	NA	NA	NA	NA	3.5931e-18	rs10097055;rs11135789;rs4872220;rs7814195;rs34539595;rs900779	23	no
LTL-AF	ENSG00000158815	FGF17	8	21899909	21906320	1	protein_coding	8822	FGF17	0.865332	0.0290524	11	4.831	50	2.85866e-07	1.67799e-09	GTEx/v8/Adipose_Subcutaneous:GTEx/v8/Adipose_Visceral_Omentum:GTEx/v8/Artery_Aorta	NA	8.24462e-12	rs4872220;rs34539595;rs900779;rs7814195;rs11135789	23	no
LTL-AF	ENSG00000158856	DMTN	8	21906506	21940038	1	protein_coding	2039	DMTN	0.961763	1.17661	7	4.831	6	2.04075e-05	6.46771e-26	GTEx/v8/Heart_Atrial_Appendage:GTEx/v8/Heart_Left_Ventricle	NA	8.24462e-12	rs34539595;rs4872220;rs900779;rs7814195	23	no
LTL-AF	ENSG00000168476	REEP4	8	21995533	21999464	-1	protein_coding	80346	REEP4	0.175028	-0.718022	0	0	13	2.85914e-06	2.88822e-31	GTEx/v8/Whole_Blood	NA	NA	rs7814195	23	yes
LTL-AF	ENSG00000165269	AQP7	9	33384765	33402643	-1	protein_coding	364	AQP7	1.86009e-09	-0.124646	0	0	60	1.9476e-05	0.0167651	GTEx/v8/Heart_Atrial_Appendage	NA	8.4935e-09	rs10758239	24	yes
LTL-AF	ENSG00000010438	PRSS3	9	33750515	33799230	1	protein_coding	5646	PRSS3	4.79798e-10	-0.213864	7	7.394	0	NA	NA	NA	NA	2.01184e-08	rs10758239;rs7871764	24	no
LTL-AF	ENSG00000107341	UBE2R2	9	33817565	33920402	1	protein_coding	54926	UBE2R2	0.908519	-0.781596	41	11.92	0	NA	NA	NA	NA	1.06894e-08	rs10758239	24	no
LTL-AF	ENSG00000137073	UBAP2	9	33921691	34048947	-1	protein_coding	55833	UBAP2	0.989509	-0.115704	71	23.4	99	1.46176e-05	4.62303e-05	GTEx/v8/Artery_Aorta	NA	2.24523e-09	rs10758239	24	no
LTL-AF	ENSG00000165006	UBAP1	9	34179003	34252521	1	protein_coding	51271	UBAP1	0.952985	0.167413	0	0	105	1.65321e-06	5.48362e-09	GTEx/v8/Whole_Blood	NA	3.23439e-10	rs10758239;rs7871764	24	yes
LTL-AF	ENSG00000164978	NUDT2	9	34329504	34343709	1	protein_coding	318	NUDT2	0.00236775	-0.593186	0	0	104	4.31742e-09	8.18979e-72	GTEx/v8/Adipose_Subcutaneous:GTEx/v8/Adipose_Visceral_Omentum:GTEx/v8/Whole_Blood:GTEx/v8/Artery_Aorta:GTEx/v8/Artery_Tibial:GTEx/v8/Heart_Atrial_Appendage:GTEx/v8/Heart_Left_Ventricle:GTEx/v8/Liver	NA	3.23439e-10	rs10758239;rs7871764	24	yes
LTL-AF	ENSG00000137070	IL11RA	9	34650699	34661889	1	protein_coding	3590	IL11RA	3.74046e-17	-0.45751	0	0	93	1.96585e-05	1.4169e-14	GTEx/v8/Adipose_Subcutaneous	NA	2.24523e-09	rs10758239	24	yes
LTL-AF	ENSG00000148143	ZNF462	9	109625378	109775915	1	protein_coding	58499	ZNF462	1	-0.313657	39	15.38	0	NA	NA	NA	NA	8.86526e-11	rs954585;rs4743037;rs1567451	25	no
LTL-AF	ENSG00000107829	FBXW4	10	103370423	103455052	-1	protein_coding	6468	FBXW4	0.00069101	NA	3	5.41	0	NA	NA	NA	NA	2.66826e-08	rs72844629	26	no
LTL-AF	ENSG00000198408	OGA	10	103544200	103578696	-1	protein_coding	10724	OGA	0.714104	-1.58404	2	3.05	0	NA	NA	NA	NA	9.78009e-10	rs56407876	26	no
LTL-AF	ENSG00000120049	KCNIP2	10	103585731	103603677	-1	protein_coding	30819	KCNIP2	0.0186882	NA	4	4.247	0	NA	NA	NA	NA	1.7e-09	rs56407876	26	no
LTL-AF	ENSG00000120029	ARMH3	10	103605356	103815950	-1	protein_coding	79591	ARMH3	0.0553398	0.414157	4	16.72	21	3.14686e-13	2.62531e-09	GTEx/v8/Adipose_Subcutaneous:GTEx/v8/Adipose_Visceral_Omentum	NA	1.14022e-11	rs56407876;rs72844629;rs72845686	26	no
LTL-AF	ENSG00000166189	HPS6	10	103825147	103827792	1	protein_coding	79803	HPS6	0.301742	-0.08466	1	5.87	5	4.20797e-05	5.63327e-25	GTEx/v8/Whole_Blood	NA	7.85649e-10	rs56407876	26	no
LTL-AF	ENSG00000148840	PPRC1	10	103892787	103910082	1	protein_coding	23082	PPRC1	0.999999	-0.46264	3	18.4	0	NA	NA	NA	NA	2.16615e-11	rs72845686	26	no
LTL-AF	ENSG00000119915	ELOVL3	10	103986085	103989346	1	protein_coding	83401	ELOVL3	0.0100894	-0.633403	15	21.5	0	NA	NA	NA	NA	2.37447e-11	rs72845686;rs10786662	26	no
LTL-AF	ENSG00000107859	PITX3	10	103989943	104001231	-1	protein_coding	5309	PITX3	0.76836	-0.34108	22	21.5	85	1.86757e-14	4.49728e-10	GTEx/v8/Heart_Atrial_Appendage:GTEx/v8/Heart_Left_Ventricle	NA	2.16615e-11	rs72845686;rs10786662	26	no
LTL-AF	ENSG00000107862	GBF1	10	104005289	104142656	1	protein_coding	8729	GBF1	4.12351e-07	-0.0780151	90	17.41	0	NA	NA	NA	NA	1.14022e-11	rs10786662;rs72845686	26	no
LTL-AF	ENSG00000077150	NFKB2	10	104153867	104162281	1	protein_coding	4791	NFKB2	0.999696	-0.681517	9	8.008	0	NA	NA	NA	NA	1.14022e-11	rs72845686;rs10786662	26	no
LTL-AF	ENSG00000059915	PSD	10	104162376	104181296	-1	protein_coding	5662	PSD	0.987334	NA	8	17.2	0	NA	NA	NA	NA	8.55604e-09	rs10786662;rs72845686	26	no
LTL-AF	ENSG00000107872	FBXL15	10	104178946	104182893	1	protein_coding	79176	FBXL15	0.00210112	-1.73975	4	17.2	0	NA	NA	NA	NA	8.55604e-09	rs10786662;rs72845686	26	no
LTL-AF	ENSG00000107874	CUEDC2	10	104183002	104192418	-1	protein_coding	79004	CUEDC2	0.0719074	-0.180116	4	17.2	36	3.76886e-05	0.0273513	GTEx/v8/Adipose_Subcutaneous:GTEx/v8/Heart_Atrial_Appendage	NA	8.55604e-09	rs72845686;rs10786662	26	no
LTL-AF	ENSG00000138111	MFSD13A	10	104221149	104236802	1	protein_coding	79847	MFSD13A	0.000178664	2.88275	0	0	2	4.84198e-05	9.86043e-43	GTEx/v8/Adipose_Subcutaneous:GTEx/v8/Heart_Atrial_Appendage	NA	NA	rs72845686;rs72844629	26	yes
LTL-AF	ENSG00000166272	WBP1L	10	104503727	104576021	1	protein_coding	54838	WBP1L	0.909387	0.61464	0	0	2	5.90529e-05	0.000368856	GTEx/v8/Whole_Blood	NA	5.44114e-13	rs2236209	27	yes
LTL-AF	ENSG00000166275	BORCS7	10	104613980	104624718	1	protein_coding	119032	BORCS7	0.0316379	0.490358	0	0	3	1.14527e-07	4.42325e-68	GTEx/v8/Adipose_Visceral_Omentum:GTEx/v8/Artery_Tibial	NA	2.36162e-15	rs10883882;rs3781339;rs72845686	1.10208	yes
LTL-AF	ENSG00000214435	AS3MT	10	104629273	104661656	1	protein_coding	57412	AS3MT	5.09138e-07	0.726881	0	0	2	3.6881e-06	3.56864e-112	GTEx/v8/Adipose_Subcutaneous:GTEx/v8/Artery_Aorta:GTEx/v8/Artery_Tibial	NA	8.55604e-09	rs72845686	26	yes
LTL-AF	ENSG00000107954	NEURL1	10	105253736	105352309	1	protein_coding	9148	NEURL1	0.53757	0.420609	3	18.69	1	2.97203e-05	7.30879e-08	GTEx/v8/Artery_Tibial	NA	5.44114e-13	rs10883882;rs2236209	27	no
LTL-AF	ENSG00000107957	SH3PXD2A	10	105348285	105615301	-1	protein_coding	9644	SH3PXD2A	0.232738	-1.21155	128	18.69	67	2.93616e-07	0.000541398	GTEx/v8/Whole_Blood:GTEx/v8/Artery_Tibial	NA	2.15091e-28	rs2236209;rs12415095;rs141221125;rs3781339;rs12244353;rs35056927;rs2047036;rs7088114;rs12777678;rs34178838;rs10883906;rs7919263;rs2073341;rs4918054;rs4540778;rs73340551;rs61861110;rs10786770;rs10786776;rs7915079;rs56093138;rs11191835;rs805686	27	no
LTL-AF	ENSG00000107960	STN1	10	105642300	105677963	-1	protein_coding	79991	STN1	1.3253e-05	NA	78	15.65	99	1.47025e-14	2.26974e-10	GTEx/v8/Adipose_Subcutaneous:GTEx/v8/Whole_Blood:GTEx/v8/Heart_Atrial_Appendage	NA	2.25272e-19	rs10786776;rs56093138;rs7915079;rs11191835;rs11814244;rs805686;rs1418318	27	no
LTL-AF	ENSG00000065613	SLK	10	105726959	105788991	1	protein_coding	9748	SLK	0.428398	-0.261974	43	15.4	140	7.20495e-09	5.06377e-06	GTEx/v8/Whole_Blood:GTEx/v8/Artery_Aorta:GTEx/v8/Artery_Tibial:GTEx/v8/Heart_Left_Ventricle	NA	2.25272e-19	rs1418318;rs11814244;rs805686;rs11596890;rs10786776;rs56093138;rs12761815	27	no
LTL-AF	ENSG00000065618	COL17A1	10	105791044	105845760	-1	protein_coding	1308	COL17A1	5.82447e-11	-0.457013	17	15.4	36	3.68863e-07	1.47768e-21	GTEx/v8/Cells_EBV-transformed_lymphocytes:GTEx/v8/Whole_Blood	NA	1.55202e-27	rs805686;rs11596890;rs34260939;rs10883969;rs12761815;rs34178838;rs11814244;rs1418318	27	no
LTL-AF	ENSG00000156384	SFR1	10	105881816	105886143	1	protein_coding	119392	SFR1	0.000222755	0.0546284	1	2.985	0	NA	NA	NA	NA	1.27104e-15	rs10883969	27	no
LTL-AF	ENSG00000197748	CFAP43	10	105889646	105992120	-1	protein_coding	80217	CFAP43	1.11043e-14	-0.15501	3	4.206	8	7.38415e-07	2.16119e-10	GTEx/v8/Adipose_Subcutaneous	NA	2.25272e-19	rs10883969;rs11596890;rs34260939;rs12761815;rs11814244	27	no
LTL-AF	ENSG00000148834	GSTO1	10	105995114	106027217	1	protein_coding	9446	GSTO1	0.0150378	0.556924	0	0	4	5.24671e-05	4.33818e-10	GTEx/v8/Adipose_Subcutaneous	NA	2.71511e-18	rs4540778;rs73340551	27	yes
LTL-AF	ENSG00000065621	GSTO2	10	106028631	106064703	1	protein_coding	119391	GSTO2	1.66971e-07	0.0298912	0	0	3	5.14943e-05	9.74604e-10	GTEx/v8/Artery_Aorta	NA	6.79847e-11	rs34260939;rs12761815	27	yes
LTL-AF	ENSG00000120051	CFAP58	10	106113522	106214848	1	protein_coding	159686	CFAP58	3.42062e-18	-0.580409	1	1.546	0	NA	NA	NA	NA	NA	rs12761815	27	no
LTL-AF	ENSG00000177951	BET1L	11	167784	207428	-1	protein_coding	51272	BET1L	0.378368	1.58595	19	16.83	11	1.17974e-15	8.37844e-37	GTEx/v8/Whole_Blood:GTEx/v8/Artery_Tibial:GTEx/v8/Heart_Atrial_Appendage:GTEx/v8/Heart_Left_Ventricle	NA	4.28766e-11	rs536715;rs3782123	28	no
LTL-AF	ENSG00000188076	SCGB1C1	11	193080	194573	1	protein_coding	147199	SCGB1C1	3.34416e-05	0.362499	7	16.83	8	1.09041e-07	1.56874e-17	GTEx/v8/Whole_Blood	NA	4.28766e-11	rs536715;rs3782123	28	no
LTL-AF	ENSG00000177947	CIMAP1A	11	196738	200261	1	protein_coding	113746	CIMAP1A	0.586975	1.89376	11	16.83	0	NA	NA	NA	NA	4.28766e-11	rs536715;rs3782123	28	no
LTL-AF	ENSG00000177963	RIC8A	11	207511	215113	1	protein_coding	60626	RIC8A	0.000378553	-0.341212	16	16.83	21	6.08917e-06	2.71013e-28	GTEx/v8/Adipose_Subcutaneous:GTEx/v8/Heart_Atrial_Appendage:GTEx/v8/Heart_Left_Ventricle	NA	4.28766e-11	rs536715;rs3782123	28	no
LTL-AF	ENSG00000142082	SIRT3	11	215458	236931	-1	protein_coding	23410	SIRT3	2.70052e-05	-0.340985	19	29	5	1.54807e-05	1.18381e-49	GTEx/v8/Adipose_Subcutaneous:GTEx/v8/Adipose_Visceral_Omentum:GTEx/v8/Heart_Atrial_Appendage	NA	4.28766e-11	rs3782123;rs536715	28	no
LTL-AF	ENSG00000185627	PSMD13	11	236546	252983	1	protein_coding	5719	PSMD13	0.993513	1.38778	18	29	11	1.81691e-07	1.61162e-22	GTEx/v8/Whole_Blood:GTEx/v8/Heart_Atrial_Appendage:GTEx/v8/Heart_Left_Ventricle	NA	4.28766e-11	rs3782123;rs536715	28	no
LTL-AF	ENSG00000174885	NLRP6	11	278365	285359	1	protein_coding	171389	NLRP6	NA	-0.192769	1	2.006	0	NA	NA	NA	NA	NA	rs536715	28	no
LTL-AF	ENSG00000142102	PGGHG	11	289135	296107	1	protein_coding	80162	PGGHG	3.53242e-09	0.935514	0	0	1	5.26333e-05	2.338e-23	GTEx/v8/Whole_Blood	NA	4.54197e-10	rs3782123	28	yes
LTL-AF	ENSG00000185201	IFITM2	11	307631	315272	1	protein_coding	10581	IFITM2	0.299376	2.27367	0	0	2	4.3141e-06	9.49647e-14	GTEx/v8/Artery_Aorta	NA	1.64442e-10	rs3782123	28	yes
LTL-AF	ENSG00000185187	SIGIRR	11	405716	417455	-1	protein_coding	59307	SIGIRR	0.00530889	-0.434585	0	0	1	7.65886e-05	3.32481e-63	GTEx/v8/Artery_Tibial	NA	NA	rs536715	28	yes
LTL-AF	ENSG00000054654	SYNE2	14	64319683	64693165	1	protein_coding	23224	SYNE2	1.85335e-11	0.553679	97	16.26	215	1.39219e-16	1.2049e-13	GTEx/v8/Heart_Atrial_Appendage:GTEx/v8/Heart_Left_Ventricle	NA	2.42546e-14	rs79238083;rs79988539;rs3951150;rs4027395;rs2781379;rs1152577;rs3020449;rs12435857;rs34110441;rs11158540	30	no
LTL-AF	ENSG00000140009	ESR2	14	64550950	64804830	-1	protein_coding	2100	ESR2	5.15441e-08	-0.627425	174	16.26	163	4.37504e-14	8.08828e-10	GTEx/v8/Adipose_Subcutaneous:GTEx/v8/Adipose_Visceral_Omentum:GTEx/v8/Whole_Blood:GTEx/v8/Heart_Atrial_Appendage	NA	2.42546e-14	rs79238083;rs79988539;rs3951150;rs4027395;rs2781379;rs1152577;rs3020449;rs12435857;rs34110441;rs11158540	30	no
LTL-AF	ENSG00000100714	MTHFD1	14	64854749	64926722	1	protein_coding	4522	MTHFD1	0.605609	-0.471019	40	22.8	213	8.25995e-52	5.10282e-43	GTEx/v8/Adipose_Subcutaneous:GTEx/v8/Adipose_Visceral_Omentum:GTEx/v8/Cells_EBV-transformed_lymphocytes:GTEx/v8/Artery_Aorta:GTEx/v8/Artery_Corory:GTEx/v8/Artery_Tibial:GTEx/v8/Heart_Atrial_Appendage:GTEx/v8/Heart_Left_Ventricle	NA	2.42546e-14	rs3020449;rs34110441;rs11158540;rs1152577;rs2057130;rs3951150;rs4027395;rs2781379;rs12435857	30	no
LTL-AF	ENSG00000089775	ZBTB25	14	64915824	64971931	-1	protein_coding	7597	ZBTB25	3.31069e-05	NA	14	22.8	38	1.15637e-06	0.00241649	GTEx/v8/Adipose_Subcutaneous:GTEx/v8/Adipose_Visceral_Omentum:GTEx/v8/Heart_Atrial_Appendage:GTEx/v8/Heart_Left_Ventricle	NA	1.47338e-09	rs2057130	30	no
LTL-AF	ENSG00000179841	AKAP5	14	64932217	64941221	1	protein_coding	9495	AKAP5	0.84113	-0.454622	2	5.155	0	NA	NA	NA	NA	3.05402e-09	rs2057130	30	no
LTL-AF	ENSG00000126804	ZBTB1	14	64970430	65000408	1	protein_coding	22890	ZBTB1	0.973424	-0.449444	7	20.4	38	9.11314e-16	1.98099e-11	GTEx/v8/Adipose_Subcutaneous:GTEx/v8/Adipose_Visceral_Omentum:GTEx/v8/Artery_Aorta:GTEx/v8/Artery_Tibial:GTEx/v8/Heart_Atrial_Appendage:GTEx/v8/Heart_Left_Ventricle	NA	1.47338e-09	rs2057130	30	no
LTL-AF	ENSG00000126803	HSPA2	14	65002623	65009955	1	protein_coding	3306	HSPA2	NA	-0.736817	3	3.274	0	NA	NA	NA	NA	2.33363e-09	rs2057130	30	no
LTL-AF	ENSG00000165807	PPP1R36	14	65016620	65056098	1	protein_coding	145376	PPP1R36	2.76563e-07	-0.0310025	17	10.04	1	0.000172175	0.0443937	GTEx/v8/Artery_Tibial	NA	NA	rs2057130;rs2781379	30	no
LTL-AF	ENSG00000126822	PLEKHG3	14	65170820	65213610	1	protein_coding	26030	PLEKHG3	1.16377e-08	-1.35076	0	0	108	1.24019e-07	2.90353e-09	GTEx/v8/Artery_Tibial:GTEx/v8/Heart_Atrial_Appendage	NA	2.51516e-14	rs3951150;rs4027395;rs1152577;rs3020449;rs12435857;rs34110441;rs11158540;rs2057130	30	yes
LTL-AF	ENSG00000258289	CHURC1	14	65381079	65411309	1	protein_coding	91612	CHURC1	3.13272e-05	1.47722	0	0	123	1.08367e-15	4.26523e-239	GTEx/v8/Adipose_Subcutaneous:GTEx/v8/Adipose_Visceral_Omentum:GTEx/v8/Cells_EBV-transformed_lymphocytes:GTEx/v8/Whole_Blood:GTEx/v8/Artery_Aorta:GTEx/v8/Artery_Corory:GTEx/v8/Artery_Tibial:GTEx/v8/Heart_Atrial_Appendage:GTEx/v8/Heart_Left_Ventricle	NA	4.50195e-11	rs2093989	30	yes
LTL-AF	ENSG00000257365	FNTB	14	65381203	65529368	1	protein_coding	2342	FNTB	0.172001	-0.965646	25	5.762	60	3.54005e-07	3.79102e-09	GTEx/v8/Adipose_Subcutaneous:GTEx/v8/Whole_Blood	NA	4.64924e-11	rs2093989	30	no
LTL-AF	ENSG00000139998	RAB15	14	65412532	65439494	-1	protein_coding	376267	RAB15	5.2075e-06	-0.0413746	0	0	120	4.67123e-15	3.16935e-16	GTEx/v8/Adipose_Subcutaneous:GTEx/v8/Adipose_Visceral_Omentum:GTEx/v8/Artery_Tibial	NA	4.50195e-11	rs2093989	30	yes
LTL-AF	ENSG00000125952	MAX	14	65472892	65569413	-1	protein_coding	4149	MAX	0.951898	0.804196	87	19.51	61	1.7035e-06	2.31966e-10	GTEx/v8/Whole_Blood:GTEx/v8/Artery_Aorta:GTEx/v8/Heart_Atrial_Appendage	NA	4.50195e-11	rs2093989	30	no
LTL-AF	ENSG00000205683	DPF3	14	73086004	73360809	-1	protein_coding	8110	DPF3	0.828482	0.482532	103	19.78	40	1.971e-34	3.26016e-28	GTEx/v8/Artery_Aorta:GTEx/v8/Artery_Corory:GTEx/v8/Artery_Tibial:GTEx/v8/Heart_Atrial_Appendage	NA	1.43871e-12	rs10130873;rs2215590;rs17121101;rs2332922;rs11622784;rs8007376;rs2110552;rs118055934;rs12586488;rs79442944	31	no
LTL-AF	ENSG00000119599	DCAF4	14	73393040	73426411	1	protein_coding	26094	DCAF4	0.00364518	0.687917	21	13.32	174	5.2101e-19	9.3705e-30	GTEx/v8/Adipose_Subcutaneous:GTEx/v8/Adipose_Visceral_Omentum:GTEx/v8/Cells_EBV-transformed_lymphocytes:GTEx/v8/Whole_Blood:GTEx/v8/Artery_Aorta:GTEx/v8/Artery_Tibial:GTEx/v8/Heart_Atrial_Appendage:GTEx/v8/Heart_Left_Ventricle	NA	6.5678e-14	rs79442944;rs8007376;rs11622784;rs12891951;rs61986549;rs10130873;rs17121101;rs2215590;rs2332922;rs2110552;rs78387414;rs3742829	31	no
LTL-AF	ENSG00000165861	ZFYVE1	14	73436159	73493920	-1	protein_coding	53349	ZFYVE1	0.953726	0.185097	134	17.49	139	1.05024e-07	0.00026857	GTEx/v8/Adipose_Subcutaneous:GTEx/v8/Whole_Blood	NA	1.14004e-15	rs12891951;rs3742829;rs61986549;rs78387414;rs79442944;rs8007376	31	no
LTL-AF	ENSG00000119707	RBM25	14	73525144	73588122	1	protein_coding	58517	RBM25	1	-0.621667	35	13.03	0	NA	NA	NA	NA	2.51973e-12	rs78387414;rs3742829;rs118055934;rs79442944;rs12891951;rs61986549	31	no
LTL-AF	ENSG00000080815	PSEN1	14	73603126	73690399	1	protein_coding	5663	PSEN1	0.997601	-0.296032	17	5.943	146	3.80687e-17	3.63388e-26	GTEx/v8/Adipose_Subcutaneous:GTEx/v8/Adipose_Visceral_Omentum:GTEx/v8/Whole_Blood:GTEx/v8/Artery_Tibial:GTEx/v8/Heart_Atrial_Appendage:GTEx/v8/Liver	NA	1.14004e-15	rs3742829;rs78387414;rs61986549;rs79442944;rs118055934;rs11622784;rs17121101;rs2332922;rs2110552;rs12586488;rs12891951;rs8007376	31	no
LTL-AF	ENSG00000100767	PAPLN	14	73704205	73741348	1	protein_coding	89932	PAPLN	5.13479e-22	-0.24989	12	6.988	0	NA	NA	NA	NA	3.42424e-13	rs78387414;rs61986549;rs79442944;rs3742829;rs118055934	31	no
LTL-AF	ENSG00000187105	HEATR4	14	73945189	74025651	-1	protein_coding	399671	HEATR4	6.23228e-17	0.49276	0	0	1	0.000229633	8.87933e-13	GTEx/v8/Adipose_Subcutaneous	NA	NA	rs2332922	31	yes
LTL-AF	ENSG00000119673	ACOT2	14	74034324	74042357	1	protein_coding	10965	ACOT2	0.142295	0.0550697	0	0	1	9.95134e-05	6.73796e-41	GTEx/v8/Adipose_Subcutaneous	NA	1.79626e-09	rs12586488	31	yes
LTL-AF	ENSG00000177465	ACOT4	14	74058410	74063200	1	protein_coding	122970	ACOT4	4.21463e-08	0.351984	0	0	18	1.58686e-05	5.12815e-27	GTEx/v8/Whole_Blood	NA	2.40798e-08	rs2332922	31	yes
LTL-AF	ENSG00000156050	FAM161B	14	74398204	74417117	-1	protein_coding	145483	FAM161B	9.86041e-11	0.668474	0	0	1	0.000167674	0.0288638	GTEx/v8/Adipose_Visceral_Omentum	NA	2.41035e-12	rs61986549	31	yes
LTL-AF	ENSG00000015133	CCDC88C	14	91737667	91884188	-1	protein_coding	440193	CCDC88C	2.17323e-06	-0.118605	15	14.4	37	1.93694e-06	0.0113661	GTEx/v8/Liver	NA	1.06204e-10	rs1961541;rs11621425	32	no
LTL-AF	ENSG00000100796	PPP4R3A	14	91923955	91976898	-1	protein_coding	55671	PPP4R3A	0.998772	-0.582548	86	14.94	0	NA	NA	NA	NA	3.57606e-09	rs1961541;rs11621425	32	no
LTL-AF	ENSG00000133962	CATSPERB	14	92047040	92247051	-1	protein_coding	79820	CATSPERB	4.26215e-13	0.596285	17	20.2	0	NA	NA	NA	NA	NA	rs1961541	32	no
LTL-AF	ENSG00000137806	NDUFAF1	15	41679551	41694717	-1	protein_coding	51103	NDUFAF1	0.00389629	-0.0142346	0	0	5	1.10604e-07	1.40493e-58	GTEx/v8/Cells_EBV-transformed_lymphocytes:GTEx/v8/Heart_Atrial_Appendage:GTEx/v8/Heart_Left_Ventricle	NA	2.62079e-10	rs2616;rs4924570	33	yes
LTL-AF	ENSG00000062524	LTK	15	41795836	41806085	-1	protein_coding	4058	LTK	4.12009e-21	-0.181793	0	0	66	1.96244e-05	8.39253e-30	GTEx/v8/Artery_Tibial:GTEx/v8/Heart_Left_Ventricle	NA	6.73288e-14	rs4924570;rs2616	33	yes
LTL-AF	ENSG00000103932	RPAP1	15	41809374	41836467	-1	protein_coding	26015	RPAP1	5.01588e-15	0.274189	0	0	68	3.49088e-13	5.70721e-42	GTEx/v8/Adipose_Subcutaneous:GTEx/v8/Adipose_Visceral_Omentum:GTEx/v8/Cells_EBV-transformed_lymphocytes:GTEx/v8/Whole_Blood:GTEx/v8/Artery_Aorta:GTEx/v8/Artery_Tibial:GTEx/v8/Heart_Atrial_Appendage	NA	6.73288e-14	rs4924570;rs2616	33	yes
LTL-AF	ENSG00000174197	MGA	15	41913422	42062141	1	protein_coding	23269	MGA	1	-1.75983	33	21.2	49	1.29196e-05	0.00109329	GTEx/v8/Adipose_Subcutaneous:GTEx/v8/Artery_Tibial:GTEx/v8/Heart_Left_Ventricle	NA	6.73288e-14	rs4924570;rs2616	33	no
LTL-AF	ENSG00000137802	MAPKBP1	15	42066632	42120053	1	protein_coding	23005	MAPKBP1	0.999025	-0.301531	36	13.63	68	3.84748e-08	7.27416e-05	GTEx/v8/Adipose_Subcutaneous:GTEx/v8/Adipose_Visceral_Omentum:GTEx/v8/Artery_Aorta:GTEx/v8/Artery_Tibial	NA	6.73288e-14	rs4924570;rs2616	33	no
LTL-AF	ENSG00000243708	PLA2G4B	15	42120283	42140345	1	protein_coding	100137049	PLA2G4B	9.15662e-25	-0.473572	27	13.63	68	5.98186e-42	4.37057e-34	GTEx/v8/Adipose_Subcutaneous:GTEx/v8/Adipose_Visceral_Omentum:GTEx/v8/Whole_Blood:GTEx/v8/Artery_Aorta:GTEx/v8/Artery_Corory:GTEx/v8/Artery_Tibial:GTEx/v8/Heart_Atrial_Appendage:GTEx/v8/Heart_Left_Ventricle:GTEx/v8/Liver	NA	6.73288e-14	rs4924570;rs2616	33	no
LTL-AF	ENSG00000243789	JMJD7	15	42120283	42129779	1	protein_coding	100137047	JMJD7	0.234311	NA	26	13.63	68	1.0721e-32	2.98972e-30	GTEx/v8/Adipose_Subcutaneous:GTEx/v8/Adipose_Visceral_Omentum:GTEx/v8/Whole_Blood:GTEx/v8/Artery_Aorta:GTEx/v8/Artery_Tibial:GTEx/v8/Heart_Atrial_Appendage:GTEx/v8/Heart_Left_Ventricle	NA	6.73288e-14	rs4924570;rs2616	33	no
LTL-AF	ENSG00000137877	SPTBN5	15	42140345	42186275	-1	protein_coding	51332	SPTBN5	1.0901e-70	0.338139	5	3.838	68	8.60673e-16	1.21017e-99	GTEx/v8/Adipose_Subcutaneous:GTEx/v8/Adipose_Visceral_Omentum:GTEx/v8/Cells_EBV-transformed_lymphocytes:GTEx/v8/Whole_Blood:GTEx/v8/Artery_Aorta:GTEx/v8/Artery_Tibial:GTEx/v8/Heart_Atrial_Appendage:GTEx/v8/Heart_Left_Ventricle	NA	6.73288e-14	rs4924570;rs2616	33	no
LTL-AF	ENSG00000103966	EHD4	15	42190950	42264776	-1	protein_coding	30844	EHD4	0.00149681	0.643878	0	0	67	8.3285e-09	1.74259e-08	GTEx/v8/Artery_Tibial	NA	6.73288e-14	rs4924570;rs2616	33	yes
LTL-AF	ENSG00000104047	DTWD1	15	49913177	49937333	1	protein_coding	56986	DTWD1	1.40544e-05	1.15458	0	0	2	7.18568e-05	0.000534366	GTEx/v8/Artery_Tibial	NA	6.11111e-09	rs11632390	34	yes
LTL-AF	ENSG00000104043	ATP8B4	15	50150435	50475014	-1	protein_coding	79895	ATP8B4	2.42164e-27	1.64945	11	12.14	0	NA	NA	NA	NA	1.60514e-09	rs12101762;rs11632390;rs77748036	34	no
LTL-AF	ENSG00000104064	GABPB1	15	50569389	50647605	-1	protein_coding	2553	GABPB1	0.929888	-0.522679	0	0	1	0.000286969	6.51575e-27	GTEx/v8/Artery_Tibial	NA	1.60514e-09	rs12101762	34	yes
LTL-AF	ENSG00000067221	STOML1	15	74275547	74286963	-1	protein_coding	9399	STOML1	5.52735e-05	0.857568	0	0	3	1.02012e-07	3.06085e-31	GTEx/v8/Adipose_Subcutaneous:GTEx/v8/Whole_Blood:GTEx/v8/Heart_Atrial_Appendage	NA	5.03975e-10	rs4886868;rs5742915	35	yes
LTL-AF	ENSG00000140464	PML	15	74287014	74340153	1	protein_coding	5371	PML	0.937511	-0.437708	2	8.73	0	NA	NA	NA	NA	5.03975e-10	rs5742915;rs4886868	35	no
LTL-AF	ENSG00000159289	GOLGA6A	15	74362198	74374891	-1	protein_coding	342096	GOLGA6A	0.224411	-0.898205	2	6.059	0	NA	NA	NA	NA	3.42669e-09	rs4886868	35	no
LTL-AF	ENSG00000169180	XPO6	16	28109300	28223241	-1	protein_coding	23214	XPO6	0.999999	NA	0	0	7	4.69932e-05	0.00335518	GTEx/v8/Heart_Left_Ventricle	NA	NA	rs28888764	36	yes
LTL-AF	ENSG00000198156	NPIPB6	16	28353876	28374829	-1	protein_coding	728741	NPIPB6	0.636137	-0.629005	0	0	27	1.26153e-05	0.0116576	GTEx/v8/Adipose_Subcutaneous	NA	8.15088e-09	rs28888764	36	yes
LTL-AF	ENSG00000188603	CLN3	16	28477983	28506896	-1	protein_coding	1201	CLN3	9.99316e-07	NA	0	0	28	3.01349e-05	2.48585e-11	GTEx/v8/Whole_Blood	NA	8.15088e-09	rs28888764	36	yes
LTL-AF	ENSG00000197272	IL27	16	28510683	28523372	-1	protein_coding	246778	IL27	0.927793	-0.19185	0	0	37	8.83882e-09	9.41556e-32	GTEx/v8/Liver	NA	8.15088e-09	rs28888764	36	yes
LTL-AF	ENSG00000176046	NUPR1	16	28548606	28550495	-1	protein_coding	26471	NUPR1	0.00754109	0.514991	0	0	37	2.35441e-16	1.0625e-34	GTEx/v8/Artery_Aorta:GTEx/v8/Artery_Tibial	NA	8.15088e-09	rs28888764	36	yes
LTL-AF	ENSG00000176476	SGF29	16	28565236	28603111	1	protein_coding	112869	SGF29	0.867208	-0.543805	0	0	37	4.45966e-08	1.41727e-26	GTEx/v8/Whole_Blood:GTEx/v8/Artery_Aorta:GTEx/v8/Artery_Tibial	NA	8.15088e-09	rs28888764	36	yes
LTL-AF	ENSG00000197165	SULT1A2	16	28603264	28608430	-1	protein_coding	6799	SULT1A2	1.83502e-08	1.08454	0	0	37	9.25845e-29	3.67051e-109	GTEx/v8/Adipose_Subcutaneous:GTEx/v8/Adipose_Visceral_Omentum:GTEx/v8/Whole_Blood:GTEx/v8/Artery_Aorta:GTEx/v8/Artery_Tibial:GTEx/v8/Heart_Atrial_Appendage:GTEx/v8/Heart_Left_Ventricle	NA	8.15088e-09	rs28888764	36	yes
LTL-AF	ENSG00000196502	SULT1A1	16	28616903	28634946	-1	protein_coding	6817	SULT1A1	2.23676e-09	NA	0	0	11	7.66235e-07	7.21857e-22	GTEx/v8/Adipose_Visceral_Omentum:GTEx/v8/Whole_Blood:GTEx/v8/Artery_Tibial:GTEx/v8/Heart_Atrial_Appendage:GTEx/v8/Heart_Left_Ventricle	NA	8.15088e-09	rs28888764	36	yes
LTL-AF	ENSG00000168488	ATXN2L	16	28834356	28848558	1	protein_coding	11273	ATXN2L	0.99995	NA	4	5.338	0	NA	NA	NA	NA	8.15088e-09	rs28888764	36	no
LTL-AF	ENSG00000178952	TUFM	16	28853732	28857729	-1	protein_coding	7284	TUFM	0.651456	-0.298214	2	1.919	37	2.81599e-30	2.02071e-133	GTEx/v8/Adipose_Subcutaneous:GTEx/v8/Whole_Blood:GTEx/v8/Artery_Aorta:GTEx/v8/Artery_Tibial	NA	8.15088e-09	rs28888764	36	no
LTL-AF	ENSG00000178188	SH2B1	16	28857921	28885526	1	protein_coding	25970	SH2B1	0.95683	-1.07205	4	8.737	37	2.55466e-09	6.41423e-17	GTEx/v8/Adipose_Subcutaneous:GTEx/v8/Heart_Left_Ventricle	NA	8.15088e-09	rs28888764	36	no
LTL-AF	ENSG00000196296	ATP2A1	16	28889726	28915830	1	protein_coding	487	ATP2A1	7.03975e-09	-0.198598	11	8.737	0	NA	NA	NA	NA	1.34834e-08	rs28888764	36	no
LTL-AF	ENSG00000177548	RABEP2	16	28915742	28947847	-1	protein_coding	79874	RABEP2	0.00273664	-0.555493	9	6.892	0	NA	NA	NA	NA	3.1262e-08	rs28888764	36	no
LTL-AF	ENSG00000177455	CD19	16	28943260	28950667	1	protein_coding	930	CD19	0.853622	-0.388221	7	6.892	0	NA	NA	NA	NA	NA	rs28888764	36	no
LTL-AF	ENSG00000176953	NFATC2IP	16	28962128	28978418	1	protein_coding	84901	NFATC2IP	0.00232735	-0.714147	17	13.14	37	9.32149e-10	5.52135e-06	GTEx/v8/Adipose_Subcutaneous:GTEx/v8/Adipose_Visceral_Omentum:GTEx/v8/Heart_Atrial_Appendage	NA	8.15088e-09	rs28888764	36	no
LTL-AF	ENSG00000169682	SPNS1	16	28985542	28995869	1	protein_coding	83985	SPNS1	NA	-0.263577	10	5.872	37	4.56898e-15	3.14054e-53	GTEx/v8/Cells_EBV-transformed_lymphocytes:GTEx/v8/Whole_Blood:GTEx/v8/Artery_Tibial	NA	8.15088e-09	rs28888764	36	no
LTL-AF	ENSG00000213658	LAT	16	28996147	29002104	1	protein_coding	27040	LAT	0.0974333	-0.483408	8	4.522	29	3.20868e-07	2.42115e-11	GTEx/v8/Adipose_Subcutaneous:GTEx/v8/Artery_Tibial	NA	8.15088e-09	rs28888764	36	no
LTL-AF	ENSG00000103044	HAS3	16	69139467	69152622	1	protein_coding	3038	HAS3	0.269387	-0.838006	3	9.277	0	NA	NA	NA	NA	NA	rs2242413	37	no
LTL-AF	ENSG00000168802	CHTF8	16	69151913	69166487	-1	protein_coding	54921	CHTF8	0.275817	-0.491897	8	15.87	0	NA	NA	NA	NA	NA	rs2242413	37	no
LTL-AF	ENSG00000141076	UTP4	16	69165194	69265033	1	protein_coding	84916	UTP4	0.0940277	NA	40	21.7	14	4.0479e-05	1.4995e-21	GTEx/v8/Adipose_Subcutaneous:GTEx/v8/Artery_Tibial	NA	2.47043e-09	rs2242413	37	no
LTL-AF	ENSG00000168807	SNTB2	16	69221032	69342955	1	protein_coding	6645	SNTB2	0.0362183	-1.4171	67	21.7	111	2.39022e-14	9.38152e-12	GTEx/v8/Adipose_Subcutaneous:GTEx/v8/Adipose_Visceral_Omentum:GTEx/v8/Whole_Blood:GTEx/v8/Heart_Atrial_Appendage:GTEx/v8/Heart_Left_Ventricle:GTEx/v8/Liver	NA	5.81605e-10	rs2242413	37	no
LTL-AF	ENSG00000132612	VPS4A	16	69345259	69358949	1	protein_coding	27183	VPS4A	NA	NA	25	21.1	57	8.24184e-06	0.0145168	GTEx/v8/Heart_Left_Ventricle	NA	5.81605e-10	rs2242413	37	no
LTL-AF	ENSG00000213380	COG8	16	69354043	69373570	-1	protein_coding	84342	COG8	1.87304e-05	-0.173605	31	21.1	111	1.28885e-11	4.74835e-08	GTEx/v8/Whole_Blood:GTEx/v8/Artery_Tibial	NA	5.81605e-10	rs2242413	37	no
LTL-AF	ENSG00000258429	PDF	16	69362524	69364498	-1	protein_coding	64146	PDF	0.0503154	-0.0409593	15	21.1	111	1.95212e-43	7.53057e-37	GTEx/v8/Adipose_Subcutaneous:GTEx/v8/Adipose_Visceral_Omentum:GTEx/v8/Whole_Blood:GTEx/v8/Artery_Aorta:GTEx/v8/Artery_Corory:GTEx/v8/Artery_Tibial:GTEx/v8/Heart_Atrial_Appendage	NA	5.81605e-10	rs2242413	37	no
LTL-AF	ENSG00000132603	NIP7	16	69373333	69377014	1	protein_coding	51388	NIP7	0.603152	1.12924	16	16.62	111	9.07252e-14	1.16564e-09	GTEx/v8/Adipose_Subcutaneous:GTEx/v8/Artery_Tibial	NA	5.81605e-10	rs2242413	37	no
LTL-AF	ENSG00000157315	TMED6	16	69377151	69385712	-1	protein_coding	146456	TMED6	0.000563599	-0.289729	14	16.62	107	1.57384e-12	2.76953e-25	GTEx/v8/Adipose_Subcutaneous:GTEx/v8/Adipose_Visceral_Omentum:GTEx/v8/Cells_EBV-transformed_lymphocytes:GTEx/v8/Whole_Blood:GTEx/v8/Liver	NA	5.81605e-10	rs2242413	37	no
LTL-AF	ENSG00000132604	TERF2	16	69389464	69442474	-1	protein_coding	7014	TERF2	0.927472	-0.576801	23	13.58	97	6.11717e-07	0.000103274	GTEx/v8/Adipose_Subcutaneous:GTEx/v8/Adipose_Visceral_Omentum:GTEx/v8/Cells_EBV-transformed_lymphocytes:GTEx/v8/Artery_Aorta:GTEx/v8/Artery_Tibial:GTEx/v8/Heart_Left_Ventricle	NA	5.81605e-10	rs2242413	37	no
LTL-AF	ENSG00000140836	ZFHX3	16	72816784	73093597	-1	protein_coding	463	ZFHX3	1	-0.743235	1	12.86	0	NA	NA	NA	NA	2.84914e-08	rs4788697	38	no
LTL-AF	ENSG00000172530	BANP	16	87982850	88110924	1	protein_coding	54971	BANP	0.958648	0.914234	176	13.93	0	NA	NA	NA	NA	4.61706e-10	rs7501339;rs11117355;rs12933708	39	no
LTL-AF	ENSG00000167711	SERPINF2	17	1646130	1658562	1	protein_coding	5345	SERPINF2	0.423434	0.101797	3	5.13	0	NA	NA	NA	NA	NA	rs3815612	40	no
LTL-AF	ENSG00000132386	SERPINF1	17	1665253	1680868	1	protein_coding	5176	SERPINF1	8.289e-05	0.0407466	30	12.03	72	3.70169e-12	1.44414e-08	GTEx/v8/Whole_Blood:GTEx/v8/Artery_Tibial	NA	1.24869e-10	rs3815612;rs57599098	40	no
LTL-AF	ENSG00000186532	SMYD4	17	1682779	1733928	-1	protein_coding	114826	SMYD4	2.00564e-11	0.352431	69	22.9	72	3.49351e-15	7.13058e-28	GTEx/v8/Adipose_Subcutaneous:GTEx/v8/Artery_Aorta:GTEx/v8/Artery_Tibial	NA	1.24869e-10	rs3815612;rs57599098	40	no
LTL-AF	ENSG00000132383	RPA1	17	1732996	1803376	1	protein_coding	6117	RPA1	0.308711	1.96191	8	10.49	72	1.4451e-23	1.33761e-18	GTEx/v8/Adipose_Subcutaneous:GTEx/v8/Adipose_Visceral_Omentum:GTEx/v8/Artery_Aorta:GTEx/v8/Artery_Tibial:GTEx/v8/Heart_Atrial_Appendage:GTEx/v8/Heart_Left_Ventricle	NA	1.24869e-10	rs57599098;rs3815612	40	no
LTL-AF	ENSG00000154217	PITPNC1	17	65373575	65693372	1	protein_coding	26207	PITPNC1	0.967499	NA	13	9.074	0	NA	NA	NA	NA	NA	rs7209057	41	no
LTL-AF	ENSG00000130935	NOL11	17	65713949	65740647	1	protein_coding	25926	NOL11	0.0278294	-0.280106	14	16.2	0	NA	NA	NA	NA	2.95497e-08	rs7209057	41	no
LTL-AF	ENSG00000134046	MBD2	18	51679079	51751158	-1	protein_coding	8932	MBD2	0.98931	-0.581558	0	0	19	2.80426e-05	0.00974747	GTEx/v8/Heart_Atrial_Appendage	NA	7.40428e-09	rs12956505	42	yes
LTL-AF	ENSG00000101751	POLI	18	51795774	51847636	1	protein_coding	11201	POLI	4.26967e-09	-0.857624	0	0	23	2.23092e-44	1.19939e-69	GTEx/v8/Adipose_Subcutaneous:GTEx/v8/Adipose_Visceral_Omentum:GTEx/v8/Cells_EBV-transformed_lymphocytes:GTEx/v8/Whole_Blood:GTEx/v8/Artery_Aorta:GTEx/v8/Artery_Corory:GTEx/v8/Artery_Tibial:GTEx/v8/Heart_Atrial_Appendage:GTEx/v8/Heart_Left_Ventricle:GTEx/v8/Liver	NA	7.40428e-09	rs12956505;rs6508285	42	yes
LTL-AF	ENSG00000166845	C18orf54	18	51884287	51911588	1	protein_coding	162681	C18orf54	6.01292e-06	-0.183059	0	0	5	1.58559e-05	0.000386955	GTEx/v8/Artery_Aorta:GTEx/v8/Heart_Atrial_Appendage	NA	1.73058e-08	rs6508285;rs12956505	42	yes
LTL-AF	ENSG00000196268	ZNF493	19	21579921	21610375	1	protein_coding	284443	ZNF493	3.18649e-08	2.72919	0	0	160	1.85126e-06	4.11431e-05	GTEx/v8/Adipose_Subcutaneous	NA	NA	rs62112369	43	yes
LTL-AF	ENSG00000160321	ZNF208	19	22115760	22193751	-1	protein_coding	7757	ZNF208	5.00161e-20	-0.0874899	0	0	34	6.7889e-07	3.25324e-17	GTEx/v8/Adipose_Subcutaneous:GTEx/v8/Adipose_Visceral_Omentum:GTEx/v8/Artery_Tibial	NA	3.36366e-08	rs283144	43	yes
LTL-AF	ENSG00000197134	ZNF257	19	22235254	22274282	1	protein_coding	113835	ZNF257	1.12139e-09	1.43553	153	12.96	216	9.10375e-38	1.34831e-42	GTEx/v8/Adipose_Subcutaneous:GTEx/v8/Adipose_Visceral_Omentum:GTEx/v8/Cells_EBV-transformed_lymphocytes:GTEx/v8/Whole_Blood:GTEx/v8/Artery_Aorta:GTEx/v8/Artery_Corory:GTEx/v8/Artery_Tibial:GTEx/v8/Heart_Atrial_Appendage:GTEx/v8/Heart_Left_Ventricle	NA	2.90745e-09	rs62112369;rs283144	43	no
LTL-AF	ENSG00000196109	ZNF676	19	22361893	22379753	-1	protein_coding	163223	ZNF676	1.68698e-06	0.244027	1	3.736	23	1.28572e-05	0.00185562	GTEx/v8/Heart_Atrial_Appendage	NA	NA	rs62112369;rs283144	43	no
LTL-AF	ENSG00000197360	ZNF98	19	22573821	22715287	-1	protein_coding	148198	ZNF98	1.80227e-06	0.0291775	0	0	195	1.6218e-15	1.99806e-36	GTEx/v8/Adipose_Visceral_Omentum:GTEx/v8/Artery_Aorta:GTEx/v8/Heart_Atrial_Appendage:GTEx/v8/Heart_Left_Ventricle	NA	2.90745e-09	rs62112369;rs283144	43	yes
LTL-AF	ENSG00000183260	ABHD16B	20	62492566	62494341	1	protein_coding	140701	ABHD16B	0.033093	0.367599	2	8.497	0	NA	NA	NA	NA	NA	rs6062570	44	no
LTL-AF	ENSG00000101150	TPD52L2	20	62496596	62522898	1	protein_coding	7165	TPD52L2	0.595605	-0.620248	7	17.41	1	4.89495e-05	2.95848e-05	GTEx/v8/Artery_Aorta	NA	2.02662e-08	rs6062570;rs7264220	44	no
LTL-AF	ENSG00000101152	DNAJC5	20	62526518	62567384	1	protein_coding	80331	DNAJC5	0.858492	-0.234437	15	17.41	6	1.33534e-05	0.00854667	GTEx/v8/Artery_Tibial	NA	1.72311e-08	rs7264220;rs6062570	44	no
LTL-AF	ENSG00000198276	UCKL1	20	62571186	62587769	-1	protein_coding	54963	UCKL1	1.42565e-08	NA	4	4.566	13	9.8999e-17	2.20035e-12	GTEx/v8/Adipose_Visceral_Omentum:GTEx/v8/Whole_Blood	NA	1.72311e-08	rs7264220;rs6062570	44	no
LTL-AF	ENSG00000101161	PRPF6	20	62612488	62664453	1	protein_coding	24148	PRPF6	0.280832	0.218589	0	0	11	8.58856e-07	8.74994e-13	GTEx/v8/Adipose_Subcutaneous:GTEx/v8/Whole_Blood:GTEx/v8/Artery_Tibial	NA	1.72311e-08	rs7264220;rs6062570	44	yes
LTL-AF	ENSG00000215568	GAB4	22	17442826	17489112	-1	protein_coding	128954	GAB4	6.04411e-06	1.71979	9	11.33	0	NA	NA	NA	NA	7.18471e-10	rs2385786	45	no
LTL-AF	ENSG00000100373	UPK3A	22	45680863	45691755	1	protein_coding	7380	UPK3A	1.4113e-07	0.0972655	2	1.274	59	4.53091e-08	3.21278e-23	GTEx/v8/Whole_Blood	NA	2.0247e-08	rs56693139;rs6007002	46	no
LTL-AF	ENSG00000100376	FAM118A	22	45704849	45737836	1	protein_coding	55007	FAM118A	0.591869	0.959911	31	24.8	63	1.03924e-33	1.1151e-174	GTEx/v8/Adipose_Subcutaneous:GTEx/v8/Adipose_Visceral_Omentum:GTEx/v8/Cells_EBV-transformed_lymphocytes:GTEx/v8/Whole_Blood:GTEx/v8/Artery_Aorta:GTEx/v8/Artery_Corory:GTEx/v8/Artery_Tibial:GTEx/v8/Heart_Atrial_Appendage:GTEx/v8/Heart_Left_Ventricle:GTEx/v8/Liver	NA	2.0247e-08	rs56693139;rs6007002	46	no
LTL-AF	ENSG00000077935	SMC1B	22	45739944	45809500	-1	protein_coding	27127	SMC1B	0.986578	0.407922	64	23.2	35	7.17875e-06	0.0105621	GTEx/v8/Adipose_Subcutaneous:GTEx/v8/Adipose_Visceral_Omentum	NA	2.0247e-08	rs56693139;rs6007002	46	no
LTL-AF	ENSG00000128408	RIBC2	22	45809572	45828376	1	protein_coding	26150	RIBC2	3.91232e-07	NA	13	10.84	59	2.22863e-15	8.34277e-11	GTEx/v8/Adipose_Subcutaneous:GTEx/v8/Adipose_Visceral_Omentum:GTEx/v8/Cells_EBV-transformed_lymphocytes:GTEx/v8/Whole_Blood:GTEx/v8/Artery_Aorta:GTEx/v8/Artery_Corory:GTEx/v8/Artery_Tibial:GTEx/v8/Heart_Atrial_Appendage	NA	2.0247e-08	rs56693139;rs6007002	46	no
LTL-AF	ENSG00000100258	LMF2	22	50941376	50946135	-1	protein_coding	91289	LMF2	NA	NA	1	13.24	10	3.40403e-07	3.0597e-10	GTEx/v8/Adipose_Subcutaneous:GTEx/v8/Adipose_Visceral_Omentum:GTEx/v8/Whole_Blood	NA	1.27683e-09	rs128941;rs131813	47	no
LTL-AF	ENSG00000025770	NCAPH2	22	50946645	50961901	1	protein_coding	29781	NCAPH2	NA	NA	13	13.24	8	9.07965e-06	0.017322	GTEx/v8/Adipose_Visceral_Omentum	NA	1.27683e-09	rs128941;rs131813	47	no
LTL-AF	ENSG00000025708	TYMP	22	50964181	50968485	-1	protein_coding	1890	TYMP	0.000465859	NA	13	10.01	10	9.66404e-33	1.22853e-44	GTEx/v8/Adipose_Subcutaneous:GTEx/v8/Adipose_Visceral_Omentum:GTEx/v8/Whole_Blood:GTEx/v8/Artery_Aorta:GTEx/v8/Artery_Corory:GTEx/v8/Artery_Tibial:GTEx/v8/Heart_Atrial_Appendage:GTEx/v8/Heart_Left_Ventricle:GTEx/v8/Liver	NA	1.27683e-09	rs131813;rs128941	47	no
LTL-AF	ENSG00000177989	CIMAP1B	22	50968139	50971009	-1	protein_coding	440836	CIMAP1B	0.00916746	NA	10	10.01	10	9.23413e-11	2.45426e-20	GTEx/v8/Adipose_Subcutaneous:GTEx/v8/Adipose_Visceral_Omentum:GTEx/v8/Whole_Blood:GTEx/v8/Artery_Aorta:GTEx/v8/Artery_Tibial:GTEx/v8/Heart_Atrial_Appendage	NA	1.27683e-09	rs131813;rs128941	47	no
LTL-AF	ENSG00000205560	CPT1B	22	51007290	51017899	-1	protein_coding	1375	CPT1B	2.03407e-09	0.430841	0	0	10	1.01244e-07	6.53624e-50	GTEx/v8/Adipose_Subcutaneous:GTEx/v8/Whole_Blood:GTEx/v8/Artery_Aorta:GTEx/v8/Artery_Tibial	NA	1.27683e-09	rs128941;rs131813	47	yes
LTL-AF	ENSG00000100288	CHKB	22	51017378	51039884	-1	protein_coding	1120	CHKB	0.000644971	0.337272	0	0	10	4.31389e-09	1.79203e-43	GTEx/v8/Adipose_Subcutaneous:GTEx/v8/Adipose_Visceral_Omentum:GTEx/v8/Whole_Blood:GTEx/v8/Artery_Aorta:GTEx/v8/Artery_Tibial:GTEx/v8/Heart_Atrial_Appendage	NA	1.27683e-09	rs128941;rs131813	47	yes
LTL-AF	ENSG00000100299	ARSA	22	51061182	51066607	-1	protein_coding	410	ARSA	8.51322e-08	NA	0	0	9	2.26755e-06	5.27029e-52	GTEx/v8/Artery_Tibial	NA	1.5699e-08	rs131813	47	yes
LTL-CAD	ENSG00000183114	FAM43B	1	20878932	20881512	1	protein_coding	163933	FAM43B	NA	-0.734396	2	8.106	0	NA	NA	NA	NA	NA	rs2072671	1	no
LTL-CAD	ENSG00000158825	CDA	1	20915441	20945401	1	protein_coding	978	CDA	0.787228	0.564936	9	22.8	13	3.65852e-30	1.86057e-59	GTEx/v8/Adipose_Subcutaneous:GTEx/v8/Adipose_Visceral_Omentum:GTEx/v8/Whole_Blood:GTEx/v8/Artery_Aorta:GTEx/v8/Artery_Tibial:GTEx/v8/Heart_Atrial_Appendage:GTEx/v8/Heart_Left_Ventricle	NA	2.32151e-08	rs2072671	1	no
LTL-CAD	ENSG00000081026	MAGI3	1	113933371	114228545	1	protein_coding	260425	MAGI3	0.57058	-0.477318	42	17.38	72	1.314e-10	4.49013e-07	GTEx/v8/Adipose_Subcutaneous:GTEx/v8/Artery_Tibial	NA	5.1908e-18	rs2185827;rs1539437;rs1217401;rs10858023	2	no
LTL-CAD	ENSG00000116793	PHTF1	1	114239453	114302111	-1	protein_coding	10745	PHTF1	5.47465e-18	-0.796158	23	11.72	0	NA	NA	NA	NA	NA	rs2185827;rs1539437	2	no
LTL-CAD	ENSG00000081019	RSBN1	1	114304454	114355098	-1	protein_coding	54665	RSBN1	0.80514	-1.87091	23	11.07	0	NA	NA	NA	NA	5.39002e-15	rs2185827;rs1539437;rs1217401	2	no
LTL-CAD	ENSG00000134242	PTPN22	1	114356433	114414381	-1	protein_coding	26191	PTPN22	3.07776e-16	-0.402711	47	14.99	0	NA	NA	NA	NA	8.87494e-15	rs1217401;rs2185827;rs1539437;rs10858023	2	no
LTL-CAD	ENSG00000188761	BCL2L15	1	114420790	114430169	-1	protein_coding	440603	BCL2L15	0.00361469	-0.0219988	26	23.1	32	5.07821e-07	1.06399e-08	GTEx/v8/Whole_Blood:GTEx/v8/Artery_Tibial	NA	5.1908e-18	rs1539437;rs1217401;rs2185827;rs10858023	2	no
LTL-CAD	ENSG00000134262	AP4B1	1	114437370	114447823	-1	protein_coding	10717	AP4B1	2.69464e-08	-0.248524	21	23.1	69	4.07048e-17	6.64774e-27	GTEx/v8/Adipose_Subcutaneous:GTEx/v8/Whole_Blood:GTEx/v8/Artery_Aorta:GTEx/v8/Artery_Tibial:GTEx/v8/Heart_Atrial_Appendage	NA	5.1908e-18	rs10858023;rs1217401;rs2185827;rs1539437	2	no
LTL-CAD	ENSG00000118655	DCLRE1B	1	114447763	114456708	1	protein_coding	64858	DCLRE1B	0.107858	-0.43843	10	23.1	15	6.45263e-05	0.0224067	GTEx/v8/Artery_Tibial	NA	5.1908e-18	rs1217401;rs10858023;rs2185827;rs1539437	2	no
LTL-CAD	ENSG00000116752	BCAS2	1	115110178	115124260	-1	protein_coding	10286	BCAS2	6.52504e-05	-0.483147	0	0	7	4.44321e-05	0.0480665	GTEx/v8/Adipose_Visceral_Omentum	NA	NA	rs2185827	2	yes
LTL-CAD	ENSG00000143512	HHIPL2	1	222695602	222721445	-1	protein_coding	79802	HHIPL2	1.14241e-17	0.0343928	11	7.661	4	1.88107e-06	8.45696e-12	GTEx/v8/Adipose_Subcutaneous:GTEx/v8/Adipose_Visceral_Omentum:GTEx/v8/Heart_Atrial_Appendage	NA	1.94545e-09	rs74145503;rs34630232	3	no
LTL-CAD	ENSG00000143498	TAF1A	1	222731244	222763275	-1	protein_coding	9015	TAF1A	6.60088e-07	-0.0926505	49	11.36	61	9.41109e-12	2.54465e-10	GTEx/v8/Adipose_Subcutaneous:GTEx/v8/Adipose_Visceral_Omentum:GTEx/v8/Cells_EBV-transformed_lymphocytes:GTEx/v8/Whole_Blood:GTEx/v8/Artery_Aorta:GTEx/v8/Artery_Tibial:GTEx/v8/Heart_Atrial_Appendage:GTEx/v8/Heart_Left_Ventricle	NA	1.94545e-09	rs34630232;rs74145503	3	no
LTL-CAD	ENSG00000154305	MIA3	1	222791428	222841354	1	protein_coding	375056	MIA3	0.471388	-0.616197	3	6.238	0	NA	NA	NA	NA	4.60095e-08	rs74145503	3	no
LTL-CAD	ENSG00000186063	AIDA	1	222841355	222886552	-1	protein_coding	64853	AIDA	0.0823724	-1.19239	0	0	9	2.18479e-05	1.77375e-13	GTEx/v8/Artery_Tibial	NA	3.67479e-08	rs74145503	3	yes
LTL-CAD	ENSG00000162819	BROX	1	222885895	222908538	1	protein_coding	148362	BROX	2.47554e-05	1.32123	0	0	9	1.25964e-05	4.9669e-36	GTEx/v8/Adipose_Subcutaneous:GTEx/v8/Artery_Aorta:GTEx/v8/Heart_Atrial_Appendage	NA	3.67479e-08	rs74145503	3	yes
LTL-CAD	ENSG00000197520	FAM177B	1	222910549	222924147	1	protein_coding	400823	FAM177B	9.2096e-06	-0.425514	0	0	19	1.54136e-08	5.20492e-18	GTEx/v8/Whole_Blood	NA	3.67479e-08	rs74145503;rs34630232	3	yes
LTL-CAD	ENSG00000143799	PARP1	1	226548392	226595780	-1	protein_coding	142	PARP1	0.00699693	NA	0	0	4	2.48565e-05	8.51391e-05	GTEx/v8/Whole_Blood	NA	NA	rs10915994	4	yes
LTL-CAD	ENSG00000084674	APOB	2	21224301	21266945	-1	protein_coding	338	APOB	5.49085e-16	-0.346892	6	8.1	247	1.23445e-15	1.88901e-24	GTEx/v8/Heart_Atrial_Appendage:GTEx/v8/Heart_Left_Ventricle	NA	3.72819e-08	rs503105	5	no
LTL-CAD	ENSG00000213639	PPP1CB	2	28974506	29025806	1	protein_coding	5500	PPP1CB	0.997195	0.00183917	69	16.86	114	8.48033e-24	1.12119e-18	GTEx/v8/Adipose_Subcutaneous:GTEx/v8/Adipose_Visceral_Omentum:GTEx/v8/Cells_EBV-transformed_lymphocytes:GTEx/v8/Whole_Blood:GTEx/v8/Artery_Aorta:GTEx/v8/Artery_Corory:GTEx/v8/Artery_Tibial:GTEx/v8/Heart_Atrial_Appendage:GTEx/v8/Heart_Left_Ventricle:GTEx/v8/Liver	NA	4.06392e-10	rs11690571	6	no
LTL-CAD	ENSG00000163806	SPDYA	2	29005383	29073477	1	protein_coding	245711	SPDYA	0.166884	NA	78	16.86	114	3.39333e-10	1.716e-06	GTEx/v8/Artery_Aorta:GTEx/v8/Artery_Tibial:GTEx/v8/Heart_Atrial_Appendage	NA	4.06392e-10	rs11690571	6	no
LTL-CAD	ENSG00000171103	TRMT61B	2	29072687	29093167	-1	protein_coding	55006	TRMT61B	4.00752e-06	-0.602142	40	14.78	114	6.14716e-54	4.45031e-46	GTEx/v8/Adipose_Subcutaneous:GTEx/v8/Adipose_Visceral_Omentum:GTEx/v8/Cells_EBV-transformed_lymphocytes:GTEx/v8/Whole_Blood:GTEx/v8/Artery_Aorta:GTEx/v8/Artery_Corory:GTEx/v8/Artery_Tibial:GTEx/v8/Heart_Atrial_Appendage:GTEx/v8/Heart_Left_Ventricle:GTEx/v8/Liver	NA	4.06392e-10	rs11690571	6	no
LTL-CAD	ENSG00000189350	TOGARAM2	2	29179477	29284239	1	protein_coding	165186	TOGARAM2	2.5321e-20	6.00854	0	0	112	2.60157e-18	4.91891e-46	GTEx/v8/Adipose_Subcutaneous:GTEx/v8/Adipose_Visceral_Omentum:GTEx/v8/Whole_Blood:GTEx/v8/Artery_Aorta:GTEx/v8/Artery_Tibial	NA	4.06392e-10	rs11690571	6	yes
LTL-CAD	ENSG00000115970	THADA	2	43393800	43823185	-1	protein_coding	63892	THADA	1.24008e-28	-0.3799	73	18.08	4	4.16428e-06	0.000116513	GTEx/v8/Adipose_Subcutaneous:GTEx/v8/Artery_Aorta	NA	1.93744e-08	rs11124929;rs2163228	7	no
LTL-CAD	ENSG00000152518	ZFP36L2	2	43449541	43453748	-1	protein_coding	678	ZFP36L2	0.456434	-0.44054	9	15.87	5	8.87232e-05	0.00011078	GTEx/v8/Adipose_Subcutaneous:GTEx/v8/Artery_Tibial	NA	NA	rs11124929;rs2163228	7	no
LTL-CAD	ENSG00000152527	PLEKHH2	2	43864412	43995126	1	protein_coding	130271	PLEKHH2	1.78874e-26	0.460071	0	0	68	7.55564e-11	9.88057e-34	GTEx/v8/Artery_Aorta:GTEx/v8/Artery_Tibial	NA	1.93744e-08	rs11124929;rs2163228	7	yes
LTL-CAD	ENSG00000138036	DYNC2LI1	2	44001178	44037149	1	protein_coding	51626	DYNC2LI1	8.37969e-05	1.0481	0	0	3	6.11819e-05	1.9334e-16	GTEx/v8/Artery_Aorta	NA	3.27372e-08	rs11124929;rs2163228	7	yes
LTL-CAD	ENSG00000138079	SLC3A1	2	44502599	44548633	1	protein_coding	6519	SLC3A1	7.54764e-16	-0.0189713	0	0	3	3.0552e-05	0.00129844	GTEx/v8/Liver	NA	NA	rs11124929;rs2163228	7	yes
LTL-CAD	ENSG00000042445	RETSAT	2	85569211	85581743	-1	protein_coding	54884	RETSAT	2.04967e-10	1.16467	0	0	8	1.60089e-07	7.16753e-35	GTEx/v8/Adipose_Visceral_Omentum:GTEx/v8/Whole_Blood	NA	8.99769e-10	rs2166530;rs11695848;rs6722691;rs1049363	8	yes
LTL-CAD	ENSG00000168906	MAT2A	2	85766288	85772403	1	protein_coding	4144	MAT2A	0.73323	-1.05681	45	17.95	131	1.93125e-17	3.11919e-13	GTEx/v8/Whole_Blood:GTEx/v8/Artery_Aorta:GTEx/v8/Artery_Corory	NA	1.29314e-13	rs2166530;rs6722691;rs10206961;rs11695848;rs72838587;rs1049363;rs6733550	8	no
LTL-CAD	ENSG00000115486	GGCX	2	85771846	85788670	-1	protein_coding	2677	GGCX	1.19798e-08	-0.0450965	47	17.95	147	4.58738e-59	2.92091e-50	GTEx/v8/Adipose_Subcutaneous:GTEx/v8/Adipose_Visceral_Omentum:GTEx/v8/Cells_EBV-transformed_lymphocytes:GTEx/v8/Whole_Blood:GTEx/v8/Artery_Aorta:GTEx/v8/Artery_Corory:GTEx/v8/Artery_Tibial:GTEx/v8/Heart_Atrial_Appendage:GTEx/v8/Heart_Left_Ventricle	NA	1.29314e-13	rs10206961;rs6722691;rs2166530;rs11695848;rs72843872;rs6733550;rs72838587;rs1049363	8	no
LTL-CAD	ENSG00000118640	VAMP8	2	85788685	85809154	1	protein_coding	8673	VAMP8	0.27049	-0.0563355	51	18.89	90	7.81441e-09	1.33015e-12	GTEx/v8/Adipose_Subcutaneous:GTEx/v8/Adipose_Visceral_Omentum	NA	1.29314e-13	rs6722691;rs10206961;rs2166530;rs1049363;rs72843872;rs6733550	8	no
LTL-CAD	ENSG00000168899	VAMP5	2	85811531	85820535	1	protein_coding	10791	VAMP5	0.0516197	0.554615	35	20.1	40	2.13793e-08	5.68276e-12	GTEx/v8/Adipose_Subcutaneous:GTEx/v8/Whole_Blood:GTEx/v8/Artery_Aorta:GTEx/v8/Artery_Tibial:GTEx/v8/Heart_Atrial_Appendage	NA	1.29314e-13	rs6722691;rs10206961;rs2166530;rs1049363;rs72843872;rs6733550	8	no
LTL-CAD	ENSG00000168894	RNF181	2	85822848	85824736	1	protein_coding	51255	RNF181	3.13992e-09	-0.105499	15	20.1	30	1.23318e-06	0.00189084	GTEx/v8/Whole_Blood:GTEx/v8/Heart_Atrial_Appendage	NA	1.29314e-13	rs1049363;rs10206961;rs72843872;rs6733550;rs6722691	8	no
LTL-CAD	ENSG00000168890	TMEM150A	2	85825671	85830319	-1	protein_coding	129303	TMEM150A	0.145714	-0.552878	13	20.1	80	2.59652e-08	7.08584e-05	GTEx/v8/Whole_Blood:GTEx/v8/Heart_Atrial_Appendage:GTEx/v8/Heart_Left_Ventricle	NA	8.41986e-13	rs72843872;rs1049363;rs6733550;rs72838587;rs6722691;rs2166530	8	no
LTL-CAD	ENSG00000168883	USP39	2	85829979	85876403	1	protein_coding	10713	USP39	0.0316078	-0.577552	30	20.1	45	1.99568e-20	2.03574e-68	GTEx/v8/Adipose_Subcutaneous:GTEx/v8/Whole_Blood:GTEx/v8/Artery_Aorta:GTEx/v8/Artery_Tibial:GTEx/v8/Heart_Atrial_Appendage:GTEx/v8/Heart_Left_Ventricle	NA	1.29314e-13	rs72843872;rs1049363;rs6733550;rs2166530;rs10206961;rs6722691	8	no
LTL-CAD	ENSG00000168887	C2orf68	2	85833777	85839189	-1	protein_coding	388969	C2orf68	0.0124865	-1.34156	9	20.1	0	NA	NA	NA	NA	3.57196e-08	rs1049363;rs6733550;rs72843872	8	no
LTL-CAD	ENSG00000168878	SFTPB	2	85884437	85895864	-1	protein_coding	6439	SFTPB	0.0407416	-0.143859	13	11.27	0	NA	NA	NA	NA	NA	rs72843872;rs6733550;rs1049363	8	no
LTL-CAD	ENSG00000138439	FAM117B	2	203499901	203634480	1	protein_coding	150864	FAM117B	0.067387	-0.487937	0	0	103	3.63425e-07	2.05888e-44	GTEx/v8/Adipose_Subcutaneous:GTEx/v8/Whole_Blood:GTEx/v8/Artery_Aorta:GTEx/v8/Artery_Tibial	NA	4.27307e-09	rs1048013;rs139644567	9	yes
LTL-CAD	ENSG00000163596	ICA1L	2	203640690	203736708	-1	protein_coding	130026	ICA1L	0.442028	-0.760183	20	8.604	153	3.06206e-12	1.2693e-08	GTEx/v8/Adipose_Subcutaneous:GTEx/v8/Artery_Aorta:GTEx/v8/Artery_Tibial:GTEx/v8/Heart_Left_Ventricle	NA	4.27307e-09	rs1048013;rs139644567	9	no
LTL-CAD	ENSG00000138442	WDR12	2	203739505	203879521	-1	protein_coding	55759	WDR12	0.609007	-0.727802	28	10.88	0	NA	NA	NA	NA	NA	rs1048013	9	no
LTL-CAD	ENSG00000138380	CARF	2	203776937	203851786	1	protein_coding	79800	CARF	0.00454104	-1.32678	12	10.88	163	1.87989e-16	1.69739e-13	GTEx/v8/Adipose_Subcutaneous:GTEx/v8/Adipose_Visceral_Omentum:GTEx/v8/Whole_Blood:GTEx/v8/Artery_Aorta:GTEx/v8/Artery_Corory:GTEx/v8/Artery_Tibial:GTEx/v8/Heart_Atrial_Appendage	NA	4.27307e-09	rs1048013;rs139644567	9	no
LTL-CAD	ENSG00000144426	NBEAL1	2	203879602	204091101	1	protein_coding	65065	NBEAL1	1.09294e-10	-1.74067	58	14.36	163	1.88186e-47	4.09296e-57	GTEx/v8/Adipose_Subcutaneous:GTEx/v8/Adipose_Visceral_Omentum:GTEx/v8/Artery_Aorta:GTEx/v8/Artery_Corory:GTEx/v8/Artery_Tibial	NA	4.27307e-09	rs1048013;rs139644567	9	no
LTL-CAD	ENSG00000119004	CYP20A1	2	204103663	204163009	1	protein_coding	57404	CYP20A1	7.40838e-10	-0.358177	38	23.7	0	NA	NA	NA	NA	7.38472e-09	rs1048013;rs139644567	9	no
LTL-CAD	ENSG00000138443	ABI2	2	204192942	204312446	1	protein_coding	10152	ABI2	0.953329	-2.08335	32	11.7	0	NA	NA	NA	NA	9.57456e-09	rs1048013	9	no
LTL-CAD	ENSG00000173166	RAPH1	2	204259068	204400133	-1	protein_coding	65059	RAPH1	0.957851	-0.345685	49	11.7	0	NA	NA	NA	NA	4.27307e-09	rs1048013;rs139644567	9	no
LTL-CAD	ENSG00000178562	CD28	2	204571198	204603635	1	protein_coding	940	CD28	0.511989	-0.824137	0	0	1	0.000169421	0.0187156	GTEx/v8/Artery_Aorta	NA	NA	rs1048013	9	yes
LTL-CAD	ENSG00000115414	FN1	2	216225163	216300895	-1	protein_coding	2335	FN1	0.0644415	0.193079	15	22	0	NA	NA	NA	NA	1.6321e-13	rs1250247	10	no
LTL-CAD	ENSG00000164053	ATRIP	3	48488114	48507115	1	protein_coding	84126	ATRIP	0.00148698	NA	0	0	35	8.91415e-06	1.15297e-10	GTEx/v8/Adipose_Visceral_Omentum:GTEx/v8/Whole_Blood	NA	3.46414e-09	rs2878298	11	yes
LTL-CAD	ENSG00000213689	TREX1	3	48506445	48509044	1	protein_coding	11277	TREX1	0.0933407	-0.110328	0	0	18	2.71174e-06	6.49958e-37	GTEx/v8/Adipose_Visceral_Omentum:GTEx/v8/Whole_Blood:GTEx/v8/Artery_Tibial	NA	3.70032e-12	rs11718165;rs2878298	11	yes
LTL-CAD	ENSG00000225697	SLC26A6	3	48663156	48672926	-1	protein_coding	65010	SLC26A6	3.31045e-05	-0.384056	0	0	36	8.33554e-05	0.000247418	GTEx/v8/Adipose_Subcutaneous:GTEx/v8/Whole_Blood	NA	4.35756e-09	rs2878298	11	yes
LTL-CAD	ENSG00000213672	NCKIPSD	3	48701364	48723797	-1	protein_coding	51517	NCKIPSD	0.00713136	-0.551018	0	0	86	6.09287e-20	6.6181e-39	GTEx/v8/Adipose_Subcutaneous:GTEx/v8/Adipose_Visceral_Omentum:GTEx/v8/Whole_Blood:GTEx/v8/Artery_Aorta:GTEx/v8/Artery_Tibial:GTEx/v8/Heart_Atrial_Appendage:GTEx/v8/Heart_Left_Ventricle:GTEx/v8/Liver	NA	3.46414e-09	rs2878298	11	yes
LTL-CAD	ENSG00000068745	IP6K2	3	48725436	48777786	-1	protein_coding	51447	IP6K2	0.989458	-0.392799	0	0	203	1.20728e-12	1.24228e-14	GTEx/v8/Adipose_Subcutaneous:GTEx/v8/Adipose_Visceral_Omentum:GTEx/v8/Whole_Blood:GTEx/v8/Artery_Aorta:GTEx/v8/Artery_Tibial:GTEx/v8/Heart_Atrial_Appendage:GTEx/v8/Heart_Left_Ventricle	NA	2.14765e-12	rs2878298;rs11718165	11	yes
LTL-CAD	ENSG00000114302	PRKAR2A	3	48782030	48885279	-1	protein_coding	5576	PRKAR2A	0.983251	-2.8684	0	0	1	0.000478034	0.000280163	GTEx/v8/Adipose_Subcutaneous	NA	NA	rs2878298	11	yes
LTL-CAD	ENSG00000177479	ARIH2	3	48956254	49023815	1	protein_coding	10425	ARIH2	0.987412	-1.69992	0	0	76	4.55411e-10	2.22922e-11	GTEx/v8/Adipose_Subcutaneous:GTEx/v8/Heart_Atrial_Appendage	NA	3.46414e-09	rs2878298	11	yes
LTL-CAD	ENSG00000178467	P4HTM	3	49027319	49044587	1	protein_coding	54681	P4HTM	0.0232749	NA	0	0	71	8.57449e-05	2.3101e-05	GTEx/v8/Whole_Blood:GTEx/v8/Heart_Atrial_Appendage	NA	3.46414e-09	rs2878298	11	yes
LTL-CAD	ENSG00000178252	WDR6	3	49044495	49053386	1	protein_coding	11180	WDR6	9.19648e-07	-0.0589495	0	0	114	7.22629e-48	2.36711e-124	GTEx/v8/Adipose_Subcutaneous:GTEx/v8/Adipose_Visceral_Omentum:GTEx/v8/Cells_EBV-transformed_lymphocytes:GTEx/v8/Whole_Blood:GTEx/v8/Artery_Aorta:GTEx/v8/Artery_Corory:GTEx/v8/Artery_Tibial:GTEx/v8/Heart_Atrial_Appendage:GTEx/v8/Heart_Left_Ventricle:GTEx/v8/Liver	NA	1.87073e-14	rs2878298;rs1317154;rs3774751;rs9812936	11	yes
LTL-CAD	ENSG00000178149	DALRD3	3	49052921	49059726	-1	protein_coding	55152	DALRD3	1.84814e-05	0.0723068	0	0	81	2.28169e-10	1.96601e-17	GTEx/v8/Adipose_Subcutaneous:GTEx/v8/Adipose_Visceral_Omentum:GTEx/v8/Heart_Atrial_Appendage	NA	3.46414e-09	rs2878298	11	yes
LTL-CAD	ENSG00000178057	NDUFAF3	3	49057892	49060928	1	protein_coding	25915	NDUFAF3	4.85973e-05	-2.09007	0	0	5	0.000285717	0.000201127	GTEx/v8/Adipose_Subcutaneous:GTEx/v8/Heart_Left_Ventricle	NA	5.58551e-09	rs2878298;rs11718165	11	yes
LTL-CAD	ENSG00000198218	QRICH1	3	49067140	49131796	-1	protein_coding	54870	QRICH1	0.99607	-0.279294	0	0	189	1.57266e-07	2.04687e-17	GTEx/v8/Adipose_Subcutaneous:GTEx/v8/Adipose_Visceral_Omentum:GTEx/v8/Whole_Blood:GTEx/v8/Heart_Atrial_Appendage	NA	2.14765e-12	rs2878298;rs11718165;rs13100903	11	yes
LTL-CAD	ENSG00000172037	LAMB2	3	49158547	49170551	-1	protein_coding	3913	LAMB2	7.45007e-11	-0.451082	0	0	15	0.000101178	0.00869547	GTEx/v8/Adipose_Visceral_Omentum	NA	NA	rs13100903	11	yes
LTL-CAD	ENSG00000177352	CCDC71	3	49199968	49203754	-1	protein_coding	64925	CCDC71	0.0169896	NA	0	0	1	9.28869e-05	1.44369e-06	GTEx/v8/Whole_Blood	NA	NA	rs2878298	11	yes
LTL-CAD	ENSG00000185909	KLHDC8B	3	49209044	49213917	1	protein_coding	200942	KLHDC8B	0.0104214	-0.0773522	0	0	118	4.36537e-07	4.19847e-06	GTEx/v8/Cells_EBV-transformed_lymphocytes:GTEx/v8/Artery_Tibial	NA	2.14765e-12	rs11718165;rs2878298	11	yes
LTL-CAD	ENSG00000173421	IHO1	3	49235861	49295537	1	protein_coding	339834	IHO1	0.509349	-0.452713	1	2.087	111	5.42579e-29	1.27126e-36	GTEx/v8/Adipose_Subcutaneous:GTEx/v8/Adipose_Visceral_Omentum:GTEx/v8/Artery_Aorta:GTEx/v8/Artery_Corory:GTEx/v8/Artery_Tibial:GTEx/v8/Heart_Atrial_Appendage:GTEx/v8/Heart_Left_Ventricle	NA	3.46414e-09	rs2878298;rs13100903	11	no
LTL-CAD	ENSG00000188315	C3orf62	3	49306035	49315342	-1	protein_coding	375341	C3orf62	0.00712466	-1.95031	2	2.087	70	0.000289723	0.00280917	GTEx/v8/Adipose_Subcutaneous:GTEx/v8/Adipose_Visceral_Omentum	NA	3.46414e-09	rs2878298	11	no
LTL-CAD	ENSG00000114316	USP4	3	49315264	49378145	-1	protein_coding	7375	USP4	6.20194e-07	NA	7	4.709	1	0.000290753	0.00620343	GTEx/v8/Heart_Atrial_Appendage	NA	2.56279e-12	rs2878298;rs11718165	11	no
LTL-CAD	ENSG00000233276	GPX1	3	49394609	49396033	-1	protein_coding	2876	GPX1	0.00693165	-0.616399	15	19.22	47	0.000322965	0.00182326	GTEx/v8/Adipose_Subcutaneous	NA	2.56279e-12	rs11718165;rs2878298	11	no
LTL-CAD	ENSG00000067560	RHOA	3	49396578	49450431	-1	protein_coding	387	RHOA	0.804698	-0.430263	68	19.22	113	3.37091e-05	0.0108952	GTEx/v8/Artery_Tibial	NA	2.14765e-12	rs11718165;rs2878298	11	no
LTL-CAD	ENSG00000145022	TCTA	3	49449639	49453908	1	protein_coding	6988	TCTA	0.0132648	-0.595941	19	19.06	116	2.26621e-06	6.04141e-05	GTEx/v8/Artery_Aorta:GTEx/v8/Artery_Tibial	NA	2.14765e-12	rs11718165;rs2878298	11	no
LTL-CAD	ENSG00000145020	AMT	3	49454211	49460186	-1	protein_coding	275	AMT	0.000569475	-0.0226371	21	19.06	432	6.10701e-20	2.31462e-81	GTEx/v8/Adipose_Subcutaneous:GTEx/v8/Adipose_Visceral_Omentum:GTEx/v8/Whole_Blood:GTEx/v8/Artery_Aorta:GTEx/v8/Artery_Corory:GTEx/v8/Artery_Tibial:GTEx/v8/Heart_Atrial_Appendage:GTEx/v8/Heart_Left_Ventricle	NA	1.60829e-14	rs2878298;rs11718165;rs1317154;rs9812936;rs13100903;rs3774751	11	no
LTL-CAD	ENSG00000145029	NICN1	3	49460379	49466759	-1	protein_coding	84276	NICN1	0.257246	-1.08729	24	19.06	410	2.52517e-19	2.79528e-25	GTEx/v8/Adipose_Subcutaneous:GTEx/v8/Adipose_Visceral_Omentum:GTEx/v8/Artery_Aorta:GTEx/v8/Artery_Corory:GTEx/v8/Artery_Tibial:GTEx/v8/Heart_Atrial_Appendage	NA	1.06889e-14	rs11718165;rs2878298;rs1317154;rs9812936;rs13100903;rs3774751;rs2526388	11	no
LTL-CAD	ENSG00000173402	DAG1	3	49506146	49573048	1	protein_coding	1605	DAG1	0.940922	-0.838742	75	19.42	204	2.29236e-06	0.00122138	GTEx/v8/Whole_Blood:GTEx/v8/Artery_Aorta:GTEx/v8/Heart_Atrial_Appendage:GTEx/v8/Heart_Left_Ventricle	NA	2.14765e-12	rs2878298;rs11718165;rs13100903	11	no
LTL-CAD	ENSG00000164061	BSN	3	49591922	49708978	1	protein_coding	8927	BSN	1	-1.28511	67	12.52	15	4.01974e-05	9.74763e-06	GTEx/v8/Artery_Tibial:GTEx/v8/Liver	NA	2.14765e-12	rs2878298;rs11718165;rs9812936;rs3774751;rs13100903	11	no
LTL-CAD	ENSG00000164062	APEH	3	49711435	49721396	1	protein_coding	327	APEH	0.0132157	-0.271805	13	21	335	1.26519e-14	1.51921e-10	GTEx/v8/Adipose_Subcutaneous:GTEx/v8/Adipose_Visceral_Omentum:GTEx/v8/Whole_Blood:GTEx/v8/Artery_Aorta:GTEx/v8/Artery_Tibial	NA	1.06889e-14	rs11718165;rs2878298;rs1317154;rs3774751;rs9812936;rs2526388	11	no
LTL-CAD	ENSG00000173531	MST1	3	49721380	49726934	-1	protein_coding	4485	MST1	1.72736e-10	0.158165	10	21	154	2.66643e-09	8.51204e-08	GTEx/v8/Adipose_Subcutaneous:GTEx/v8/Adipose_Visceral_Omentum:GTEx/v8/Artery_Aorta:GTEx/v8/Artery_Corory:GTEx/v8/Artery_Tibial:GTEx/v8/Heart_Atrial_Appendage:GTEx/v8/Heart_Left_Ventricle	NA	2.14765e-12	rs11718165;rs2878298;rs1317154;rs9812936;rs2526388	11	no
LTL-CAD	ENSG00000164068	RNF123	3	49726932	49758962	1	protein_coding	63891	RNF123	0.969715	-0.461991	27	21	417	8.47139e-34	7.57654e-27	GTEx/v8/Adipose_Subcutaneous:GTEx/v8/Adipose_Visceral_Omentum:GTEx/v8/Cells_EBV-transformed_lymphocytes:GTEx/v8/Artery_Aorta:GTEx/v8/Artery_Corory:GTEx/v8/Artery_Tibial:GTEx/v8/Heart_Atrial_Appendage:GTEx/v8/Heart_Left_Ventricle	NA	1.06889e-14	rs11718165;rs2878298;rs1317154;rs9812936;rs3774751;rs13100903;rs2526388	11	no
LTL-CAD	ENSG00000176020	AMIGO3	3	49754267	49761349	-1	protein_coding	386724	AMIGO3	7.50516e-06	NA	19	15.82	0	NA	NA	NA	NA	2.41549e-12	rs1317154	11	no
LTL-CAD	ENSG00000173540	GMPPB	3	49754277	49761384	-1	protein_coding	29925	GMPPB	8.24536e-05	-0.659554	19	15.82	503	9.13229e-29	6.26551e-57	GTEx/v8/Adipose_Subcutaneous:GTEx/v8/Adipose_Visceral_Omentum:GTEx/v8/Whole_Blood:GTEx/v8/Artery_Aorta:GTEx/v8/Artery_Corory:GTEx/v8/Artery_Tibial:GTEx/v8/Heart_Atrial_Appendage:GTEx/v8/Heart_Left_Ventricle:GTEx/v8/Liver	NA	1.06889e-14	rs1317154;rs2878298;rs9812936;rs3774751;rs13100903;rs11718165;rs2526388	11	no
LTL-CAD	ENSG00000176095	IP6K1	3	49761727	49823975	-1	protein_coding	9807	IP6K1	0.23518	-2.10343	56	17.96	294	5.992e-07	0.000365035	GTEx/v8/Adipose_Visceral_Omentum:GTEx/v8/Artery_Tibial	NA	1.06889e-14	rs1317154;rs9812936;rs11718165;rs3774751;rs13100903	11	no
LTL-CAD	ENSG00000187492	CDHR4	3	49828165	49837268	-1	protein_coding	389118	CDHR4	0.0134739	0.0436097	9	8.931	390	1.13934e-09	2.24065e-06	GTEx/v8/Artery_Aorta:GTEx/v8/Artery_Tibial	NA	1.06889e-14	rs1317154;rs11718165;rs9812936;rs2878298;rs3774751	11	no
LTL-CAD	ENSG00000185614	INKA1	3	49840687	49842463	1	protein_coding	389119	INKA1	0.000589161	NA	5	9.432	291	1.12665e-11	5.7203e-08	GTEx/v8/Artery_Aorta:GTEx/v8/Artery_Tibial	NA	1.06889e-14	rs1317154;rs2878298;rs11718165;rs9812936;rs3774751;rs13100903	11	no
LTL-CAD	ENSG00000182179	UBA7	3	49842640	49851379	-1	protein_coding	7318	UBA7	2.68228e-14	-0.315381	6	9.432	489	9.10366e-62	2.47495e-51	GTEx/v8/Whole_Blood:GTEx/v8/Artery_Aorta:GTEx/v8/Artery_Tibial:GTEx/v8/Liver	NA	1.06889e-14	rs1317154;rs2878298;rs11718165;rs9812936;rs3774751;rs13100903;rs2526388	11	no
LTL-CAD	ENSG00000183763	TRAIP	3	49866034	49894007	-1	protein_coding	10293	TRAIP	0.125104	-0.132255	21	17.61	0	NA	NA	NA	NA	1.60829e-14	rs1317154;rs9812936	11	no
LTL-CAD	ENSG00000164076	CAMKV	3	49895421	49907655	-1	protein_coding	79012	CAMKV	0.996846	-0.638323	19	18.51	0	NA	NA	NA	NA	1.06889e-14	rs1317154;rs9812936;rs3774751	11	no
LTL-CAD	ENSG00000164078	MST1R	3	49924435	49941299	-1	protein_coding	4486	MST1R	1.69349e-20	-0.377645	22	18.51	488	1.84376e-16	3.36944e-12	GTEx/v8/Adipose_Subcutaneous:GTEx/v8/Adipose_Visceral_Omentum:GTEx/v8/Whole_Blood:GTEx/v8/Artery_Aorta:GTEx/v8/Artery_Tibial:GTEx/v8/Heart_Atrial_Appendage:GTEx/v8/Heart_Left_Ventricle	NA	1.06889e-14	rs1317154;rs3774751;rs9812936;rs2878298;rs11718165;rs13100903;rs2526388	11	no
LTL-CAD	ENSG00000164077	MON1A	3	49946302	49967606	-1	protein_coding	84315	MON1A	0.00636811	-0.629673	28	13.15	264	2.33296e-07	1.16113e-05	GTEx/v8/Whole_Blood:GTEx/v8/Artery_Aorta:GTEx/v8/Artery_Tibial	NA	1.06889e-14	rs1317154;rs9812936;rs3774751;rs13100903;rs2878298;rs11718165	11	no
LTL-CAD	ENSG00000004534	RBM6	3	49977440	50137478	1	protein_coding	10180	RBM6	1	-0.685653	188	17.77	498	1.03317e-130	3.30235e-109	GTEx/v8/Adipose_Subcutaneous:GTEx/v8/Adipose_Visceral_Omentum:GTEx/v8/Cells_EBV-transformed_lymphocytes:GTEx/v8/Whole_Blood:GTEx/v8/Artery_Aorta:GTEx/v8/Artery_Corory:GTEx/v8/Artery_Tibial:GTEx/v8/Heart_Atrial_Appendage:GTEx/v8/Heart_Left_Ventricle:GTEx/v8/Liver	NA	1.06889e-14	rs1317154;rs9812936;rs3774751;rs13100903;rs2878298;rs11718165;rs2526388	11	no
LTL-CAD	ENSG00000003756	RBM5	3	50126341	50156454	1	protein_coding	10181	RBM5	0.999999	-0.605889	39	18.47	7	0.000222038	0.0210694	GTEx/v8/Adipose_Visceral_Omentum	NA	3.52265e-14	rs1317154;rs9812936;rs3774751;rs13100903	11	no
LTL-CAD	ENSG00000001617	SEMA3F	3	50192478	50226508	1	protein_coding	6405	SEMA3F	0.999918	NA	18	15.54	393	7.80394e-10	4.02553e-08	GTEx/v8/Adipose_Subcutaneous:GTEx/v8/Adipose_Visceral_Omentum:GTEx/v8/Artery_Aorta:GTEx/v8/Heart_Atrial_Appendage:GTEx/v8/Heart_Left_Ventricle	NA	1.06889e-14	rs3774751;rs9812936;rs1317154;rs13100903;rs11718165;rs2526388	11	no
LTL-CAD	ENSG00000114349	GNAT1	3	50229045	50233949	1	protein_coding	2779	GNAT1	2.50523e-06	-0.274733	8	6.559	0	NA	NA	NA	NA	NA	rs9812936;rs3774751	11	no
LTL-CAD	ENSG00000114353	GNAI2	3	50263724	50296787	1	protein_coding	2771	GNAI2	0.86116	-0.965006	0	0	4	0.000181649	1.00215e-05	GTEx/v8/Whole_Blood	NA	NA	rs9812936;rs3774751	11	yes
LTL-CAD	ENSG00000214706	IFRD2	3	50325163	50330349	-1	protein_coding	7866	IFRD2	5.5261e-06	-0.616738	0	0	1	0.000240957	0.0046067	GTEx/v8/Heart_Left_Ventricle	NA	NA	rs3774751	11	yes
LTL-CAD	ENSG00000186792	HYAL3	3	50330262	50336899	-1	protein_coding	8372	HYAL3	1.52466e-05	-0.35315	0	0	394	1.59778e-14	5.98031e-46	GTEx/v8/Adipose_Subcutaneous:GTEx/v8/Adipose_Visceral_Omentum:GTEx/v8/Cells_EBV-transformed_lymphocytes:GTEx/v8/Whole_Blood:GTEx/v8/Artery_Aorta:GTEx/v8/Artery_Corory:GTEx/v8/Artery_Tibial:GTEx/v8/Heart_Atrial_Appendage:GTEx/v8/Heart_Left_Ventricle	NA	1.60829e-14	rs2878298;rs1317154;rs9812936;rs3774751;rs13100903;rs2526388;rs11718165	11	yes
LTL-CAD	ENSG00000243477	NAA80	3	50333833	50336852	-1	protein_coding	24142	NAA80	0.402945	-0.113189	0	0	50	4.53831e-07	3.69126e-09	GTEx/v8/Adipose_Subcutaneous:GTEx/v8/Artery_Aorta:GTEx/v8/Artery_Tibial:GTEx/v8/Heart_Atrial_Appendage	NA	3.66073e-11	rs13100903;rs9812936;rs3774751;rs1317154	11	yes
LTL-CAD	ENSG00000114378	HYAL1	3	50337320	50349812	-1	protein_coding	3373	HYAL1	0.00553671	0.476164	0	0	7	8.29013e-05	4.2226e-09	GTEx/v8/Adipose_Visceral_Omentum	NA	1.68726e-08	rs2526388;rs9812936;rs3774751	11	yes
LTL-CAD	ENSG00000068028	RASSF1	3	50367219	50378411	-1	protein_coding	11186	RASSF1	4.8582e-08	-0.411947	0	0	128	0.000168912	2.60183e-07	GTEx/v8/Adipose_Subcutaneous	NA	1.06889e-14	rs1317154;rs9812936;rs3774751	11	yes
LTL-CAD	ENSG00000114395	CYB561D2	3	50388126	50395891	1	protein_coding	11068	CYB561D2	0.0147105	-0.298456	0	0	20	4.89475e-06	5.07031e-09	GTEx/v8/Adipose_Visceral_Omentum:GTEx/v8/Liver	NA	1.73887e-09	rs9812936;rs3774751	11	yes
LTL-CAD	ENSG00000007402	CACNA2D2	3	50400233	50541675	-1	protein_coding	9254	CACNA2D2	0.999693	NA	0	0	21	2.70831e-07	0.000174734	GTEx/v8/Liver	NA	1.73887e-09	rs9812936;rs3774751	11	yes
LTL-CAD	ENSG00000088543	C3orf18	3	50595462	50608458	-1	protein_coding	51161	C3orf18	0.014308	-1.53819	0	0	1	0.000445679	4.42871e-14	GTEx/v8/Heart_Left_Ventricle	NA	NA	rs3774751	11	yes
LTL-CAD	ENSG00000114735	HEMK1	3	50606583	50622366	1	protein_coding	51409	HEMK1	8.23153e-05	-2.53452	0	0	2	0.000201168	9.13303e-10	GTEx/v8/Whole_Blood:GTEx/v8/Heart_Atrial_Appendage	NA	NA	rs13100903;rs9812936;rs3774751	11	yes
LTL-CAD	ENSG00000088538	DOCK3	3	50712672	51421629	1	protein_coding	1795	DOCK3	1	-0.836765	0	0	7	0.000215461	1.14385e-20	GTEx/v8/Adipose_Subcutaneous:GTEx/v8/Artery_Tibial	NA	5.13276e-12	rs11718165;rs3774751	11	yes
LTL-CAD	ENSG00000118017	A4GNT	3	137842560	137851229	-1	protein_coding	51146	A4GNT	0.598409	0.526701	0	0	11	8.52455e-08	5.2238e-56	GTEx/v8/Adipose_Subcutaneous:GTEx/v8/Adipose_Visceral_Omentum:GTEx/v8/Artery_Aorta	NA	2.28582e-08	rs4678406	12	yes
LTL-CAD	ENSG00000114098	ARMC8	3	137906109	138017231	1	protein_coding	25852	ARMC8	0.999884	-0.678949	7	6.776	0	NA	NA	NA	NA	NA	rs4678406	12	no
LTL-CAD	ENSG00000181322	NME9	3	137980279	138048728	-1	protein_coding	347736	NME9	2.62521e-05	-0.735644	28	15.58	0	NA	NA	NA	NA	6.16643e-09	rs4678406;rs6766859	12	no
LTL-CAD	ENSG00000158186	MRAS	3	138066539	138124375	1	protein_coding	22808	MRAS	0.859947	-0.413634	67	15.58	461	4.32124e-25	2.77167e-65	GTEx/v8/Artery_Aorta:GTEx/v8/Artery_Corory:GTEx/v8/Artery_Tibial:GTEx/v8/Heart_Atrial_Appendage:GTEx/v8/Heart_Left_Ventricle	NA	1.84058e-14	rs6766859;rs7624365;rs4678406;rs1109088;rs56236670;rs550768	12	no
LTL-CAD	ENSG00000158220	ESYT3	3	138153428	138200528	1	protein_coding	83850	ESYT3	2.43267e-11	-0.947164	23	22.4	366	2.80535e-09	7.47822e-08	GTEx/v8/Artery_Aorta:GTEx/v8/Artery_Corory:GTEx/v8/Artery_Tibial	NA	1.84058e-14	rs1109088;rs56236670;rs4678406;rs6766859;rs550768;rs7624365	12	no
LTL-CAD	ENSG00000114107	CEP70	3	138213186	138313380	-1	protein_coding	80321	CEP70	5.95204e-11	-0.571935	129	13.84	138	5.194e-09	2.74077e-05	GTEx/v8/Artery_Tibial:GTEx/v8/Heart_Atrial_Appendage:GTEx/v8/Heart_Left_Ventricle	NA	1.84058e-14	rs56236670;rs1109088	12	no
LTL-CAD	ENSG00000158234	FAIM	3	138327448	138352218	1	protein_coding	55179	FAIM	0.0681172	-0.930131	47	13.85	388	7.9173e-11	3.14989e-07	GTEx/v8/Artery_Tibial:GTEx/v8/Heart_Atrial_Appendage	NA	1.84058e-14	rs56236670;rs550768;rs1109088	12	no
LTL-CAD	ENSG00000051382	PIK3CB	3	138372860	138553780	-1	protein_coding	5291	PIK3CB	0.999979	-0.399992	221	12.48	380	8.36379e-11	2.78953e-07	GTEx/v8/Adipose_Subcutaneous:GTEx/v8/Adipose_Visceral_Omentum	NA	1.84058e-14	rs550768;rs56236670;rs1109088	12	no
LTL-CAD	ENSG00000084093	REST	4	57774075	57802010	1	protein_coding	5978	REST	0.972672	-1.12586	20	20	46	1.28336e-08	3.83549e-06	GTEx/v8/Adipose_Visceral_Omentum:GTEx/v8/Artery_Aorta:GTEx/v8/Artery_Tibial:GTEx/v8/Heart_Left_Ventricle	NA	1.59015e-08	rs781663	13	no
LTL-CAD	ENSG00000084092	NOA1	4	57829536	57844989	-1	protein_coding	84273	NOA1	0.000579557	-0.72733	12	16.2	0	NA	NA	NA	NA	NA	rs781663	13	no
LTL-CAD	ENSG00000047315	POLR2B	4	57843888	57897334	1	protein_coding	5431	POLR2B	0.988162	-0.150629	4	16.2	0	NA	NA	NA	NA	NA	rs781663	13	no
LTL-CAD	ENSG00000138735	PDE5A	4	120415550	120550146	-1	protein_coding	8654	PDE5A	0.00339091	-0.799947	0	0	41	1.93766e-07	1.33424e-08	GTEx/v8/Artery_Aorta:GTEx/v8/Heart_Atrial_Appendage	NA	1.83409e-08	rs3956507	14	yes
LTL-CAD	ENSG00000164109	MAD2L1	4	120976763	120988229	-1	protein_coding	4085	MAD2L1	0.0131675	0.612363	1	0.564	0	NA	NA	NA	NA	NA	rs3956507	14	no
LTL-CAD	ENSG00000145414	NAF1	4	164031225	164088073	-1	protein_coding	92345	NAF1	0.959543	-0.0671257	2	7.613	0	NA	NA	NA	NA	1.39124e-08	rs1814591	15	no
LTL-CAD	ENSG00000164362	TERT	5	1253262	1295184	-1	protein_coding	7015	TERT	0.866151	NA	7	5.631	0	NA	NA	NA	NA	3.63907e-14	rs7710703;rs3888705	16	no
LTL-CAD	ENSG00000049656	CLPTM1L	5	1317859	1345214	-1	protein_coding	81037	CLPTM1L	0.311319	NA	0	0	1	7.62083e-06	0.00830173	GTEx/v8/Artery_Tibial	NA	2.36168e-08	rs3888705	16	yes
LTL-CAD	ENSG00000184584	STING1	5	138855119	138862520	-1	protein_coding	340061	STING1	0.0323306	-0.444302	0	0	11	6.50785e-05	2.00964e-46	GTEx/v8/Artery_Tibial	NA	1.59638e-09	rs59398207	17	yes
LTL-CAD	ENSG00000131508	UBE2D2	5	138906016	139008018	1	protein_coding	7322	UBE2D2	0.945313	-1.23274	65	22.6	0	NA	NA	NA	NA	1.59638e-09	rs59398207	17	no
LTL-CAD	ENSG00000171604	CXXC5	5	139026884	139063467	1	protein_coding	51523	CXXC5	0.795355	NA	8	22.6	0	NA	NA	NA	NA	2.75344e-08	rs59398207	17	no
LTL-CAD	ENSG00000151914	DST	6	56322785	56819426	-1	protein_coding	667	DST	1	-0.505332	0	0	1	0.000125011	0.0107152	GTEx/v8/Adipose_Visceral_Omentum	NA	NA	rs7757492	18	yes
LTL-CAD	ENSG00000151917	BEND6	6	56819773	56892140	1	protein_coding	221336	BEND6	0.135146	-0.28861	0	0	8	5.01861e-05	2.11964e-31	GTEx/v8/Adipose_Visceral_Omentum:GTEx/v8/Heart_Left_Ventricle	NA	1.21504e-08	rs7757492	18	yes
LTL-CAD	ENSG00000112200	ZNF451	6	56951642	57035105	1	protein_coding	26036	ZNF451	1.98298e-06	-0.882458	0	0	1	3.43546e-05	0.0195516	GTEx/v8/Adipose_Subcutaneous	NA	NA	rs7757492	18	yes
LTL-CAD	ENSG00000112208	BAG2	6	57037124	57054631	1	protein_coding	9532	BAG2	0.0883361	-1.86606	0	0	15	3.85947e-08	9.66466e-05	GTEx/v8/Artery_Aorta	NA	1.21504e-08	rs7757492	18	yes
LTL-CAD	ENSG00000112210	RAB23	6	57053607	57087078	-1	protein_coding	51715	RAB23	0.0385174	-1.27776	0	0	16	1.98592e-12	2.24954e-08	GTEx/v8/Artery_Aorta:GTEx/v8/Artery_Tibial:GTEx/v8/Heart_Atrial_Appendage	NA	1.21504e-08	rs7757492	18	yes
LTL-CAD	ENSG00000014123	UFL1	6	96969471	97003152	1	protein_coding	23376	UFL1	1.90816e-12	0.437845	15	9.701	188	1.0173e-11	5.07166e-09	GTEx/v8/Whole_Blood:GTEx/v8/Artery_Tibial	NA	1.40342e-08	rs10457174	19	no
LTL-CAD	ENSG00000112214	FHL5	6	97010424	97064512	1	protein_coding	9457	FHL5	1.67709e-08	-0.641947	51	15.93	193	8.55137e-09	2.75038e-05	GTEx/v8/Artery_Aorta:GTEx/v8/Artery_Tibial	NA	1.40342e-08	rs10457174	19	no
LTL-CAD	ENSG00000112218	GPR63	6	97242002	97285353	-1	protein_coding	81491	GPR63	0.646359	-0.770843	0	0	171	4.22731e-06	7.09216e-07	GTEx/v8/Artery_Aorta	NA	1.40342e-08	rs10457174	19	yes
LTL-CAD	ENSG00000118526	TCF21	6	134210276	134216691	1	protein_coding	6943	TCF21	0.80537	0.400264	1	2.511	16	1.28354e-12	2.14043e-17	GTEx/v8/Adipose_Subcutaneous:GTEx/v8/Adipose_Visceral_Omentum:GTEx/v8/Artery_Corory:GTEx/v8/Artery_Tibial:GTEx/v8/Heart_Atrial_Appendage:GTEx/v8/Heart_Left_Ventricle	NA	1.02e-08	rs1029212	20	no
LTL-CAD	ENSG00000146411	SLC2A12	6	134309835	134373774	-1	protein_coding	154091	SLC2A12	0.0194084	0.779291	0	0	3	3.27118e-05	0.000437735	GTEx/v8/Heart_Atrial_Appendage	NA	1.02e-08	rs1029212	20	yes
LTL-CAD	ENSG00000120437	ACAT2	6	160181360	160200144	1	protein_coding	39	ACAT2	1.26454e-05	0.731905	0	0	3	9.24708e-05	0.000346663	GTEx/v8/Adipose_Subcutaneous	NA	NA	rs637575	21	yes
LTL-CAD	ENSG00000112110	MRPL18	6	160210844	160219468	1	protein_coding	29074	MRPL18	0.000794103	1.58163	0	0	1	9.97293e-05	3.18015e-33	GTEx/v8/Adipose_Subcutaneous	NA	NA	rs412633	21	yes
LTL-CAD	ENSG00000130368	MAS1	6	160327974	160329108	1	protein_coding	4142	MAS1	0.000870823	-0.186942	0	0	4	9.01795e-06	0.00978845	GTEx/v8/Adipose_Subcutaneous	NA	NA	rs412633	21	yes
LTL-CAD	ENSG00000112499	SLC22A2	6	160592093	160698670	-1	protein_coding	6582	SLC22A2	1.41917e-09	0.905296	15	8.688	0	NA	NA	NA	NA	NA	rs637575;rs412633	21	no
LTL-CAD	ENSG00000146477	SLC22A3	6	160769300	160876014	1	protein_coding	6581	SLC22A3	3.31639e-05	0.310629	66	12.64	177	1.21831e-12	7.34452e-14	GTEx/v8/Adipose_Subcutaneous:GTEx/v8/Adipose_Visceral_Omentum:GTEx/v8/Artery_Tibial:GTEx/v8/Heart_Left_Ventricle:GTEx/v8/Liver	NA	6.16318e-09	rs637575;rs412633;rs9457931;rs11751347	21	no
LTL-CAD	ENSG00000198670	LPA	6	160952515	161087407	-1	protein_coding	4018	LPA	2.44223e-32	0.0421444	8	4.241	30	4.51314e-07	0.000104571	GTEx/v8/Liver	NA	7.01778e-09	rs9457931;rs11751347;rs412633	21	no
LTL-CAD	ENSG00000122194	PLG	6	161123270	161174347	1	protein_coding	5340	PLG	0.00243512	0.479258	2	6.43	0	NA	NA	NA	NA	NA	rs11751347	21	no
LTL-CAD	ENSG00000154678	PDE1C	7	31790793	32338941	-1	protein_coding	5137	PDE1C	0.000270704	0.427654	58	16.42	0	NA	NA	NA	NA	NA	rs215634	22	no
LTL-CAD	ENSG00000241685	ARPC1A	7	98923521	98985787	1	protein_coding	10552	ARPC1A	0.73476	-0.899106	38	23.9	0	NA	NA	NA	NA	NA	rs58348977	23	no
LTL-CAD	ENSG00000130429	ARPC1B	7	98971872	98992424	1	protein_coding	10095	ARPC1B	0.15607	NA	22	23.9	110	2.40684e-08	5.60559e-05	GTEx/v8/Whole_Blood	NA	4.51141e-08	rs58348977	23	no
LTL-CAD	ENSG00000106244	PDAP1	7	98989671	99006452	-1	protein_coding	11333	PDAP1	0.00558938	-0.0484283	15	23.9	0	NA	NA	NA	NA	NA	rs58348977	23	no
LTL-CAD	ENSG00000106245	BUD31	7	99006264	99017239	1	protein_coding	8896	BUD31	0.41701	-0.555612	11	15.73	0	NA	NA	NA	NA	NA	rs58348977	23	no
LTL-CAD	ENSG00000106246	PTCD1	7	99014362	99063787	-1	protein_coding	26024	PTCD1	1.77777e-09	-0.453852	48	20.9	11	5.04123e-05	0.00651813	GTEx/v8/Adipose_Subcutaneous	NA	NA	rs58348977	23	no
LTL-CAD	ENSG00000160917	CPSF4	7	99036545	99054994	1	protein_coding	10898	CPSF4	0.629614	-0.24895	36	20.9	79	5.47872e-07	1.54509e-05	GTEx/v8/Adipose_Visceral_Omentum:GTEx/v8/Whole_Blood	NA	4.51141e-08	rs58348977	23	no
LTL-CAD	ENSG00000241468	ATP5MF	7	99046098	99063954	-1	protein_coding	9551	ATP5MF	0.348503	-0.131072	37	13.58	129	4.82785e-16	8.18715e-12	GTEx/v8/Adipose_Subcutaneous:GTEx/v8/Adipose_Visceral_Omentum:GTEx/v8/Artery_Aorta:GTEx/v8/Artery_Tibial	NA	4.51141e-08	rs58348977	23	no
LTL-CAD	ENSG00000198556	ZNF789	7	99070464	99101273	1	protein_coding	285989	ZNF789	7.0616e-08	-0.309224	26	17.06	0	NA	NA	NA	NA	NA	rs58348977	23	no
LTL-CAD	ENSG00000160908	ZNF394	7	99084142	99097947	-1	protein_coding	84124	ZNF394	0.0433348	-0.096237	14	17.06	0	NA	NA	NA	NA	NA	rs58348977	23	no
LTL-CAD	ENSG00000196652	ZKSCAN5	7	99102274	99132323	1	protein_coding	23660	ZKSCAN5	0.000618303	-0.539497	13	17.06	13	0.000151983	4.49423e-13	GTEx/v8/Adipose_Subcutaneous:GTEx/v8/Whole_Blood	NA	NA	rs58348977	23	no
LTL-CAD	ENSG00000221909	FAM200A	7	99143931	99156159	-1	protein_coding	221786	FAM200A	6.00941e-05	-0.916308	11	8.274	0	NA	NA	NA	NA	NA	rs58348977	23	no
LTL-CAD	ENSG00000197343	ZNF655	7	99156029	99174076	1	protein_coding	79027	ZNF655	0.0378918	-0.877773	16	11.6	0	NA	NA	NA	NA	NA	rs58348977	23	no
LTL-CAD	ENSG00000197037	ZSCAN25	7	99214569	99230030	1	protein_coding	221785	ZSCAN25	0.214589	-0.550468	12	14.51	0	NA	NA	NA	NA	NA	rs58348977	23	no
LTL-CAD	ENSG00000106258	CYP3A5	7	99245817	99277621	-1	protein_coding	1577	CYP3A5	5.21038e-11	0.202149	8	14.51	69	1.0428e-05	0.00021696	GTEx/v8/Whole_Blood:GTEx/v8/Artery_Tibial	NA	NA	rs58348977	23	no
LTL-CAD	ENSG00000160870	CYP3A7	7	99302660	99332819	-1	protein_coding	1551	CYP3A7	2.92836e-07	0.432547	1	0.954	0	NA	NA	NA	NA	NA	rs58348977	23	no
LTL-CAD	ENSG00000021461	CYP3A43	7	99425636	99463718	1	protein_coding	64816	CYP3A43	1.47487e-10	0.0982272	1	0.121	0	NA	NA	NA	NA	NA	rs58348977	23	no
LTL-CAD	ENSG00000244623	OR2AE1	7	99473610	99474680	-1	protein_coding	81392	OR2AE1	0.00537432	0.491199	1	0.121	0	NA	NA	NA	NA	NA	rs58348977	23	no
LTL-CAD	ENSG00000146833	TRIM4	7	99474581	99517223	-1	protein_coding	89122	TRIM4	1.68258e-06	-0.651204	1	0.121	56	1.67405e-20	1.13287e-111	GTEx/v8/Adipose_Subcutaneous:GTEx/v8/Adipose_Visceral_Omentum:GTEx/v8/Cells_EBV-transformed_lymphocytes:GTEx/v8/Whole_Blood:GTEx/v8/Artery_Aorta:GTEx/v8/Artery_Corory:GTEx/v8/Artery_Tibial:GTEx/v8/Heart_Atrial_Appendage:GTEx/v8/Heart_Left_Ventricle	NA	2.93088e-10	rs58348977;rs55839153	23	no
LTL-CAD	ENSG00000106261	ZKSCAN1	7	99613204	99639312	1	protein_coding	7586	ZKSCAN1	0.607275	-2.80903	1	0.745	20	2.90316e-06	2.04306e-08	GTEx/v8/Adipose_Subcutaneous:GTEx/v8/Adipose_Visceral_Omentum:GTEx/v8/Artery_Aorta	NA	4.62256e-10	rs55839153	23	no
LTL-CAD	ENSG00000166529	ZSCAN21	7	99647390	99662661	1	protein_coding	7589	ZSCAN21	1.70974e-11	-0.45501	0	0	120	4.31964e-11	4.05141e-20	GTEx/v8/Adipose_Subcutaneous:GTEx/v8/Adipose_Visceral_Omentum:GTEx/v8/Whole_Blood:GTEx/v8/Artery_Aorta:GTEx/v8/Artery_Tibial:GTEx/v8/Heart_Atrial_Appendage	NA	2.93088e-10	rs58348977;rs55839153	23	yes
LTL-CAD	ENSG00000166526	ZNF3	7	99661656	99680171	-1	protein_coding	7551	ZNF3	0.00896106	-0.567527	0	0	1	7.87328e-05	4.23071e-05	GTEx/v8/Adipose_Subcutaneous	NA	NA	rs55839153	23	yes
LTL-CAD	ENSG00000168090	COPS6	7	99686577	99689823	1	protein_coding	10980	COPS6	0.845861	0.30064	1	9.588	3	7.0187e-07	1.61664e-06	GTEx/v8/Adipose_Subcutaneous:GTEx/v8/Artery_Tibial	NA	NA	rs55839153	23	no
LTL-CAD	ENSG00000166508	MCM7	7	99690351	99699563	-1	protein_coding	4176	MCM7	1.45783e-13	NA	1	9.588	0	NA	NA	NA	NA	NA	rs55839153	23	no
LTL-CAD	ENSG00000221838	AP4M1	7	99699172	99707968	1	protein_coding	9179	AP4M1	2.36166e-11	-0.192649	1	9.588	51	2.67885e-19	6.44697e-45	GTEx/v8/Adipose_Subcutaneous:GTEx/v8/Adipose_Visceral_Omentum:GTEx/v8/Cells_EBV-transformed_lymphocytes:GTEx/v8/Whole_Blood:GTEx/v8/Artery_Aorta:GTEx/v8/Artery_Corory:GTEx/v8/Artery_Tibial:GTEx/v8/Heart_Atrial_Appendage:GTEx/v8/Heart_Left_Ventricle	NA	2.93088e-10	rs55839153;rs58348977	23	no
LTL-CAD	ENSG00000106290	TAF6	7	99704693	99717464	-1	protein_coding	6878	TAF6	0.000674165	0.183086	1	9.588	7	5.41433e-05	5.07329e-15	GTEx/v8/Adipose_Visceral_Omentum	NA	4.51141e-08	rs55839153;rs58348977	23	no
LTL-CAD	ENSG00000166997	CNPY4	7	99717236	99723134	1	protein_coding	245812	CNPY4	3.67623e-09	-0.690872	0	0	1	7.52376e-12	7.7685e-14	GTEx/v8/Adipose_Subcutaneous:GTEx/v8/Adipose_Visceral_Omentum:GTEx/v8/Whole_Blood:GTEx/v8/Artery_Tibial	NA	NA	rs55839153	23	yes
LTL-CAD	ENSG00000188186	LAMTOR4	7	99746530	99753567	1	protein_coding	389541	LAMTOR4	0.025687	-0.130437	2	4.243	46	9.88654e-08	0.000729893	GTEx/v8/Adipose_Subcutaneous:GTEx/v8/Cells_EBV-transformed_lymphocytes	NA	2.93088e-10	rs55839153	23	no
LTL-CAD	ENSG00000146826	TRAPPC14	7	99752043	99756338	-1	protein_coding	55262	TRAPPC14	0.300413	-0.279416	3	7.34	44	1.25053e-09	2.62984e-17	GTEx/v8/Whole_Blood	NA	2.93088e-10	rs55839153	23	no
LTL-CAD	ENSG00000197093	GAL3ST4	7	99756867	99766373	-1	protein_coding	79690	GAL3ST4	3.81535e-10	-1.04586	3	16.93	3	7.23066e-05	0.00275043	GTEx/v8/Adipose_Visceral_Omentum	NA	2.93088e-10	rs55839153	23	no
LTL-CAD	ENSG00000213420	GPC2	7	99767229	99774995	-1	protein_coding	221914	GPC2	0.307395	-0.493777	7	16.93	40	3.0854e-07	0.000817017	GTEx/v8/Adipose_Visceral_Omentum	NA	2.93088e-10	rs55839153	23	no
LTL-CAD	ENSG00000066923	STAG3	7	99775186	99819111	1	protein_coding	10734	STAG3	1.10349e-06	-0.496377	25	26	47	1.44076e-08	3.51158e-05	GTEx/v8/Adipose_Subcutaneous:GTEx/v8/Whole_Blood	NA	2.93088e-10	rs55839153	23	no
LTL-CAD	ENSG00000213413	PVRIG	7	99815864	99819113	1	protein_coding	79037	PVRIG	0.00100189	0.0835251	10	26	0	NA	NA	NA	NA	4.73732e-10	rs55839153	23	no
LTL-CAD	ENSG00000121716	PILRB	7	99933737	99965356	1	protein_coding	29990	PILRB	3.3664e-06	1.99631	0	0	150	1.30174e-58	2.36201e-144	GTEx/v8/Adipose_Subcutaneous:GTEx/v8/Adipose_Visceral_Omentum:GTEx/v8/Cells_EBV-transformed_lymphocytes:GTEx/v8/Whole_Blood:GTEx/v8/Artery_Aorta:GTEx/v8/Artery_Corory:GTEx/v8/Artery_Tibial:GTEx/v8/Heart_Atrial_Appendage:GTEx/v8/Heart_Left_Ventricle:GTEx/v8/Liver	NA	2.93088e-10	rs58348977;rs55839153	23	yes
LTL-CAD	ENSG00000085514	PILRA	7	99965153	99997719	1	protein_coding	29992	PILRA	2.14142e-08	-0.470534	0	0	59	5.61159e-35	1.1627e-80	GTEx/v8/Adipose_Subcutaneous:GTEx/v8/Adipose_Visceral_Omentum:GTEx/v8/Artery_Aorta:GTEx/v8/Artery_Corory:GTEx/v8/Artery_Tibial:GTEx/v8/Heart_Atrial_Appendage:GTEx/v8/Heart_Left_Ventricle:GTEx/v8/Liver	NA	2.93088e-10	rs58348977;rs55839153	23	yes
LTL-CAD	ENSG00000078487	ZCWPW1	7	99998449	100026615	-1	protein_coding	55063	ZCWPW1	1.15225e-12	0.231575	0	0	42	3.87524e-08	7.8122e-09	GTEx/v8/Adipose_Subcutaneous:GTEx/v8/Adipose_Visceral_Omentum:GTEx/v8/Whole_Blood:GTEx/v8/Heart_Atrial_Appendage	NA	2.93088e-10	rs55839153	23	yes
LTL-CAD	ENSG00000185955	SPACDR	7	100054238	100061894	-1	protein_coding	402573	SPACDR	0.0120812	-0.327823	0	0	12	2.19629e-05	0.00360983	GTEx/v8/Adipose_Subcutaneous	NA	5.0704e-10	rs55839153	23	yes
LTL-CAD	ENSG00000166925	TSC22D4	7	100060982	100076902	-1	protein_coding	81628	TSC22D4	0.894817	NA	0	0	52	3.63981e-14	2.1495e-16	GTEx/v8/Heart_Atrial_Appendage:GTEx/v8/Heart_Left_Ventricle	NA	2.93088e-10	rs55839153;rs58348977	23	yes
LTL-CAD	ENSG00000166924	NYAP1	7	100081550	100092422	1	protein_coding	222950	NYAP1	0.990932	NA	0	0	1	9.2643e-05	4.19868e-21	GTEx/v8/Adipose_Visceral_Omentum	NA	NA	rs55839153	23	yes
LTL-CAD	ENSG00000005249	PRKAR2B	7	106685094	106802256	1	protein_coding	5577	PRKAR2B	0.995321	-0.709766	3	8.82	0	NA	NA	NA	NA	NA	rs2237671	24	no
LTL-CAD	ENSG00000105856	HBP1	7	106809406	106842974	1	protein_coding	26959	HBP1	0.770302	-1.07252	9	12.07	0	NA	NA	NA	NA	NA	rs2237671	24	no
LTL-CAD	ENSG00000164597	COG5	7	106842000	107204959	-1	protein_coding	10466	COG5	1.13577e-11	-1.10152	160	15.81	195	5.52444e-72	1.89476e-62	GTEx/v8/Adipose_Subcutaneous:GTEx/v8/Whole_Blood	NA	1.85159e-08	rs2237671	24	no
LTL-CAD	ENSG00000172209	GPR22	7	107110463	107116098	1	protein_coding	2845	GPR22	0.427181	-0.471471	9	10.37	0	NA	NA	NA	NA	2.52403e-08	rs2237671	24	no
LTL-CAD	ENSG00000105865	DUS4L	7	107203929	107218906	1	protein_coding	11062	DUS4L	0.000141354	0.587395	20	14.84	0	NA	NA	NA	NA	3.43123e-08	rs2237671	24	no
LTL-CAD	ENSG00000075790	BCAP29	7	107220422	107269615	1	protein_coding	55973	BCAP29	0.220058	0.0948805	37	14.84	0	NA	NA	NA	NA	NA	rs2237671	24	no
LTL-CAD	ENSG00000091137	SLC26A4	7	107301080	107358254	1	protein_coding	5172	SLC26A4	6.36693e-13	-1.44938	10	9.495	128	3.4189e-06	0.00413186	GTEx/v8/Adipose_Subcutaneous	NA	1.85159e-08	rs2237671	24	no
LTL-CAD	ENSG00000177683	THAP5	7	108194987	108210194	-1	protein_coding	168451	THAP5	0.00279204	-0.0651936	0	0	4	2.66333e-05	3.18174e-11	GTEx/v8/Whole_Blood	NA	NA	rs2237671	24	yes
LTL-CAD	ENSG00000091732	ZC3HC1	7	129658126	129691291	-1	protein_coding	51530	ZC3HC1	0.000510516	-0.120114	21	28	0	NA	NA	NA	NA	3.27462e-20	rs35374412;rs11556924	25	no
LTL-CAD	ENSG00000128607	KLHDC10	7	129710350	129775560	1	protein_coding	23008	KLHDC10	0.996684	-0.826631	0	0	3	5.1635e-05	0.00508895	GTEx/v8/Adipose_Subcutaneous	NA	NA	rs35374412	25	yes
LTL-CAD	ENSG00000175445	LPL	8	19759228	19824769	1	protein_coding	4023	LPL	3.33728e-06	1.04718	19	14.47	92	5.84356e-09	9.19259e-18	GTEx/v8/Adipose_Subcutaneous:GTEx/v8/Whole_Blood	NA	6.23865e-10	rs34942551	26	no
LTL-CAD	ENSG00000168546	GFRA2	8	21547915	21669869	-1	protein_coding	2675	GFRA2	0.337128	-0.0982955	0	0	61	5.28498e-06	1.91804e-12	GTEx/v8/Whole_Blood	NA	1.31234e-09	rs11135735	27	yes
LTL-CAD	ENSG00000147443	DOK2	8	21766384	21771371	-1	protein_coding	9046	DOK2	2.33627e-06	0.269056	17	14.86	0	NA	NA	NA	NA	2.21258e-09	rs11135735;rs67385415	27	no
LTL-CAD	ENSG00000130227	XPO7	8	21777180	21864096	1	protein_coding	23039	XPO7	0.999999	-0.565357	131	19.18	49	3.17695e-05	0.0352762	GTEx/v8/Artery_Tibial	NA	1.45597e-10	rs11135735;rs67385415	27	no
LTL-CAD	ENSG00000158806	NPM2	8	21881636	21894408	1	protein_coding	10361	NPM2	0.000671457	-1.05037	2	3.639	0	NA	NA	NA	NA	1.09145e-08	rs11135735	27	no
LTL-CAD	ENSG00000158815	FGF17	8	21899909	21906320	1	protein_coding	8822	FGF17	0.865332	0.0290524	0	0	37	6.16841e-06	1.33572e-12	GTEx/v8/Adipose_Subcutaneous:GTEx/v8/Artery_Tibial	NA	1.45597e-10	rs67385415	27	yes
LTL-CAD	ENSG00000197275	RAD54B	8	95384188	95487337	-1	protein_coding	25788	RAD54B	8.51438e-10	0.348828	50	10.89	0	NA	NA	NA	NA	1.27417e-08	rs28729295	28	no
LTL-CAD	ENSG00000265817	FSBP	8	95390605	95449180	-1	protein_coding	100861412	FSBP	NA	-0.278829	13	10.89	36	2.42979e-05	0.0314796	GTEx/v8/Artery_Aorta	NA	1.27417e-08	rs28729295	28	no
LTL-CAD	ENSG00000164944	VIRMA	8	95499921	95565757	-1	protein_coding	25962	VIRMA	0.999442	-0.416619	47	21.2	71	3.05107e-11	7.73653e-08	GTEx/v8/Adipose_Subcutaneous:GTEx/v8/Adipose_Visceral_Omentum:GTEx/v8/Cells_EBV-transformed_lymphocytes:GTEx/v8/Whole_Blood:GTEx/v8/Artery_Aorta:GTEx/v8/Artery_Tibial	NA	1.09125e-09	rs28729295	28	no
LTL-CAD	ENSG00000156162	DPY19L4	8	95731931	95806064	1	protein_coding	286148	DPY19L4	1.51117e-15	-0.291212	0	0	41	2.38187e-05	3.28701e-08	GTEx/v8/Adipose_Subcutaneous:GTEx/v8/Artery_Tibial	NA	NA	rs28729295	28	yes
LTL-CAD	ENSG00000119912	IDE	10	94211441	94333833	-1	protein_coding	3416	IDE	0.426771	-0.602025	1	3.68	0	NA	NA	NA	NA	NA	rs12778642	30	no
LTL-CAD	ENSG00000138160	KIF11	10	94353043	94415150	1	protein_coding	3832	KIF11	0.999996	0.145264	21	14.57	0	NA	NA	NA	NA	NA	rs12778642	30	no
LTL-CAD	ENSG00000152804	HHEX	10	94447945	94455403	1	protein_coding	3087	HHEX	0.216268	-1.58888	20	11.84	10	4.4873e-06	0.00730126	GTEx/v8/Adipose_Subcutaneous:GTEx/v8/Artery_Aorta:GTEx/v8/Heart_Left_Ventricle	NA	3.261e-10	rs12778642	30	no
LTL-CAD	ENSG00000148690	FRA10AC1	10	95427640	95462329	-1	protein_coding	118924	FRA10AC1	9.71538e-10	-0.33809	0	0	6	6.05469e-05	2.86172e-26	GTEx/v8/Artery_Aorta	NA	7.5165e-10	rs12778642	30	yes
LTL-CAD	ENSG00000138193	PLCE1	10	95753746	96092580	1	protein_coding	51196	PLCE1	0.204556	NA	21	14.27	1	0.000210956	1.21915e-07	GTEx/v8/Artery_Tibial	NA	1.20152e-09	rs10882411;rs60341058	31	no
LTL-CAD	ENSG00000119969	HELLS	10	96305547	96373662	1	protein_coding	3070	HELLS	0.999418	0.0658543	0	0	15	1.6562e-05	1.74635e-17	GTEx/v8/Adipose_Subcutaneous:GTEx/v8/Artery_Aorta:GTEx/v8/Artery_Tibial	NA	1.58769e-09	rs10882411	31	yes
LTL-CAD	ENSG00000198408	OGA	10	103544200	103578696	-1	protein_coding	10724	OGA	0.714104	-1.58404	2	3.05	0	NA	NA	NA	NA	8.30079e-09	rs112877672	32	no
LTL-CAD	ENSG00000120049	KCNIP2	10	103585731	103603677	-1	protein_coding	30819	KCNIP2	0.0186882	NA	4	4.247	0	NA	NA	NA	NA	2.84872e-08	rs112877672	32	no
LTL-CAD	ENSG00000120029	ARMH3	10	103605356	103815950	-1	protein_coding	79591	ARMH3	0.0553398	0.414157	4	16.72	18	3.14686e-13	2.62531e-09	GTEx/v8/Adipose_Subcutaneous:GTEx/v8/Adipose_Visceral_Omentum	NA	2.96722e-09	rs112877672;rs2815403	32	no
LTL-CAD	ENSG00000166189	HPS6	10	103825147	103827792	1	protein_coding	79803	HPS6	0.301742	-0.08466	1	5.87	5	4.20797e-05	5.63327e-25	GTEx/v8/Whole_Blood	NA	8.30079e-09	rs112877672	32	no
LTL-CAD	ENSG00000148840	PPRC1	10	103892787	103910082	1	protein_coding	23082	PPRC1	0.999999	-0.46264	3	18.4	0	NA	NA	NA	NA	2.96722e-09	rs2815403	32	no
LTL-CAD	ENSG00000119915	ELOVL3	10	103986085	103989346	1	protein_coding	83401	ELOVL3	0.0100894	-0.633403	2	11.63	0	NA	NA	NA	NA	NA	rs2815403	32	no
LTL-CAD	ENSG00000107859	PITX3	10	103989943	104001231	-1	protein_coding	5309	PITX3	0.76836	-0.34108	1	11.63	1	0.00020255	4.49728e-10	GTEx/v8/Heart_Left_Ventricle	NA	2.96722e-09	rs2815403	32	no
LTL-CAD	ENSG00000107862	GBF1	10	104005289	104142656	1	protein_coding	8729	GBF1	4.12351e-07	-0.0780151	8	14.8	0	NA	NA	NA	NA	NA	rs2815403	32	no
LTL-CAD	ENSG00000077150	NFKB2	10	104153867	104162281	1	protein_coding	4791	NFKB2	0.999696	-0.681517	1	0.107	0	NA	NA	NA	NA	NA	rs2815403	32	no
LTL-CAD	ENSG00000059915	PSD	10	104162376	104181296	-1	protein_coding	5662	PSD	0.987334	NA	1	3.748	0	NA	NA	NA	NA	NA	rs2815403	32	no
LTL-CAD	ENSG00000107872	FBXL15	10	104178946	104182893	1	protein_coding	79176	FBXL15	0.00210112	-1.73975	1	3.748	0	NA	NA	NA	NA	NA	rs2815403	32	no
LTL-CAD	ENSG00000107874	CUEDC2	10	104183002	104192418	-1	protein_coding	79004	CUEDC2	0.0719074	-0.180116	2	8.122	0	NA	NA	NA	NA	NA	rs2815403	32	no
LTL-CAD	ENSG00000138111	MFSD13A	10	104221149	104236802	1	protein_coding	79847	MFSD13A	0.000178664	2.88275	0	0	4	4.65929e-06	9.86043e-43	GTEx/v8/Adipose_Subcutaneous:GTEx/v8/Artery_Aorta:GTEx/v8/Artery_Tibial	NA	NA	rs2815403;rs1163081	1.35625	yes
LTL-CAD	ENSG00000166272	WBP1L	10	104503727	104576021	1	protein_coding	54838	WBP1L	0.909387	0.61464	0	0	4	2.13787e-05	1.11499e-06	GTEx/v8/Adipose_Visceral_Omentum:GTEx/v8/Whole_Blood	NA	NA	rs1163081	33	yes
LTL-CAD	ENSG00000166275	BORCS7	10	104613980	104624718	1	protein_coding	119032	BORCS7	0.0316379	0.490358	0	0	4	6.36971e-09	4.42325e-68	GTEx/v8/Adipose_Subcutaneous:GTEx/v8/Adipose_Visceral_Omentum:GTEx/v8/Whole_Blood:GTEx/v8/Artery_Aorta:GTEx/v8/Artery_Tibial:GTEx/v8/Heart_Atrial_Appendage	NA	NA	rs1163081;rs2815403	1.35625	yes
LTL-CAD	ENSG00000214435	AS3MT	10	104629273	104661656	1	protein_coding	57412	AS3MT	5.09138e-07	0.726881	0	0	12	1.73772e-06	3.56864e-112	GTEx/v8/Adipose_Subcutaneous:GTEx/v8/Adipose_Visceral_Omentum:GTEx/v8/Artery_Aorta:GTEx/v8/Artery_Tibial	NA	NA	rs2815403;rs1163081	1.35625	yes
LTL-CAD	ENSG00000148842	CNNM2	10	104678050	104849978	1	protein_coding	54805	CNNM2	0.994106	-0.511524	0	0	87	3.09521e-10	1.6994e-16	GTEx/v8/Whole_Blood	NA	4.82022e-08	rs1163081	33	yes
LTL-CAD	ENSG00000076685	NT5C2	10	104845940	104953056	-1	protein_coding	22978	NT5C2	0.0521979	0.0483286	0	0	25	1.00598e-05	8.96443e-18	GTEx/v8/Adipose_Subcutaneous:GTEx/v8/Adipose_Visceral_Omentum	NA	NA	rs1163081	33	yes
LTL-CAD	ENSG00000235376	RPEL1	10	105005644	105007773	1	protein_coding	729020	RPEL1	0.00239907	NA	15	14.19	0	NA	NA	NA	NA	NA	rs1163081	33	no
LTL-CAD	ENSG00000148798	INA	10	105036920	105050108	1	protein_coding	9118	INA	0.292917	-0.860661	28	12.17	19	3.84956e-06	0.00467985	GTEx/v8/Artery_Aorta	NA	4.82022e-08	rs1163081	33	no
LTL-CAD	ENSG00000156374	PCGF6	10	105062553	105110891	-1	protein_coding	84108	PCGF6	0.000251716	-0.491785	41	14.1	0	NA	NA	NA	NA	NA	rs1163081	33	no
LTL-CAD	ENSG00000148835	TAF5	10	105127724	105148822	1	protein_coding	6877	TAF5	0.999555	-0.333196	20	22.5	0	NA	NA	NA	NA	NA	rs1163081	33	no
LTL-CAD	ENSG00000173915	ATP5MK	10	105148798	105156223	-1	protein_coding	84833	ATP5MK	0.243352	-0.219458	12	8.755	87	1.14036e-07	0.000106373	GTEx/v8/Adipose_Subcutaneous:GTEx/v8/Adipose_Visceral_Omentum:GTEx/v8/Cells_EBV-transformed_lymphocytes:GTEx/v8/Artery_Tibial:GTEx/v8/Heart_Atrial_Appendage:GTEx/v8/Heart_Left_Ventricle	NA	4.82022e-08	rs1163081	33	no
LTL-CAD	ENSG00000148843	PDCD11	10	105156405	105206049	1	protein_coding	22984	PDCD11	0.468449	-0.805378	10	7.769	86	1.86308e-12	7.28725e-18	GTEx/v8/Adipose_Subcutaneous:GTEx/v8/Adipose_Visceral_Omentum:GTEx/v8/Whole_Blood:GTEx/v8/Artery_Tibial	NA	4.82022e-08	rs1163081	33	no
LTL-CAD	ENSG00000138172	CALHM2	10	105206543	105212660	-1	protein_coding	51063	CALHM2	5.29268e-07	-0.689941	0	0	85	1.21796e-08	2.65306e-17	GTEx/v8/Adipose_Subcutaneous:GTEx/v8/Adipose_Visceral_Omentum:GTEx/v8/Whole_Blood:GTEx/v8/Artery_Tibial:GTEx/v8/Heart_Atrial_Appendage	NA	4.82022e-08	rs1163081	33	yes
LTL-CAD	ENSG00000107954	NEURL1	10	105253736	105352309	1	protein_coding	9148	NEURL1	0.53757	0.420609	0	0	1	0.00011109	0.0166719	GTEx/v8/Adipose_Subcutaneous	NA	1.15825e-10	rs7073079	33	yes
LTL-CAD	ENSG00000107957	SH3PXD2A	10	105348285	105615301	-1	protein_coding	9644	SH3PXD2A	0.232738	-1.21155	57	15.14	32	1.123e-06	0.000541398	GTEx/v8/Whole_Blood	NA	5.67432e-13	rs10883903;rs2047036;rs7073079;rs78264314;rs2902637;rs4918073;rs6584579;rs11191835	33	no
LTL-CAD	ENSG00000107960	STN1	10	105642300	105677963	-1	protein_coding	79991	STN1	1.3253e-05	NA	71	15.65	106	1.47025e-14	2.26974e-10	GTEx/v8/Whole_Blood:GTEx/v8/Heart_Atrial_Appendage	NA	6.2207e-22	rs6584579;rs11191835;rs61861151;rs35168839;rs35691152;rs78264314	33	no
LTL-CAD	ENSG00000065613	SLK	10	105726959	105788991	1	protein_coding	9748	SLK	0.428398	-0.261974	9	4.663	99	7.07355e-06	5.06377e-06	GTEx/v8/Whole_Blood:GTEx/v8/Artery_Aorta:GTEx/v8/Artery_Tibial	NA	6.2207e-22	rs35168839;rs6584579;rs35691152;rs78264314	33	no
LTL-CAD	ENSG00000065618	COL17A1	10	105791044	105845760	-1	protein_coding	1308	COL17A1	5.82447e-11	-0.457013	0	0	33	3.68863e-07	1.47768e-21	GTEx/v8/Whole_Blood	NA	6.2207e-22	rs35168839	33	yes
LTL-CAD	ENSG00000156384	SFR1	10	105881816	105886143	1	protein_coding	119392	SFR1	0.000222755	0.0546284	0	0	5	3.20203e-05	0.040099	GTEx/v8/Heart_Atrial_Appendage	NA	NA	rs1163081	33	yes
LTL-CAD	ENSG00000177951	BET1L	11	167784	207428	-1	protein_coding	51272	BET1L	0.378368	1.58595	4	9.86	6	1.06476e-18	8.37844e-37	GTEx/v8/Adipose_Subcutaneous:GTEx/v8/Whole_Blood:GTEx/v8/Artery_Tibial:GTEx/v8/Heart_Atrial_Appendage:GTEx/v8/Heart_Left_Ventricle	NA	4.20482e-09	rs3802984;rs10081	34	no
LTL-CAD	ENSG00000188076	SCGB1C1	11	193080	194573	1	protein_coding	147199	SCGB1C1	3.34416e-05	0.362499	3	5.261	4	3.89841e-08	1.56874e-17	GTEx/v8/Whole_Blood	NA	4.20482e-09	rs3802984;rs10081	34	no
LTL-CAD	ENSG00000177947	CIMAP1A	11	196738	200261	1	protein_coding	113746	CIMAP1A	0.586975	1.89376	3	5.261	0	NA	NA	NA	NA	4.20482e-09	rs3802984	34	no
LTL-CAD	ENSG00000177963	RIC8A	11	207511	215113	1	protein_coding	60626	RIC8A	0.000378553	-0.341212	4	9.86	0	NA	NA	NA	NA	2.61523e-08	rs3802984;rs10081	34	no
LTL-CAD	ENSG00000142082	SIRT3	11	215458	236931	-1	protein_coding	23410	SIRT3	2.70052e-05	-0.340985	3	9.86	1	2.32617e-05	1.18381e-49	GTEx/v8/Adipose_Subcutaneous:GTEx/v8/Adipose_Visceral_Omentum:GTEx/v8/Heart_Atrial_Appendage	NA	1.29818e-08	rs10081;rs3802984	34	no
LTL-CAD	ENSG00000185627	PSMD13	11	236546	252983	1	protein_coding	5719	PSMD13	0.993513	1.38778	0	0	2	7.99992e-07	1.28717e-07	GTEx/v8/Heart_Atrial_Appendage:GTEx/v8/Heart_Left_Ventricle	NA	2.61523e-08	rs3802984;rs10081	34	yes
LTL-CAD	ENSG00000142102	PGGHG	11	289135	296107	1	protein_coding	80162	PGGHG	3.53242e-09	0.935514	0	0	1	0.000159651	2.338e-23	GTEx/v8/Whole_Blood	NA	4.20482e-09	rs3802984	34	yes
LTL-CAD	ENSG00000185201	IFITM2	11	307631	315272	1	protein_coding	10581	IFITM2	0.299376	2.27367	0	0	1	4.3141e-06	9.49647e-14	GTEx/v8/Artery_Aorta	NA	NA	rs3802984	34	yes
LTL-CAD	ENSG00000166483	WEE1	11	9595228	9615004	1	protein_coding	7465	WEE1	0.997106	NA	17	7.181	0	NA	NA	NA	NA	NA	rs10770044	35	no
LTL-CAD	ENSG00000133789	SWAP70	11	9685624	9774538	1	protein_coding	23075	SWAP70	0.348844	-0.389633	36	12.26	53	1.01559e-07	4.67459e-12	GTEx/v8/Cells_EBV-transformed_lymphocytes:GTEx/v8/Artery_Aorta:GTEx/v8/Artery_Tibial	NA	1.95754e-08	rs10770044;rs12807967	35	no
LTL-CAD	ENSG00000133812	SBF2	11	9800214	10315754	-1	protein_coding	81846	SBF2	0.380054	0.210547	2	3.385	0	NA	NA	NA	NA	NA	rs12807967	35	no
LTL-CAD	ENSG00000170962	PDGFD	11	103777914	104035107	-1	protein_coding	80310	PDGFD	0.0159483	1.29511	0	0	3	2.43301e-05	1.29466e-05	GTEx/v8/Artery_Aorta	NA	NA	rs1601072	36	yes
LTL-CAD	ENSG00000166266	CUL5	11	107879459	107978503	1	protein_coding	8065	CUL5	0.999965	0.0584064	17	8.39	0	NA	NA	NA	NA	NA	rs35422249	37	no
LTL-CAD	ENSG00000075239	ACAT1	11	107992243	108018503	1	protein_coding	38	ACAT1	0.00159952	-0.25018	9	10.74	4	2.38592e-05	0.0334477	GTEx/v8/Heart_Left_Ventricle	NA	2.10918e-08	rs35422249	37	no
LTL-CAD	ENSG00000149308	NPAT	11	108027942	108093369	-1	protein_coding	4863	NPAT	0.142677	-0.741015	0	0	8	1.83633e-07	1.52811e-11	GTEx/v8/Adipose_Subcutaneous	NA	2.10918e-08	rs35422249	37	yes
LTL-CAD	ENSG00000149311	ATM	11	108093211	108239829	1	protein_coding	472	ATM	2.71064e-30	-0.823887	0	0	14	6.63149e-09	5.72998e-21	GTEx/v8/Whole_Blood	NA	2.10918e-08	rs35422249	37	yes
LTL-CAD	ENSG00000178202	POGLUT3	11	108342832	108369159	-1	protein_coding	143888	POGLUT3	1.57002e-08	-0.278548	0	0	1	0.000198561	5.03492e-53	GTEx/v8/Artery_Tibial	NA	NA	rs35422249	37	yes
LTL-CAD	ENSG00000137656	BUD13	11	116618886	116643704	-1	protein_coding	84811	BUD13	0.00229543	NA	12	11.92	0	NA	NA	NA	NA	1.48001e-15	rs662799;rs964184;rs11604424	38	no
LTL-CAD	ENSG00000109917	ZPR1	11	116648436	116658766	-1	protein_coding	8882	ZPR1	0.0193035	0.00239464	15	11.92	2	5.11072e-05	0.000361971	GTEx/v8/Adipose_Subcutaneous:GTEx/v8/Whole_Blood	NA	1.48001e-15	rs662799;rs964184;rs11604424	38	no
LTL-CAD	ENSG00000110243	APOA5	11	116660083	116663136	-1	protein_coding	116519	APOA5	1.37735e-06	0.42373	11	11.92	0	NA	NA	NA	NA	1.04916e-14	rs11604424;rs662799;rs964184	38	no
LTL-CAD	ENSG00000160584	SIK3	11	116714118	116969153	-1	protein_coding	23387	SIK3	0.999883	0.278236	1	1.449	2	1.41706e-05	1.08311e-06	GTEx/v8/Heart_Left_Ventricle	NA	4.44748e-08	rs12366015	38	no
LTL-CAD	ENSG00000149577	SIDT2	11	117049449	117068160	1	protein_coding	51092	SIDT2	0.0025724	-0.315318	0	0	3	1.08752e-08	1.50679e-61	GTEx/v8/Whole_Blood	NA	4.44748e-08	rs662799;rs12366015	38	yes
LTL-CAD	ENSG00000149591	TAGLN	11	117070037	117075498	1	protein_coding	6876	TAGLN	0.241538	-0.64579	0	0	13	1.93849e-11	7.17277e-83	GTEx/v8/Whole_Blood	NA	1.85619e-10	rs662799;rs12366015	38	yes
LTL-CAD	ENSG00000160613	PCSK7	11	117075053	117103241	-1	protein_coding	9159	PCSK7	0.19137	NA	0	0	2	2.88669e-05	1.39687e-10	GTEx/v8/Whole_Blood	NA	4.44748e-08	rs12366015	38	yes
LTL-CAD	ENSG00000123415	SMUG1	12	54558529	54582778	-1	protein_coding	23583	SMUG1	0.00123009	-0.0189373	0	0	1	2.74264e-05	1.35235e-40	GTEx/v8/Adipose_Subcutaneous	NA	NA	rs1056010	39	yes
LTL-CAD	ENSG00000094916	CBX5	12	54624724	54673886	-1	protein_coding	23468	CBX5	0.835001	-5.09556	28	21.3	9	7.2824e-06	0.00593901	GTEx/v8/Artery_Aorta:GTEx/v8/Artery_Tibial	NA	3.83233e-09	rs1056010;rs78712266	39	no
LTL-CAD	ENSG00000135486	HNRNPA1	12	54673977	54680872	1	protein_coding	3178	HNRNPA1	0.966614	-0.761986	10	6.315	0	NA	NA	NA	NA	3.89341e-08	rs1056010	39	no
LTL-CAD	ENSG00000123405	NFE2	12	54685895	54694905	-1	protein_coding	4778	NFE2	0.688914	-0.33929	10	17.91	0	NA	NA	NA	NA	NA	rs1056010;rs78712266	39	no
LTL-CAD	ENSG00000111481	COPZ1	12	54694986	54745633	1	protein_coding	22818	COPZ1	0.890701	-0.725683	9	17.91	0	NA	NA	NA	NA	NA	rs1056010;rs78712266	39	no
LTL-CAD	ENSG00000139572	GPR84	12	54756229	54758271	-1	protein_coding	53831	GPR84	2.72207e-07	-0.41387	1	4.153	2	0.000101253	8.22655e-05	GTEx/v8/Adipose_Subcutaneous	NA	NA	rs78712266;rs1056010	39	no
LTL-CAD	ENSG00000170627	GTSF1	12	54849734	54867386	-1	protein_coding	121355	GTSF1	0.513379	0.307996	0	0	7	4.13543e-07	4.87379e-25	GTEx/v8/Artery_Corory:GTEx/v8/Artery_Tibial:GTEx/v8/Heart_Atrial_Appendage	NA	3.83233e-09	rs78712266	39	yes
LTL-CAD	ENSG00000111231	GPN3	12	110890289	110907073	-1	protein_coding	51184	GPN3	0.000100472	-0.618749	0	0	8	5.6752e-05	2.00712e-88	GTEx/v8/Whole_Blood	NA	3.59573e-13	rs6489834;rs11065822;rs1265564	40	yes
LTL-CAD	ENSG00000122986	HVCN1	12	111065646	111142755	-1	protein_coding	84329	HVCN1	0.750491	-0.518136	0	0	19	3.45143e-05	0.0177967	GTEx/v8/Artery_Tibial	NA	4.30152e-09	rs4766566;rs6490037	40	yes
LTL-CAD	ENSG00000111245	MYL2	12	111348623	111358526	-1	protein_coding	4633	MYL2	0.0168131	-0.496132	28	14.65	6	2.75444e-05	0.0217172	GTEx/v8/Heart_Atrial_Appendage	NA	9.68315e-10	rs6489834	40	no
LTL-CAD	ENSG00000111249	CUX2	12	111471828	111788358	1	protein_coding	23316	CUX2	0.999656	-1.06059	123	18.97	0	NA	NA	NA	NA	3.17e-16	rs11065822;rs4766566;rs6490037;rs1265564;rs7398796	40	no
LTL-CAD	ENSG00000198324	PHETA1	12	111798455	111806925	-1	protein_coding	144717	PHETA1	0.00514983	-0.607261	23	17.49	14	0.000106674	0.0404214	GTEx/v8/Whole_Blood	NA	2.64817e-12	rs7398796;rs4766566;rs4375492	40	no
LTL-CAD	ENSG00000111252	SH2B3	12	111843752	111889427	1	protein_coding	10019	SH2B3	0.00592219	-0.243854	42	21.4	5	0.000253115	0.0020779	GTEx/v8/Whole_Blood	NA	6.51798e-18	rs11065979;rs4375492;rs642536;rs7965087;rs4766566;rs648997	40	no
LTL-CAD	ENSG00000204842	ATXN2	12	111890018	112037480	-1	protein_coding	6311	ATXN2	0.999862	-0.359942	116	18.59	0	NA	NA	NA	NA	6.51798e-18	rs642536;rs4375492;rs7965087;rs11065979;rs648997;rs2238151	40	no
LTL-CAD	ENSG00000089234	BRAP	12	112079950	112123790	-1	protein_coding	8315	BRAP	0.0157033	-0.900035	30	11.71	0	NA	NA	NA	NA	4.71369e-20	rs642536;rs11065979;rs4766897;rs2238151	40	no
LTL-CAD	ENSG00000111271	ACAD10	12	112123857	112194903	1	protein_coding	80724	ACAD10	4.01457e-20	-0.311041	62	11.71	93	3.5683e-06	0.000236383	GTEx/v8/Heart_Atrial_Appendage:GTEx/v8/Heart_Left_Ventricle	NA	4.7667e-19	rs2238151;rs642536;rs11065979;rs4766897;rs7398796;rs4375492	40	no
LTL-CAD	ENSG00000111275	ALDH2	12	112204691	112247782	1	protein_coding	217	ALDH2	1.73245e-06	NA	37	14.56	691	3.17961e-15	3.30709e-11	GTEx/v8/Adipose_Subcutaneous:GTEx/v8/Adipose_Visceral_Omentum:GTEx/v8/Whole_Blood:GTEx/v8/Artery_Aorta:GTEx/v8/Artery_Tibial:GTEx/v8/Heart_Atrial_Appendage:GTEx/v8/Heart_Left_Ventricle	NA	1.3555e-21	rs2238151;rs642536;rs11065979;rs4766897;rs7965087;rs4375492;rs648997;rs4766566;rs7398796;rs6489834;rs6490037;rs1265564;rs59036878	40	no
LTL-CAD	ENSG00000089022	MAPKAPK5	12	112279782	112334343	1	protein_coding	8550	MAPKAPK5	0.0234226	NA	136	15.93	724	8.04338e-22	9.23515e-17	GTEx/v8/Adipose_Subcutaneous:GTEx/v8/Adipose_Visceral_Omentum:GTEx/v8/Whole_Blood:GTEx/v8/Artery_Aorta:GTEx/v8/Artery_Tibial:GTEx/v8/Heart_Left_Ventricle	NA	1.02854e-19	rs642536;rs11065979;rs4766897;rs2238151;rs7965087;rs59036878;rs6490037;rs4766566;rs7398796;rs4375492;rs648997	40	no
LTL-CAD	ENSG00000198270	TMEM116	12	112369086	112450970	-1	protein_coding	89894	TMEM116	1.14999e-09	-0.62084	138	17.1	870	5.96567e-55	9.62641e-46	GTEx/v8/Adipose_Subcutaneous:GTEx/v8/Adipose_Visceral_Omentum:GTEx/v8/Whole_Blood:GTEx/v8/Artery_Aorta:GTEx/v8/Artery_Corory:GTEx/v8/Artery_Tibial:GTEx/v8/Heart_Atrial_Appendage:GTEx/v8/Heart_Left_Ventricle:GTEx/v8/Liver	NA	1.3555e-21	rs642536;rs7965087;rs59036878;rs2238151;rs6490037;rs7398796;rs4766566;rs4375492;rs11065979;rs648997;rs4766897	40	no
LTL-CAD	ENSG00000089248	ERP29	12	112451120	112461255	1	protein_coding	10961	ERP29	0.470649	-0.618385	33	19.38	87	1.62048e-05	0.00916396	GTEx/v8/Adipose_Subcutaneous	NA	9.8491e-12	rs7965087;rs59036878;rs2238151	40	no
LTL-CAD	ENSG00000111300	NAA25	12	112464500	112546826	-1	protein_coding	80018	NAA25	0.99999	-1.15626	56	19.38	357	8.67465e-07	0.00135016	GTEx/v8/Adipose_Subcutaneous:GTEx/v8/Adipose_Visceral_Omentum:GTEx/v8/Whole_Blood:GTEx/v8/Liver	NA	1.03157e-20	rs7965087;rs59036878;rs2238151;rs11065979;rs642536;rs7398796	40	no
LTL-CAD	ENSG00000135148	TRAFD1	12	112563305	112591407	1	protein_coding	10906	TRAFD1	1.82692e-05	-1.37633	27	15.74	154	1.12653e-05	0.000538432	GTEx/v8/Adipose_Subcutaneous:GTEx/v8/Adipose_Visceral_Omentum	NA	4.19961e-19	rs7965087;rs59036878;rs642536;rs11065979;rs4766897;rs2238151	40	no
LTL-CAD	ENSG00000173064	HECTD4	12	112597992	112819896	-1	protein_coding	283450	HECTD4	1	NA	141	21	398	7.92022e-10	9.64482e-10	GTEx/v8/Adipose_Subcutaneous:GTEx/v8/Artery_Aorta	NA	4.19961e-19	rs11065979;rs4766897;rs7965087;rs59036878;rs2238151;rs77215829;rs642536;rs4375492;rs648997	40	no
LTL-CAD	ENSG00000089009	RPL6	12	112842994	112856642	-1	protein_coding	6128	RPL6	0.988288	0.0267551	20	13.28	0	NA	NA	NA	NA	1.87219e-11	rs2238151;rs7965087;rs59036878;rs11065979;rs642536	40	no
LTL-CAD	ENSG00000179295	PTPN11	12	112856155	112947717	1	protein_coding	5781	PTPN11	0.999877	-2.25304	44	11.39	0	NA	NA	NA	NA	1.02854e-19	rs2238151;rs7965087;rs59036878;rs11065979;rs4766897;rs642536	40	no
LTL-CAD	ENSG00000089169	RPH3A	12	113008184	113336686	1	protein_coding	22895	RPH3A	0.738603	0.425292	3	2.334	0	NA	NA	NA	NA	NA	rs7965087;rs59036878	40	no
LTL-CAD	ENSG00000111775	COX6A1	12	120875893	120878545	1	protein_coding	1337	COX6A1	0.0609576	0.1761	14	11.34	0	NA	NA	NA	NA	2.89067e-09	rs76666449	41	no
LTL-CAD	ENSG00000170855	TRIAP1	12	120881764	120884215	-1	protein_coding	51499	TRIAP1	0.590216	-0.444361	9	11.34	0	NA	NA	NA	NA	1.66731e-10	rs76666449	41	no
LTL-CAD	ENSG00000257218	GATC	12	120884241	120899389	1	protein_coding	283459	GATC	7.7902e-05	1.06418	14	22.5	79	6.52695e-43	8.00884e-36	GTEx/v8/Adipose_Subcutaneous:GTEx/v8/Adipose_Visceral_Omentum:GTEx/v8/Cells_EBV-transformed_lymphocytes:GTEx/v8/Whole_Blood:GTEx/v8/Artery_Aorta:GTEx/v8/Artery_Corory:GTEx/v8/Artery_Tibial:GTEx/v8/Heart_Atrial_Appendage:GTEx/v8/Heart_Left_Ventricle:GTEx/v8/Liver	NA	1.59351e-11	rs76666449	41	no
LTL-CAD	ENSG00000111786	SRSF9	12	120899471	120907596	-1	protein_coding	8683	SRSF9	0.819639	NA	11	22.5	0	NA	NA	NA	NA	1.59351e-11	rs76666449	41	no
LTL-CAD	ENSG00000088986	DYNLL1	12	120907653	120936296	1	protein_coding	8655	DYNLL1	0.69658	NA	22	22.5	0	NA	NA	NA	NA	1.59351e-11	rs76666449	41	no
LTL-CAD	ENSG00000110871	COQ5	12	120941077	120972237	-1	protein_coding	84274	COQ5	7.95018e-05	0.0266279	23	22	77	1.40602e-09	4.72444e-72	GTEx/v8/Adipose_Subcutaneous:GTEx/v8/Adipose_Visceral_Omentum:GTEx/v8/Artery_Aorta:GTEx/v8/Artery_Tibial:GTEx/v8/Heart_Atrial_Appendage:GTEx/v8/Heart_Left_Ventricle:GTEx/v8/Liver	NA	1.59351e-11	rs76666449	41	no
LTL-CAD	ENSG00000022840	RNF10	12	120971283	121015397	1	protein_coding	9921	RNF10	0.502963	0.0371152	34	15.31	2	5.78975e-05	2.99985e-08	GTEx/v8/Artery_Tibial	NA	2.70794e-10	rs76666449	41	no
LTL-CAD	ENSG00000167272	POP5	12	121016567	121019201	-1	protein_coding	51367	POP5	1.28002e-05	-0.243977	17	15.31	79	6.58716e-13	2.37243e-13	GTEx/v8/Adipose_Visceral_Omentum:GTEx/v8/Artery_Aorta:GTEx/v8/Artery_Tibial:GTEx/v8/Heart_Atrial_Appendage:GTEx/v8/Heart_Left_Ventricle	NA	1.59351e-11	rs76666449	41	no
LTL-CAD	ENSG00000175970	UNC119B	12	121148238	121161443	1	protein_coding	84747	UNC119B	0.677325	0.550413	0	0	3	7.1699e-05	0.000626415	GTEx/v8/Adipose_Subcutaneous	NA	9.40799e-09	rs1169284	41	yes
LTL-CAD	ENSG00000157837	SPPL3	12	121200313	121342174	-1	protein_coding	121665	SPPL3	0.907786	0.151809	0	0	27	2.59562e-07	3.87548e-20	GTEx/v8/Adipose_Subcutaneous:GTEx/v8/Adipose_Visceral_Omentum:GTEx/v8/Heart_Atrial_Appendage	NA	4.0983e-09	rs1169284	41	yes
LTL-CAD	ENSG00000135100	HNF1A	12	121416346	121440315	1	protein_coding	6927	HNF1A	0.969659	-0.628781	35	23.4	0	NA	NA	NA	NA	4.0983e-09	rs1169284	41	no
LTL-CAD	ENSG00000157895	C12orf43	12	121440225	121454305	-1	protein_coding	64897	C12orf43	2.56006e-07	0.963741	13	22.3	42	5.40914e-19	4.17435e-40	GTEx/v8/Adipose_Subcutaneous:GTEx/v8/Adipose_Visceral_Omentum:GTEx/v8/Cells_EBV-transformed_lymphocytes:GTEx/v8/Whole_Blood:GTEx/v8/Artery_Aorta:GTEx/v8/Artery_Tibial:GTEx/v8/Heart_Atrial_Appendage:GTEx/v8/Heart_Left_Ventricle	NA	4.0983e-09	rs1169284	41	no
LTL-CAD	ENSG00000135114	OASL	12	121458095	121477045	-1	protein_coding	8638	OASL	5.07294e-12	0.332935	7	8.319	15	2.85757e-12	4.40644e-14	GTEx/v8/Whole_Blood	NA	NA	rs1169284	41	no
LTL-CAD	ENSG00000135124	P2RX4	12	121647660	121671909	1	protein_coding	5025	P2RX4	2.36801e-09	NA	0	0	1	1.41164e-05	6.09586e-29	GTEx/v8/Whole_Blood	NA	NA	rs1169284	41	yes
LTL-CAD	ENSG00000110931	CAMKK2	12	121675497	121736111	-1	protein_coding	10645	CAMKK2	0.503476	0.336426	0	0	4	0.000204434	0.0246551	GTEx/v8/Adipose_Subcutaneous	NA	NA	rs1169284	41	yes
LTL-CAD	ENSG00000130779	CLIP1	12	122755979	122907179	-1	protein_coding	6249	CLIP1	0.968496	0.285418	75	16.08	134	8.01488e-09	2.08149e-05	GTEx/v8/Adipose_Subcutaneous:GTEx/v8/Artery_Tibial	NA	2.85264e-08	rs7316149	42	no
LTL-CAD	ENSG00000033030	ZCCHC8	12	122957417	122985518	-1	protein_coding	55596	ZCCHC8	0.777819	NA	16	12.93	140	1.46748e-09	5.45692e-07	GTEx/v8/Adipose_Subcutaneous:GTEx/v8/Adipose_Visceral_Omentum:GTEx/v8/Whole_Blood:GTEx/v8/Artery_Tibial	NA	2.85264e-08	rs7316149	42	no
LTL-CAD	ENSG00000111011	RSRC2	12	122989190	123011547	-1	protein_coding	65117	RSRC2	0.992877	0.0151201	11	12.93	137	6.24059e-09	1.67517e-05	GTEx/v8/Whole_Blood:GTEx/v8/Artery_Tibial	NA	2.85264e-08	rs7316149	42	no
LTL-CAD	ENSG00000184445	KNTC1	12	123011793	123110943	1	protein_coding	9735	KNTC1	4.77718e-32	-0.251481	40	14.15	1	1.84369e-05	0.000776459	GTEx/v8/Adipose_Visceral_Omentum:GTEx/v8/Heart_Left_Ventricle	NA	2.85264e-08	rs7316149	42	no
LTL-CAD	ENSG00000196917	HCAR1	12	123104824	123215390	-1	protein_coding	27198	HCAR1	0.140999	-0.89126	19	14.15	1	0.000165569	0.00193678	GTEx/v8/Adipose_Visceral_Omentum	NA	NA	rs7316149	42	no
LTL-CAD	ENSG00000165572	KBTBD6	13	41701705	41706882	-1	protein_coding	89890	KBTBD6	0.934819	-1.42569	6	9.051	18	5.49144e-07	0.00101853	GTEx/v8/Whole_Blood	NA	3.78708e-11	rs1819481	43	no
LTL-CAD	ENSG00000120696	KBTBD7	13	41763969	41768702	-1	protein_coding	84078	KBTBD7	0.223861	0.0649746	8	11.93	19	4.63249e-16	8.93409e-12	GTEx/v8/Whole_Blood	NA	3.78708e-11	rs1819481	43	no
LTL-CAD	ENSG00000258289	CHURC1	14	65381079	65411309	1	protein_coding	91612	CHURC1	3.13272e-05	1.47722	0	0	129	2.66659e-16	4.26523e-239	GTEx/v8/Adipose_Subcutaneous:GTEx/v8/Adipose_Visceral_Omentum:GTEx/v8/Cells_EBV-transformed_lymphocytes:GTEx/v8/Whole_Blood:GTEx/v8/Artery_Aorta:GTEx/v8/Artery_Corory:GTEx/v8/Artery_Tibial:GTEx/v8/Heart_Atrial_Appendage:GTEx/v8/Heart_Left_Ventricle	NA	9.49773e-10	rs4902358	44	yes
LTL-CAD	ENSG00000257365	FNTB	14	65381203	65529368	1	protein_coding	2342	FNTB	0.172001	-0.965646	27	5.762	62	3.54005e-07	3.79102e-09	GTEx/v8/Adipose_Subcutaneous:GTEx/v8/Whole_Blood	NA	9.49773e-10	rs4902358	44	no
LTL-CAD	ENSG00000139998	RAB15	14	65412532	65439494	-1	protein_coding	376267	RAB15	5.2075e-06	-0.0413746	0	0	121	1.00886e-15	3.16935e-16	GTEx/v8/Adipose_Subcutaneous:GTEx/v8/Adipose_Visceral_Omentum:GTEx/v8/Artery_Tibial	NA	9.49773e-10	rs4902358	44	yes
LTL-CAD	ENSG00000125952	MAX	14	65472892	65569413	-1	protein_coding	4149	MAX	0.951898	0.804196	89	19.51	66	1.7035e-06	2.31966e-10	GTEx/v8/Whole_Blood:GTEx/v8/Artery_Aorta:GTEx/v8/Heart_Atrial_Appendage	NA	9.49773e-10	rs4902358	44	no
LTL-CAD	ENSG00000205683	DPF3	14	73086004	73360809	-1	protein_coding	8110	DPF3	0.828482	0.482532	15	11.14	13	2.93269e-12	3.26016e-28	GTEx/v8/Artery_Aorta:GTEx/v8/Artery_Tibial	NA	2.74143e-09	rs59084020	45	no
LTL-CAD	ENSG00000119599	DCAF4	14	73393040	73426411	1	protein_coding	26094	DCAF4	0.00364518	0.687917	0	0	18	1.91382e-12	9.3705e-30	GTEx/v8/Adipose_Subcutaneous:GTEx/v8/Adipose_Visceral_Omentum:GTEx/v8/Cells_EBV-transformed_lymphocytes:GTEx/v8/Whole_Blood:GTEx/v8/Artery_Aorta:GTEx/v8/Artery_Tibial:GTEx/v8/Heart_Atrial_Appendage:GTEx/v8/Heart_Left_Ventricle	NA	2.74143e-09	rs59084020;rs79252115;rs1800840	45	yes
LTL-CAD	ENSG00000165861	ZFYVE1	14	73436159	73493920	-1	protein_coding	53349	ZFYVE1	0.953726	0.185097	3	0.564	0	NA	NA	NA	NA	8.8156e-10	rs1800840;rs79252115	45	no
LTL-CAD	ENSG00000119707	RBM25	14	73525144	73588122	1	protein_coding	58517	RBM25	1	-0.621667	10	5.943	0	NA	NA	NA	NA	5.11004e-10	rs79252115;rs1800840	45	no
LTL-CAD	ENSG00000080815	PSEN1	14	73603126	73690399	1	protein_coding	5663	PSEN1	0.997601	-0.296032	2	5.943	22	7.2784e-19	3.63388e-26	GTEx/v8/Whole_Blood	NA	2.19637e-10	rs1800840;rs79252115;rs59084020	45	no
LTL-CAD	ENSG00000100767	PAPLN	14	73704205	73741348	1	protein_coding	89932	PAPLN	5.13479e-22	-0.24989	1	3.979	0	NA	NA	NA	NA	5.79501e-10	rs1800840	45	no
LTL-CAD	ENSG00000177465	ACOT4	14	74058410	74063200	1	protein_coding	122970	ACOT4	4.21463e-08	0.351984	0	0	2	0.000143576	5.12815e-27	GTEx/v8/Whole_Blood	NA	NA	rs59084020	45	yes
LTL-CAD	ENSG00000137806	NDUFAF1	15	41679551	41694717	-1	protein_coding	51103	NDUFAF1	0.00389629	-0.0142346	0	0	29	8.39682e-10	1.40493e-58	GTEx/v8/Adipose_Subcutaneous:GTEx/v8/Artery_Tibial:GTEx/v8/Heart_Atrial_Appendage:GTEx/v8/Heart_Left_Ventricle	NA	2.34348e-08	rs11070332	46	yes
LTL-CAD	ENSG00000137825	ITPKA	15	41785591	41795747	1	protein_coding	3706	ITPKA	0.821022	NA	8	15.82	0	NA	NA	NA	NA	4.38262e-08	rs11070332	46	no
LTL-CAD	ENSG00000062524	LTK	15	41795836	41806085	-1	protein_coding	4058	LTK	4.12009e-21	-0.181793	17	15.82	29	8.08225e-17	8.39253e-30	GTEx/v8/Adipose_Visceral_Omentum:GTEx/v8/Artery_Aorta:GTEx/v8/Artery_Tibial:GTEx/v8/Heart_Left_Ventricle	NA	2.34348e-08	rs11070332	46	no
LTL-CAD	ENSG00000103932	RPAP1	15	41809374	41836467	-1	protein_coding	26015	RPAP1	5.01588e-15	0.274189	30	15.82	29	3.6944e-39	5.70721e-42	GTEx/v8/Adipose_Subcutaneous:GTEx/v8/Adipose_Visceral_Omentum:GTEx/v8/Cells_EBV-transformed_lymphocytes:GTEx/v8/Whole_Blood:GTEx/v8/Artery_Aorta:GTEx/v8/Artery_Corory:GTEx/v8/Artery_Tibial:GTEx/v8/Heart_Atrial_Appendage:GTEx/v8/Heart_Left_Ventricle	NA	2.34348e-08	rs11070332	46	no
LTL-CAD	ENSG00000092445	TYRO3	15	41849873	41871536	1	protein_coding	7301	TYRO3	0.761823	NA	0	0	14	4.3125e-08	0.000175661	GTEx/v8/Heart_Left_Ventricle	NA	2.34348e-08	rs11070332	46	yes
LTL-CAD	ENSG00000137802	MAPKBP1	15	42066632	42120053	1	protein_coding	23005	MAPKBP1	0.999025	-0.301531	0	0	29	1.01362e-06	7.27416e-05	GTEx/v8/Artery_Aorta:GTEx/v8/Artery_Tibial	NA	2.34348e-08	rs11070332	46	yes
LTL-CAD	ENSG00000243708	PLA2G4B	15	42120283	42140345	1	protein_coding	100137049	PLA2G4B	9.15662e-25	-0.473572	0	0	29	2.5776e-13	4.37057e-34	GTEx/v8/Adipose_Subcutaneous:GTEx/v8/Adipose_Visceral_Omentum:GTEx/v8/Artery_Tibial	NA	2.34348e-08	rs11070332	46	yes
LTL-CAD	ENSG00000243789	JMJD7	15	42120283	42129779	1	protein_coding	100137047	JMJD7	0.234311	NA	0	0	29	5.47941e-15	2.98972e-30	GTEx/v8/Adipose_Subcutaneous:GTEx/v8/Adipose_Visceral_Omentum:GTEx/v8/Whole_Blood:GTEx/v8/Artery_Aorta:GTEx/v8/Artery_Tibial:GTEx/v8/Heart_Atrial_Appendage:GTEx/v8/Heart_Left_Ventricle	NA	2.34348e-08	rs11070332	46	yes
LTL-CAD	ENSG00000137877	SPTBN5	15	42140345	42186275	-1	protein_coding	51332	SPTBN5	1.0901e-70	0.338139	0	0	29	1.64271e-14	1.21017e-99	GTEx/v8/Adipose_Subcutaneous:GTEx/v8/Adipose_Visceral_Omentum:GTEx/v8/Cells_EBV-transformed_lymphocytes:GTEx/v8/Whole_Blood:GTEx/v8/Artery_Aorta:GTEx/v8/Artery_Tibial:GTEx/v8/Heart_Atrial_Appendage:GTEx/v8/Liver	NA	2.34348e-08	rs11070332	46	yes
LTL-CAD	ENSG00000103966	EHD4	15	42190950	42264776	-1	protein_coding	30844	EHD4	0.00149681	0.643878	0	0	4	0.00010035	1.74259e-08	GTEx/v8/Artery_Tibial	NA	NA	rs11070332	46	yes
LTL-CAD	ENSG00000104043	ATP8B4	15	50150435	50475014	-1	protein_coding	79895	ATP8B4	2.42164e-27	1.64945	29	10.49	14	8.57972e-05	0.0306199	GTEx/v8/Artery_Aorta	NA	8.05867e-10	rs35507379	47	no
LTL-CAD	ENSG00000140284	SLC27A2	15	50474393	50528592	1	protein_coding	11001	SLC27A2	2.58258e-05	0.339774	2	2.173	0	NA	NA	NA	NA	NA	rs35507379	47	no
LTL-CAD	ENSG00000140287	HDC	15	50534144	50558223	-1	protein_coding	3067	HDC	0.514823	-0.20223	1	0.481	0	NA	NA	NA	NA	NA	rs35507379	47	no
LTL-CAD	ENSG00000129038	LOXL1	15	74218330	74244478	1	protein_coding	4016	LOXL1	NA	-0.451257	20	13.48	3	0.000225107	1.45407e-08	GTEx/v8/Artery_Tibial	NA	NA	rs7174985;rs12917449	48	no
LTL-CAD	ENSG00000067221	STOML1	15	74275547	74286963	-1	protein_coding	9399	STOML1	5.52735e-05	0.857568	15	10.31	68	8.19957e-35	3.06085e-31	GTEx/v8/Adipose_Subcutaneous:GTEx/v8/Adipose_Visceral_Omentum:GTEx/v8/Whole_Blood:GTEx/v8/Artery_Aorta:GTEx/v8/Heart_Atrial_Appendage:GTEx/v8/Heart_Left_Ventricle	NA	1.31867e-09	rs12917449;rs7174985;rs8024467	48	no
LTL-CAD	ENSG00000140464	PML	15	74287014	74340153	1	protein_coding	5371	PML	0.937511	-0.437708	28	10.31	56	5.96138e-19	2.60465e-14	GTEx/v8/Whole_Blood	NA	1.31867e-09	rs7174985;rs12917449;rs8024467	48	no
LTL-CAD	ENSG00000159289	GOLGA6A	15	74362198	74374891	-1	protein_coding	342096	GOLGA6A	0.224411	-0.898205	1	1.251	0	NA	NA	NA	NA	NA	rs8024467	48	no
LTL-CAD	ENSG00000136381	IREB2	15	78729773	78793798	1	protein_coding	3658	IREB2	1	0.131406	0	0	23	2.31906e-05	8.84933e-32	GTEx/v8/Whole_Blood	NA	1.39484e-11	rs3743063	49	yes
LTL-CAD	ENSG00000041357	PSMA4	15	78832747	78841604	1	protein_coding	5685	PSMA4	0.620424	0.678455	0	0	163	3.27936e-09	8.09514e-32	GTEx/v8/Adipose_Subcutaneous:GTEx/v8/Adipose_Visceral_Omentum:GTEx/v8/Whole_Blood:GTEx/v8/Heart_Atrial_Appendage:GTEx/v8/Heart_Left_Ventricle	NA	1.39484e-11	rs3743063	49	yes
LTL-CAD	ENSG00000169684	CHRNA5	15	78857862	78887611	1	protein_coding	1138	CHRNA5	2.40947e-06	0.421142	0	0	163	2.30947e-08	3.20467e-46	GTEx/v8/Adipose_Subcutaneous:GTEx/v8/Adipose_Visceral_Omentum:GTEx/v8/Artery_Tibial:GTEx/v8/Heart_Atrial_Appendage:GTEx/v8/Heart_Left_Ventricle	NA	1.39484e-11	rs3743063	49	yes
LTL-CAD	ENSG00000117971	CHRNB4	15	78916461	79020096	-1	protein_coding	1143	CHRNB4	0.0186266	-0.177327	95	13.36	0	NA	NA	NA	NA	1.8814e-10	rs3743063	49	no
LTL-CAD	ENSG00000136378	ADAMTS7	15	79051545	79103773	-1	protein_coding	11173	ADAMTS7	2.98949e-07	NA	119	12.51	180	1.14744e-29	5.78924e-32	GTEx/v8/Adipose_Subcutaneous:GTEx/v8/Adipose_Visceral_Omentum:GTEx/v8/Cells_EBV-transformed_lymphocytes:GTEx/v8/Artery_Aorta:GTEx/v8/Artery_Corory:GTEx/v8/Artery_Tibial:GTEx/v8/Heart_Left_Ventricle	NA	1.39484e-11	rs3743063;rs2277549;rs12438008	49	no
LTL-CAD	ENSG00000185787	MORF4L1	15	79102829	79190475	1	protein_coding	10933	MORF4L1	0.802941	0.19137	15	12.51	175	5.91321e-12	1.64352e-12	GTEx/v8/Cells_EBV-transformed_lymphocytes:GTEx/v8/Artery_Tibial	NA	1.39484e-11	rs3743063;rs12438008;rs2277549	49	no
LTL-CAD	ENSG00000103811	CTSH	15	79213400	79241916	-1	protein_coding	1512	CTSH	3.17315e-06	0.548948	0	0	37	3.4945e-06	1.61752e-41	GTEx/v8/Whole_Blood	NA	NA	rs3743063	49	yes
LTL-CAD	ENSG00000140564	FURIN	15	91411822	91426688	1	protein_coding	5045	FURIN	0.999933	-0.15638	10	17.36	10	1.82577e-09	8.08037e-06	GTEx/v8/Artery_Aorta:GTEx/v8/Artery_Tibial	NA	4.72955e-13	rs4702	50	no
LTL-CAD	ENSG00000182511	FES	15	91426925	91439006	1	protein_coding	2242	FES	2.7739e-05	NA	9	17.36	10	5.93051e-13	1.27623e-13	GTEx/v8/Adipose_Subcutaneous:GTEx/v8/Adipose_Visceral_Omentum:GTEx/v8/Whole_Blood:GTEx/v8/Artery_Aorta:GTEx/v8/Artery_Corory:GTEx/v8/Artery_Tibial:GTEx/v8/Heart_Atrial_Appendage	NA	4.72955e-13	rs4702	50	no
LTL-CAD	ENSG00000141101	NOB1	16	69775770	69788843	-1	protein_coding	28987	NOB1	8.61136e-08	-0.798436	0	0	8	8.90604e-05	3.93818e-07	GTEx/v8/Heart_Atrial_Appendage	NA	NA	rs8047818	51	yes
LTL-CAD	ENSG00000198373	WWP2	16	69796209	69975644	1	protein_coding	11060	WWP2	0.977902	0.163311	61	19.67	124	5.99339e-11	2.66511e-07	GTEx/v8/Adipose_Subcutaneous:GTEx/v8/Artery_Corory:GTEx/v8/Artery_Tibial	NA	6.78929e-10	rs8047818	51	no
LTL-CAD	ENSG00000157322	CLEC18A	16	69984810	69998141	1	protein_coding	348174	CLEC18A	0.144114	-0.618371	24	8.631	124	6.06319e-66	7.90947e-101	GTEx/v8/Adipose_Subcutaneous:GTEx/v8/Adipose_Visceral_Omentum:GTEx/v8/Cells_EBV-transformed_lymphocytes:GTEx/v8/Whole_Blood:GTEx/v8/Artery_Aorta:GTEx/v8/Artery_Tibial:GTEx/v8/Heart_Atrial_Appendage:GTEx/v8/Liver	NA	6.78929e-10	rs8047818	51	no
LTL-CAD	ENSG00000223496	EXOSC6	16	70284134	70285833	-1	protein_coding	118460	EXOSC6	0.494174	-0.495643	0	0	124	3.99391e-30	1.37443e-158	GTEx/v8/Adipose_Subcutaneous:GTEx/v8/Adipose_Visceral_Omentum:GTEx/v8/Whole_Blood:GTEx/v8/Artery_Aorta:GTEx/v8/Artery_Corory:GTEx/v8/Artery_Tibial:GTEx/v8/Heart_Atrial_Appendage:GTEx/v8/Heart_Left_Ventricle:GTEx/v8/Liver	NA	6.78929e-10	rs8047818	51	yes
LTL-CAD	ENSG00000103051	COG4	16	70514471	70557468	-1	protein_coding	25839	COG4	4.38858e-06	-0.355868	0	0	92	1.68819e-05	5.17954e-23	GTEx/v8/Adipose_Subcutaneous:GTEx/v8/Adipose_Visceral_Omentum:GTEx/v8/Whole_Blood:GTEx/v8/Artery_Aorta:GTEx/v8/Artery_Corory:GTEx/v8/Artery_Tibial:GTEx/v8/Heart_Atrial_Appendage	NA	6.78929e-10	rs8047818	51	yes
LTL-CAD	ENSG00000090863	GLG1	16	74485856	74641012	-1	protein_coding	2734	GLG1	0.997711	-0.205897	1	10.83	1	3.89296e-05	1.02235e-30	GTEx/v8/Whole_Blood	NA	3.99208e-09	rs7359422	52	no
LTL-CAD	ENSG00000168411	RFWD3	16	74655292	74700779	-1	protein_coding	55159	RFWD3	0.525273	2.45848	0	0	1	3.47362e-09	1.57339e-46	GTEx/v8/Whole_Blood	NA	3.99208e-09	rs7359422	52	yes
LTL-CAD	ENSG00000184517	ZFP1	16	75182390	75206134	1	protein_coding	162239	ZFP1	0.00925162	1.36674	0	0	13	4.51681e-05	9.45478e-37	GTEx/v8/Adipose_Subcutaneous:GTEx/v8/Artery_Tibial	NA	2.72171e-11	rs11648176;rs999674;rs37606	53	yes
LTL-CAD	ENSG00000168925	CTRB1	16	75252898	75258822	1	protein_coding	1504	CTRB1	0.00179667	0.202062	0	0	5	3.58723e-05	0.00810728	GTEx/v8/Artery_Aorta	NA	1.30343e-11	rs11648176;rs999674;rs37606	53	yes
LTL-CAD	ENSG00000050820	BCAR1	16	75262928	75301951	-1	protein_coding	9564	BCAR1	0.992957	NA	11	9.829	373	4.98685e-27	1.78331e-21	GTEx/v8/Whole_Blood:GTEx/v8/Artery_Aorta:GTEx/v8/Artery_Tibial	NA	1.69036e-16	rs11648176;rs999674;rs11645691;rs37606	53	no
LTL-CAD	ENSG00000153774	CFDP1	16	75327596	75467383	-1	protein_coding	10428	CFDP1	0.0849396	-0.00394538	329	16.27	372	2.62273e-32	2.85794e-25	GTEx/v8/Adipose_Subcutaneous:GTEx/v8/Adipose_Visceral_Omentum:GTEx/v8/Cells_EBV-transformed_lymphocytes:GTEx/v8/Whole_Blood:GTEx/v8/Artery_Corory:GTEx/v8/Artery_Tibial:GTEx/v8/Heart_Atrial_Appendage:GTEx/v8/Heart_Left_Ventricle	NA	1.69036e-16	rs11648176;rs999674;rs11645691;rs37606	53	no
LTL-CAD	ENSG00000166822	TMEM170A	16	75476952	75499395	-1	protein_coding	124491	TMEM170A	0.000303172	0.822657	95	14.15	87	3.68614e-05	0.0322819	GTEx/v8/Adipose_Subcutaneous	NA	6.6292e-16	rs11648176;rs999674;rs11645691;rs37606	53	no
LTL-CAD	ENSG00000183196	CHST6	16	75510949	75529282	-1	protein_coding	4166	CHST6	0.000606607	-0.818681	26	9.024	0	NA	NA	NA	NA	2.77512e-11	rs11648176;rs999674;rs37606	53	no
LTL-CAD	ENSG00000172530	BANP	16	87982850	88110924	1	protein_coding	54971	BANP	0.958648	0.914234	179	13.93	0	NA	NA	NA	NA	3.11296e-10	rs4843786;rs7186339;rs8057774;rs12928288	54	no
LTL-CAD	ENSG00000167716	WDR81	17	1619817	1641893	1	protein_coding	124997	WDR81	1.26011e-05	0.62947	0	0	8	2.40925e-06	1.58557e-10	GTEx/v8/Whole_Blood	NA	NA	rs17821469	55	yes
LTL-CAD	ENSG00000167711	SERPINF2	17	1646130	1658562	1	protein_coding	5345	SERPINF2	0.423434	0.101797	7	11.56	0	NA	NA	NA	NA	NA	rs17821469	55	no
LTL-CAD	ENSG00000132386	SERPINF1	17	1665253	1680868	1	protein_coding	5176	SERPINF1	8.289e-05	0.0407466	36	24.8	33	4.35971e-13	4.67295e-09	GTEx/v8/Adipose_Subcutaneous:GTEx/v8/Adipose_Visceral_Omentum:GTEx/v8/Artery_Tibial:GTEx/v8/Liver	NA	3.69988e-08	rs17821469	55	no
LTL-CAD	ENSG00000186532	SMYD4	17	1682779	1733928	-1	protein_coding	114826	SMYD4	2.00564e-11	0.352431	29	24.8	33	1.33655e-33	7.13058e-28	GTEx/v8/Adipose_Subcutaneous:GTEx/v8/Adipose_Visceral_Omentum:GTEx/v8/Artery_Aorta:GTEx/v8/Artery_Tibial	NA	3.69988e-08	rs17821469	55	no
LTL-CAD	ENSG00000132383	RPA1	17	1732996	1803376	1	protein_coding	6117	RPA1	0.308711	1.96191	0	0	4	4.18192e-05	5.65708e-13	GTEx/v8/Adipose_Subcutaneous	NA	NA	rs17821469	55	yes
LTL-CAD	ENSG00000070366	SMG6	17	1963133	2207065	-1	protein_coding	23293	SMG6	0.999935	-0.496661	174	23.1	7	2.73308e-05	0.0280645	GTEx/v8/Artery_Tibial	NA	1.79096e-11	rs903162;rs216195;rs10852923	55	no
LTL-CAD	ENSG00000167720	SRR	17	2206677	2228554	1	protein_coding	63826	SRR	0.179017	NA	9	23.1	143	3.33265e-53	4.93154e-76	GTEx/v8/Adipose_Subcutaneous:GTEx/v8/Adipose_Visceral_Omentum:GTEx/v8/Cells_EBV-transformed_lymphocytes:GTEx/v8/Whole_Blood:GTEx/v8/Artery_Aorta:GTEx/v8/Artery_Corory:GTEx/v8/Artery_Tibial:GTEx/v8/Heart_Atrial_Appendage:GTEx/v8/Heart_Left_Ventricle:GTEx/v8/Liver	NA	1.79096e-11	rs903162;rs216195;rs10852923	55	no
LTL-CAD	ENSG00000141258	SGSM2	17	2240792	2284352	1	protein_coding	9905	SGSM2	5.55963e-08	0.410082	0	0	37	9.05907e-07	2.73614e-06	GTEx/v8/Artery_Tibial	NA	1.79096e-11	rs903162	55	yes
LTL-CAD	ENSG00000108771	DHX58	17	40253422	40264751	-1	protein_coding	79132	DHX58	7.28555e-08	0.278801	0	0	4	0.000109039	4.57685e-46	GTEx/v8/Artery_Tibial	NA	4.17785e-09	rs138572696	56	yes
LTL-CAD	ENSG00000037042	TUBG2	17	40811323	40819024	1	protein_coding	27175	TUBG2	0.00431002	-0.743554	0	0	1	0.000302019	5.18052e-29	GTEx/v8/Adipose_Subcutaneous	NA	NA	rs138572696	56	yes
LTL-CAD	ENSG00000266967	AARSD1	17	41102543	41116515	-1	protein_coding	80755	AARSD1	2.4391e-07	0.105683	29	15.04	13	0.000122618	0.0205765	GTEx/v8/Artery_Aorta	NA	1.17285e-12	rs62076368;rs138572696	56	no
LTL-CAD	ENSG00000267060	PTGES3L	17	41120105	41132545	-1	protein_coding	100885848	PTGES3L	0.0247441	-0.422602	30	23.7	0	NA	NA	NA	NA	1.17285e-12	rs62076368;rs138572696	56	no
LTL-CAD	ENSG00000198863	RUNDC1	17	41132582	41145707	1	protein_coding	146923	RUNDC1	0.0189205	0.641087	24	23.7	65	2.4281e-05	0.0162905	GTEx/v8/Adipose_Subcutaneous	NA	1.85299e-11	rs138572696;rs62076368;rs35017602	56	no
LTL-CAD	ENSG00000131469	RPL27	17	41150290	41154976	1	protein_coding	6155	RPL27	0.822385	-0.126601	14	13.57	5	6.66924e-05	2.25605e-25	GTEx/v8/Whole_Blood:GTEx/v8/Artery_Tibial	NA	1.85299e-11	rs62076368;rs138572696	56	no
LTL-CAD	ENSG00000068079	IFI35	17	41158742	41166473	1	protein_coding	3430	IFI35	5.69697e-08	0.0103923	18	18.14	48	8.55513e-10	2.23412e-06	GTEx/v8/Adipose_Subcutaneous:GTEx/v8/Adipose_Visceral_Omentum:GTEx/v8/Artery_Tibial	NA	2.34528e-13	rs62076368;rs138572696;rs35017602;rs8072193	56	no
LTL-CAD	ENSG00000108828	VAT1	17	41166622	41177140	-1	protein_coding	10493	VAT1	0.019956	-0.967131	25	18.14	475	6.40605e-14	6.88753e-10	GTEx/v8/Adipose_Subcutaneous:GTEx/v8/Adipose_Visceral_Omentum:GTEx/v8/Whole_Blood:GTEx/v8/Artery_Tibial:GTEx/v8/Heart_Atrial_Appendage	NA	9.37914e-17	rs62076368;rs138572696;rs35017602;rs8072193	56	no
LTL-CAD	ENSG00000108830	RND2	17	41177258	41184057	1	protein_coding	8153	RND2	0.000138854	NA	29	18.14	466	3.07545e-12	3.715e-08	GTEx/v8/Heart_Atrial_Appendage	NA	2.34528e-13	rs62076368;rs35017602;rs8072193	56	no
LTL-CAD	ENSG00000012048	BRCA1	17	41196312	41277500	-1	protein_coding	672	BRCA1	3.28742e-20	-0.268752	193	17.97	477	1.31311e-16	1.64607e-11	GTEx/v8/Artery_Tibial:GTEx/v8/Liver	NA	9.37914e-17	rs35017602;rs138572696;rs8072193;rs62076368	56	no
LTL-CAD	ENSG00000188554	NBR1	17	41322498	41363708	1	protein_coding	4077	NBR1	0.000436707	-0.826384	97	21.7	492	4.08005e-16	8.02113e-12	GTEx/v8/Adipose_Subcutaneous:GTEx/v8/Adipose_Visceral_Omentum:GTEx/v8/Whole_Blood:GTEx/v8/Artery_Aorta:GTEx/v8/Artery_Corory:GTEx/v8/Artery_Tibial	NA	9.37914e-17	rs35017602;rs138572696;rs150935822;rs62076368;rs8072193	56	no
LTL-CAD	ENSG00000184988	TMEM106A	17	41363854	41372061	1	protein_coding	113277	TMEM106A	0.000328022	0.0413416	41	21.7	525	1.92306e-21	2.43142e-16	GTEx/v8/Adipose_Subcutaneous:GTEx/v8/Cells_EBV-transformed_lymphocytes:GTEx/v8/Artery_Aorta:GTEx/v8/Artery_Tibial:GTEx/v8/Heart_Left_Ventricle	NA	9.37914e-17	rs138572696;rs35017602;rs62076368;rs8072193	56	no
LTL-CAD	ENSG00000175906	ARL4D	17	41476327	41478505	1	protein_coding	379	ARL4D	0.13243	0.197623	0	0	447	6.03828e-09	1.51523e-05	GTEx/v8/Whole_Blood	NA	3.03606e-12	rs62076368;rs35017602	56	yes
LTL-CAD	ENSG00000005102	MEOX1	17	41717756	41739322	-1	protein_coding	4222	MEOX1	0.0653974	-1.29882	0	0	3	6.08123e-06	6.80178e-12	GTEx/v8/Adipose_Subcutaneous	NA	NA	rs138572696	56	yes
LTL-CAD	ENSG00000177885	GRB2	17	73314157	73401790	-1	protein_coding	2885	GRB2	0.549681	-2.00465	0	0	1	6.77879e-05	0.0109137	GTEx/v8/Adipose_Visceral_Omentum	NA	NA	rs113789309;rs2410859	57	yes
LTL-CAD	ENSG00000108479	GALK1	17	73747675	73761792	-1	protein_coding	2584	GALK1	0.000940521	0.270557	0	0	106	4.57673e-19	1.2142e-14	GTEx/v8/Whole_Blood:GTEx/v8/Liver	NA	1.94151e-09	rs2410859;rs113789309	57	yes
LTL-CAD	ENSG00000132475	H3-3B	17	73772515	73781974	-1	protein_coding	3021	H3-3B	0.809725	0.389814	6	9.07	0	NA	NA	NA	NA	NA	rs2410859	57	no
LTL-CAD	ENSG00000132478	UNK	17	73780681	73821886	1	protein_coding	85451	UNK	0.994321	-0.431197	26	20.4	7	1.99086e-05	0.00272038	GTEx/v8/Whole_Blood	NA	3.20559e-08	rs2410859;rs113789309	57	no
LTL-CAD	ENSG00000092929	UNC13D	17	73823306	73840798	-1	protein_coding	201294	UNC13D	2.52003e-12	-0.305296	36	20.4	106	2.00978e-24	5.83606e-19	GTEx/v8/Adipose_Visceral_Omentum:GTEx/v8/Whole_Blood	NA	1.94151e-09	rs2410859;rs113789309	57	no
LTL-CAD	ENSG00000132471	WBP2	17	73841780	73852588	-1	protein_coding	23558	WBP2	0.0896182	-0.534164	30	11.91	32	2.57042e-05	4.71521e-13	GTEx/v8/Adipose_Subcutaneous	NA	6.7034e-09	rs2410859;rs113789309	57	no
LTL-CAD	ENSG00000132481	TRIM47	17	73870242	73874656	-1	protein_coding	91107	TRIM47	0.321925	NA	12	3.699	64	2.83454e-11	2.21206e-07	GTEx/v8/Adipose_Visceral_Omentum:GTEx/v8/Artery_Aorta:GTEx/v8/Artery_Tibial	NA	1.94151e-09	rs2410859;rs113789309	57	no
LTL-CAD	ENSG00000141569	TRIM65	17	73876416	73893084	-1	protein_coding	201292	TRIM65	2.48169e-09	-0.182606	26	14.09	106	2.89498e-20	1.4391e-16	GTEx/v8/Adipose_Subcutaneous:GTEx/v8/Adipose_Visceral_Omentum:GTEx/v8/Artery_Aorta:GTEx/v8/Artery_Corory:GTEx/v8/Artery_Tibial:GTEx/v8/Heart_Atrial_Appendage:GTEx/v8/Heart_Left_Ventricle	NA	1.94151e-09	rs2410859;rs113789309	57	no
LTL-CAD	ENSG00000204316	MRPL38	17	73894724	73905899	-1	protein_coding	64978	MRPL38	4.08584e-06	-0.135864	25	14.09	93	2.63616e-13	3.68914e-09	GTEx/v8/Adipose_Subcutaneous:GTEx/v8/Adipose_Visceral_Omentum:GTEx/v8/Whole_Blood:GTEx/v8/Artery_Aorta:GTEx/v8/Artery_Tibial	NA	1.94151e-09	rs2410859;rs113789309	57	no
LTL-CAD	ENSG00000188878	FBF1	17	73905655	73937221	-1	protein_coding	85302	FBF1	1.13971e-19	-0.0296514	33	22.1	106	3.07833e-80	1.14149e-68	GTEx/v8/Adipose_Subcutaneous:GTEx/v8/Adipose_Visceral_Omentum:GTEx/v8/Artery_Aorta:GTEx/v8/Artery_Corory:GTEx/v8/Artery_Tibial:GTEx/v8/Heart_Atrial_Appendage:GTEx/v8/Heart_Left_Ventricle	NA	1.94151e-09	rs113789309;rs2410859	57	no
LTL-CAD	ENSG00000161533	ACOX1	17	73937588	73975515	-1	protein_coding	51	ACOX1	0.0944353	-1.02825	25	22.1	47	2.72963e-13	1.56963e-35	GTEx/v8/Whole_Blood:GTEx/v8/Artery_Aorta:GTEx/v8/Artery_Tibial	NA	1.94151e-09	rs113789309;rs2410859	57	no
LTL-CAD	ENSG00000257949	TEN1	17	73975301	73996667	1	protein_coding	100134934	TEN1	NA	NA	0	0	100	2.4831e-11	1.97289e-56	GTEx/v8/Adipose_Subcutaneous:GTEx/v8/Adipose_Visceral_Omentum:GTEx/v8/Whole_Blood:GTEx/v8/Artery_Aorta:GTEx/v8/Artery_Tibial:GTEx/v8/Heart_Atrial_Appendage:GTEx/v8/Heart_Left_Ventricle	NA	1.94151e-09	rs113789309;rs2410859	57	yes
LTL-CAD	ENSG00000250506	CDK3	17	73996987	74002080	1	protein_coding	1018	CDK3	0.000751723	-0.0828768	0	0	15	2.24778e-05	8.83024e-27	GTEx/v8/Artery_Tibial	NA	1.94151e-09	rs113789309;rs2410859	57	yes
LTL-CAD	ENSG00000101751	POLI	18	51795774	51847636	1	protein_coding	11201	POLI	4.26967e-09	-0.857624	110	12.56	127	1.78386e-14	1.19939e-69	GTEx/v8/Adipose_Subcutaneous:GTEx/v8/Adipose_Visceral_Omentum:GTEx/v8/Artery_Aorta:GTEx/v8/Artery_Corory:GTEx/v8/Artery_Tibial:GTEx/v8/Heart_Atrial_Appendage:GTEx/v8/Heart_Left_Ventricle:GTEx/v8/Liver	NA	1.04603e-09	rs655991;rs17470798	59	no
LTL-CAD	ENSG00000174448	STARD6	18	51850728	51884334	-1	protein_coding	147323	STARD6	0.0263352	0.538902	18	11.93	0	NA	NA	NA	NA	1.79423e-09	rs655991;rs17470798	59	no
LTL-CAD	ENSG00000166845	C18orf54	18	51884287	51911588	1	protein_coding	162681	C18orf54	6.01292e-06	-0.183059	9	13.32	122	1.38832e-07	0.000386955	GTEx/v8/Heart_Atrial_Appendage	NA	1.04603e-09	rs17470798;rs655991	59	no
LTL-CAD	ENSG00000130856	ZNF236	18	74534563	74682683	1	protein_coding	7776	ZNF236	0.999998	0.58502	29	9.802	36	3.55429e-14	3.44478e-13	GTEx/v8/Adipose_Subcutaneous:GTEx/v8/Adipose_Visceral_Omentum:GTEx/v8/Cells_EBV-transformed_lymphocytes:GTEx/v8/Heart_Atrial_Appendage:GTEx/v8/Heart_Left_Ventricle	NA	5.45887e-09	rs470905	60	no
LTL-CAD	ENSG00000197971	MBP	18	74690783	74845639	-1	protein_coding	4155	MBP	0.568471	-0.302154	16	9.802	0	NA	NA	NA	NA	NA	rs470905	60	no
LTL-CAD	ENSG00000099785	MARCHF2	19	8478154	8503901	1	protein_coding	51257	MARCHF2	0.246993	0.0405373	14	8.232	37	2.43889e-79	1.62701e-69	GTEx/v8/Adipose_Subcutaneous:GTEx/v8/Adipose_Visceral_Omentum:GTEx/v8/Whole_Blood:GTEx/v8/Artery_Aorta:GTEx/v8/Artery_Corory:GTEx/v8/Artery_Tibial:GTEx/v8/Heart_Atrial_Appendage:GTEx/v8/Heart_Left_Ventricle:GTEx/v8/Liver	NA	3.91542e-08	rs11259985	61	no
LTL-CAD	ENSG00000099783	HNRNPM	19	8509651	8553998	1	protein_coding	4670	HNRNPM	0.999948	-0.225249	36	13.85	0	NA	NA	NA	NA	3.91542e-08	rs11259985	61	no
LTL-CAD	ENSG00000133246	PRAM1	19	8554940	8567996	-1	protein_coding	84106	PRAM1	0.0076249	0.220838	9	5.333	28	1.36401e-06	0.000364119	GTEx/v8/Artery_Aorta:GTEx/v8/Artery_Tibial	NA	3.91542e-08	rs11259985	61	no
LTL-CAD	ENSG00000255974	CYP2A6	19	41349443	41356352	-1	protein_coding	1548	CYP2A6	2.17795e-06	0.721351	0	0	4	2.87561e-05	0.0280267	GTEx/v8/Artery_Tibial	NA	1.05485e-11	rs56254331	62	yes
LTL-CAD	ENSG00000167601	AXL	19	41725108	41767671	1	protein_coding	558	AXL	0.766301	-0.0100703	19	13.66	0	NA	NA	NA	NA	4.25619e-08	rs12459996	62	no
LTL-CAD	ENSG00000105323	HNRNPUL1	19	41768401	41813503	1	protein_coding	11100	HNRNPUL1	0.999848	-0.642891	12	12.59	0	NA	NA	NA	NA	1.08109e-11	rs12459996;rs56254331	62	no
LTL-CAD	ENSG00000105329	TGFB1	19	41807492	41859816	-1	protein_coding	7040	TGFB1	0.354133	NA	26	21.9	19	1.54637e-19	1.87846e-14	GTEx/v8/Adipose_Subcutaneous:GTEx/v8/Adipose_Visceral_Omentum:GTEx/v8/Artery_Tibial:GTEx/v8/Heart_Left_Ventricle:GTEx/v8/Liver	NA	1.05485e-11	rs56254331;rs4803455;rs12459996	62	no
LTL-CAD	ENSG00000142039	CCDC97	19	41816094	41830788	1	protein_coding	90324	CCDC97	2.83817e-08	-0.171306	3	12.59	19	2.29696e-13	5.63351e-09	GTEx/v8/Adipose_Subcutaneous:GTEx/v8/Adipose_Visceral_Omentum:GTEx/v8/Heart_Left_Ventricle	NA	1.05485e-11	rs56254331;rs12459996	62	no
LTL-CAD	ENSG00000142046	TMEM91	19	41856816	41889988	1	protein_coding	641649	TMEM91	0.422101	-0.930102	23	21.9	12	2.73948e-05	1.31343e-21	GTEx/v8/Artery_Tibial:GTEx/v8/Heart_Atrial_Appendage:GTEx/v8/Heart_Left_Ventricle	NA	1.07277e-09	rs4803455	62	no
LTL-CAD	ENSG00000123810	B9D2	19	41860326	41870078	-1	protein_coding	80776	B9D2	0.000844599	-0.551354	16	21.9	5	1.69203e-05	0.00449	GTEx/v8/Adipose_Subcutaneous:GTEx/v8/Artery_Tibial	NA	1.07277e-09	rs4803455	62	no
LTL-CAD	ENSG00000248098	BCKDHA	19	41884215	41930910	1	protein_coding	593	BCKDHA	7.66464e-08	1.31449	0	0	10	3.43148e-09	2.64125e-23	GTEx/v8/Adipose_Visceral_Omentum:GTEx/v8/Whole_Blood	NA	1.07277e-09	rs4803455	62	yes
LTL-CAD	ENSG00000077348	EXOSC5	19	41892279	41903384	-1	protein_coding	56915	EXOSC5	0.00119256	0.493718	0	0	17	8.35678e-14	1.13146e-15	GTEx/v8/Artery_Tibial:GTEx/v8/Heart_Atrial_Appendage:GTEx/v8/Heart_Left_Ventricle	NA	1.07277e-09	rs4803455	62	yes
LTL-CAD	ENSG00000204978	ERICH4	19	41949063	41950670	1	protein_coding	100170765	ERICH4	NA	NA	0	0	2	0.000131684	5.30516e-13	GTEx/v8/Adipose_Subcutaneous	NA	3.80523e-08	rs4803455	62	yes
LTL-CAD	ENSG00000213892	CEACAM16	19	45202421	45213986	1	protein_coding	388551	CEACAM16	0.0295803	-0.58664	1	0.373	0	NA	NA	NA	NA	NA	rs62117161	63	no
LTL-CAD	ENSG00000069399	BCL3	19	45250962	45263301	1	protein_coding	602	BCL3	0.862173	NA	7	14.22	0	NA	NA	NA	NA	4.58026e-08	rs62117161;rs148933445	63	no
LTL-CAD	ENSG00000142273	CBLC	19	45281126	45303891	1	protein_coding	23624	CBLC	0.00018299	-0.348046	14	15.89	0	NA	NA	NA	NA	1.52381e-09	rs28399657;rs148933445	63	no
LTL-CAD	ENSG00000187244	BCAM	19	45312328	45324673	1	protein_coding	4059	BCAM	0.0368512	NA	14	15.96	0	NA	NA	NA	NA	1.86005e-17	rs148933445;rs28399657;rs118147862	63	no
LTL-CAD	ENSG00000130202	NECTIN2	19	45349432	45392485	1	protein_coding	5819	NECTIN2	0.531937	-0.314456	26	21.1	3	1.33662e-25	1.59304e-93	GTEx/v8/Whole_Blood:GTEx/v8/Artery_Aorta:GTEx/v8/Artery_Corory:GTEx/v8/Artery_Tibial:GTEx/v8/Liver	NA	5.79563e-15	rs61679753;rs6859;rs118147862;rs34095326;rs157581;rs28399657	63	no
LTL-CAD	ENSG00000130204	TOMM40	19	45393826	45406946	1	protein_coding	10452	TOMM40	0.963682	NA	22	21.1	0	NA	NA	NA	NA	5.79563e-15	rs34095326;rs61679753;rs157581	63	no
LTL-CAD	ENSG00000130203	APOE	19	45409011	45412650	1	protein_coding	348	APOE	0.0345336	-0.237445	2	2.466	0	NA	NA	NA	NA	1.32037e-11	rs61679753	63	no
LTL-CAD	ENSG00000267467	APOC4	19	45445495	45452820	1	protein_coding	346	APOC4	0.000150692	0.337274	1	0.398	0	NA	NA	NA	NA	3.32552e-13	rs12721109	63	no
LTL-CAD	ENSG00000234906	APOC2	19	45449243	45452822	1	protein_coding	344	APOC2	0.0227961	0.388733	1	0.398	0	NA	NA	NA	NA	3.32552e-13	rs12721109	63	no
LTL-CAD	ENSG00000007047	MARK4	19	45582546	45808541	1	protein_coding	57787	MARK4	0.999932	NA	1	7.261	0	NA	NA	NA	NA	NA	rs12721109	63	no
LTL-CAD	ENSG00000104866	PPP1R37	19	45594654	45651335	1	protein_coding	284352	PPP1R37	NA	0.14395	1	7.261	0	NA	NA	NA	NA	NA	rs12721109	63	no
LTL-CAD	ENSG00000179846	NKPD1	19	45653008	45663408	-1	protein_coding	284353	NKPD1	1.88742e-09	NA	1	7.261	0	NA	NA	NA	NA	NA	rs12721109	63	no
LTL-CAD	ENSG00000101444	AHCY	20	32868074	32899608	-1	protein_coding	191	AHCY	0.94407	-0.500907	2	6.741	0	NA	NA	NA	NA	NA	rs6058108	64	no
LTL-CAD	ENSG00000078747	ITCH	20	32951041	33099198	1	protein_coding	83737	ITCH	0.99999	-0.33627	3	7.944	27	7.95234e-05	0.0183536	GTEx/v8/Adipose_Subcutaneous	NA	NA	rs6058108	64	no
LTL-CAD	ENSG00000125971	DYNLRB1	20	33104214	33128762	1	protein_coding	83658	DYNLRB1	0.842803	-0.182966	1	0.782	15	8.50691e-05	0.00169293	GTEx/v8/Heart_Atrial_Appendage	NA	NA	rs6058108	64	no
LTL-CAD	ENSG00000101460	MAP1LC3A	20	33134658	33148149	1	protein_coding	84557	MAP1LC3A	0.739732	0.0197551	6	9.828	109	3.87627e-44	5.47039e-37	GTEx/v8/Adipose_Subcutaneous:GTEx/v8/Adipose_Visceral_Omentum:GTEx/v8/Whole_Blood:GTEx/v8/Artery_Aorta:GTEx/v8/Artery_Corory:GTEx/v8/Artery_Tibial:GTEx/v8/Heart_Atrial_Appendage:GTEx/v8/Heart_Left_Ventricle:GTEx/v8/Liver	NA	6.80215e-09	rs6058108	64	no
LTL-CAD	ENSG00000101464	PIGU	20	33148346	33264910	-1	protein_coding	128869	PIGU	0.813069	-0.4371	26	11.24	7	6.63961e-05	6.84505e-07	GTEx/v8/Artery_Tibial	NA	NA	rs6058108	64	no
LTL-CAD	ENSG00000198646	NCOA6	20	33284722	33413452	-1	protein_coding	23054	NCOA6	0.990815	-0.852306	75	19.35	66	2.79266e-05	4.0027e-11	GTEx/v8/Adipose_Visceral_Omentum:GTEx/v8/Artery_Tibial	NA	6.80215e-09	rs6058108	64	no
LTL-CAD	ENSG00000078804	TP53INP2	20	33292094	33301243	1	protein_coding	58476	TP53INP2	0.341454	-2.2091	29	19.35	70	2.33352e-06	6.85572e-18	GTEx/v8/Artery_Aorta:GTEx/v8/Artery_Tibial	NA	6.80215e-09	rs6058108	64	no
LTL-CAD	ENSG00000131067	GGT7	20	33432523	33460663	-1	protein_coding	2686	GGT7	0.9982	-0.466161	23	16.93	3	1.8501e-05	0.000137165	GTEx/v8/Adipose_Subcutaneous:GTEx/v8/Artery_Aorta	NA	3.73959e-08	rs6058108	64	no
LTL-CAD	ENSG00000131069	ACSS2	20	33459949	33515769	1	protein_coding	55902	ACSS2	8.97239e-11	-0.504094	6	8.802	0	NA	NA	NA	NA	NA	rs6058108	64	no
LTL-CAD	ENSG00000100983	GSS	20	33516236	33543620	-1	protein_coding	2937	GSS	0.0225187	-0.727485	2	8.802	0	NA	NA	NA	NA	NA	rs6058108	64	no
LTL-CAD	ENSG00000078814	MYH7B	20	33563206	33590240	1	protein_coding	57644	MYH7B	1.33081e-23	0.0567853	0	0	41	9.99073e-06	1.16383e-17	GTEx/v8/Adipose_Subcutaneous:GTEx/v8/Whole_Blood:GTEx/v8/Artery_Aorta:GTEx/v8/Artery_Tibial	NA	NA	rs6058108	64	yes
LTL-CAD	ENSG00000100991	TRPC4AP	20	33590207	33680674	-1	protein_coding	26133	TRPC4AP	0.999539	0.00791892	0	0	105	1.44644e-12	2.64288e-19	GTEx/v8/Adipose_Subcutaneous:GTEx/v8/Whole_Blood:GTEx/v8/Artery_Tibial:GTEx/v8/Heart_Atrial_Appendage:GTEx/v8/Heart_Left_Ventricle	NA	6.80215e-09	rs6058108	64	yes
LTL-CAD	ENSG00000088298	EDEM2	20	33703167	33865928	-1	protein_coding	55741	EDEM2	0.000137533	-0.173489	0	0	99	3.51702e-11	1.00474e-27	GTEx/v8/Adipose_Subcutaneous:GTEx/v8/Whole_Blood:GTEx/v8/Artery_Aorta:GTEx/v8/Artery_Tibial:GTEx/v8/Heart_Atrial_Appendage:GTEx/v8/Heart_Left_Ventricle	NA	6.80215e-09	rs6058108	64	yes
LTL-CAD	ENSG00000101000	PROCR	20	33759876	33765165	1	protein_coding	10544	PROCR	0.0101309	-0.393626	0	0	106	4.05716e-11	2.24902e-25	GTEx/v8/Adipose_Subcutaneous:GTEx/v8/Artery_Aorta:GTEx/v8/Artery_Tibial:GTEx/v8/Heart_Atrial_Appendage:GTEx/v8/Heart_Left_Ventricle	NA	6.80215e-09	rs6058108	64	yes
LTL-CAD	ENSG00000101019	UQCC1	20	33890369	33999944	-1	protein_coding	55245	UQCC1	0.00485443	-0.818063	0	0	15	2.08748e-05	2.39643e-16	GTEx/v8/Whole_Blood	NA	NA	rs6058108	64	yes
LTL-CAD	ENSG00000125531	FNDC11	20	62184373	62188061	1	protein_coding	79025	FNDC11	0.000298557	-0.0744196	2	2.963	0	NA	NA	NA	NA	8.98767e-09	rs310632;rs310664	65	no
LTL-CAD	ENSG00000130589	HELZ2	20	62189439	62205592	-1	protein_coding	85441	HELZ2	1.25629e-09	0.663149	14	8.791	0	NA	NA	NA	NA	8.98767e-09	rs310632;rs310664;rs75667187	65	no
LTL-CAD	ENSG00000101216	GMEB2	20	62218955	62258394	-1	protein_coding	26205	GMEB2	0.990659	-1.06027	15	8.791	75	8.75434e-10	1.99547e-13	GTEx/v8/Adipose_Visceral_Omentum:GTEx/v8/Whole_Blood:GTEx/v8/Artery_Aorta:GTEx/v8/Artery_Tibial	NA	1.66758e-08	rs310664;rs75667187;rs310632;rs73622887	65	no
LTL-CAD	ENSG00000197457	STMN3	20	62271061	62284780	-1	protein_coding	50861	STMN3	0.489817	NA	13	9.663	90	7.83503e-19	4.03079e-17	GTEx/v8/Adipose_Subcutaneous:GTEx/v8/Whole_Blood:GTEx/v8/Artery_Aorta:GTEx/v8/Artery_Tibial:GTEx/v8/Heart_Atrial_Appendage	NA	2.2965e-10	rs75667187;rs6062473;rs73622887	65	no
LTL-CAD	ENSG00000258366	RTEL1	20	62289163	62328416	1	protein_coding	51750	RTEL1	0.777758	-0.00116913	36	20.5	90	3.00436e-23	4.30878e-31	GTEx/v8/Adipose_Subcutaneous:GTEx/v8/Adipose_Visceral_Omentum:GTEx/v8/Artery_Aorta:GTEx/v8/Artery_Corory:GTEx/v8/Artery_Tibial:GTEx/v8/Heart_Atrial_Appendage:GTEx/v8/Liver	NA	2.2965e-10	rs6062473;rs75667187;rs73622887	65	no
LTL-CAD	ENSG00000243509	TNFRSF6B	20	62328021	62330037	1	protein_coding	8771	TNFRSF6B	4.83458e-05	-0.141079	18	20.5	60	3.58503e-07	0.000234345	GTEx/v8/Adipose_Subcutaneous:GTEx/v8/Adipose_Visceral_Omentum:GTEx/v8/Artery_Tibial:GTEx/v8/Heart_Atrial_Appendage	NA	1.46458e-08	rs75667187;rs73622887;rs6062473	65	no
LTL-CAD	ENSG00000101246	ARFRP1	20	62329996	62339377	-1	protein_coding	10139	ARFRP1	0.135718	-1.17935	31	20.5	87	2.90958e-11	6.78788e-10	GTEx/v8/Whole_Blood:GTEx/v8/Artery_Tibial	NA	2.2965e-10	rs75667187;rs73622887;rs6062473;rs5019252	65	no
LTL-CAD	ENSG00000197114	ZGPAT	20	62338817	62367494	1	protein_coding	84619	ZGPAT	2.80186e-05	NA	68	12.77	0	NA	NA	NA	NA	NA	rs73622887;rs75667187	65	no
LTL-CAD	ENSG00000203896	LIME1	20	62366815	62370456	1	protein_coding	54923	LIME1	0.000332935	NA	46	10.16	98	7.89327e-08	8.75473e-14	GTEx/v8/Whole_Blood:GTEx/v8/Artery_Aorta:GTEx/v8/Artery_Tibial:GTEx/v8/Heart_Atrial_Appendage:GTEx/v8/Liver	NA	2.2965e-10	rs73622887;rs75667187;rs5019252;rs6062473;rs310632;rs310664	65	no
LTL-CAD	ENSG00000125520	SLC2A4RG	20	62371214	62374858	1	protein_coding	56731	SLC2A4RG	0.00794439	NA	47	10.16	66	8.76859e-10	1.68971e-05	GTEx/v8/Liver	NA	1.32542e-09	rs73622887;rs75667187;rs5019252	65	no
LTL-CAD	ENSG00000130584	ZBTB46	20	62375019	62462597	-1	protein_coding	140685	ZBTB46	0.814437	-1.08841	55	10.16	2	2.48133e-05	0.00123591	GTEx/v8/Artery_Aorta	NA	6.22781e-13	rs73622887;rs75667187;rs5019252;rs4809370	65	no
LTL-CAD	ENSG00000101150	TPD52L2	20	62496596	62522898	1	protein_coding	7165	TPD52L2	0.595605	-0.620248	1	5.16	4	3.75556e-05	8.29141e-11	GTEx/v8/Artery_Tibial	NA	1.0443e-12	rs817362;rs73622887	65	no
LTL-CAD	ENSG00000101152	DNAJC5	20	62526518	62567384	1	protein_coding	80331	DNAJC5	0.858492	-0.234437	4	5.16	0	NA	NA	NA	NA	6.45221e-14	rs817362	65	no
LTL-CAD	ENSG00000198276	UCKL1	20	62571186	62587769	-1	protein_coding	54963	UCKL1	1.42565e-08	NA	1	0.136	0	NA	NA	NA	NA	5.85038e-11	rs817362	65	no
LTL-CAD	ENSG00000101161	PRPF6	20	62612488	62664453	1	protein_coding	24148	PRPF6	0.280832	0.218589	0	0	2	0.00015148	1.46442e-07	GTEx/v8/Artery_Tibial	NA	NA	rs310632;rs310664	65	yes
LTL-CAD	ENSG00000171703	TCEA2	20	62681189	62703700	1	protein_coding	6919	TCEA2	0.00781797	NA	0	0	4	1.62325e-07	1.71981e-20	GTEx/v8/Artery_Aorta:GTEx/v8/Artery_Tibial	NA	6.45221e-14	rs817362	65	yes
LTL-CAD	ENSG00000171700	RGS19	20	62704534	62711323	-1	protein_coding	10287	RGS19	0.879309	-0.354073	0	0	2	1.33377e-05	1.76638e-14	GTEx/v8/Adipose_Visceral_Omentum:GTEx/v8/Heart_Left_Ventricle	NA	1.0443e-12	rs817362	65	yes
LTL-CAD	ENSG00000125510	OPRL1	20	62711526	62731996	1	protein_coding	4987	OPRL1	0.602076	-0.965765	0	0	13	1.75666e-05	9.78433e-25	GTEx/v8/Artery_Aorta:GTEx/v8/Heart_Atrial_Appendage	NA	6.45221e-14	rs817362;rs5019252	65	yes
LTL-VTE	ENSG00000134668	SPOCD1	1	32256023	32281652	-1	protein_coding	90853	SPOCD1	8.799e-06	0.267641	35	15.27	25	1.1292e-05	9.85984e-08	GTEx/v8/Adipose_Subcutaneous:GTEx/v8/Whole_Blood:GTEx/v8/Artery_Tibial:GTEx/v8/Heart_Atrial_Appendage	NA	7.83912e-10	rs6664445;rs34590201;rs34572877	1	no
LTL-VTE	ENSG00000154027	AK5	1	77747736	78025651	1	protein_coding	26289	AK5	0.139499	1.00096	34	17.2	0	NA	NA	NA	NA	2.11172e-11	rs3104464;rs34517439	2	no
LTL-VTE	ENSG00000036549	ZZZ3	1	78028101	78149104	-1	protein_coding	26009	ZZZ3	0.99973	-1.2695	1	0.075	0	NA	NA	NA	NA	1.26943e-09	rs35535570	2	no
LTL-VTE	ENSG00000180488	MIGA1	1	78245309	78344106	1	protein_coding	374986	MIGA1	0.000750459	-1.12138	2	6.557	0	NA	NA	NA	NA	7.97367e-10	rs35535570;rs34517439	2	no
LTL-VTE	ENSG00000162614	NEXN	1	78354198	78409580	1	protein_coding	91624	NEXN	3.66202e-06	-0.0185124	1	1.215	1	0.000143931	2.33425e-07	GTEx/v8/Adipose_Subcutaneous	NA	NA	rs34517439;rs3104464	2	no
LTL-VTE	ENSG00000162613	FUBP1	1	78409740	78444794	-1	protein_coding	8880	FUBP1	0.999973	-0.154783	2	22.7	32	7.42789e-20	6.10902e-15	GTEx/v8/Adipose_Subcutaneous:GTEx/v8/Adipose_Visceral_Omentum:GTEx/v8/Artery_Aorta:GTEx/v8/Artery_Tibial:GTEx/v8/Heart_Atrial_Appendage:GTEx/v8/Heart_Left_Ventricle	NA	9.34901e-12	rs34517439;rs3104464;rs35535570	2	no
LTL-VTE	ENSG00000162616	DNAJB4	1	78444859	78483648	1	protein_coding	11080	DNAJB4	0.840408	-0.733275	2	22.7	0	NA	NA	NA	NA	9.34901e-12	rs34517439	2	no
LTL-VTE	ENSG00000137960	GIPC2	1	78445226	78604133	1	protein_coding	54810	GIPC2	3.41555e-08	1.25032	2	22.7	0	NA	NA	NA	NA	9.34901e-12	rs34517439	2	no
LTL-VTE	ENSG00000143196	DPT	1	168664697	168698502	-1	protein_coding	1805	DPT	9.1051e-05	0.627766	10	4.67	0	NA	NA	NA	NA	3.22221e-08	rs494317	3	no
LTL-VTE	ENSG00000117479	SLC19A2	1	169433147	169455241	-1	protein_coding	10560	SLC19A2	0.00428588	-0.73337	1	1.42	0	NA	NA	NA	NA	4.12218e-09	rs10800449	4	no
LTL-VTE	ENSG00000198734	F5	1	169483404	169555826	-1	protein_coding	2153	F5	4.69402e-08	0.218629	0	0	1	2.6631e-08	1.43828e-30	GTEx/v8/Whole_Blood	NA	3.04923e-09	rs3917744	4	yes
LTL-VTE	ENSG00000174175	SELP	1	169558087	169599431	-1	protein_coding	6403	SELP	4.62465e-20	-0.517339	2	10.57	0	NA	NA	NA	NA	3.04923e-09	rs3917744	4	no
LTL-VTE	ENSG00000188404	SELL	1	169659808	169680839	-1	protein_coding	6402	SELL	0.00173463	-0.27053	0	0	1	1.45077e-05	6.315e-21	GTEx/v8/Whole_Blood	NA	3.04923e-09	rs3917744	4	yes
LTL-VTE	ENSG00000143799	PARP1	1	226548392	226595780	-1	protein_coding	142	PARP1	0.00699693	NA	0	0	1	0.000181827	8.51391e-05	GTEx/v8/Whole_Blood	NA	NA	rs10753426	5	yes
LTL-VTE	ENSG00000162722	TRIM58	1	248020501	248041507	1	protein_coding	25893	TRIM58	2.07667e-07	1.08147	3	17.25	0	NA	NA	NA	NA	3.28271e-14	rs3811444	6	no
LTL-VTE	ENSG00000238243	OR2W3	1	248031277	248060449	1	protein_coding	343171	OR2W3	0.0796351	1.23337	3	17.25	2	2.6536e-08	4.46231e-15	GTEx/v8/Whole_Blood	NA	3.28271e-14	rs3811444	6	no
LTL-VTE	ENSG00000115239	ASB3	2	53759810	54087170	-1	protein_coding	51130	ASB3	0.247642	NA	4	21.9	0	NA	NA	NA	NA	2.68269e-09	rs80051433	7	no
LTL-VTE	ENSG00000143942	CHAC2	2	53994929	54002333	1	protein_coding	494143	CHAC2	0.00282189	0.535423	1	2.804	0	NA	NA	NA	NA	2.68269e-09	rs80051433	7	no
LTL-VTE	ENSG00000068912	ERLEC1	2	54014181	54045956	1	protein_coding	27248	ERLEC1	0.000679063	-0.681034	1	2.804	0	NA	NA	NA	NA	2.68269e-09	rs80051433	7	no
LTL-VTE	ENSG00000068878	PSME4	2	54091204	54197977	-1	protein_coding	23198	PSME4	1	-0.0173338	5	6.64	0	NA	NA	NA	NA	NA	rs80051433	7	no
LTL-VTE	ENSG00000170634	ACYP2	2	54197975	54532437	1	protein_coding	98	ACYP2	0.000220645	-0.186942	10	3.831	0	NA	NA	NA	NA	9.50899e-09	rs80051433	7	no
LTL-VTE	ENSG00000178021	TSPYL6	2	54480315	54483409	-1	protein_coding	388951	TSPYL6	0.58166	0.521741	1	0.463	0	NA	NA	NA	NA	NA	rs80051433	7	no
LTL-VTE	ENSG00000115306	SPTBN1	2	54683422	54896812	1	protein_coding	6711	SPTBN1	1	0.108324	0	0	2	2.50677e-05	2.22051e-12	GTEx/v8/Artery_Tibial	NA	NA	rs80051433	7	yes
LTL-VTE	ENSG00000119865	CNRIP1	2	68511303	68547183	-1	protein_coding	25927	CNRIP1	0.29956	-1.09495	0	0	52	1.77533e-13	7.02324e-13	GTEx/v8/Adipose_Subcutaneous:GTEx/v8/Adipose_Visceral_Omentum:GTEx/v8/Artery_Tibial	NA	6.43797e-09	rs7595717	8	yes
LTL-VTE	ENSG00000115956	PLEK	2	68592305	68624585	1	protein_coding	5341	PLEK	0.140274	1.56174	46	23.6	55	1.53697e-13	2.23342e-09	GTEx/v8/Adipose_Subcutaneous:GTEx/v8/Whole_Blood	NA	6.43797e-09	rs7595717	8	no
LTL-VTE	ENSG00000178252	WDR6	3	49044495	49053386	1	protein_coding	11180	WDR6	9.19648e-07	-0.0589495	0	0	27	0.0001014	2.36711e-124	GTEx/v8/Adipose_Subcutaneous	NA	1.40159e-09	rs11713193;rs3774750	9	yes
LTL-VTE	ENSG00000145020	AMT	3	49454211	49460186	-1	protein_coding	275	AMT	0.000569475	-0.0226371	0	0	187	1.05122e-08	2.31462e-81	GTEx/v8/Adipose_Subcutaneous:GTEx/v8/Adipose_Visceral_Omentum:GTEx/v8/Whole_Blood:GTEx/v8/Artery_Aorta:GTEx/v8/Artery_Corory:GTEx/v8/Artery_Tibial	NA	1.28798e-09	rs11713193;rs3774750	9	yes
LTL-VTE	ENSG00000145029	NICN1	3	49460379	49466759	-1	protein_coding	84276	NICN1	0.257246	-1.08729	0	0	249	1.93606e-07	2.79528e-25	GTEx/v8/Adipose_Subcutaneous:GTEx/v8/Adipose_Visceral_Omentum:GTEx/v8/Artery_Aorta:GTEx/v8/Artery_Tibial	NA	1.28798e-09	rs11713193;rs3774750	9	yes
LTL-VTE	ENSG00000164061	BSN	3	49591922	49708978	1	protein_coding	8927	BSN	1	-1.28511	0	0	16	1.15162e-06	9.74763e-06	GTEx/v8/Artery_Tibial:GTEx/v8/Liver	NA	4.44626e-08	rs3774750	9	yes
LTL-VTE	ENSG00000164062	APEH	3	49711435	49721396	1	protein_coding	327	APEH	0.0132157	-0.271805	0	0	133	4.61572e-05	1.51921e-10	GTEx/v8/Adipose_Subcutaneous	NA	1.28798e-09	rs11713193;rs3774750	9	yes
LTL-VTE	ENSG00000173531	MST1	3	49721380	49726934	-1	protein_coding	4485	MST1	1.72736e-10	0.158165	2	15.38	4	0.000314798	8.51204e-08	GTEx/v8/Adipose_Subcutaneous	NA	NA	rs11713193	9	no
LTL-VTE	ENSG00000164068	RNF123	3	49726932	49758962	1	protein_coding	63891	RNF123	0.969715	-0.461991	21	15.82	257	8.47139e-34	7.57654e-27	GTEx/v8/Adipose_Subcutaneous:GTEx/v8/Adipose_Visceral_Omentum:GTEx/v8/Cells_EBV-transformed_lymphocytes:GTEx/v8/Artery_Aorta:GTEx/v8/Artery_Corory:GTEx/v8/Artery_Tibial:GTEx/v8/Heart_Atrial_Appendage:GTEx/v8/Heart_Left_Ventricle	NA	1.28798e-09	rs11713193;rs3774750	9	no
LTL-VTE	ENSG00000176020	AMIGO3	3	49754267	49761349	-1	protein_coding	386724	AMIGO3	7.50516e-06	NA	18	15.82	0	NA	NA	NA	NA	NA	rs11713193	9	no
LTL-VTE	ENSG00000173540	GMPPB	3	49754277	49761384	-1	protein_coding	29925	GMPPB	8.24536e-05	-0.659554	18	15.82	257	1.77386e-16	6.26551e-57	GTEx/v8/Adipose_Subcutaneous:GTEx/v8/Adipose_Visceral_Omentum:GTEx/v8/Whole_Blood:GTEx/v8/Artery_Aorta:GTEx/v8/Artery_Corory:GTEx/v8/Artery_Tibial:GTEx/v8/Heart_Atrial_Appendage:GTEx/v8/Heart_Left_Ventricle:GTEx/v8/Liver	NA	1.28798e-09	rs11713193;rs3774750	9	no
LTL-VTE	ENSG00000176095	IP6K1	3	49761727	49823975	-1	protein_coding	9807	IP6K1	0.23518	-2.10343	54	17.96	155	1.61344e-06	0.000365035	GTEx/v8/Adipose_Visceral_Omentum:GTEx/v8/Artery_Tibial	NA	1.28798e-09	rs11713193;rs3774750	9	no
LTL-VTE	ENSG00000187492	CDHR4	3	49828165	49837268	-1	protein_coding	389118	CDHR4	0.0134739	0.0436097	9	8.931	198	1.13934e-09	2.24065e-06	GTEx/v8/Artery_Aorta:GTEx/v8/Artery_Tibial	NA	1.28798e-09	rs11713193;rs3774750	9	no
LTL-VTE	ENSG00000185614	INKA1	3	49840687	49842463	1	protein_coding	389119	INKA1	0.000589161	NA	5	9.432	206	1.12665e-11	5.7203e-08	GTEx/v8/Artery_Aorta:GTEx/v8/Artery_Tibial	NA	1.28798e-09	rs11713193;rs3774750	9	no
LTL-VTE	ENSG00000182179	UBA7	3	49842640	49851379	-1	protein_coding	7318	UBA7	2.68228e-14	-0.315381	6	9.432	257	9.10366e-62	2.47495e-51	GTEx/v8/Whole_Blood:GTEx/v8/Artery_Aorta:GTEx/v8/Artery_Tibial:GTEx/v8/Liver	NA	1.28798e-09	rs11713193;rs3774750	9	no
LTL-VTE	ENSG00000183763	TRAIP	3	49866034	49894007	-1	protein_coding	10293	TRAIP	0.125104	-0.132255	20	17.61	0	NA	NA	NA	NA	2.23535e-09	rs11713193	9	no
LTL-VTE	ENSG00000164076	CAMKV	3	49895421	49907655	-1	protein_coding	79012	CAMKV	0.996846	-0.638323	19	18.51	0	NA	NA	NA	NA	1.90149e-09	rs11713193;rs3774750	9	no
LTL-VTE	ENSG00000164078	MST1R	3	49924435	49941299	-1	protein_coding	4486	MST1R	1.69349e-20	-0.377645	22	18.51	257	1.84376e-16	3.36944e-12	GTEx/v8/Adipose_Subcutaneous:GTEx/v8/Adipose_Visceral_Omentum:GTEx/v8/Whole_Blood:GTEx/v8/Artery_Aorta:GTEx/v8/Artery_Tibial:GTEx/v8/Heart_Atrial_Appendage:GTEx/v8/Heart_Left_Ventricle	NA	1.28798e-09	rs11713193;rs3774750	9	no
LTL-VTE	ENSG00000164077	MON1A	3	49946302	49967606	-1	protein_coding	84315	MON1A	0.00636811	-0.629673	26	13.15	184	2.33296e-07	1.16113e-05	GTEx/v8/Whole_Blood:GTEx/v8/Artery_Tibial	NA	1.28798e-09	rs11713193;rs3774750	9	no
LTL-VTE	ENSG00000004534	RBM6	3	49977440	50137478	1	protein_coding	10180	RBM6	1	-0.685653	148	17.77	257	1.03317e-130	3.30235e-109	GTEx/v8/Adipose_Subcutaneous:GTEx/v8/Adipose_Visceral_Omentum:GTEx/v8/Cells_EBV-transformed_lymphocytes:GTEx/v8/Whole_Blood:GTEx/v8/Artery_Aorta:GTEx/v8/Artery_Corory:GTEx/v8/Artery_Tibial:GTEx/v8/Heart_Atrial_Appendage:GTEx/v8/Heart_Left_Ventricle:GTEx/v8/Liver	NA	1.28798e-09	rs11713193;rs3774750	9	no
LTL-VTE	ENSG00000003756	RBM5	3	50126341	50156454	1	protein_coding	10181	RBM5	0.999999	-0.605889	22	17.77	5	0.000222038	0.0210694	GTEx/v8/Adipose_Visceral_Omentum	NA	1.49024e-09	rs11713193;rs3774750	9	no
LTL-VTE	ENSG00000001617	SEMA3F	3	50192478	50226508	1	protein_coding	6405	SEMA3F	0.999918	NA	20	15.54	234	7.80394e-10	4.02553e-08	GTEx/v8/Adipose_Subcutaneous:GTEx/v8/Adipose_Visceral_Omentum:GTEx/v8/Artery_Aorta:GTEx/v8/Heart_Atrial_Appendage:GTEx/v8/Heart_Left_Ventricle	NA	1.28798e-09	rs3774750;rs11713193	9	no
LTL-VTE	ENSG00000114349	GNAT1	3	50229045	50233949	1	protein_coding	2779	GNAT1	2.50523e-06	-0.274733	8	6.559	0	NA	NA	NA	NA	NA	rs3774750	9	no
LTL-VTE	ENSG00000114353	GNAI2	3	50263724	50296787	1	protein_coding	2771	GNAI2	0.86116	-0.965006	0	0	4	0.000181649	1.00215e-05	GTEx/v8/Whole_Blood	NA	NA	rs3774750	9	yes
LTL-VTE	ENSG00000214706	IFRD2	3	50325163	50330349	-1	protein_coding	7866	IFRD2	5.5261e-06	-0.616738	0	0	1	0.000240957	0.0046067	GTEx/v8/Heart_Left_Ventricle	NA	NA	rs3774750	9	yes
LTL-VTE	ENSG00000186792	HYAL3	3	50330262	50336899	-1	protein_coding	8372	HYAL3	1.52466e-05	-0.35315	0	0	152	9.97854e-09	5.98031e-46	GTEx/v8/Adipose_Subcutaneous:GTEx/v8/Cells_EBV-transformed_lymphocytes:GTEx/v8/Whole_Blood:GTEx/v8/Artery_Aorta:GTEx/v8/Artery_Corory:GTEx/v8/Artery_Tibial:GTEx/v8/Heart_Atrial_Appendage	NA	1.28798e-09	rs11713193;rs3774750	9	yes
LTL-VTE	ENSG00000243477	NAA80	3	50333833	50336852	-1	protein_coding	24142	NAA80	0.402945	-0.113189	0	0	24	4.53831e-07	3.69126e-09	GTEx/v8/Adipose_Subcutaneous:GTEx/v8/Artery_Aorta:GTEx/v8/Artery_Tibial:GTEx/v8/Heart_Atrial_Appendage:GTEx/v8/Heart_Left_Ventricle	NA	4.44626e-08	rs3774750;rs11713193	9	yes
LTL-VTE	ENSG00000114378	HYAL1	3	50337320	50349812	-1	protein_coding	3373	HYAL1	0.00553671	0.476164	0	0	8	8.29013e-05	5.99267e-13	GTEx/v8/Adipose_Subcutaneous:GTEx/v8/Adipose_Visceral_Omentum:GTEx/v8/Artery_Tibial:GTEx/v8/Heart_Left_Ventricle	NA	NA	rs3774750	9	yes
LTL-VTE	ENSG00000068028	RASSF1	3	50367219	50378411	-1	protein_coding	11186	RASSF1	4.8582e-08	-0.411947	0	0	118	0.000168912	2.60183e-07	GTEx/v8/Adipose_Subcutaneous	NA	1.28798e-09	rs11713193;rs3774750	9	yes
LTL-VTE	ENSG00000114395	CYB561D2	3	50388126	50395891	1	protein_coding	11068	CYB561D2	0.0147105	-0.298456	0	0	20	4.89475e-06	5.07031e-09	GTEx/v8/Adipose_Visceral_Omentum:GTEx/v8/Liver	NA	4.44626e-08	rs3774750	9	yes
LTL-VTE	ENSG00000007402	CACNA2D2	3	50400233	50541675	-1	protein_coding	9254	CACNA2D2	0.999693	NA	0	0	21	2.70831e-07	0.000174734	GTEx/v8/Liver	NA	4.44626e-08	rs3774750	9	yes
LTL-VTE	ENSG00000088543	C3orf18	3	50595462	50608458	-1	protein_coding	51161	C3orf18	0.014308	-1.53819	0	0	1	0.000445679	4.42871e-14	GTEx/v8/Heart_Left_Ventricle	NA	NA	rs3774750	9	yes
LTL-VTE	ENSG00000114735	HEMK1	3	50606583	50622366	1	protein_coding	51409	HEMK1	8.23153e-05	-2.53452	0	0	1	0.0004116	9.13303e-10	GTEx/v8/Heart_Atrial_Appendage	NA	NA	rs3774750	9	yes
LTL-VTE	ENSG00000088538	DOCK3	3	50712672	51421629	1	protein_coding	1795	DOCK3	1	-0.836765	0	0	4	0.000215461	4.289e-14	GTEx/v8/Adipose_Subcutaneous	NA	4.44626e-08	rs3774750	9	yes
LTL-VTE	ENSG00000144736	SHQ1	3	72798428	72911065	-1	protein_coding	55164	SHQ1	1.16645e-10	-1.29611	3	29.7	0	NA	NA	NA	NA	NA	rs138477976	10	no
LTL-VTE	ENSG00000179348	GATA2	3	128198270	128212028	-1	protein_coding	2624	GATA2	0.979762	-0.230415	20	17.73	0	NA	NA	NA	NA	2.08643e-10	rs6776756;rs1986452	11	no
LTL-VTE	ENSG00000163902	RPN1	3	128338817	128399918	-1	protein_coding	6184	RPN1	0.664451	0.624257	0	0	16	1.11629e-11	1.04033e-16	GTEx/v8/Adipose_Subcutaneous:GTEx/v8/Adipose_Visceral_Omentum:GTEx/v8/Artery_Aorta:GTEx/v8/Artery_Tibial:GTEx/v8/Heart_Atrial_Appendage	NA	6.84498e-09	rs2713575;rs62273237	11	yes
LTL-VTE	ENSG00000177646	ACAD9	3	128598439	128634910	1	protein_coding	28976	ACAD9	2.07158e-05	0.0138001	0	0	8	8.25798e-06	2.26852e-36	GTEx/v8/Adipose_Subcutaneous	NA	2.08643e-10	rs1986452;rs6776756	11	yes
LTL-VTE	ENSG00000158186	MRAS	3	138066539	138124375	1	protein_coding	22808	MRAS	0.859947	-0.413634	0	0	377	2.22144e-16	2.77167e-65	GTEx/v8/Artery_Aorta:GTEx/v8/Artery_Corory:GTEx/v8/Artery_Tibial:GTEx/v8/Heart_Atrial_Appendage:GTEx/v8/Heart_Left_Ventricle	NA	4.30743e-10	rs4678418;rs388649;rs9857349	12	yes
LTL-VTE	ENSG00000158220	ESYT3	3	138153428	138200528	1	protein_coding	83850	ESYT3	2.43267e-11	-0.947164	23	22.4	287	1.19536e-06	7.47822e-08	GTEx/v8/Artery_Aorta:GTEx/v8/Artery_Corory:GTEx/v8/Artery_Tibial	NA	4.30743e-10	rs4678418;rs388649;rs9857349	12	no
LTL-VTE	ENSG00000114107	CEP70	3	138213186	138313380	-1	protein_coding	80321	CEP70	5.95204e-11	-0.571935	129	13.84	138	5.194e-09	2.74077e-05	GTEx/v8/Artery_Tibial:GTEx/v8/Heart_Atrial_Appendage:GTEx/v8/Heart_Left_Ventricle	NA	3.14076e-08	rs4678418;rs388649	12	no
LTL-VTE	ENSG00000158234	FAIM	3	138327448	138352218	1	protein_coding	55179	FAIM	0.0681172	-0.930131	47	13.85	387	7.9173e-11	3.14989e-07	GTEx/v8/Artery_Tibial:GTEx/v8/Heart_Atrial_Appendage	NA	4.30743e-10	rs4678418;rs388649;rs9857349	12	no
LTL-VTE	ENSG00000051382	PIK3CB	3	138372860	138553780	-1	protein_coding	5291	PIK3CB	0.999979	-0.399992	221	12.48	382	8.36379e-11	2.78953e-07	GTEx/v8/Adipose_Subcutaneous:GTEx/v8/Adipose_Visceral_Omentum	NA	4.30743e-10	rs388649;rs4678418;rs9857349	12	no
LTL-VTE	ENSG00000163659	TIPARP	3	156391024	156424559	1	protein_coding	25976	TIPARP	0.997752	-1.24771	0	0	17	1.2174e-13	6.19425e-10	GTEx/v8/Adipose_Subcutaneous:GTEx/v8/Adipose_Visceral_Omentum:GTEx/v8/Artery_Tibial	NA	7.59378e-09	rs1482853	13	yes
LTL-VTE	ENSG00000151967	SCHIP1	3	159557650	159615149	1	protein_coding	29970	SCHIP1	0.956603	-0.0188013	0	0	33	4.4017e-05	2.4879e-05	GTEx/v8/Adipose_Visceral_Omentum	NA	1.60219e-09	rs10513551	14	yes
LTL-VTE	ENSG00000068885	IFT80	3	159974774	160117668	-1	protein_coding	57560	IFT80	1.44402e-10	-1.29968	49	17.34	0	NA	NA	NA	NA	1.39165e-10	rs10513551	14	no
LTL-VTE	ENSG00000113810	SMC4	3	160117062	160152750	1	protein_coding	10051	SMC4	0.105531	-0.171161	28	15.97	139	2.86044e-08	1.3326e-08	GTEx/v8/Whole_Blood:GTEx/v8/Artery_Aorta:GTEx/v8/Artery_Tibial	NA	1.39165e-10	rs10513551	14	no
LTL-VTE	ENSG00000213186	TRIM59	3	160150233	160203561	-1	protein_coding	286827	TRIM59	0.032111	1.28031	37	15.97	144	2.24635e-10	7.37057e-07	GTEx/v8/Adipose_Subcutaneous:GTEx/v8/Adipose_Visceral_Omentum:GTEx/v8/Whole_Blood	NA	1.39165e-10	rs10513551	14	no
LTL-VTE	ENSG00000186432	KPNA4	3	160212783	160283376	-1	protein_coding	3840	KPNA4	0.998181	-1.03034	59	21.6	144	4.21307e-08	7.83678e-05	GTEx/v8/Adipose_Subcutaneous:GTEx/v8/Adipose_Visceral_Omentum:GTEx/v8/Whole_Blood	NA	1.39165e-10	rs10513551	14	no
LTL-VTE	ENSG00000085276	MECOM	3	168801287	169381406	-1	protein_coding	2122	MECOM	0.999085	-0.939326	1	18.48	0	NA	NA	NA	NA	NA	rs143005085	15	no
LTL-VTE	ENSG00000184378	ACTRT3	3	169484709	169487683	-1	protein_coding	84517	ACTRT3	0.000670124	0.775758	1	6.25	0	NA	NA	NA	NA	4.64451e-09	rs143005085	15	no
LTL-VTE	ENSG00000170448	NFXL1	4	47849257	47916653	-1	protein_coding	152518	NFXL1	0.00788898	-0.297556	0	0	2	4.76055e-05	2.00867e-07	GTEx/v8/Artery_Aorta	NA	3.88291e-08	rs6447640	16	yes
LTL-VTE	ENSG00000135605	TEC	4	48137800	48271881	-1	protein_coding	7006	TEC	0.00257331	-0.273583	0	0	2	6.48815e-05	0.0109024	GTEx/v8/Artery_Corory	NA	NA	rs6447640	16	yes
LTL-VTE	ENSG00000109171	SLAIN2	4	48343339	48428229	1	protein_coding	57606	SLAIN2	0.883438	-1.16592	1	3.553	1	5.16738e-05	3.36817e-07	GTEx/v8/Adipose_Subcutaneous	NA	3.88291e-08	rs6447640	16	no
LTL-VTE	ENSG00000145248	SLC10A4	4	48485360	48491213	1	protein_coding	201780	SLC10A4	0.167299	NA	18	15.06	197	1.09543e-19	1.21901e-14	GTEx/v8/Artery_Aorta:GTEx/v8/Artery_Corory:GTEx/v8/Artery_Tibial:GTEx/v8/Heart_Left_Ventricle	NA	2.90716e-08	rs6447640	16	no
LTL-VTE	ENSG00000182223	ZAR1	4	48492269	48496406	1	protein_coding	326340	ZAR1	0.016684	NA	16	15.06	0	NA	NA	NA	NA	2.90716e-08	rs6447640	16	no
LTL-VTE	ENSG00000075539	FRYL	4	48499378	48782339	-1	protein_coding	285527	FRYL	1	-1.23073	153	20.6	0	NA	NA	NA	NA	3.88291e-08	rs6447640	16	no
LTL-VTE	ENSG00000109180	OCIAD1	4	48807229	48863834	1	protein_coding	54940	OCIAD1	4.71642e-06	-0.897108	37	14.21	197	6.09095e-30	2.86441e-24	GTEx/v8/Adipose_Subcutaneous:GTEx/v8/Adipose_Visceral_Omentum:GTEx/v8/Whole_Blood:GTEx/v8/Artery_Aorta:GTEx/v8/Artery_Corory:GTEx/v8/Artery_Tibial:GTEx/v8/Heart_Atrial_Appendage:GTEx/v8/Heart_Left_Ventricle	NA	2.90716e-08	rs6447640	16	no
LTL-VTE	ENSG00000145247	OCIAD2	4	48887036	48908954	-1	protein_coding	132299	OCIAD2	0.00459157	-0.609453	1	9.256	0	NA	NA	NA	NA	NA	rs6447640	16	no
LTL-VTE	ENSG00000109182	CWH43	4	48988264	49064098	1	protein_coding	80157	CWH43	5.77318e-15	-0.749747	0	0	178	3.37088e-09	6.07325e-16	GTEx/v8/Liver	NA	2.90716e-08	rs6447640	16	yes
LTL-VTE	ENSG00000164362	TERT	5	1253262	1295184	-1	protein_coding	7015	TERT	0.866151	NA	13	6.776	0	NA	NA	NA	NA	1.24592e-08	rs34768248	18	no
LTL-VTE	ENSG00000049656	CLPTM1L	5	1317859	1345214	-1	protein_coding	81037	CLPTM1L	0.311319	NA	25	14.21	0	NA	NA	NA	NA	NA	rs34768248	18	no
LTL-VTE	ENSG00000164403	SHROOM1	5	132157833	132166590	-1	protein_coding	134549	SHROOM1	0.00959555	-0.760291	0	0	1	1.96629e-08	1.05181e-61	GTEx/v8/Whole_Blood	NA	NA	rs72801474	19	yes
LTL-VTE	ENSG00000155329	ZCCHC10	5	132332677	132362296	-1	protein_coding	54819	ZCCHC10	0.160802	-0.20978	2	14.25	0	NA	NA	NA	NA	1.88266e-13	rs72801474	19	no
LTL-VTE	ENSG00000170606	HSPA4	5	132387654	132442141	1	protein_coding	3308	HSPA4	0.999958	-0.0696306	114	15.59	106	6.542e-18	2.33495e-13	GTEx/v8/Adipose_Subcutaneous:GTEx/v8/Whole_Blood:GTEx/v8/Artery_Tibial	NA	5.58796e-18	rs72801445;rs72801474;rs72801480	19	no
LTL-VTE	ENSG00000043143	JADE2	5	133860003	133918918	1	protein_coding	23338	JADE2	0.99931	-1.34998	6	20.5	0	NA	NA	NA	NA	1.6566e-08	rs329122	20	no
LTL-VTE	ENSG00000079691	CARMIL1	6	25279306	25620758	1	protein_coding	55604	CARMIL1	0.502319	0.400707	80	15.37	28	1.45895e-05	4.2113e-20	GTEx/v8/Adipose_Subcutaneous:GTEx/v8/Artery_Tibial	NA	2.01002e-12	rs6921589;rs2328887;rs17587226;rs34164888;rs212934;rs214060	21	no
LTL-VTE	ENSG00000079689	SCGN	6	25652464	25702011	1	protein_coding	10590	SCGN	0.035946	0.102936	25	10.15	62	3.21926e-31	2.20036e-37	GTEx/v8/Adipose_Subcutaneous:GTEx/v8/Adipose_Visceral_Omentum:GTEx/v8/Artery_Aorta:GTEx/v8/Heart_Left_Ventricle	NA	8.49972e-12	rs34164888;rs212934;rs214060;rs17587226;rs4236040;rs1165168;rs4413606	21	no
LTL-VTE	ENSG00000146039	SLC17A4	6	25754927	25781419	1	protein_coding	10050	SLC17A4	6.33423e-06	0.944836	24	6.531	0	NA	NA	NA	NA	1.15134e-11	rs4236040;rs17587226;rs1165168;rs2328893;rs1165165	21	no
LTL-VTE	ENSG00000124568	SLC17A1	6	25783125	25832287	-1	protein_coding	6568	SLC17A1	2.59261e-10	-0.181263	58	12.06	2	3.93555e-05	3.91471e-08	GTEx/v8/Liver	NA	9.27898e-13	rs17587226;rs4236040;rs1165168;rs2328893;rs1165165;rs6918586	21	no
LTL-VTE	ENSG00000124564	SLC17A3	6	25833294	25882514	-1	protein_coding	10786	SLC17A3	9.88206e-14	-0.246503	73	12.01	63	1.07262e-06	8.14444e-06	GTEx/v8/Liver	NA	6.84172e-13	rs1165165;rs2328893;rs1165168;rs17587226;rs4236040;rs198818;rs6918586	21	no
LTL-VTE	ENSG00000112337	SLC17A2	6	25912982	25930946	-1	protein_coding	10246	SLC17A2	0.00466985	-0.129201	27	15.35	0	NA	NA	NA	NA	1.10617e-11	rs1165168;rs17587226;rs4236040;rs198818	21	no
LTL-VTE	ENSG00000112343	TRIM38	6	25963030	25987384	1	protein_coding	10475	TRIM38	4.7513e-06	-0.220583	26	12.17	402	5.26104e-16	2.71219e-11	GTEx/v8/Adipose_Subcutaneous:GTEx/v8/Whole_Blood:GTEx/v8/Artery_Aorta:GTEx/v8/Artery_Tibial:GTEx/v8/Heart_Atrial_Appendage:GTEx/v8/Heart_Left_Ventricle	NA	6.84172e-13	rs1165168;rs17587226;rs4236040;rs198818;rs34164888;rs2328893;rs1165165;rs6918586;rs4645;rs34661691;rs9467713;rs4413606;rs7749305	21	no
LTL-VTE	ENSG00000124610	H1-1	6	26017260	26018040	-1	protein_coding	3024	H1-1	0.0035308	-0.372207	14	11.55	0	NA	NA	NA	NA	9.29587e-11	rs1165168;rs17587226;rs198818;rs4236040	21	no
LTL-VTE	ENSG00000124529	H4C2	6	26027124	26027480	-1	protein_coding	8366	H4C2	0.00854183	0.166119	19	13.84	0	NA	NA	NA	NA	5.44498e-11	rs1165168;rs17587226;rs198818;rs4236040	21	no
LTL-VTE	ENSG00000187837	H1-2	6	26055968	26056699	-1	protein_coding	3006	H1-2	NA	0.137228	15	6.153	0	NA	NA	NA	NA	2.84619e-11	rs198818;rs1165168;rs17587226;rs4236040	21	no
LTL-VTE	ENSG00000010704	HFE	6	26087509	26098571	1	protein_coding	3077	HFE	8.49697e-07	0.210172	36	14.95	54	2.34222e-08	3.02649e-11	GTEx/v8/Adipose_Subcutaneous	NA	1.35697e-11	rs1165168;rs17587226;rs198818;rs4236040;rs1935234;rs6918586;rs1165165;rs2328893;rs4645;rs34661691	21	no
LTL-VTE	ENSG00000197061	H4C3	6	26104104	26104518	1	protein_coding	8364	H4C3	8.85617e-05	0.852192	43	14.95	0	NA	NA	NA	NA	7.89502e-11	rs6918586;rs1165168;rs17587226;rs198818;rs4236040	21	no
LTL-VTE	ENSG00000187475	H1-6	6	26107640	26108364	-1	protein_coding	3010	H1-6	NA	-0.0680391	43	14.95	91	1.38949e-06	0.00207764	GTEx/v8/Whole_Blood	NA	4.14523e-11	rs6918586;rs1165168;rs17587226;rs4236040;rs198818	21	no
LTL-VTE	ENSG00000180596	H2BC4	6	26115101	26124154	-1	protein_coding	8347	H2BC4	0.00287801	0.335736	64	22.1	0	NA	NA	NA	NA	4.14523e-11	rs198818;rs1165168;rs17587226;rs4236040;rs6918586;rs4645	21	no
LTL-VTE	ENSG00000180573	H2AC6	6	26124373	26139344	1	protein_coding	8334	H2AC6	0.599176	0.739679	43	22.1	2	7.39515e-05	0.0211572	GTEx/v8/Artery_Tibial	NA	4.14523e-11	rs6918586;rs1165168;rs17587226;rs4236040;rs198818;rs4645;rs2328893;rs1165165	21	no
LTL-VTE	ENSG00000168298	H1-4	6	26156559	26157343	1	protein_coding	3008	H1-4	NA	-0.396522	3	6.798	0	NA	NA	NA	NA	1.01804e-08	rs34661691	21	no
LTL-VTE	ENSG00000158373	H2BC5	6	26158349	26171577	1	protein_coding	3017	H2BC5	0.000277979	-0.0152977	5	6.798	30	3.84977e-08	1.38108e-21	GTEx/v8/Whole_Blood	NA	9.94924e-10	rs34661691;rs17587226;rs4236040;rs9467713;rs34164888;rs198818;rs4413606	21	no
LTL-VTE	ENSG00000197409	H3C4	6	26197068	26199521	-1	protein_coding	8351	H3C4	0.0111951	NA	2	4.339	0	NA	NA	NA	NA	1.0254e-09	rs17587226;rs4236040;rs9467713	21	no
LTL-VTE	ENSG00000196866	H2AC7	6	26199079	26199471	-1	protein_coding	3013	H2AC7	3.99677e-05	0.287759	2	4.339	0	NA	NA	NA	NA	1.0254e-09	rs17587226;rs4236040;rs9467713	21	no
LTL-VTE	ENSG00000124575	H1-3	6	26234440	26235216	-1	protein_coding	3007	H1-3	NA	0.136123	1	5.564	0	NA	NA	NA	NA	NA	rs34661691	21	no
LTL-VTE	ENSG00000158406	H4C8	6	26281283	26285762	-1	protein_coding	8365	H4C8	0.00879033	1.05907	29	14.58	53	9.67489e-13	5.8766e-08	GTEx/v8/Adipose_Subcutaneous:GTEx/v8/Whole_Blood:GTEx/v8/Liver	NA	2.07654e-08	rs4413606;rs17587226;rs9467713	21	no
LTL-VTE	ENSG00000186470	BTN3A2	6	26365387	26378546	1	protein_coding	11118	BTN3A2	0.000124519	2.20791	0	0	537	1.87444e-94	4.18669e-117	GTEx/v8/Adipose_Subcutaneous:GTEx/v8/Adipose_Visceral_Omentum:GTEx/v8/Cells_EBV-transformed_lymphocytes:GTEx/v8/Whole_Blood:GTEx/v8/Artery_Aorta:GTEx/v8/Artery_Corory:GTEx/v8/Artery_Tibial:GTEx/v8/Heart_Atrial_Appendage:GTEx/v8/Heart_Left_Ventricle:GTEx/v8/Liver	NA	6.84172e-13	rs6921589;rs2328887;rs17587226;rs34164888;rs212934;rs4236040;rs1165168;rs2328893;rs1165165;rs1935234;rs6918586;rs34661691;rs9467713;rs4413606;rs7749305;rs214060;rs198818	21	yes
LTL-VTE	ENSG00000124508	BTN2A2	6	26383324	26395102	1	protein_coding	10385	BTN2A2	0.000150288	1.01572	0	0	52	1.63347e-06	6.21367e-34	GTEx/v8/Adipose_Subcutaneous:GTEx/v8/Artery_Tibial	NA	1.15189e-08	rs198818	21	yes
LTL-VTE	ENSG00000026950	BTN3A1	6	26402465	26415444	1	protein_coding	11119	BTN3A1	8.65114e-07	1.62791	3	4.335	0	NA	NA	NA	NA	NA	rs17587226;rs9467713	21	no
LTL-VTE	ENSG00000111801	BTN3A3	6	26440700	26453643	1	protein_coding	10384	BTN3A3	7.19025e-10	1.09011	9	23.7	0	NA	NA	NA	NA	NA	rs17587226;rs9467713;rs7749305	21	no
LTL-VTE	ENSG00000112763	BTN2A1	6	26458150	26476849	1	protein_coding	11120	BTN2A1	1.07468e-18	0.260571	12	23.7	6	0.000378299	2.124e-50	GTEx/v8/Adipose_Subcutaneous:GTEx/v8/Whole_Blood	NA	NA	rs7749305;rs17587226;rs9467713	21	no
LTL-VTE	ENSG00000124557	BTN1A1	6	26501449	26510650	1	protein_coding	696	BTN1A1	1.14088e-09	-0.329705	4	7.075	0	NA	NA	NA	NA	NA	rs17587226;rs7749305;rs9467713	21	no
LTL-VTE	ENSG00000182952	HMGN4	6	26538633	26546482	1	protein_coding	10473	HMGN4	0.557082	-0.351003	4	7.526	76	4.13903e-08	2.51544e-34	GTEx/v8/Adipose_Subcutaneous:GTEx/v8/Adipose_Visceral_Omentum:GTEx/v8/Whole_Blood:GTEx/v8/Artery_Tibial:GTEx/v8/Heart_Left_Ventricle	NA	8.2393e-10	rs7749305;rs1165168;rs1165165;rs2328893;rs6918586;rs198818;rs4413606	21	no
LTL-VTE	ENSG00000146109	ABT1	6	26597180	26600278	1	protein_coding	29777	ABT1	0.0271056	0.104221	9	10.19	0	NA	NA	NA	NA	NA	rs7749305;rs17587226;rs9467713	21	no
LTL-VTE	ENSG00000181315	ZNF322	6	26636518	26659980	-1	protein_coding	79692	ZNF322	NA	-1.14047	5	19.82	77	4.38663e-06	6.66811e-52	GTEx/v8/Adipose_Subcutaneous:GTEx/v8/Adipose_Visceral_Omentum:GTEx/v8/Artery_Tibial:GTEx/v8/Heart_Atrial_Appendage:GTEx/v8/Heart_Left_Ventricle	NA	6.4744e-11	rs17587226;rs7749305;rs9467713;rs212934;rs4236040;rs4413606;rs2328893;rs1165165	21	no
LTL-VTE	ENSG00000124635	H2BC11	6	27093676	27100541	-1	protein_coding	8970	H2BC11	0.478842	0.308582	1	4	20	5.60279e-05	0.00723663	GTEx/v8/Whole_Blood:GTEx/v8/Artery_Tibial	NA	NA	rs7749305;rs9467713	21	no
LTL-VTE	ENSG00000196787	H2AC11	6	27100832	27103070	1	protein_coding	8969	H2AC11	0.000610464	-0.741637	1	4	0	NA	NA	NA	NA	NA	rs7749305;rs9467713	21	no
LTL-VTE	ENSG00000197903	H2BC12	6	27106073	27114619	-1	protein_coding	85236	H2BC12	0.490754	-0.0430523	0	0	215	1.54482e-06	0.000333743	GTEx/v8/Adipose_Subcutaneous:GTEx/v8/Adipose_Visceral_Omentum:GTEx/v8/Artery_Tibial	NA	1.0254e-09	rs17587226;rs4236040;rs9467713;rs4413606;rs7749305	21	yes
LTL-VTE	ENSG00000112812	PRSS16	6	27215480	27224403	1	protein_coding	10279	PRSS16	2.23792e-06	0.00884812	0	0	235	4.14482e-14	6.32593e-10	GTEx/v8/Adipose_Subcutaneous:GTEx/v8/Adipose_Visceral_Omentum:GTEx/v8/Whole_Blood:GTEx/v8/Artery_Aorta:GTEx/v8/Artery_Tibial:GTEx/v8/Heart_Atrial_Appendage	NA	3.47678e-10	rs17587226;rs9467713;rs7749305	21	yes
LTL-VTE	ENSG00000158553	POM121L2	6	27253682	27279949	-1	protein_coding	94026	POM121L2	NA	0.313408	3	10.98	0	NA	NA	NA	NA	NA	rs7749305;rs9467713	21	no
LTL-VTE	ENSG00000124613	ZNF391	6	27342394	27371683	1	protein_coding	346157	ZNF391	9.25869e-07	1.23172	10	8.5	264	2.38257e-08	2.75877e-96	GTEx/v8/Adipose_Subcutaneous:GTEx/v8/Adipose_Visceral_Omentum:GTEx/v8/Whole_Blood:GTEx/v8/Artery_Aorta:GTEx/v8/Artery_Corory:GTEx/v8/Artery_Tibial:GTEx/v8/Heart_Atrial_Appendage:GTEx/v8/Heart_Left_Ventricle	NA	3.47678e-10	rs7749305;rs17587226;rs9467713;rs3117439;rs6456814	21	no
LTL-VTE	ENSG00000096654	ZNF184	6	27418522	27440897	-1	protein_coding	7738	ZNF184	0.133749	-0.545662	9	10.07	0	NA	NA	NA	NA	3.47678e-10	rs7749305	21	no
LTL-VTE	ENSG00000185130	H2BC13	6	27775257	27775709	-1	protein_coding	8340	H2BC13	0.00286755	-0.030111	16	16.23	0	NA	NA	NA	NA	NA	rs7749305	21	no
LTL-VTE	ENSG00000196747	H2AC13	6	27775899	27776429	1	protein_coding	8329	H2AC13	0.581587	-0.0583265	16	16.23	0	NA	NA	NA	NA	NA	rs7749305	21	no
LTL-VTE	ENSG00000197238	H4C11	6	27791884	27792257	1	protein_coding	8363	H4C11	0.423754	0.59845	20	9.571	0	NA	NA	NA	NA	NA	rs7749305	21	no
LTL-VTE	ENSG00000233822	H2BC15	6	27806323	27823487	1	protein_coding	8341	H2BC15	0.139775	0.145508	25	15.9	312	2.36709e-06	0.00215173	GTEx/v8/Artery_Aorta	NA	3.47678e-10	rs7749305;rs17587226;rs9467713;rs3117439	21	no
LTL-VTE	ENSG00000184357	H1-5	6	27834570	27835359	-1	protein_coding	3009	H1-5	0.509139	-0.0898951	16	15.9	0	NA	NA	NA	NA	NA	rs7749305	21	no
LTL-VTE	ENSG00000197153	H3C12	6	27858093	27860884	-1	protein_coding	8356	H3C12	0.695884	-0.189708	6	10.73	0	NA	NA	NA	NA	NA	rs7749305	21	no
LTL-VTE	ENSG00000168131	OR2B2	6	27878963	27880174	-1	protein_coding	81697	OR2B2	6.8672e-05	-0.212076	6	23.2	0	NA	NA	NA	NA	NA	rs7749305	21	no
LTL-VTE	ENSG00000124657	OR2B6	6	27925019	27925960	1	protein_coding	26212	OR2B6	0.0407309	-0.0981731	1	0.002	0	NA	NA	NA	NA	NA	rs7749305	21	no
LTL-VTE	ENSG00000197279	ZNF165	6	28048753	28057341	1	protein_coding	7718	ZNF165	0.000563292	0.227981	5	5.177	607	4.37693e-13	1.94586e-12	GTEx/v8/Adipose_Subcutaneous:GTEx/v8/Adipose_Visceral_Omentum:GTEx/v8/Artery_Aorta:GTEx/v8/Artery_Corory:GTEx/v8/Artery_Tibial:GTEx/v8/Heart_Atrial_Appendage:GTEx/v8/Heart_Left_Ventricle	NA	9.16913e-11	rs7749305;rs6456814;rs880638;rs9257593;rs5003267;rs3117439;rs1233578	21	no
LTL-VTE	ENSG00000196812	ZSCAN16	6	28092338	28097860	1	protein_coding	80345	ZSCAN16	2.67303e-06	0.184187	4	4.074	4	0.000360438	0.0146271	GTEx/v8/Heart_Left_Ventricle	NA	NA	rs7749305;rs6456814	21	no
LTL-VTE	ENSG00000198315	ZKSCAN8	6	28109688	28127250	1	protein_coding	7745	ZKSCAN8	0.000231595	-0.142528	9	7.616	1	0.000496215	0.000116068	GTEx/v8/Adipose_Subcutaneous	NA	2.72836e-10	rs7749305;rs1233578	21	no
LTL-VTE	ENSG00000137185	ZSCAN9	6	28192664	28201260	1	protein_coding	7746	ZSCAN9	4.10249e-08	0.461166	5	7.251	592	9.3662e-08	4.14105e-21	GTEx/v8/Adipose_Subcutaneous:GTEx/v8/Whole_Blood:GTEx/v8/Artery_Aorta:GTEx/v8/Artery_Tibial	NA	9.16913e-11	rs7749305;rs3117439;rs6456814;rs880638;rs9257593;rs5003267;rs3129789	21	no
LTL-VTE	ENSG00000187626	ZKSCAN4	6	28212401	28227011	-1	protein_coding	387032	ZKSCAN4	6.74288e-05	0.661631	3	5.18	422	1.20306e-06	5.23452e-05	GTEx/v8/Adipose_Visceral_Omentum:GTEx/v8/Whole_Blood	NA	2.56259e-10	rs7749305;rs6456814;rs880638;rs9467713;rs3117439	21	no
LTL-VTE	ENSG00000189134	NKAPL	6	28227098	28228736	1	protein_coding	222698	NKAPL	0.000165621	0.0513426	2	5.18	0	NA	NA	NA	NA	NA	rs7749305	21	no
LTL-VTE	ENSG00000137338	PGBD1	6	28249314	28270326	1	protein_coding	84547	PGBD1	1.46735e-05	-0.0800605	17	14.75	7	0.000417066	0.00882871	GTEx/v8/Adipose_Visceral_Omentum	NA	1.62382e-08	rs6456814;rs7749305;rs3117439	21	no
LTL-VTE	ENSG00000235109	ZSCAN31	6	28292470	28324048	-1	protein_coding	64288	ZSCAN31	3.77127e-09	1.10713	51	13.57	463	3.1816e-16	1.04999e-19	GTEx/v8/Adipose_Subcutaneous:GTEx/v8/Adipose_Visceral_Omentum:GTEx/v8/Artery_Aorta:GTEx/v8/Artery_Corory:GTEx/v8/Heart_Atrial_Appendage:GTEx/v8/Heart_Left_Ventricle	NA	9.16913e-11	rs6456814;rs7749305;rs3117439;rs880638;rs9257593;rs5003267;rs3129789	21	no
LTL-VTE	ENSG00000189298	ZKSCAN3	6	28317691	28336947	1	protein_coding	80317	ZKSCAN3	0.000122608	-0.652443	29	13.57	582	1.82852e-07	1.32158e-05	GTEx/v8/Adipose_Subcutaneous:GTEx/v8/Adipose_Visceral_Omentum:GTEx/v8/Whole_Blood:GTEx/v8/Artery_Aorta:GTEx/v8/Artery_Tibial:GTEx/v8/Heart_Atrial_Appendage	NA	9.16913e-11	rs6456814;rs7749305;rs3117439;rs880638;rs9257593;rs5003267;rs3129789;rs1233578	21	no
LTL-VTE	ENSG00000158691	ZSCAN12	6	28346732	28367511	-1	protein_coding	9753	ZSCAN12	1.43992e-05	NA	13	9.552	37	2.16361e-06	7.13837e-05	GTEx/v8/Adipose_Visceral_Omentum:GTEx/v8/Artery_Tibial:GTEx/v8/Heart_Atrial_Appendage:GTEx/v8/Heart_Left_Ventricle	NA	2.99835e-09	rs7749305;rs3117439;rs6456814	21	no
LTL-VTE	ENSG00000187987	ZSCAN23	6	28399707	28411279	-1	protein_coding	222696	ZSCAN23	0.00270295	0.0706565	7	12.95	947	2.26884e-27	8.30529e-55	GTEx/v8/Adipose_Subcutaneous:GTEx/v8/Adipose_Visceral_Omentum:GTEx/v8/Cells_EBV-transformed_lymphocytes:GTEx/v8/Artery_Aorta:GTEx/v8/Artery_Corory:GTEx/v8/Artery_Tibial:GTEx/v8/Heart_Atrial_Appendage:GTEx/v8/Heart_Left_Ventricle:GTEx/v8/Liver	NA	9.16913e-11	rs7749305;rs3117439;rs6456814;rs880638;rs9257593;rs1233578;rs5003267;rs3129789;rs1555244;rs3094548	21	no
LTL-VTE	ENSG00000198704	GPX6	6	28471073	28495992	-1	protein_coding	257202	GPX6	3.13758e-05	0.718703	1	0.984	0	NA	NA	NA	NA	NA	rs3117439	21	no
LTL-VTE	ENSG00000232040	SCAND3	6	28539407	28583989	-1	protein_coding	114821	SCAND3	9.70724e-09	-0.785031	12	11.72	451	7.21719e-13	1.85651e-08	GTEx/v8/Artery_Aorta:GTEx/v8/Artery_Tibial	NA	9.16913e-11	rs6456814;rs3117439;rs880638;rs9257593;rs5003267;rs3129789;rs1555244;rs3094548	21	no
LTL-VTE	ENSG00000204713	TRIM27	6	28870779	28891766	-1	protein_coding	5987	TRIM27	0.878752	-0.142068	69	18.69	495	1.32351e-55	2.45143e-43	GTEx/v8/Adipose_Subcutaneous:GTEx/v8/Adipose_Visceral_Omentum:GTEx/v8/Whole_Blood:GTEx/v8/Artery_Aorta:GTEx/v8/Artery_Tibial:GTEx/v8/Heart_Atrial_Appendage:GTEx/v8/Heart_Left_Ventricle	NA	9.16913e-11	rs880638;rs9257593;rs5003267;rs3117439;rs6456814;rs3129789;rs1555244;rs3094548	21	no
LTL-VTE	ENSG00000197935	ZNF311	6	28962562	28973093	-1	protein_coding	282890	ZNF311	0.000129446	0.377858	14	11.6	104	4.10144e-07	1.05129e-10	GTEx/v8/Adipose_Subcutaneous:GTEx/v8/Adipose_Visceral_Omentum:GTEx/v8/Artery_Aorta:GTEx/v8/Artery_Tibial:GTEx/v8/Heart_Atrial_Appendage	NA	9.16913e-11	rs3117439;rs880638;rs9257593;rs5003267;rs1555244	21	no
LTL-VTE	ENSG00000204704	OR2W1	6	29011990	29013017	-1	protein_coding	26692	OR2W1	0.0865619	0.531528	10	6.576	0	NA	NA	NA	NA	3.1784e-08	rs3117439;rs9257593;rs5003267	21	no
LTL-VTE	ENSG00000204703	OR2B3	6	29053985	29055090	-1	protein_coding	442184	OR2B3	0.00133693	0.45884	4	9.377	0	NA	NA	NA	NA	1.49493e-08	rs3117439;rs3129789	21	no
LTL-VTE	ENSG00000204701	OR2J3	6	29079668	29080603	1	protein_coding	442186	OR2J3	0.0281435	0.112859	8	8.08	0	NA	NA	NA	NA	2.64328e-08	rs9257593;rs5003267;rs3117439	21	no
LTL-VTE	ENSG00000204700	OR2J2	6	29141311	29142351	1	protein_coding	26707	OR2J2	0.0107267	0.271259	54	23.1	0	NA	NA	NA	NA	1.56692e-08	rs9257593;rs5003267;rs3117439	21	no
LTL-VTE	ENSG00000204695	OR14J1	6	29274403	29275519	1	protein_coding	442191	OR14J1	8.02406e-08	1.33547	20	10.49	0	NA	NA	NA	NA	3.01029e-09	rs5003267;rs9257593;rs3117439	21	no
LTL-VTE	ENSG00000243729	OR5V1	6	29323007	29399744	-1	protein_coding	81696	OR5V1	0.00344262	0.323635	74	13.66	0	NA	NA	NA	NA	9.42988e-10	rs3117439;rs9257593;rs5003267;rs1555244;rs3094548	21	no
LTL-VTE	ENSG00000112462	OR12D3	6	29341200	29343068	-1	protein_coding	81797	OR12D3	1.34136e-05	0.883549	50	13.66	0	NA	NA	NA	NA	1.05794e-08	rs5003267;rs3117439;rs1555244	21	no
LTL-VTE	ENSG00000204694	OR11A1	6	29393281	29424848	-1	protein_coding	26531	OR11A1	0.0434844	1.23026	4	3.951	0	NA	NA	NA	NA	NA	rs3117439	21	no
LTL-VTE	ENSG00000206474	OR10C1	6	29407083	29408731	1	protein_coding	442194	OR10C1	0.227592	0.363897	3	1.81	0	NA	NA	NA	NA	NA	rs3117439	21	no
LTL-VTE	ENSG00000204688	OR2H1	6	29424958	29432105	1	protein_coding	26716	OR2H1	0.0449041	-0.358288	4	3.951	0	NA	NA	NA	NA	NA	rs3117439	21	no
LTL-VTE	ENSG00000204687	MAS1L	6	29454474	29455738	-1	protein_coding	116511	MAS1L	0.000466206	0.689548	5	8.385	0	NA	NA	NA	NA	NA	rs3117439	21	no
LTL-VTE	ENSG00000213886	UBD	6	29523292	29527702	-1	protein_coding	10537	UBD	0.0798958	0.401531	5	14.02	0	NA	NA	NA	NA	NA	rs3117439	21	no
LTL-VTE	ENSG00000204681	GABBR1	6	29523406	29601753	-1	protein_coding	2550	GABBR1	0.99997	0.238892	10	14.02	73	6.19978e-05	1.26359e-08	GTEx/v8/Whole_Blood	NA	NA	rs3117439	21	no
LTL-VTE	ENSG00000204657	OR2H2	6	29555683	29556745	1	protein_coding	7932	OR2H2	0.0899459	0.696836	4	3.904	274	1.16286e-09	1.93261e-11	GTEx/v8/Adipose_Visceral_Omentum:GTEx/v8/Whole_Blood:GTEx/v8/Heart_Atrial_Appendage:GTEx/v8/Heart_Left_Ventricle	NA	9.42988e-10	rs3117439;rs6456814;rs5003267;rs3094548	21	no
LTL-VTE	ENSG00000128604	IRF5	7	128577666	128590089	1	protein_coding	3663	IRF5	0.288476	NA	11	10.14	12	1.10518e-86	1.37094e-75	GTEx/v8/Adipose_Subcutaneous:GTEx/v8/Adipose_Visceral_Omentum:GTEx/v8/Whole_Blood:GTEx/v8/Artery_Aorta:GTEx/v8/Artery_Corory:GTEx/v8/Artery_Tibial:GTEx/v8/Heart_Atrial_Appendage:GTEx/v8/Heart_Left_Ventricle:GTEx/v8/Liver	NA	6.08787e-09	rs4731532	22	no
LTL-VTE	ENSG00000137090	DMRT1	9	841690	969090	1	protein_coding	1761	DMRT1	0.683593	-0.489715	41	9.479	0	NA	NA	NA	NA	1.22998e-08	rs13295838	23	no
LTL-VTE	ENSG00000086061	DNAJA1	9	33025209	33039905	1	protein_coding	3301	DNAJA1	0.260111	-0.130481	0	0	1	2.86525e-05	0.0133262	GTEx/v8/Heart_Atrial_Appendage	NA	NA	rs2016791	24	yes
LTL-VTE	ENSG00000010438	PRSS3	9	33750515	33799230	1	protein_coding	5646	PRSS3	4.79798e-10	-0.213864	10	9.57	0	NA	NA	NA	NA	NA	rs2016791	24	no
LTL-VTE	ENSG00000107341	UBE2R2	9	33817565	33920402	1	protein_coding	54926	UBE2R2	0.908519	-0.781596	25	14.25	0	NA	NA	NA	NA	NA	rs2016791	24	no
LTL-VTE	ENSG00000137073	UBAP2	9	33921691	34048947	-1	protein_coding	55833	UBAP2	0.989509	-0.115704	32	17.54	0	NA	NA	NA	NA	3.45174e-08	rs2016791	24	no
LTL-VTE	ENSG00000198876	DCAF12	9	34086385	34127397	-1	protein_coding	25853	DCAF12	0.00348556	-0.645633	3	3.602	0	NA	NA	NA	NA	NA	rs2016791	24	no
LTL-VTE	ENSG00000164978	NUDT2	9	34329504	34343709	1	protein_coding	318	NUDT2	0.00236775	-0.593186	0	0	11	2.65353e-06	8.18979e-72	GTEx/v8/Adipose_Subcutaneous:GTEx/v8/Adipose_Visceral_Omentum:GTEx/v8/Whole_Blood:GTEx/v8/Artery_Tibial	NA	3.45174e-08	rs2016791	24	yes
LTL-VTE	ENSG00000170835	CEL	9	135937365	135947248	1	protein_coding	1056	CEL	6.34005e-05	0.00813064	0	0	1	3.10004e-05	0.0406485	GTEx/v8/Adipose_Subcutaneous	NA	8.71003e-09	rs62574647	25	yes
LTL-VTE	ENSG00000148296	SURF6	9	136197552	136203235	-1	protein_coding	6838	SURF6	8.12447e-05	-0.437228	30	8.506	60	1.07537e-26	1.61537e-66	GTEx/v8/Adipose_Subcutaneous:GTEx/v8/Adipose_Visceral_Omentum:GTEx/v8/Whole_Blood:GTEx/v8/Artery_Aorta:GTEx/v8/Artery_Corory:GTEx/v8/Artery_Tibial:GTEx/v8/Heart_Atrial_Appendage	NA	2.37711e-10	rs62574647;rs62574658;rs491105;rs1054379	25	no
LTL-VTE	ENSG00000148297	MED22	9	136205160	136214986	-1	protein_coding	6837	MED22	0.00632214	-0.130266	15	8.506	8	1.03759e-20	2.03754e-50	GTEx/v8/Whole_Blood	NA	4.86357e-08	rs62574658;rs1054379;rs491105	25	no
LTL-VTE	ENSG00000148303	RPL7A	9	136215069	136218281	1	protein_coding	6130	RPL7A	0.979405	NA	5	8.506	0	NA	NA	NA	NA	NA	rs1054379;rs62574658	25	no
LTL-VTE	ENSG00000148290	SURF1	9	136218610	136223552	-1	protein_coding	6834	SURF1	1.02064e-13	NA	1	3.136	40	1.94071e-26	2.67588e-56	GTEx/v8/Adipose_Subcutaneous:GTEx/v8/Adipose_Visceral_Omentum:GTEx/v8/Cells_EBV-transformed_lymphocytes:GTEx/v8/Whole_Blood:GTEx/v8/Artery_Aorta:GTEx/v8/Artery_Corory:GTEx/v8/Artery_Tibial:GTEx/v8/Heart_Atrial_Appendage:GTEx/v8/Heart_Left_Ventricle	NA	6.90332e-09	rs1054379;rs491105	25	no
LTL-VTE	ENSG00000148291	SURF2	9	136223428	136228045	1	protein_coding	6835	SURF2	3.07087e-07	NA	2	5.724	0	NA	NA	NA	NA	NA	rs1054379	25	no
LTL-VTE	ENSG00000148248	SURF4	9	136228325	136242970	-1	protein_coding	6836	SURF4	0.686424	-0.490475	3	5.724	0	NA	NA	NA	NA	NA	rs1054379	25	no
LTL-VTE	ENSG00000198870	STKLD1	9	136243117	136271220	1	protein_coding	169436	STKLD1	2.54707e-16	NA	6	5.724	0	NA	NA	NA	NA	NA	rs1054379	25	no
LTL-VTE	ENSG00000148300	REXO4	9	136271186	136283164	-1	protein_coding	57109	REXO4	9.99455e-06	1.53085	3	10.48	37	4.71024e-07	4.15019e-07	GTEx/v8/Adipose_Subcutaneous	NA	9.6739e-09	rs1054379;rs62574647;rs62574658	25	no
LTL-VTE	ENSG00000160323	ADAMTS13	9	136279478	136324508	1	protein_coding	11093	ADAMTS13	7.88297e-11	-0.276084	22	10.48	3	7.96082e-09	5.78428e-22	GTEx/v8/Adipose_Subcutaneous:GTEx/v8/Adipose_Visceral_Omentum:GTEx/v8/Artery_Tibial:GTEx/v8/Heart_Atrial_Appendage:GTEx/v8/Heart_Left_Ventricle	NA	1.16469e-08	rs1054379;rs491105	25	no
LTL-VTE	ENSG00000160325	CACFD1	9	136325089	136335970	1	protein_coding	11094	CACFD1	0.00574677	NA	14	17.61	28	4.20362e-08	1.11108e-05	GTEx/v8/Artery_Tibial:GTEx/v8/Heart_Left_Ventricle	NA	6.90332e-09	rs1054379	25	no
LTL-VTE	ENSG00000160326	SLC2A6	9	136336217	136344259	-1	protein_coding	11182	SLC2A6	0.000366664	-0.0332605	10	17.61	24	1.73882e-05	0.0390372	GTEx/v8/Adipose_Visceral_Omentum:GTEx/v8/Artery_Aorta	NA	6.90332e-09	rs1054379	25	no
LTL-VTE	ENSG00000099282	TSPAN15	10	71211229	71267425	1	protein_coding	23555	TSPAN15	0.00185581	1.07414	13	10.4	32	5.03618e-21	9.90184e-38	GTEx/v8/Whole_Blood:GTEx/v8/Artery_Tibial:GTEx/v8/Heart_Atrial_Appendage:GTEx/v8/Heart_Left_Ventricle	NA	9.28164e-11	rs972570	26	no
LTL-VTE	ENSG00000138193	PLCE1	10	95753746	96092580	1	protein_coding	51196	PLCE1	0.204556	NA	47	14.27	25	6.84975e-09	1.21915e-07	GTEx/v8/Artery_Tibial	NA	1.67736e-10	rs7069316;rs10882412	27	no
LTL-VTE	ENSG00000173145	NOC3L	10	96075004	96122716	-1	protein_coding	64318	NOC3L	1.14013e-06	1.12263	4	4.784	19	1.7637e-06	2.17353e-13	GTEx/v8/Adipose_Subcutaneous:GTEx/v8/Artery_Tibial:GTEx/v8/Heart_Atrial_Appendage	NA	8.35388e-09	rs7069316	27	no
LTL-VTE	ENSG00000108239	TBC1D12	10	96162261	96295687	1	protein_coding	23232	TBC1D12	0.00264365	0.292902	111	15.07	0	NA	NA	NA	NA	1.18204e-08	rs7895305	27	no
LTL-VTE	ENSG00000119969	HELLS	10	96305547	96373662	1	protein_coding	3070	HELLS	0.999418	0.0658543	78	11.46	181	2.34953e-22	1.74635e-17	GTEx/v8/Adipose_Subcutaneous:GTEx/v8/Adipose_Visceral_Omentum:GTEx/v8/Whole_Blood:GTEx/v8/Artery_Aorta:GTEx/v8/Artery_Tibial	NA	1.67736e-10	rs7895305;rs10882412	27	no
LTL-VTE	ENSG00000165841	CYP2C19	10	96447911	96613017	1	protein_coding	1557	CYP2C19	2.53769e-10	-0.174574	0	0	10	4.41644e-05	0.0120339	GTEx/v8/Liver	NA	NA	rs7895305	27	yes
LTL-VTE	ENSG00000138115	CYP2C8	10	96796530	96829254	-1	protein_coding	1558	CYP2C8	5.3504e-12	0.0732111	0	0	23	8.41317e-08	4.4409e-14	GTEx/v8/Artery_Tibial	NA	8.35388e-09	rs7069316	27	yes
LTL-VTE	ENSG00000173124	ACSM6	10	96953957	96988685	1	protein_coding	142827	ACSM6	0.0112102	-0.0509777	0	0	87	2.03051e-07	5.72937e-59	GTEx/v8/Adipose_Subcutaneous:GTEx/v8/Adipose_Visceral_Omentum:GTEx/v8/Artery_Aorta	NA	1.18204e-08	rs7895305	27	yes
LTL-VTE	ENSG00000120051	CFAP58	10	106113522	106214848	1	protein_coding	159686	CFAP58	3.42062e-18	-0.580409	5	16.63	0	NA	NA	NA	NA	6.97936e-09	rs17116984	28	no
LTL-VTE	ENSG00000157613	CREB3L1	11	46299212	46342972	1	protein_coding	90993	CREB3L1	0.399379	NA	6	7.85	0	NA	NA	NA	NA	1.28843e-08	rs142892685;rs10838596	29	no
LTL-VTE	ENSG00000149091	DGKZ	11	46354455	46402104	1	protein_coding	8525	DGKZ	0.998143	-0.438701	10	14.78	0	NA	NA	NA	NA	2.83816e-08	rs10838596;rs142892685	29	no
LTL-VTE	ENSG00000110492	MDK	11	46402306	46405375	1	protein_coding	4192	MDK	0.0224328	-0.438483	1	8.446	24	9.86739e-09	3.70616e-08	GTEx/v8/Adipose_Subcutaneous:GTEx/v8/Adipose_Visceral_Omentum:GTEx/v8/Artery_Aorta:GTEx/v8/Artery_Tibial:GTEx/v8/Heart_Atrial_Appendage	NA	1.28843e-08	rs10838596	29	no
LTL-VTE	ENSG00000110497	AMBRA1	11	46417964	46615675	-1	protein_coding	55626	AMBRA1	0.999972	-0.701715	20	14.44	0	NA	NA	NA	NA	4.41881e-09	rs10838596;rs142892685;rs2306036	29	no
LTL-VTE	ENSG00000180423	HARBI1	11	46624411	46639459	-1	protein_coding	283254	HARBI1	0.00570134	-0.629323	2	6.924	0	NA	NA	NA	NA	1.09242e-08	rs142892685;rs10838596	29	no
LTL-VTE	ENSG00000175224	ATG13	11	46638826	46696368	1	protein_coding	9776	ATG13	0.984297	-0.658639	12	3.279	22	1.71179e-05	5.50427e-06	GTEx/v8/Adipose_Visceral_Omentum:GTEx/v8/Cells_EBV-transformed_lymphocytes	NA	1.28843e-08	rs10838596;rs142892685;rs2306036	29	no
LTL-VTE	ENSG00000175220	ARHGAP1	11	46698630	46722165	-1	protein_coding	392	ARHGAP1	0.185565	-0.389142	13	15.62	162	3.82672e-12	1.09711e-14	GTEx/v8/Adipose_Subcutaneous:GTEx/v8/Adipose_Visceral_Omentum:GTEx/v8/Artery_Aorta:GTEx/v8/Artery_Tibial:GTEx/v8/Heart_Left_Ventricle:GTEx/v8/Liver	NA	3.9178e-16	rs2306036;rs10838596;rs142892685;rs7111517;rs326224;rs34312154;rs77682558;rs10838681;rs3740684;rs11570051	29	no
LTL-VTE	ENSG00000175213	ZNF408	11	46722368	46727462	1	protein_coding	79797	ZNF408	7.89161e-06	-0.0780348	7	15.62	310	2.11254e-10	1.26003e-11	GTEx/v8/Adipose_Visceral_Omentum:GTEx/v8/Artery_Aorta:GTEx/v8/Artery_Tibial	NA	3.9178e-16	rs2306036;rs326224;rs34312154;rs142892685;rs3740684;rs7111517;rs10838681	29	no
LTL-VTE	ENSG00000180210	F2	11	46740730	46761056	1	protein_coding	2147	F2	0.959943	-0.037985	18	12.13	187	1.07716e-10	6.69233e-11	GTEx/v8/Artery_Tibial	NA	3.9178e-16	rs2306036;rs7111517;rs326224;rs34312154;rs10838681	29	no
LTL-VTE	ENSG00000175216	CKAP5	11	46764598	46867847	-1	protein_coding	9793	CKAP5	1	-0.360017	27	6.284	0	NA	NA	NA	NA	5.84827e-16	rs2306036;rs142892685;rs7111517	29	no
LTL-VTE	ENSG00000134569	LRP4	11	46878419	46940193	-1	protein_coding	4038	LRP4	0.100209	0.314362	30	15.93	70	1.78872e-05	2.83171e-05	GTEx/v8/Liver	NA	3.9178e-16	rs2306036;rs326224	29	no
LTL-VTE	ENSG00000149179	CSTPP1	11	46958240	47185936	1	protein_coding	79096	CSTPP1	5.45468e-07	0.564558	16	14.74	9	1.98964e-05	0.0322178	GTEx/v8/Artery_Corory	NA	3.9178e-16	rs2306036;rs142892685;rs326224	29	no
LTL-VTE	ENSG00000149182	ARFGAP2	11	47185848	47198676	-1	protein_coding	84364	ARFGAP2	0.562991	-0.150782	2	13.37	0	NA	NA	NA	NA	1.53508e-13	rs2306036;rs326224	29	no
LTL-VTE	ENSG00000165912	PACSIN3	11	47199076	47207994	-1	protein_coding	29763	PACSIN3	0.016793	-0.514939	0	0	22	1.25482e-06	2.82949e-14	GTEx/v8/Adipose_Subcutaneous:GTEx/v8/Artery_Aorta	NA	2.13265e-14	rs7111517;rs10838681	29	yes
LTL-VTE	ENSG00000134574	DDB2	11	47236493	47260767	1	protein_coding	1643	DDB2	0.00511791	0.677015	40	23	146	1.37575e-05	7.40885e-05	GTEx/v8/Adipose_Subcutaneous:GTEx/v8/Whole_Blood:GTEx/v8/Heart_Atrial_Appendage:GTEx/v8/Heart_Left_Ventricle	NA	3.9178e-16	rs34312154;rs326224;rs10838681;rs2306036;rs7111517	29	no
LTL-VTE	ENSG00000134575	ACP2	11	47260853	47270457	-1	protein_coding	53	ACP2	0.000525977	-0.370782	42	23	439	2.42365e-32	1.70401e-25	GTEx/v8/Adipose_Subcutaneous:GTEx/v8/Adipose_Visceral_Omentum:GTEx/v8/Cells_EBV-transformed_lymphocytes:GTEx/v8/Whole_Blood:GTEx/v8/Artery_Tibial:GTEx/v8/Heart_Atrial_Appendage:GTEx/v8/Heart_Left_Ventricle:GTEx/v8/Liver	NA	3.9178e-16	rs10838681;rs34312154;rs326224;rs77682558;rs2306036;rs3740684;rs3740688;rs7111517;rs142892685;rs11570051;rs10769315;rs34884378;rs10838596	29	no
LTL-VTE	ENSG00000025434	NR1H3	11	47269851	47290396	1	protein_coding	10062	NR1H3	0.856186	0.657584	55	23	260	1.74063e-08	5.35489e-05	GTEx/v8/Adipose_Subcutaneous:GTEx/v8/Cells_EBV-transformed_lymphocytes:GTEx/v8/Whole_Blood:GTEx/v8/Artery_Aorta:GTEx/v8/Heart_Atrial_Appendage:GTEx/v8/Heart_Left_Ventricle:GTEx/v8/Liver	NA	3.9178e-16	rs326224;rs10838681;rs34312154;rs77682558;rs2306036;rs7111517;rs3740684;rs10769315	29	no
LTL-VTE	ENSG00000110514	MADD	11	47290712	47351582	1	protein_coding	8567	MADD	0.000901823	-0.37505	89	18.95	337	3.20864e-20	4.89381e-15	GTEx/v8/Adipose_Subcutaneous:GTEx/v8/Adipose_Visceral_Omentum:GTEx/v8/Whole_Blood:GTEx/v8/Artery_Tibial:GTEx/v8/Heart_Atrial_Appendage:GTEx/v8/Heart_Left_Ventricle	NA	3.9178e-16	rs34312154;rs326224;rs10838681;rs3740688;rs7111517;rs3740684;rs2306036;rs10769315	29	no
LTL-VTE	ENSG00000134571	MYBPC3	11	47352957	47374253	-1	protein_coding	4607	MYBPC3	1.35054e-06	-0.432352	33	15.43	95	2.44966e-16	4.02707e-22	GTEx/v8/Whole_Blood	NA	4.67974e-10	rs10838681;rs34312154;rs326224;rs11570051;rs3740684;rs3740688	29	no
LTL-VTE	ENSG00000066336	SPI1	11	47376411	47400127	-1	protein_coding	6688	SPI1	0.897231	NA	14	9.442	0	NA	NA	NA	NA	1.46512e-09	rs34312154;rs326224;rs11570051;rs3740684;rs3740688	29	no
LTL-VTE	ENSG00000165915	SLC39A13	11	47428683	47438047	1	protein_coding	91252	SLC39A13	0.011852	-0.332419	8	10.19	46	3.79962e-08	1.13327e-12	GTEx/v8/Adipose_Subcutaneous:GTEx/v8/Adipose_Visceral_Omentum:GTEx/v8/Whole_Blood:GTEx/v8/Artery_Aorta:GTEx/v8/Artery_Tibial:GTEx/v8/Heart_Atrial_Appendage	NA	4.67974e-10	rs34312154;rs3740684;rs10838681;rs3740688	29	no
LTL-VTE	ENSG00000165916	PSMC3	11	47440320	47447993	-1	protein_coding	5702	PSMC3	0.9792	-0.404697	34	11.48	151	9.35895e-16	2.36421e-11	GTEx/v8/Adipose_Subcutaneous:GTEx/v8/Adipose_Visceral_Omentum:GTEx/v8/Whole_Blood:GTEx/v8/Artery_Aorta:GTEx/v8/Artery_Tibial	NA	4.67974e-10	rs34312154;rs3740684;rs10838681;rs10769315	29	no
LTL-VTE	ENSG00000165917	RAPSN	11	47459308	47470730	-1	protein_coding	5913	RAPSN	0.0326445	0.0487816	51	31	26	0.000186326	6.17155e-05	GTEx/v8/Adipose_Subcutaneous:GTEx/v8/Adipose_Visceral_Omentum	NA	6.68241e-11	rs3740684;rs34312154;rs3740688;rs10769315	29	no
LTL-VTE	ENSG00000149187	CELF1	11	47487496	47587121	-1	protein_coding	10658	CELF1	0.998617	-0.376216	38	17.35	13	8.0107e-06	0.000461108	GTEx/v8/Whole_Blood:GTEx/v8/Artery_Tibial	NA	1.10093e-10	rs34312154;rs3740684	29	no
LTL-VTE	ENSG00000213619	NDUFS3	11	47586888	47606114	1	protein_coding	4722	NDUFS3	0.047137	-0.0123446	7	11.51	23	8.68775e-05	0.0433113	GTEx/v8/Heart_Atrial_Appendage	NA	6.68241e-11	rs34312154;rs326224;rs3740684	29	no
LTL-VTE	ENSG00000110536	PTPMT1	11	47586982	47595013	1	protein_coding	114971	PTPMT1	0.459152	NA	4	11.51	5	0.00012075	0.000699996	GTEx/v8/Artery_Tibial	NA	2.83215e-08	rs34312154;rs10769315	29	no
LTL-VTE	ENSG00000123444	KBTBD4	11	47593749	47600567	-1	protein_coding	55709	KBTBD4	0.0180744	-0.492621	6	11.51	0	NA	NA	NA	NA	2.26913e-08	rs34312154	29	no
LTL-VTE	ENSG00000196666	FAM180B	11	47608198	47610746	1	protein_coding	399888	FAM180B	0.315838	NA	4	5.31	0	NA	NA	NA	NA	2.26913e-08	rs34312154	29	no
LTL-VTE	ENSG00000172247	C1QTNF4	11	47611216	47616211	-1	protein_coding	114900	C1QTNF4	0.679081	NA	7	5.31	350	3.64347e-32	1.21395e-52	GTEx/v8/Adipose_Subcutaneous:GTEx/v8/Adipose_Visceral_Omentum:GTEx/v8/Whole_Blood:GTEx/v8/Artery_Aorta:GTEx/v8/Artery_Tibial:GTEx/v8/Heart_Atrial_Appendage:GTEx/v8/Heart_Left_Ventricle:GTEx/v8/Liver	NA	6.68241e-11	rs34312154;rs326224;rs10838681;rs3740684;rs3740688;rs10769315	29	no
LTL-VTE	ENSG00000109919	MTCH2	11	47638867	47664175	-1	protein_coding	23788	MTCH2	0.166788	0.0369336	6	7.897	0	NA	NA	NA	NA	4.51783e-08	rs34312154;rs77682558	29	no
LTL-VTE	ENSG00000165923	AGBL2	11	47681143	47736941	-1	protein_coding	79841	AGBL2	6.81051e-12	-0.765874	15	13.56	43	2.19104e-05	0.0233672	GTEx/v8/Cells_EBV-transformed_lymphocytes:GTEx/v8/Artery_Aorta	NA	4.45038e-09	rs34312154;rs326224;rs10769315	29	no
LTL-VTE	ENSG00000109920	FNBP4	11	47738072	47788995	-1	protein_coding	23360	FNBP4	0.999993	-0.713792	18	11.58	0	NA	NA	NA	NA	NA	rs34312154;rs3740684	29	no
LTL-VTE	ENSG00000030066	NUP160	11	47799639	47870107	-1	protein_coding	23279	NUP160	0.0239792	-0.345694	17	11.58	131	5.14089e-06	2.19571e-05	GTEx/v8/Whole_Blood	NA	6.68241e-11	rs34312154;rs326224;rs3740688;rs10769315	29	no
LTL-VTE	ENSG00000149177	PTPRJ	11	48002113	48189670	1	protein_coding	5795	PTPRJ	2.38654e-05	NA	75	18.06	298	9.35637e-14	1.75259e-10	GTEx/v8/Adipose_Subcutaneous:GTEx/v8/Adipose_Visceral_Omentum:GTEx/v8/Whole_Blood:GTEx/v8/Artery_Aorta:GTEx/v8/Artery_Tibial:GTEx/v8/Heart_Atrial_Appendage:GTEx/v8/Heart_Left_Ventricle	NA	5.55314e-14	rs34312154;rs10769315;rs326224;rs3740684;rs11570051;rs2306036;rs34884378	29	no
LTL-VTE	ENSG00000175619	OR4B1	11	48238344	48239314	1	protein_coding	119765	OR4B1	0.010938	0.304381	1	2.622	0	NA	NA	NA	NA	8.31008e-09	rs34884378;rs11570051	29	no
LTL-VTE	ENSG00000172208	OR4X2	11	48266608	48267622	1	protein_coding	119764	OR4X2	1.10989e-08	0.281681	1	9.332	0	NA	NA	NA	NA	NA	rs34312154	29	no
LTL-VTE	ENSG00000176555	OR4S1	11	48327775	48328704	1	protein_coding	256148	OR4S1	0.00461719	0.795798	2	4.875	0	NA	NA	NA	NA	NA	rs34312154	29	no
LTL-VTE	ENSG00000214891	TRIM64C	11	49075266	49080664	-1	protein_coding	646754	TRIM64C	0.0121166	NA	1	6.283	0	NA	NA	NA	NA	5.14523e-09	rs34884378	29	no
LTL-VTE	ENSG00000086205	FOLH1	11	49168187	49230222	-1	protein_coding	2346	FOLH1	0.253397	-0.0941583	0	0	13	3.03662e-06	5.1261e-17	GTEx/v8/Artery_Aorta	NA	NA	rs34312154	29	yes
LTL-VTE	ENSG00000181961	OR4A16	11	55110627	55111707	1	protein_coding	81327	OR4A16	2.6134e-05	-0.185877	1	0.354	0	NA	NA	NA	NA	8.45297e-10	rs117350740	30	no
LTL-VTE	ENSG00000172188	OR4C11	11	55370830	55371874	-1	protein_coding	219429	OR4C11	1.40887e-06	0.491615	1	7.807	0	NA	NA	NA	NA	1.9468e-09	rs4619163;rs117350740	30	no
LTL-VTE	ENSG00000174970	OR10AG1	11	55734975	55735990	-1	protein_coding	282770	OR10AG1	0.000135734	0.71987	1	3.946	0	NA	NA	NA	NA	1.89484e-08	rs4619163;rs117350740	30	no
LTL-VTE	ENSG00000149133	OR5F1	11	55761157	55762101	-1	protein_coding	338674	OR5F1	0.00647381	0.117291	1	0.984	0	NA	NA	NA	NA	NA	rs4619163;rs117350740	30	no
LTL-VTE	ENSG00000172489	OR5T3	11	56019676	56020698	1	protein_coding	390154	OR5T3	1.28425e-05	0.561632	1	0.104	0	NA	NA	NA	NA	NA	rs4619163;rs117350740	30	no
LTL-VTE	ENSG00000150261	OR8K1	11	56113421	56114507	1	protein_coding	390157	OR8K1	0.00203916	0.0505999	1	11.65	0	NA	NA	NA	NA	3.62133e-10	rs4619163	30	no
LTL-VTE	ENSG00000172487	OR8J1	11	56127691	56128764	1	protein_coding	219477	OR8J1	4.47462e-06	0.252969	1	11.65	0	NA	NA	NA	NA	3.62133e-10	rs4619163	30	no
LTL-VTE	ENSG00000172459	OR5AR1	11	56431138	56432163	1	protein_coding	219493	OR5AR1	0.000179721	0.0475708	2	3.137	0	NA	NA	NA	NA	2.62532e-09	rs4619163	30	no
LTL-VTE	ENSG00000134825	TMEM258	11	61535973	61560274	-1	protein_coding	746	TMEM258	0.000864646	0.122739	0	0	7	1.05075e-05	4.04765e-07	GTEx/v8/Artery_Tibial	NA	NA	rs2524299	31	yes
LTL-VTE	ENSG00000168496	FEN1	11	61560109	61564716	1	protein_coding	2237	FEN1	3.47774e-05	-0.45994	1	1.775	0	NA	NA	NA	NA	NA	rs2524299	31	no
LTL-VTE	ENSG00000134824	FADS2	11	61560452	61634826	1	protein_coding	9415	FADS2	0.990052	-0.476246	14	8.081	0	NA	NA	NA	NA	2.66921e-08	rs2524299	31	no
LTL-VTE	ENSG00000149485	FADS1	11	61567099	61596790	-1	protein_coding	3992	FADS1	0.383801	-0.763753	10	8.081	12	3.83893e-10	2.9032e-06	GTEx/v8/Adipose_Subcutaneous:GTEx/v8/Heart_Left_Ventricle	NA	2.66921e-08	rs2524299	31	no
LTL-VTE	ENSG00000221968	FADS3	11	61640991	61659523	-1	protein_coding	3995	FADS3	0.0488722	NA	0	0	2	1.15184e-05	0.000283143	GTEx/v8/Liver	NA	NA	rs2524299	31	yes
LTL-VTE	ENSG00000137656	BUD13	11	116618886	116643704	-1	protein_coding	84811	BUD13	0.00229543	NA	2	3.814	0	NA	NA	NA	NA	1.00691e-08	rs964184	32	no
LTL-VTE	ENSG00000109917	ZPR1	11	116648436	116658766	-1	protein_coding	8882	ZPR1	0.0193035	0.00239464	2	8.758	2	5.11072e-05	0.000361971	GTEx/v8/Adipose_Subcutaneous:GTEx/v8/Whole_Blood	NA	1.00691e-08	rs964184	32	no
LTL-VTE	ENSG00000110243	APOA5	11	116660083	116663136	-1	protein_coding	116519	APOA5	1.37735e-06	0.42373	1	8.758	0	NA	NA	NA	NA	3.04787e-08	rs964184	32	no
LTL-VTE	ENSG00000110799	VWF	12	6058040	6233936	-1	protein_coding	7450	VWF	1.52411e-11	-0.3747	29	15.83	0	NA	NA	NA	NA	9.91095e-10	rs2239161	33	no
LTL-VTE	ENSG00000123415	SMUG1	12	54558529	54582778	-1	protein_coding	23583	SMUG1	0.00123009	-0.0189373	0	0	1	4.73054e-05	1.35235e-40	GTEx/v8/Adipose_Subcutaneous	NA	1.48424e-09	rs9739357	34	yes
LTL-VTE	ENSG00000094916	CBX5	12	54624724	54673886	-1	protein_coding	23468	CBX5	0.835001	-5.09556	9	9.329	9	7.2824e-06	0.00593901	GTEx/v8/Artery_Aorta:GTEx/v8/Artery_Tibial	NA	2.50989e-12	rs79880068;rs118163918;rs7304860	34	no
LTL-VTE	ENSG00000135486	HNRNPA1	12	54673977	54680872	1	protein_coding	3178	HNRNPA1	0.966614	-0.761986	7	6.746	3	3.14982e-07	3.21213e-21	GTEx/v8/Whole_Blood	NA	4.13464e-11	rs7304860;rs118163918;rs9739357	34	no
LTL-VTE	ENSG00000123405	NFE2	12	54685895	54694905	-1	protein_coding	4778	NFE2	0.688914	-0.33929	9	17.91	1	0.000146855	7.14689e-31	GTEx/v8/Whole_Blood	NA	4.13464e-11	rs7304860;rs118163918;rs79880068	34	no
LTL-VTE	ENSG00000111481	COPZ1	12	54694986	54745633	1	protein_coding	22818	COPZ1	0.890701	-0.725683	14	17.91	0	NA	NA	NA	NA	4.13464e-11	rs7304860;rs118163918;rs79880068	34	no
LTL-VTE	ENSG00000139572	GPR84	12	54756229	54758271	-1	protein_coding	53831	GPR84	2.72207e-07	-0.41387	1	4.153	11	1.23702e-06	1.22153e-10	GTEx/v8/Adipose_Subcutaneous:GTEx/v8/Whole_Blood:GTEx/v8/Artery_Tibial	NA	4.13464e-11	rs79880068;rs9739357;rs7304860	34	no
LTL-VTE	ENSG00000170627	GTSF1	12	54849734	54867386	-1	protein_coding	121355	GTSF1	0.513379	0.307996	0	0	12	2.15143e-07	4.87379e-25	GTEx/v8/Artery_Aorta:GTEx/v8/Artery_Corory:GTEx/v8/Artery_Tibial:GTEx/v8/Heart_Atrial_Appendage:GTEx/v8/Liver	NA	3.88457e-11	rs118163918;rs79880068	34	yes
LTL-VTE	ENSG00000111231	GPN3	12	110890289	110907073	-1	protein_coding	51184	GPN3	0.000100472	-0.618749	0	0	4	5.6752e-05	2.00712e-88	GTEx/v8/Whole_Blood	NA	5.5428e-11	rs11065822;rs1265564	35	yes
LTL-VTE	ENSG00000111249	CUX2	12	111471828	111788358	1	protein_coding	23316	CUX2	0.999656	-1.06059	7	16.4	0	NA	NA	NA	NA	3.69066e-11	rs11065822;rs1265564	35	no
LTL-VTE	ENSG00000198324	PHETA1	12	111798455	111806925	-1	protein_coding	144717	PHETA1	0.00514983	-0.607261	0	0	6	0.000316796	0.0404214	GTEx/v8/Whole_Blood	NA	1.6508e-11	rs4766460	35	yes
LTL-VTE	ENSG00000111252	SH2B3	12	111843752	111889427	1	protein_coding	10019	SH2B3	0.00592219	-0.243854	41	21.4	1	0.000348407	0.0020779	GTEx/v8/Whole_Blood	NA	7.05255e-20	rs10774625;rs4766460;rs11065898;rs12319539;rs648997	35	no
LTL-VTE	ENSG00000204842	ATXN2	12	111890018	112037480	-1	protein_coding	6311	ATXN2	0.999862	-0.359942	109	18.59	0	NA	NA	NA	NA	2.86463e-20	rs4766460;rs11065898;rs12319539;rs10774625;rs648997	35	no
LTL-VTE	ENSG00000089234	BRAP	12	112079950	112123790	-1	protein_coding	8315	BRAP	0.0157033	-0.900035	26	11.71	0	NA	NA	NA	NA	3.26982e-13	rs11065898;rs12319539;rs10774625;rs4766897	35	no
LTL-VTE	ENSG00000111271	ACAD10	12	112123857	112194903	1	protein_coding	80724	ACAD10	4.01457e-20	-0.311041	56	11.71	59	7.90782e-06	0.000236383	GTEx/v8/Heart_Atrial_Appendage:GTEx/v8/Heart_Left_Ventricle	NA	1.14136e-12	rs12319539;rs11065898;rs10774625;rs4766897;rs4766460	35	no
LTL-VTE	ENSG00000111275	ALDH2	12	112204691	112247782	1	protein_coding	217	ALDH2	1.73245e-06	NA	28	14.56	452	3.17961e-15	3.30709e-11	GTEx/v8/Adipose_Subcutaneous:GTEx/v8/Adipose_Visceral_Omentum:GTEx/v8/Whole_Blood:GTEx/v8/Artery_Aorta:GTEx/v8/Artery_Tibial:GTEx/v8/Heart_Atrial_Appendage:GTEx/v8/Heart_Left_Ventricle	NA	2.86463e-20	rs11065898;rs12319539;rs10774625;rs4766897;rs4766460;rs648997;rs1265564	35	no
LTL-VTE	ENSG00000089022	MAPKAPK5	12	112279782	112334343	1	protein_coding	8550	MAPKAPK5	0.0234226	NA	126	15.93	366	1.07453e-07	9.23515e-17	GTEx/v8/Adipose_Subcutaneous:GTEx/v8/Adipose_Visceral_Omentum:GTEx/v8/Artery_Tibial	NA	2.86463e-20	rs12319539;rs10774625;rs4766897;rs4766460;rs11065898;rs648997	35	no
LTL-VTE	ENSG00000198270	TMEM116	12	112369086	112450970	-1	protein_coding	89894	TMEM116	1.14999e-09	-0.62084	84	17.1	437	1.1477e-20	9.62641e-46	GTEx/v8/Adipose_Subcutaneous:GTEx/v8/Adipose_Visceral_Omentum:GTEx/v8/Whole_Blood:GTEx/v8/Artery_Aorta:GTEx/v8/Artery_Corory:GTEx/v8/Artery_Tibial:GTEx/v8/Heart_Atrial_Appendage:GTEx/v8/Heart_Left_Ventricle:GTEx/v8/Liver	NA	2.86463e-20	rs12319539;rs4766460;rs11065898;rs10774625;rs648997;rs4766897	35	no
LTL-VTE	ENSG00000111300	NAA25	12	112464500	112546826	-1	protein_coding	80018	NAA25	0.99999	-1.15626	12	10.51	191	5.7958e-05	0.00135016	GTEx/v8/Adipose_Subcutaneous:GTEx/v8/Adipose_Visceral_Omentum:GTEx/v8/Whole_Blood	NA	4.13899e-13	rs10774625;rs12319539;rs11065898	35	no
LTL-VTE	ENSG00000135148	TRAFD1	12	112563305	112591407	1	protein_coding	10906	TRAFD1	1.82692e-05	-1.37633	3	6.415	0	NA	NA	NA	NA	7.67094e-13	rs12319539;rs10774625;rs4766897	35	no
LTL-VTE	ENSG00000173064	HECTD4	12	112597992	112819896	-1	protein_coding	283450	HECTD4	1	NA	12	6.415	320	7.92022e-10	9.64482e-10	GTEx/v8/Adipose_Subcutaneous:GTEx/v8/Artery_Aorta	NA	5.65235e-13	rs10774625;rs4766897;rs12319539;rs4766460;rs11065898;rs648997	35	no
LTL-VTE	ENSG00000089009	RPL6	12	112842994	112856642	-1	protein_coding	6128	RPL6	0.988288	0.0267551	4	10.48	0	NA	NA	NA	NA	8.83503e-10	rs10774625;rs12319539	35	no
LTL-VTE	ENSG00000179295	PTPN11	12	112856155	112947717	1	protein_coding	5781	PTPN11	0.999877	-2.25304	8	9.917	0	NA	NA	NA	NA	2.3574e-13	rs10774625;rs4766897;rs12319539	35	no
LTL-VTE	ENSG00000130779	CLIP1	12	122755979	122907179	-1	protein_coding	6249	CLIP1	0.968496	0.285418	81	16.08	140	8.01488e-09	2.08149e-05	GTEx/v8/Adipose_Subcutaneous:GTEx/v8/Artery_Tibial	NA	4.84011e-10	rs7963773	36	no
LTL-VTE	ENSG00000033030	ZCCHC8	12	122957417	122985518	-1	protein_coding	55596	ZCCHC8	0.777819	NA	17	12.93	146	1.46748e-09	5.45692e-07	GTEx/v8/Adipose_Subcutaneous:GTEx/v8/Adipose_Visceral_Omentum:GTEx/v8/Whole_Blood:GTEx/v8/Artery_Tibial	NA	4.84011e-10	rs7963773	36	no
LTL-VTE	ENSG00000111011	RSRC2	12	122989190	123011547	-1	protein_coding	65117	RSRC2	0.992877	0.0151201	11	12.93	137	6.24059e-09	1.67517e-05	GTEx/v8/Whole_Blood:GTEx/v8/Artery_Tibial	NA	4.84011e-10	rs7963773	36	no
LTL-VTE	ENSG00000184445	KNTC1	12	123011793	123110943	1	protein_coding	9735	KNTC1	4.77718e-32	-0.251481	38	14.15	0	NA	NA	NA	NA	5.20203e-10	rs7963773	36	no
LTL-VTE	ENSG00000196917	HCAR1	12	123104824	123215390	-1	protein_coding	27198	HCAR1	0.140999	-0.89126	19	14.15	1	0.000165569	0.00193678	GTEx/v8/Adipose_Visceral_Omentum	NA	2.7894e-09	rs7963773	36	no
LTL-VTE	ENSG00000130783	CCDC62	12	123258874	123312075	1	protein_coding	84660	CCDC62	1.43535e-12	-0.176641	0	0	2	9.63858e-05	0.0107274	GTEx/v8/Adipose_Visceral_Omentum	NA	1.6095e-10	rs12821431;rs1790099	36	yes
LTL-VTE	ENSG00000150967	ABCB9	12	123405498	123466196	-1	protein_coding	23457	ABCB9	0.00290111	NA	15	16.51	366	5.25409e-18	3.40414e-13	GTEx/v8/Adipose_Visceral_Omentum:GTEx/v8/Whole_Blood:GTEx/v8/Artery_Aorta:GTEx/v8/Artery_Tibial:GTEx/v8/Heart_Atrial_Appendage:GTEx/v8/Heart_Left_Ventricle:GTEx/v8/Liver	NA	6.26216e-20	rs12815479;rs1879379;rs12821431;rs1716183;rs1790099;rs35416759;rs73231956	36	no
LTL-VTE	ENSG00000111325	OGFOD2	12	123459127	123464590	1	protein_coding	79676	OGFOD2	3.80506e-07	-0.495076	13	16.51	341	6.35494e-10	1.51147e-05	GTEx/v8/Adipose_Visceral_Omentum:GTEx/v8/Cells_EBV-transformed_lymphocytes:GTEx/v8/Whole_Blood:GTEx/v8/Artery_Aorta:GTEx/v8/Artery_Tibial:GTEx/v8/Heart_Left_Ventricle	NA	6.26216e-20	rs12821431;rs1879379;rs1716183;rs7963773;rs1790099;rs73231956	36	no
LTL-VTE	ENSG00000182196	ARL6IP4	12	123464607	123467456	1	protein_coding	51329	ARL6IP4	0.0112342	-0.527874	13	16.51	360	1.74901e-12	3.70947e-08	GTEx/v8/Adipose_Visceral_Omentum:GTEx/v8/Whole_Blood:GTEx/v8/Heart_Atrial_Appendage	NA	6.26216e-20	rs1879379;rs12821431;rs1716183;rs1790099;rs73231956;rs35416759	36	no
LTL-VTE	ENSG00000090975	PITPNM2	12	123468027	123634562	-1	protein_coding	57605	PITPNM2	0.999994	-0.297419	97	16.51	0	NA	NA	NA	NA	4.48306e-19	rs1879379;rs12821431;rs1716183;rs1790099;rs12815479;rs73231956;rs1716162	36	no
LTL-VTE	ENSG00000051825	MPHOSPH9	12	123636867	123728561	-1	protein_coding	10198	MPHOSPH9	0.000759987	-0.131484	207	17.2	362	2.47477e-13	6.78401e-09	GTEx/v8/Adipose_Visceral_Omentum:GTEx/v8/Whole_Blood:GTEx/v8/Artery_Aorta:GTEx/v8/Artery_Tibial:GTEx/v8/Heart_Atrial_Appendage:GTEx/v8/Heart_Left_Ventricle	NA	6.26216e-20	rs12821431;rs1716183;rs1790099;rs1879379;rs1716162;rs73231956;rs12815479	36	no
LTL-VTE	ENSG00000130921	MTRFR	12	123717463	123742506	1	protein_coding	91574	MTRFR	0.172329	0.226571	91	17.2	366	4.30693e-18	2.72232e-13	GTEx/v8/Adipose_Subcutaneous:GTEx/v8/Adipose_Visceral_Omentum:GTEx/v8/Whole_Blood:GTEx/v8/Artery_Aorta:GTEx/v8/Artery_Tibial:GTEx/v8/Heart_Atrial_Appendage	NA	6.26216e-20	rs12821431;rs1716183;rs1790099;rs1879379;rs12815479;rs73231956;rs35416759	36	no
LTL-VTE	ENSG00000111328	CDK2AP1	12	123745528	123756881	-1	protein_coding	8099	CDK2AP1	0.742361	NA	39	14.16	366	6.69831e-46	7.41691e-42	GTEx/v8/Adipose_Subcutaneous:GTEx/v8/Adipose_Visceral_Omentum:GTEx/v8/Whole_Blood:GTEx/v8/Artery_Aorta:GTEx/v8/Artery_Tibial:GTEx/v8/Heart_Atrial_Appendage:GTEx/v8/Heart_Left_Ventricle:GTEx/v8/Liver	NA	6.26216e-20	rs12821431;rs1879379;rs12815479;rs1716183;rs1790099;rs73231956;rs35416759	36	no
LTL-VTE	ENSG00000139697	SBNO1	12	123773656	123849390	-1	protein_coding	55206	SBNO1	1	-1.46751	58	22.9	1	0.000283019	0.0131451	GTEx/v8/Artery_Tibial	NA	6.26216e-20	rs12821431;rs1879379;rs73231956;rs12815479	36	no
LTL-VTE	ENSG00000183955	KMT5A	12	123868320	123893905	1	protein_coding	387893	KMT5A	0.945359	0.950256	38	14.37	362	2.47217e-15	7.37482e-11	GTEx/v8/Whole_Blood:GTEx/v8/Artery_Tibial:GTEx/v8/Heart_Atrial_Appendage	NA	6.26216e-20	rs1879379;rs12821431;rs1716183;rs1790099;rs73231956;rs35416759;rs12815479	36	no
LTL-VTE	ENSG00000150977	RILPL2	12	123899936	123921264	-1	protein_coding	196383	RILPL2	0.0608722	-0.185559	30	14.37	3	2.23384e-07	1.66888e-11	GTEx/v8/Artery_Tibial:GTEx/v8/Heart_Atrial_Appendage	NA	6.92764e-19	rs12821431;rs1879379;rs1716183;rs35416759	36	no
LTL-VTE	ENSG00000184209	SNRNP35	12	123942188	123957701	1	protein_coding	11066	SNRNP35	2.28333e-07	-0.463368	1	0.748	41	4.69149e-05	0.0128821	GTEx/v8/Whole_Blood	NA	2.48043e-16	rs35416759;rs1879379	36	no
LTL-VTE	ENSG00000185344	ATP6V0A2	12	124196865	124246302	1	protein_coding	23545	ATP6V0A2	4.73811e-06	0.215524	0	0	2	5.80635e-05	4.70617e-14	GTEx/v8/Adipose_Subcutaneous	NA	1.81066e-08	rs12815479	36	yes
LTL-VTE	ENSG00000119599	DCAF4	14	73393040	73426411	1	protein_coding	26094	DCAF4	0.00364518	0.687917	17	7.257	83	5.90623e-11	9.3705e-30	GTEx/v8/Adipose_Subcutaneous:GTEx/v8/Adipose_Visceral_Omentum:GTEx/v8/Whole_Blood:GTEx/v8/Artery_Aorta:GTEx/v8/Artery_Tibial:GTEx/v8/Heart_Left_Ventricle	NA	3.67019e-11	rs8010674;rs61986507;rs78387414	37	no
LTL-VTE	ENSG00000165861	ZFYVE1	14	73436159	73493920	-1	protein_coding	53349	ZFYVE1	0.953726	0.185097	130	17.49	129	1.05024e-07	0.00026857	GTEx/v8/Adipose_Subcutaneous:GTEx/v8/Whole_Blood	NA	3.67019e-11	rs8010674;rs61986507;rs78387414	37	no
LTL-VTE	ENSG00000119707	RBM25	14	73525144	73588122	1	protein_coding	58517	RBM25	1	-0.621667	22	13.03	0	NA	NA	NA	NA	NA	rs78387414	37	no
LTL-VTE	ENSG00000080815	PSEN1	14	73603126	73690399	1	protein_coding	5663	PSEN1	0.997601	-0.296032	7	4.323	93	3.80687e-17	3.63388e-26	GTEx/v8/Adipose_Subcutaneous:GTEx/v8/Adipose_Visceral_Omentum:GTEx/v8/Whole_Blood:GTEx/v8/Heart_Atrial_Appendage:GTEx/v8/Liver	NA	3.67019e-11	rs78387414;rs61986507;rs8010674	37	no
LTL-VTE	ENSG00000100767	PAPLN	14	73704205	73741348	1	protein_coding	89932	PAPLN	5.13479e-22	-0.24989	6	6.988	0	NA	NA	NA	NA	6.54468e-09	rs78387414;rs61986507	37	no
LTL-VTE	ENSG00000156050	FAM161B	14	74398204	74417117	-1	protein_coding	145483	FAM161B	9.86041e-11	0.668474	0	0	1	0.000167674	0.0288638	GTEx/v8/Adipose_Visceral_Omentum	NA	NA	rs61986507	37	yes
LTL-VTE	ENSG00000015133	CCDC88C	14	91737667	91884188	-1	protein_coding	440193	CCDC88C	2.17323e-06	-0.118605	12	14.4	37	1.93694e-06	0.0113661	GTEx/v8/Liver	NA	NA	rs11625774	38	no
LTL-VTE	ENSG00000100796	PPP4R3A	14	91923955	91976898	-1	protein_coding	55671	PPP4R3A	0.998772	-0.582548	114	14.94	0	NA	NA	NA	NA	6.55956e-10	rs17261197;rs11625774	38	no
LTL-VTE	ENSG00000133962	CATSPERB	14	92047040	92247051	-1	protein_coding	79820	CATSPERB	4.26215e-13	0.596285	17	20.2	0	NA	NA	NA	NA	NA	rs11625774	38	no
LTL-VTE	ENSG00000104142	VPS18	15	41186628	41196173	1	protein_coding	57617	VPS18	0.939243	-1.00391	0	0	3	0.000154547	0.0361766	GTEx/v8/Adipose_Subcutaneous	NA	NA	rs7170463	39	yes
LTL-VTE	ENSG00000137804	NUSAP1	15	41624892	41673248	1	protein_coding	51203	NUSAP1	0.00510252	0.133431	0	0	2	8.00015e-05	9.95746e-09	GTEx/v8/Heart_Atrial_Appendage	NA	NA	rs11632399	39	yes
LTL-VTE	ENSG00000137806	NDUFAF1	15	41679551	41694717	-1	protein_coding	51103	NDUFAF1	0.00389629	-0.0142346	0	0	122	5.18316e-12	1.40493e-58	GTEx/v8/Cells_EBV-transformed_lymphocytes:GTEx/v8/Artery_Tibial:GTEx/v8/Heart_Atrial_Appendage:GTEx/v8/Heart_Left_Ventricle	NA	9.34795e-13	rs11632399;rs12593920;rs7170463;rs4923915;rs11070340	39	yes
LTL-VTE	ENSG00000137825	ITPKA	15	41785591	41795747	1	protein_coding	3706	ITPKA	0.821022	NA	2	15.82	0	NA	NA	NA	NA	NA	rs11632399	39	no
LTL-VTE	ENSG00000062524	LTK	15	41795836	41806085	-1	protein_coding	4058	LTK	4.12009e-21	-0.181793	11	15.82	153	1.12117e-37	8.39253e-30	GTEx/v8/Adipose_Subcutaneous:GTEx/v8/Adipose_Visceral_Omentum:GTEx/v8/Artery_Aorta:GTEx/v8/Artery_Tibial:GTEx/v8/Heart_Atrial_Appendage:GTEx/v8/Heart_Left_Ventricle:GTEx/v8/Liver	NA	9.34795e-13	rs11632399;rs12593920;rs11070340;rs7170463;rs4923915	39	no
LTL-VTE	ENSG00000103932	RPAP1	15	41809374	41836467	-1	protein_coding	26015	RPAP1	5.01588e-15	0.274189	40	27.2	218	1.57345e-50	5.70721e-42	GTEx/v8/Adipose_Subcutaneous:GTEx/v8/Adipose_Visceral_Omentum:GTEx/v8/Cells_EBV-transformed_lymphocytes:GTEx/v8/Whole_Blood:GTEx/v8/Artery_Aorta:GTEx/v8/Artery_Corory:GTEx/v8/Artery_Tibial:GTEx/v8/Heart_Atrial_Appendage:GTEx/v8/Heart_Left_Ventricle:GTEx/v8/Liver	NA	9.34795e-13	rs11632399;rs12593920;rs7170463;rs11070340;rs4923915;rs34055060	39	no
LTL-VTE	ENSG00000092445	TYRO3	15	41849873	41871536	1	protein_coding	7301	TYRO3	0.761823	NA	32	21.8	34	4.3125e-08	0.000175661	GTEx/v8/Heart_Left_Ventricle	NA	9.34795e-13	rs11632399;rs12593920;rs7170463;rs11070340	39	no
LTL-VTE	ENSG00000174197	MGA	15	41913422	42062141	1	protein_coding	23269	MGA	1	-1.75983	70	21.2	55	8.47915e-07	0.00109329	GTEx/v8/Adipose_Subcutaneous:GTEx/v8/Artery_Tibial:GTEx/v8/Heart_Left_Ventricle	NA	6.38395e-11	rs7170463;rs4923915;rs11070340;rs34055060;rs12593920	39	no
LTL-VTE	ENSG00000137802	MAPKBP1	15	42066632	42120053	1	protein_coding	23005	MAPKBP1	0.999025	-0.301531	64	15.41	217	2.30521e-08	7.27416e-05	GTEx/v8/Adipose_Subcutaneous:GTEx/v8/Adipose_Visceral_Omentum:GTEx/v8/Artery_Aorta:GTEx/v8/Artery_Tibial	NA	9.34795e-13	rs4923915;rs7170463;rs34055060;rs11070340;rs11632399;rs12593920	39	no
LTL-VTE	ENSG00000243708	PLA2G4B	15	42120283	42140345	1	protein_coding	100137049	PLA2G4B	9.15662e-25	-0.473572	50	17.43	218	5.98186e-42	4.37057e-34	GTEx/v8/Adipose_Subcutaneous:GTEx/v8/Adipose_Visceral_Omentum:GTEx/v8/Whole_Blood:GTEx/v8/Artery_Aorta:GTEx/v8/Artery_Corory:GTEx/v8/Artery_Tibial:GTEx/v8/Heart_Atrial_Appendage:GTEx/v8/Heart_Left_Ventricle:GTEx/v8/Liver	NA	9.34795e-13	rs4923915;rs34055060;rs7170463;rs11070340;rs11632399;rs12593920	39	no
LTL-VTE	ENSG00000243789	JMJD7	15	42120283	42129779	1	protein_coding	100137047	JMJD7	0.234311	NA	43	15.49	218	1.83491e-37	2.98972e-30	GTEx/v8/Adipose_Subcutaneous:GTEx/v8/Adipose_Visceral_Omentum:GTEx/v8/Whole_Blood:GTEx/v8/Artery_Aorta:GTEx/v8/Artery_Corory:GTEx/v8/Artery_Tibial:GTEx/v8/Heart_Atrial_Appendage:GTEx/v8/Heart_Left_Ventricle	NA	9.34795e-13	rs4923915;rs34055060;rs7170463;rs11070340;rs11632399;rs12593920	39	no
LTL-VTE	ENSG00000137877	SPTBN5	15	42140345	42186275	-1	protein_coding	51332	SPTBN5	1.0901e-70	0.338139	14	17.43	218	4.42557e-34	1.21017e-99	GTEx/v8/Adipose_Subcutaneous:GTEx/v8/Adipose_Visceral_Omentum:GTEx/v8/Cells_EBV-transformed_lymphocytes:GTEx/v8/Whole_Blood:GTEx/v8/Artery_Aorta:GTEx/v8/Artery_Corory:GTEx/v8/Artery_Tibial:GTEx/v8/Heart_Atrial_Appendage:GTEx/v8/Heart_Left_Ventricle:GTEx/v8/Liver	NA	9.34795e-13	rs11070340;rs7170463;rs4923915;rs34055060;rs11632399;rs12593920	39	no
LTL-VTE	ENSG00000103966	EHD4	15	42190950	42264776	-1	protein_coding	30844	EHD4	0.00149681	0.643878	0	0	77	8.3285e-09	1.74259e-08	GTEx/v8/Artery_Tibial	NA	6.38395e-11	rs11632399;rs12593920;rs7170463;rs4923915;rs34055060	39	yes
LTL-VTE	ENSG00000103047	TANGO6	16	68877507	69119083	1	protein_coding	79613	TANGO6	9.71153e-09	-0.883785	1	14.85	0	NA	NA	NA	NA	NA	rs8057271	40	no
LTL-VTE	ENSG00000103044	HAS3	16	69139467	69152622	1	protein_coding	3038	HAS3	0.269387	-0.838006	2	9.277	0	NA	NA	NA	NA	NA	rs8057271	40	no
LTL-VTE	ENSG00000168802	CHTF8	16	69151913	69166487	-1	protein_coding	54921	CHTF8	0.275817	-0.491897	3	15.87	0	NA	NA	NA	NA	NA	rs8057271	40	no
LTL-VTE	ENSG00000141076	UTP4	16	69165194	69265033	1	protein_coding	84916	UTP4	0.0940277	NA	23	15.87	9	4.0479e-05	1.4995e-21	GTEx/v8/Artery_Tibial	NA	3.06404e-08	rs8057271	40	no
LTL-VTE	ENSG00000168807	SNTB2	16	69221032	69342955	1	protein_coding	6645	SNTB2	0.0362183	-1.4171	27	8.328	51	2.39022e-14	9.38152e-12	GTEx/v8/Adipose_Subcutaneous:GTEx/v8/Adipose_Visceral_Omentum:GTEx/v8/Whole_Blood:GTEx/v8/Heart_Atrial_Appendage:GTEx/v8/Heart_Left_Ventricle:GTEx/v8/Liver	NA	3.06404e-08	rs8057271	40	no
LTL-VTE	ENSG00000132612	VPS4A	16	69345259	69358949	1	protein_coding	27183	VPS4A	NA	NA	12	21.1	23	3.39614e-05	0.0145168	GTEx/v8/Heart_Left_Ventricle	NA	NA	rs8057271	40	no
LTL-VTE	ENSG00000213380	COG8	16	69354043	69373570	-1	protein_coding	84342	COG8	1.87304e-05	-0.173605	19	21.1	51	1.28885e-11	4.74835e-08	GTEx/v8/Whole_Blood:GTEx/v8/Artery_Tibial	NA	3.06404e-08	rs8057271	40	no
LTL-VTE	ENSG00000258429	PDF	16	69362524	69364498	-1	protein_coding	64146	PDF	0.0503154	-0.0409593	11	21.1	51	1.95212e-43	7.53057e-37	GTEx/v8/Adipose_Subcutaneous:GTEx/v8/Adipose_Visceral_Omentum:GTEx/v8/Whole_Blood:GTEx/v8/Artery_Aorta:GTEx/v8/Artery_Corory:GTEx/v8/Artery_Tibial:GTEx/v8/Heart_Atrial_Appendage	NA	3.06404e-08	rs8057271	40	no
LTL-VTE	ENSG00000132603	NIP7	16	69373333	69377014	1	protein_coding	51388	NIP7	0.603152	1.12924	12	16.62	51	9.07252e-14	1.16564e-09	GTEx/v8/Adipose_Subcutaneous:GTEx/v8/Artery_Tibial	NA	3.06404e-08	rs8057271	40	no
LTL-VTE	ENSG00000157315	TMED6	16	69377151	69385712	-1	protein_coding	146456	TMED6	0.000563599	-0.289729	9	16.62	52	1.57384e-12	2.76953e-25	GTEx/v8/Adipose_Subcutaneous:GTEx/v8/Cells_EBV-transformed_lymphocytes:GTEx/v8/Whole_Blood:GTEx/v8/Liver	NA	3.06404e-08	rs8057271;rs4985452	40	no
LTL-VTE	ENSG00000132604	TERF2	16	69389464	69442474	-1	protein_coding	7014	TERF2	0.927472	-0.576801	0	0	41	2.51618e-06	0.000103274	GTEx/v8/Adipose_Subcutaneous:GTEx/v8/Adipose_Visceral_Omentum:GTEx/v8/Cells_EBV-transformed_lymphocytes:GTEx/v8/Artery_Tibial:GTEx/v8/Heart_Left_Ventricle	NA	3.06404e-08	rs8057271	40	yes
LTL-VTE	ENSG00000102908	NFAT5	16	69598997	69738569	1	protein_coding	10725	NFAT5	0.999991	-0.852026	77	18.7	1	0.000103656	0.000158939	GTEx/v8/Whole_Blood	NA	NA	rs72785073;rs4985452	40	no
LTL-VTE	ENSG00000181019	NQO1	16	69740899	69760854	-1	protein_coding	1728	NQO1	4.52405e-11	-0.846834	8	11.58	0	NA	NA	NA	NA	NA	rs72785073	40	no
LTL-VTE	ENSG00000141101	NOB1	16	69775770	69788843	-1	protein_coding	28987	NOB1	8.61136e-08	-0.798436	7	12.74	15	2.35248e-05	3.93818e-07	GTEx/v8/Artery_Tibial:GTEx/v8/Heart_Atrial_Appendage	NA	1.70468e-08	rs72785073;rs62052820;rs4985452	40	no
LTL-VTE	ENSG00000198373	WWP2	16	69796209	69975644	1	protein_coding	11060	WWP2	0.977902	0.163311	155	19.67	455	1.96611e-11	1.15192e-07	GTEx/v8/Adipose_Subcutaneous:GTEx/v8/Adipose_Visceral_Omentum:GTEx/v8/Whole_Blood:GTEx/v8/Artery_Corory:GTEx/v8/Artery_Tibial	NA	1.96464e-10	rs72785073;rs4985452;rs2270842;rs3192882;rs3852695	40	no
LTL-VTE	ENSG00000157322	CLEC18A	16	69984810	69998141	1	protein_coding	348174	CLEC18A	0.144114	-0.618371	38	17.58	488	1.69685e-116	7.90947e-101	GTEx/v8/Adipose_Subcutaneous:GTEx/v8/Adipose_Visceral_Omentum:GTEx/v8/Cells_EBV-transformed_lymphocytes:GTEx/v8/Whole_Blood:GTEx/v8/Artery_Aorta:GTEx/v8/Artery_Corory:GTEx/v8/Artery_Tibial:GTEx/v8/Heart_Atrial_Appendage:GTEx/v8/Liver	NA	1.96464e-10	rs2270842;rs3192882;rs3852695;rs72785073;rs62052820;rs4985452	40	no
LTL-VTE	ENSG00000090857	PDPR	16	70147529	70195203	1	protein_coding	55066	PDPR	4.85026e-08	2.68029	57	12.39	179	1.99831e-12	7.24357e-17	GTEx/v8/Adipose_Subcutaneous:GTEx/v8/Adipose_Visceral_Omentum:GTEx/v8/Whole_Blood:GTEx/v8/Artery_Aorta:GTEx/v8/Artery_Tibial:GTEx/v8/Heart_Atrial_Appendage	NA	1.96464e-10	rs3192882;rs3852695	40	no
LTL-VTE	ENSG00000223496	EXOSC6	16	70284134	70285833	-1	protein_coding	118460	EXOSC6	0.494174	-0.495643	3	3.202	483	2.36573e-98	1.37443e-158	GTEx/v8/Adipose_Subcutaneous:GTEx/v8/Adipose_Visceral_Omentum:GTEx/v8/Cells_EBV-transformed_lymphocytes:GTEx/v8/Whole_Blood:GTEx/v8/Artery_Aorta:GTEx/v8/Artery_Corory:GTEx/v8/Artery_Tibial:GTEx/v8/Heart_Atrial_Appendage:GTEx/v8/Heart_Left_Ventricle:GTEx/v8/Liver	NA	1.96464e-10	rs3192882;rs3852695;rs72785073;rs62052820;rs4985452;rs2270842	40	no
LTL-VTE	ENSG00000090861	AARS1	16	70286198	70323446	-1	protein_coding	16	AARS1	4.67832e-05	NA	6	15.07	0	NA	NA	NA	NA	1.11222e-09	rs3192882;rs3852695	40	no
LTL-VTE	ENSG00000157349	DDX19B	16	70323566	70369186	1	protein_coding	11269	DDX19B	0.0357118	-0.91354	6	15.07	1	7.78757e-05	0.00663237	GTEx/v8/Whole_Blood	NA	5.49799e-10	rs3192882;rs3852695;rs72785073	40	no
LTL-VTE	ENSG00000168872	DDX19A	16	70380732	70407286	1	protein_coding	55308	DDX19A	0.923061	-0.880373	13	5.591	125	1.01615e-05	0.0142396	GTEx/v8/Heart_Atrial_Appendage	NA	1.96464e-10	rs72785073;rs3192882;rs3852695	40	no
LTL-VTE	ENSG00000157350	ST3GAL2	16	70413338	70473140	-1	protein_coding	6483	ST3GAL2	0.947101	-2.38076	14	14.9	0	NA	NA	NA	NA	5.08414e-09	rs3192882;rs3852695;rs72785073	40	no
LTL-VTE	ENSG00000157353	FCSK	16	70488324	70514177	1	protein_coding	197258	FCSK	8.47563e-16	-0.365983	10	16.7	0	NA	NA	NA	NA	NA	rs3852695	40	no
LTL-VTE	ENSG00000103051	COG4	16	70514471	70557468	-1	protein_coding	25839	COG4	4.38858e-06	-0.355868	22	16.7	275	1.01378e-29	5.17954e-23	GTEx/v8/Adipose_Subcutaneous:GTEx/v8/Adipose_Visceral_Omentum:GTEx/v8/Whole_Blood:GTEx/v8/Artery_Aorta:GTEx/v8/Artery_Corory:GTEx/v8/Artery_Tibial:GTEx/v8/Heart_Atrial_Appendage:GTEx/v8/Heart_Left_Ventricle	NA	1.96464e-10	rs3852695;rs2270842;rs4985452;rs3192882	40	no
LTL-VTE	ENSG00000189091	SF3B3	16	70557691	70608820	1	protein_coding	23450	SF3B3	0.999963	-0.692592	0	0	180	9.59353e-22	1.38341e-16	GTEx/v8/Adipose_Subcutaneous:GTEx/v8/Adipose_Visceral_Omentum:GTEx/v8/Whole_Blood:GTEx/v8/Artery_Aorta:GTEx/v8/Artery_Tibial:GTEx/v8/Heart_Atrial_Appendage:GTEx/v8/Heart_Left_Ventricle	NA	1.96464e-10	rs3192882;rs3852695;rs72785073	40	yes
LTL-VTE	ENSG00000157368	IL34	16	70613798	70694585	1	protein_coding	146433	IL34	0.114216	0.46409	0	0	58	2.82333e-09	8.5115e-06	GTEx/v8/Adipose_Subcutaneous:GTEx/v8/Liver	NA	5.49799e-10	rs3192882;rs3852695	40	yes
LTL-VTE	ENSG00000184517	ZFP1	16	75182390	75206134	1	protein_coding	162239	ZFP1	0.00925162	1.36674	0	0	13	4.51681e-05	9.45478e-37	GTEx/v8/Adipose_Subcutaneous:GTEx/v8/Artery_Tibial	NA	5.48385e-10	rs11641801;rs37606;rs999674	41	yes
LTL-VTE	ENSG00000168925	CTRB1	16	75252898	75258822	1	protein_coding	1504	CTRB1	0.00179667	0.202062	0	0	5	3.58723e-05	0.00810728	GTEx/v8/Artery_Aorta	NA	3.28189e-10	rs11641801;rs37606;rs999674	41	yes
LTL-VTE	ENSG00000050820	BCAR1	16	75262928	75301951	-1	protein_coding	9564	BCAR1	0.992957	NA	11	9.829	338	4.98685e-27	1.78331e-21	GTEx/v8/Whole_Blood:GTEx/v8/Artery_Aorta:GTEx/v8/Artery_Tibial	NA	4.12578e-12	rs11641801;rs999674;rs37606	41	no
LTL-VTE	ENSG00000153774	CFDP1	16	75327596	75467383	-1	protein_coding	10428	CFDP1	0.0849396	-0.00394538	294	16.27	337	7.46626e-20	2.85794e-25	GTEx/v8/Adipose_Subcutaneous:GTEx/v8/Adipose_Visceral_Omentum:GTEx/v8/Whole_Blood	NA	4.12578e-12	rs11641801;rs999674;rs37606	41	no
LTL-VTE	ENSG00000166822	TMEM170A	16	75476952	75499395	-1	protein_coding	124491	TMEM170A	0.000303172	0.822657	86	14.15	87	3.68614e-05	0.0322819	GTEx/v8/Adipose_Subcutaneous	NA	6.6366e-12	rs11641801;rs999674;rs37606	41	no
LTL-VTE	ENSG00000183196	CHST6	16	75510949	75529282	-1	protein_coding	4166	CHST6	0.000606607	-0.818681	26	9.024	0	NA	NA	NA	NA	1.15521e-09	rs11641801;rs37606;rs999674	41	no
LTL-VTE	ENSG00000185924	RTN4RL1	17	1837971	1928639	-1	protein_coding	146760	RTN4RL1	0.787531	NA	0	0	11	6.42744e-10	1.30053e-24	GTEx/v8/Adipose_Visceral_Omentum:GTEx/v8/Artery_Tibial:GTEx/v8/Heart_Left_Ventricle	NA	7.59589e-11	rs1048483;rs3744274	42	yes
LTL-VTE	ENSG00000108963	DPH1	17	1933404	1946724	1	protein_coding	1801	DPH1	2.34177e-08	NA	1	2.2	4	1.79598e-06	1.58191e-19	GTEx/v8/Artery_Aorta:GTEx/v8/Artery_Tibial	NA	3.39834e-14	rs3744274;rs1048483;rs72815304	42	no
LTL-VTE	ENSG00000262664	OVCA2	17	1945327	1946724	1	protein_coding	124641	OVCA2	3.94782e-05	0.5713	1	2.2	0	NA	NA	NA	NA	NA	rs3744274	42	no
LTL-VTE	ENSG00000177374	HIC1	17	1957448	1962981	1	protein_coding	3090	HIC1	NA	NA	20	22.6	0	NA	NA	NA	NA	3.39834e-14	rs3744274;rs1048483;rs4790874;rs72815304	42	no
LTL-VTE	ENSG00000070366	SMG6	17	1963133	2207065	-1	protein_coding	23293	SMG6	0.999935	-0.496661	110	23.1	7	2.73308e-05	0.0280645	GTEx/v8/Artery_Tibial	NA	3.39834e-14	rs1048483;rs3744274;rs4790874;rs72815304;rs216195;rs216210	42	no
LTL-VTE	ENSG00000167720	SRR	17	2206677	2228554	1	protein_coding	63826	SRR	0.179017	NA	4	23.1	97	8.01108e-56	4.93154e-76	GTEx/v8/Adipose_Subcutaneous:GTEx/v8/Adipose_Visceral_Omentum:GTEx/v8/Cells_EBV-transformed_lymphocytes:GTEx/v8/Whole_Blood:GTEx/v8/Artery_Aorta:GTEx/v8/Artery_Corory:GTEx/v8/Artery_Tibial:GTEx/v8/Heart_Atrial_Appendage:GTEx/v8/Heart_Left_Ventricle:GTEx/v8/Liver	NA	3.39834e-14	rs216195;rs216210;rs1048483;rs3744274;rs4790874;rs72815304;rs3744276	42	no
LTL-VTE	ENSG00000167721	TSR1	17	2225797	2240801	-1	protein_coding	55720	TSR1	8.3329e-20	NA	1	0.533	0	NA	NA	NA	NA	1.31164e-08	rs216210	42	no
LTL-VTE	ENSG00000070444	MNT	17	2287354	2304412	-1	protein_coding	4335	MNT	0.96048	-0.896443	2	2.272	0	NA	NA	NA	NA	NA	rs3744276	42	no
LTL-VTE	ENSG00000127804	METTL16	17	2308856	2415185	-1	protein_coding	79066	METTL16	0.997289	-0.030354	6	9.048	4	2.24316e-07	9.82308e-09	GTEx/v8/Heart_Atrial_Appendage:GTEx/v8/Heart_Left_Ventricle	NA	8.58792e-09	rs3744276	42	no
LTL-VTE	ENSG00000183914	DNAH2	17	7620672	7737062	1	protein_coding	146754	DNAH2	2.48852e-21	0.332994	3	8.511	0	NA	NA	NA	NA	3.18528e-14	rs74439044;rs4791840	43	no
LTL-VTE	ENSG00000132510	KDM6B	17	7743222	7758114	1	protein_coding	23135	KDM6B	0.999994	-0.597454	12	16.21	19	2.52575e-13	3.14328e-09	GTEx/v8/Adipose_Subcutaneous:GTEx/v8/Whole_Blood:GTEx/v8/Artery_Tibial	NA	3.18528e-14	rs74439044;rs4791840	43	no
LTL-VTE	ENSG00000167874	TMEM88	17	7758383	7759417	1	protein_coding	92162	TMEM88	0.353474	0.00944329	9	16.21	0	NA	NA	NA	NA	1.19536e-11	rs74439044;rs4791840	43	no
LTL-VTE	ENSG00000183011	NAA38	17	7760003	7788556	-1	protein_coding	84316	NAA38	0.00287648	-0.647347	34	18.33	19	3.67692e-13	4.03363e-09	GTEx/v8/Adipose_Subcutaneous:GTEx/v8/Adipose_Visceral_Omentum:GTEx/v8/Cells_EBV-transformed_lymphocytes:GTEx/v8/Artery_Aorta:GTEx/v8/Artery_Tibial:GTEx/v8/Heart_Atrial_Appendage	NA	1.19536e-11	rs4791840;rs74439044	43	no
LTL-VTE	ENSG00000182224	CYB5D1	17	7761064	7765600	1	protein_coding	124637	CYB5D1	4.5752e-05	-1.96605	13	16.21	0	NA	NA	NA	NA	NA	rs74439044;rs4791840	43	no
LTL-VTE	ENSG00000170004	CHD3	17	7788124	7816078	1	protein_coding	1107	CHD3	1	-0.359996	15	18.33	33	1.03334e-13	1.07046e-09	GTEx/v8/Whole_Blood	NA	3.18528e-14	rs74439044;rs4791840	43	no
LTL-VTE	ENSG00000179094	PER1	17	8043790	8059824	-1	protein_coding	5187	PER1	0.875749	-0.517542	7	20.7	0	NA	NA	NA	NA	NA	rs66582670	43	no
LTL-VTE	ENSG00000220205	VAMP2	17	8062467	8066864	-1	protein_coding	6844	VAMP2	0.837118	-0.172652	9	20.7	35	6.2382e-06	0.000101416	GTEx/v8/Whole_Blood:GTEx/v8/Heart_Left_Ventricle	NA	NA	rs66582670	43	no
LTL-VTE	ENSG00000179029	TMEM107	17	8076555	8079717	-1	protein_coding	84314	TMEM107	0.0289056	-0.522384	9	3.208	0	NA	NA	NA	NA	NA	rs66582670	43	no
LTL-VTE	ENSG00000196544	BORCS6	17	8091652	8093564	-1	protein_coding	54785	BORCS6	NA	-0.989136	10	6.589	0	NA	NA	NA	NA	NA	rs66582670	43	no
LTL-VTE	ENSG00000178999	AURKB	17	8108056	8113918	-1	protein_coding	9212	AURKB	0.00588234	-0.16188	16	10.09	0	NA	NA	NA	NA	NA	rs66582670	43	no
LTL-VTE	ENSG00000178971	CTC1	17	8130191	8151362	-1	protein_coding	80169	CTC1	3.51223e-07	NA	30	8.867	57	2.83704e-48	1.62262e-40	GTEx/v8/Adipose_Subcutaneous:GTEx/v8/Adipose_Visceral_Omentum:GTEx/v8/Whole_Blood:GTEx/v8/Artery_Aorta:GTEx/v8/Artery_Corory:GTEx/v8/Artery_Tibial:GTEx/v8/Heart_Atrial_Appendage:GTEx/v8/Heart_Left_Ventricle	NA	2.14723e-08	rs66582670	43	no
LTL-VTE	ENSG00000178921	PFAS	17	8150936	8173809	1	protein_coding	5198	PFAS	2.79097e-08	-0.866843	18	8.867	0	NA	NA	NA	NA	2.94996e-08	rs66582670	43	no
LTL-VTE	ENSG00000125434	SLC25A35	17	8191081	8198661	-1	protein_coding	399512	SLC25A35	3.54304e-09	-0.398012	0	0	1	4.72687e-05	0.010459	GTEx/v8/Whole_Blood	NA	NA	rs66582670	43	yes
LTL-VTE	ENSG00000177885	GRB2	17	73314157	73401790	-1	protein_coding	2885	GRB2	0.549681	-2.00465	0	0	1	6.77879e-05	0.0109137	GTEx/v8/Adipose_Visceral_Omentum	NA	NA	rs2608882	44	yes
LTL-VTE	ENSG00000108479	GALK1	17	73747675	73761792	-1	protein_coding	2584	GALK1	0.000940521	0.270557	0	0	41	4.8277e-09	1.2142e-14	GTEx/v8/Whole_Blood:GTEx/v8/Liver	NA	7.31951e-10	rs2608882;rs3760131	44	yes
LTL-VTE	ENSG00000132478	UNK	17	73780681	73821886	1	protein_coding	85451	UNK	0.994321	-0.431197	3	5.863	0	NA	NA	NA	NA	NA	rs2608882	44	no
LTL-VTE	ENSG00000092929	UNC13D	17	73823306	73840798	-1	protein_coding	201294	UNC13D	2.52003e-12	-0.305296	10	8.711	45	2.46133e-24	5.83606e-19	GTEx/v8/Adipose_Visceral_Omentum:GTEx/v8/Whole_Blood	NA	4.52418e-09	rs2608882;rs3760131	44	no
LTL-VTE	ENSG00000132471	WBP2	17	73841780	73852588	-1	protein_coding	23558	WBP2	0.0896182	-0.534164	7	8.711	11	3.24709e-05	4.71521e-13	GTEx/v8/Adipose_Subcutaneous	NA	NA	rs2608882	44	no
LTL-VTE	ENSG00000132481	TRIM47	17	73870242	73874656	-1	protein_coding	91107	TRIM47	0.321925	NA	8	3.699	44	2.83454e-11	2.21206e-07	GTEx/v8/Adipose_Visceral_Omentum:GTEx/v8/Artery_Aorta:GTEx/v8/Artery_Tibial	NA	7.31951e-10	rs2608882;rs3760131	44	no
LTL-VTE	ENSG00000141569	TRIM65	17	73876416	73893084	-1	protein_coding	201292	TRIM65	2.48169e-09	-0.182606	18	14.09	45	2.89498e-20	1.4391e-16	GTEx/v8/Adipose_Subcutaneous:GTEx/v8/Adipose_Visceral_Omentum:GTEx/v8/Artery_Aorta:GTEx/v8/Artery_Corory:GTEx/v8/Artery_Tibial:GTEx/v8/Heart_Atrial_Appendage:GTEx/v8/Heart_Left_Ventricle	NA	7.31951e-10	rs2608882;rs3760131	44	no
LTL-VTE	ENSG00000204316	MRPL38	17	73894724	73905899	-1	protein_coding	64978	MRPL38	4.08584e-06	-0.135864	14	14.09	30	2.05713e-08	3.68914e-09	GTEx/v8/Adipose_Subcutaneous:GTEx/v8/Whole_Blood	NA	4.52418e-09	rs2608882	44	no
LTL-VTE	ENSG00000188878	FBF1	17	73905655	73937221	-1	protein_coding	85302	FBF1	1.13971e-19	-0.0296514	19	15.73	48	3.07833e-80	1.14149e-68	GTEx/v8/Adipose_Subcutaneous:GTEx/v8/Adipose_Visceral_Omentum:GTEx/v8/Artery_Aorta:GTEx/v8/Artery_Corory:GTEx/v8/Artery_Tibial:GTEx/v8/Heart_Atrial_Appendage:GTEx/v8/Heart_Left_Ventricle	NA	7.31951e-10	rs2608882;rs3760131	44	no
LTL-VTE	ENSG00000161533	ACOX1	17	73937588	73975515	-1	protein_coding	51	ACOX1	0.0944353	-1.02825	11	15.73	17	2.72963e-13	1.90291e-13	GTEx/v8/Artery_Aorta:GTEx/v8/Artery_Tibial	NA	4.52418e-09	rs2608882	44	no
LTL-VTE	ENSG00000257949	TEN1	17	73975301	73996667	1	protein_coding	100134934	TEN1	NA	NA	5	7.258	48	4.34447e-66	1.97289e-56	GTEx/v8/Adipose_Subcutaneous:GTEx/v8/Adipose_Visceral_Omentum:GTEx/v8/Cells_EBV-transformed_lymphocytes:GTEx/v8/Whole_Blood:GTEx/v8/Artery_Aorta:GTEx/v8/Artery_Corory:GTEx/v8/Artery_Tibial:GTEx/v8/Heart_Atrial_Appendage:GTEx/v8/Heart_Left_Ventricle:GTEx/v8/Liver	NA	7.31951e-10	rs3760131;rs2608882	44	no
LTL-VTE	ENSG00000250506	CDK3	17	73996987	74002080	1	protein_coding	1018	CDK3	0.000751723	-0.0828768	7	7.258	27	4.49528e-33	8.83024e-27	GTEx/v8/Adipose_Subcutaneous:GTEx/v8/Adipose_Visceral_Omentum:GTEx/v8/Whole_Blood:GTEx/v8/Artery_Aorta:GTEx/v8/Artery_Corory:GTEx/v8/Artery_Tibial:GTEx/v8/Heart_Atrial_Appendage:GTEx/v8/Heart_Left_Ventricle	NA	7.31951e-10	rs3760131;rs2608882	44	no
LTL-VTE	ENSG00000167880	EVPL	17	74000583	74023533	-1	protein_coding	2125	EVPL	6.48709e-14	-0.381841	14	11.67	0	NA	NA	NA	NA	7.31951e-10	rs3760131	44	no
LTL-VTE	ENSG00000129353	SLC44A2	19	10713133	10755235	1	protein_coding	57153	SLC44A2	0.0414646	-0.378861	1	0.101	0	NA	NA	NA	NA	NA	rs4425006	46	no
LTL-VTE	ENSG00000129351	ILF3	19	10764937	10803093	1	protein_coding	3609	ILF3	0.999997	-0.897293	2	6.331	0	NA	NA	NA	NA	NA	rs4425006	46	no
LTL-VTE	ENSG00000213339	QTRT1	19	10812106	10824113	1	protein_coding	81890	QTRT1	0.00022325	-0.342791	2	6.331	0	NA	NA	NA	NA	1.36305e-08	rs4425006	46	no
LTL-VTE	ENSG00000197134	ZNF257	19	22235254	22274282	1	protein_coding	113835	ZNF257	1.12139e-09	1.43553	0	0	5	2.36622e-06	1.34831e-42	GTEx/v8/Adipose_Subcutaneous:GTEx/v8/Artery_Aorta:GTEx/v8/Artery_Tibial	NA	1.25883e-10	rs452556	47	yes
LTL-VTE	ENSG00000196350	ZNF729	19	22469210	22499978	1	protein_coding	100287226	ZNF729	3.73172e-10	0.751753	31	12.05	0	NA	NA	NA	NA	1.25883e-10	rs452556	47	no
LTL-VTE	ENSG00000197360	ZNF98	19	22573821	22715287	-1	protein_coding	148198	ZNF98	1.80227e-06	0.0291775	113	12.91	216	3.14916e-45	1.99806e-36	GTEx/v8/Adipose_Visceral_Omentum:GTEx/v8/Heart_Atrial_Appendage:GTEx/v8/Heart_Left_Ventricle	NA	1.25883e-10	rs452556;rs12104137	47	no
LTL-VTE	ENSG00000130202	NECTIN2	19	45349432	45392485	1	protein_coding	5819	NECTIN2	0.531937	-0.314456	2	5.597	0	NA	NA	NA	NA	NA	rs429358	48	no
LTL-VTE	ENSG00000130204	TOMM40	19	45393826	45406946	1	protein_coding	10452	TOMM40	0.963682	NA	13	25.1	0	NA	NA	NA	NA	1.08642e-12	rs429358;rs7412	48	no
LTL-VTE	ENSG00000130203	APOE	19	45409011	45412650	1	protein_coding	348	APOE	0.0345336	-0.237445	14	25.1	0	NA	NA	NA	NA	1.08642e-12	rs429358;rs7412	48	no
LTL-VTE	ENSG00000130208	APOC1	19	45417504	45422606	1	protein_coding	341	APOC1	0.0507383	-0.105569	19	25.1	0	NA	NA	NA	NA	1.08642e-12	rs429358;rs7412	48	no
LTL-VTE	ENSG00000101421	CHMP4B	20	32399110	32442172	1	protein_coding	128866	CHMP4B	0.881586	NA	0	0	1	0.000178301	3.22086e-33	GTEx/v8/Whole_Blood	NA	3.15377e-08	rs6088659	49	yes
LTL-VTE	ENSG00000125970	RALY	20	32581452	32696114	1	protein_coding	22913	RALY	0.554574	NA	88	11.51	0	NA	NA	NA	NA	3.84254e-10	rs2300206	49	no
LTL-VTE	ENSG00000125977	EIF2S2	20	32676104	32700138	-1	protein_coding	8894	EIF2S2	0.863603	-1.19308	35	11.51	0	NA	NA	NA	NA	1.12571e-09	rs2300206	49	no
LTL-VTE	ENSG00000101440	ASIP	20	32782375	32857150	1	protein_coding	434	ASIP	0.0696267	-0.267703	8	6.573	0	NA	NA	NA	NA	5.55264e-09	rs73610830	49	no
LTL-VTE	ENSG00000101444	AHCY	20	32868074	32899608	-1	protein_coding	191	AHCY	0.94407	-0.500907	4	4.712	2	3.72834e-05	0.000243507	GTEx/v8/Adipose_Visceral_Omentum	NA	5.55264e-09	rs73610830;rs116707649;rs6059987;rs2300206	49	no
LTL-VTE	ENSG00000078747	ITCH	20	32951041	33099198	1	protein_coding	83737	ITCH	0.99999	-0.33627	176	15.75	168	4.4092e-05	0.0183536	GTEx/v8/Adipose_Subcutaneous	NA	1.06734e-16	rs73106933;rs6088520;rs6088659;rs6059987;rs73610830;rs116707649	49	no
LTL-VTE	ENSG00000125971	DYNLRB1	20	33104214	33128762	1	protein_coding	83658	DYNLRB1	0.842803	-0.182966	27	11.31	129	1.31718e-06	0.00169293	GTEx/v8/Heart_Atrial_Appendage	NA	6.53276e-15	rs6059987;rs73610830;rs73106933;rs6088520;rs6088659	49	no
LTL-VTE	ENSG00000101460	MAP1LC3A	20	33134658	33148149	1	protein_coding	84557	MAP1LC3A	0.739732	0.0197551	25	19.61	974	3.87627e-44	5.47039e-37	GTEx/v8/Adipose_Subcutaneous:GTEx/v8/Adipose_Visceral_Omentum:GTEx/v8/Whole_Blood:GTEx/v8/Artery_Aorta:GTEx/v8/Artery_Corory:GTEx/v8/Artery_Tibial:GTEx/v8/Heart_Atrial_Appendage:GTEx/v8/Heart_Left_Ventricle:GTEx/v8/Liver	NA	3.60723e-17	rs73106933;rs6088520;rs6059987;rs2300206;rs73610830;rs6088659;rs1987165;rs6088742;rs116707649;rs73903009;rs6058220;rs6060347;rs2425055	49	no
LTL-VTE	ENSG00000101464	PIGU	20	33148346	33264910	-1	protein_coding	128869	PIGU	0.813069	-0.4371	123	19.61	297	2.92531e-10	6.84505e-07	GTEx/v8/Adipose_Visceral_Omentum:GTEx/v8/Artery_Aorta:GTEx/v8/Artery_Tibial	NA	4.06533e-16	rs73106933;rs6088520;rs6059987;rs116707649;rs6088659;rs2300206;rs73610830;rs1987165	49	no
LTL-VTE	ENSG00000198646	NCOA6	20	33284722	33413452	-1	protein_coding	23054	NCOA6	0.990815	-0.852306	151	19.35	406	4.81589e-15	4.0027e-11	GTEx/v8/Adipose_Subcutaneous:GTEx/v8/Adipose_Visceral_Omentum:GTEx/v8/Artery_Corory:GTEx/v8/Artery_Tibial:GTEx/v8/Heart_Atrial_Appendage	NA	3.60723e-17	rs6059987;rs73106933;rs6088520;rs116707649;rs6088659;rs6060347;rs1987165;rs73610830	49	no
LTL-VTE	ENSG00000078804	TP53INP2	20	33292094	33301243	1	protein_coding	58476	TP53INP2	0.341454	-2.2091	40	19.35	379	1.5479e-06	6.85572e-18	GTEx/v8/Whole_Blood:GTEx/v8/Artery_Aorta:GTEx/v8/Artery_Tibial	NA	1.06734e-16	rs73106933;rs6088520;rs6059987;rs116707649;rs1987165	49	no
LTL-VTE	ENSG00000131067	GGT7	20	33432523	33460663	-1	protein_coding	2686	GGT7	0.9982	-0.466161	61	16.93	527	4.4847e-10	1.40796e-07	GTEx/v8/Adipose_Visceral_Omentum:GTEx/v8/Whole_Blood:GTEx/v8/Artery_Aorta:GTEx/v8/Artery_Tibial	NA	3.60723e-17	rs6059987;rs73106933;rs116707649;rs73903009;rs1987165;rs6088659;rs73610830;rs6058220	49	no
LTL-VTE	ENSG00000131069	ACSS2	20	33459949	33515769	1	protein_coding	55902	ACSS2	8.97239e-11	-0.504094	88	15.12	161	1.59185e-06	0.00232626	GTEx/v8/Artery_Tibial:GTEx/v8/Heart_Atrial_Appendage:GTEx/v8/Heart_Left_Ventricle	NA	9.27167e-12	rs1987165;rs6059987;rs116707649;rs73903009;rs73106933;rs6088659	49	no
LTL-VTE	ENSG00000100983	GSS	20	33516236	33543620	-1	protein_coding	2937	GSS	0.0225187	-0.727485	50	15.12	281	1.3906e-08	6.64988e-15	GTEx/v8/Artery_Aorta:GTEx/v8/Artery_Tibial:GTEx/v8/Heart_Atrial_Appendage:GTEx/v8/Heart_Left_Ventricle	NA	3.60723e-17	rs1987165;rs6059987;rs73903009;rs116707649;rs73106933;rs6088659;rs73610830;rs6088742	49	no
LTL-VTE	ENSG00000078814	MYH7B	20	33563206	33590240	1	protein_coding	57644	MYH7B	1.33081e-23	0.0567853	66	27	295	8.47293e-23	1.16383e-17	GTEx/v8/Adipose_Subcutaneous:GTEx/v8/Adipose_Visceral_Omentum:GTEx/v8/Whole_Blood:GTEx/v8/Artery_Aorta:GTEx/v8/Artery_Corory:GTEx/v8/Artery_Tibial:GTEx/v8/Liver	NA	1.06734e-16	rs73903009;rs1987165;rs6088742;rs73106933;rs6088520;rs6059987	49	no
LTL-VTE	ENSG00000100991	TRPC4AP	20	33590207	33680674	-1	protein_coding	26133	TRPC4AP	0.999539	0.00791892	180	27	772	6.69785e-25	2.64288e-19	GTEx/v8/Adipose_Subcutaneous:GTEx/v8/Adipose_Visceral_Omentum:GTEx/v8/Whole_Blood:GTEx/v8/Artery_Aorta:GTEx/v8/Artery_Tibial:GTEx/v8/Heart_Atrial_Appendage:GTEx/v8/Heart_Left_Ventricle:GTEx/v8/Liver	NA	3.60723e-17	rs6088742;rs1987165;rs73903009;rs116707649;rs73106933;rs6088520;rs6059987;rs2300206;rs6058220;rs6060347	49	no
LTL-VTE	ENSG00000088298	EDEM2	20	33703167	33865928	-1	protein_coding	55741	EDEM2	0.000137533	-0.173489	260	16.65	688	6.71965e-35	1.00474e-27	GTEx/v8/Adipose_Subcutaneous:GTEx/v8/Adipose_Visceral_Omentum:GTEx/v8/Cells_EBV-transformed_lymphocytes:GTEx/v8/Whole_Blood:GTEx/v8/Artery_Aorta:GTEx/v8/Artery_Tibial:GTEx/v8/Heart_Atrial_Appendage:GTEx/v8/Heart_Left_Ventricle	NA	3.60723e-17	rs73903009;rs6088742;rs1987165;rs116707649;rs6058220;rs6060347;rs73106933;rs2425055;rs6088520;rs6059987;rs73610830	49	no
LTL-VTE	ENSG00000101000	PROCR	20	33759876	33765165	1	protein_coding	10544	PROCR	0.0101309	-0.393626	53	16.65	846	2.6538e-31	2.24902e-25	GTEx/v8/Adipose_Subcutaneous:GTEx/v8/Cells_EBV-transformed_lymphocytes:GTEx/v8/Artery_Aorta:GTEx/v8/Artery_Tibial:GTEx/v8/Heart_Atrial_Appendage:GTEx/v8/Heart_Left_Ventricle:GTEx/v8/Liver	NA	3.60723e-17	rs1987165;rs6088742;rs73903009;rs73610830;rs116707649;rs73106933;rs6088520;rs6059987;rs6088659;rs2425055;rs6058220	49	no
LTL-VTE	ENSG00000125966	MMP24	20	33814457	33864801	1	protein_coding	10893	MMP24	0.0287623	-0.485751	33	14.77	33	4.27184e-07	0.000108171	GTEx/v8/Adipose_Visceral_Omentum:GTEx/v8/Whole_Blood	NA	2.79652e-13	rs6058220;rs73903009;rs6060347;rs116707649;rs6088742	49	no
LTL-VTE	ENSG00000242372	EIF6	20	33866714	33872788	-1	protein_coding	3692	EIF6	0.781943	-0.0280084	40	14.77	283	2.6041e-30	5.46094e-24	GTEx/v8/Adipose_Subcutaneous:GTEx/v8/Adipose_Visceral_Omentum:GTEx/v8/Whole_Blood:GTEx/v8/Artery_Aorta:GTEx/v8/Artery_Tibial:GTEx/v8/Heart_Atrial_Appendage:GTEx/v8/Heart_Left_Ventricle	NA	1.74256e-13	rs6058220;rs6060347;rs116707649;rs73903009;rs73106933;rs6088520;rs6059987;rs73610830	49	no
LTL-VTE	ENSG00000125998	FAM83C	20	33873534	33880204	-1	protein_coding	128876	FAM83C	3.49242e-05	0.230701	40	14.77	0	NA	NA	NA	NA	2.79652e-13	rs6060347;rs6058220;rs2425055	49	no
LTL-VTE	ENSG00000101019	UQCC1	20	33890369	33999944	-1	protein_coding	55245	UQCC1	0.00485443	-0.818063	158	19.59	445	1.38751e-24	2.28438e-19	GTEx/v8/Adipose_Subcutaneous:GTEx/v8/Adipose_Visceral_Omentum:GTEx/v8/Cells_EBV-transformed_lymphocytes:GTEx/v8/Whole_Blood:GTEx/v8/Artery_Aorta:GTEx/v8/Artery_Tibial:GTEx/v8/Heart_Atrial_Appendage:GTEx/v8/Heart_Left_Ventricle:GTEx/v8/Liver	NA	3.60723e-17	rs6060347;rs2425055;rs6088742;rs1987165;rs6059987;rs73106933	49	no
LTL-VTE	ENSG00000125965	GDF5	20	34021145	34042568	-1	protein_coding	8200	GDF5	0.923195	0.0727362	13	21.2	1	0.000401579	6.01802e-06	GTEx/v8/Adipose_Subcutaneous	NA	1.89911e-09	rs2425055	49	no
LTL-VTE	ENSG00000126001	CEP250	20	34042985	34099804	1	protein_coding	11190	CEP250	8.25126e-17	-0.898376	0	0	76	1.07183e-05	1.15239e-08	GTEx/v8/Adipose_Subcutaneous:GTEx/v8/Adipose_Visceral_Omentum:GTEx/v8/Artery_Aorta:GTEx/v8/Artery_Tibial	NA	2.79581e-10	rs6059987;rs2425055	49	yes
LTL-VTE	ENSG00000125991	ERGIC3	20	34129770	34145405	1	protein_coding	51614	ERGIC3	0.00385908	-0.537743	0	0	7	4.92589e-05	0.00189419	GTEx/v8/Artery_Tibial	NA	NA	rs73903009	49	yes
LTL-VTE	ENSG00000214078	CPNE1	20	34213953	34252878	-1	protein_coding	8904	CPNE1	3.87095e-07	NA	0	0	145	1.12197e-15	7.06664e-188	GTEx/v8/Adipose_Subcutaneous:GTEx/v8/Adipose_Visceral_Omentum:GTEx/v8/Whole_Blood:GTEx/v8/Artery_Aorta:GTEx/v8/Artery_Tibial:GTEx/v8/Heart_Atrial_Appendage:GTEx/v8/Heart_Left_Ventricle	NA	1.41357e-09	rs2425055;rs6088742	49	yes
LTL-VTE	ENSG00000244005	NFS1	20	34255977	34287281	-1	protein_coding	9054	NFS1	0.832121	-0.782191	0	0	3	0.000232043	0.0269007	GTEx/v8/Artery_Tibial	NA	NA	rs2425055	49	yes
LTL-VTE	ENSG00000171222	SCAND1	20	34541539	34547394	-1	protein_coding	51282	SCAND1	0.158311	-1.08008	0	0	101	1.13195e-06	4.83704e-16	GTEx/v8/Artery_Aorta	NA	1.41357e-09	rs2425055	49	yes
LTL-VTE	ENSG00000088367	EPB41L1	20	34679426	34820721	1	protein_coding	2036	EPB41L1	0.645386	-0.629644	0	0	92	3.71461e-06	1.69076e-23	GTEx/v8/Artery_Aorta:GTEx/v8/Artery_Tibial	NA	3.43647e-11	rs2425055;rs6060347	49	yes
LTL-VTE	ENSG00000101079	NDRG3	20	35280169	35374481	-1	protein_coding	57446	NDRG3	0.919621	-0.33265	0	0	4	2.33156e-07	1.36284e-05	GTEx/v8/Adipose_Visceral_Omentum	NA	4.43237e-11	rs62208124	50	yes
LTL-VTE	ENSG00000101347	SAMHD1	20	35518632	35580246	-1	protein_coding	25939	SAMHD1	1.50498e-05	0.113454	1	1.156	0	NA	NA	NA	NA	4.43237e-11	rs62208124	50	no
LTL-VTE	ENSG00000080839	RBL1	20	35624752	35724398	-1	protein_coding	5933	RBL1	1.76076e-05	-1.29233	1	3.051	0	NA	NA	NA	NA	NA	rs62208124	50	no
LTL-VTE	ENSG00000101353	MROH8	20	35729629	35807991	-1	protein_coding	140699	MROH8	NA	NA	1	2.168	0	NA	NA	NA	NA	NA	rs62208124	50	no
LTL-VTE	ENSG00000118705	RPN2	20	35806813	35870022	1	protein_coding	6185	RPN2	0.0316773	-0.682714	1	5.809	0	NA	NA	NA	NA	NA	rs62208124	50	no
LTL-VTE	ENSG00000130589	HELZ2	20	62189439	62205592	-1	protein_coding	85441	HELZ2	1.25629e-09	0.663149	1	1.65	0	NA	NA	NA	NA	NA	rs311489	51	no
LTL-VTE	ENSG00000101216	GMEB2	20	62218955	62258394	-1	protein_coding	26205	GMEB2	0.990659	-1.06027	29	9.231	7	3.00637e-08	3.94466e-06	GTEx/v8/Whole_Blood	NA	2.19976e-09	rs311489	51	no
LTL-VTE	ENSG00000197457	STMN3	20	62271061	62284780	-1	protein_coding	50861	STMN3	0.489817	NA	2	4.226	10	5.31425e-09	4.03079e-17	GTEx/v8/Whole_Blood	NA	2.19976e-09	rs311489	51	no
LTL-VTE	ENSG00000243509	TNFRSF6B	20	62328021	62330037	1	protein_coding	8771	TNFRSF6B	4.83458e-05	-0.141079	0	0	1	9.63164e-05	0.000167071	GTEx/v8/Whole_Blood	NA	NA	rs311489	51	yes
LTL-HF	ENSG00000081026	MAGI3	1	113933371	114228545	1	protein_coding	260425	MAGI3	0.57058	-0.477318	0	0	14	5.01342e-07	4.49013e-07	GTEx/v8/Artery_Tibial	NA	1.91612e-08	rs1217392	1	yes
LTL-HF	ENSG00000134242	PTPN22	1	114356433	114414381	-1	protein_coding	26191	PTPN22	3.07776e-16	-0.402711	3	4.93	0	NA	NA	NA	NA	NA	rs1217392	1	no
LTL-HF	ENSG00000188761	BCL2L15	1	114420790	114430169	-1	protein_coding	440603	BCL2L15	0.00361469	-0.0219988	12	4.93	14	5.07821e-07	1.06399e-08	GTEx/v8/Whole_Blood	NA	1.91612e-08	rs1217392	1	no
LTL-HF	ENSG00000134262	AP4B1	1	114437370	114447823	-1	protein_coding	10717	AP4B1	2.69464e-08	-0.248524	13	6.338	14	6.84678e-12	6.64774e-27	GTEx/v8/Whole_Blood:GTEx/v8/Heart_Atrial_Appendage	NA	1.91612e-08	rs1217392	1	no
LTL-HF	ENSG00000118655	DCLRE1B	1	114447763	114456708	1	protein_coding	64858	DCLRE1B	0.107858	-0.43843	6	6.338	10	0.000138409	0.0224067	GTEx/v8/Artery_Tibial	NA	NA	rs1217392	1	no
LTL-HF	ENSG00000143799	PARP1	1	226548392	226595780	-1	protein_coding	142	PARP1	0.00699693	NA	0	0	4	2.48565e-05	8.51391e-05	GTEx/v8/Whole_Blood	NA	NA	rs10915994	2	yes
LTL-HF	ENSG00000178252	WDR6	3	49044495	49053386	1	protein_coding	11180	WDR6	9.19648e-07	-0.0589495	0	0	8	0.0001014	2.36711e-124	GTEx/v8/Adipose_Subcutaneous	NA	NA	rs3819325	3	yes
LTL-HF	ENSG00000145020	AMT	3	49454211	49460186	-1	protein_coding	275	AMT	0.000569475	-0.0226371	0	0	86	1.00909e-06	2.31462e-81	GTEx/v8/Adipose_Subcutaneous:GTEx/v8/Adipose_Visceral_Omentum:GTEx/v8/Whole_Blood:GTEx/v8/Artery_Aorta:GTEx/v8/Artery_Corory:GTEx/v8/Artery_Tibial	NA	4.2077e-10	rs3819325	3	yes
LTL-HF	ENSG00000145029	NICN1	3	49460379	49466759	-1	protein_coding	84276	NICN1	0.257246	-1.08729	0	0	94	3.18838e-07	2.79528e-25	GTEx/v8/Adipose_Subcutaneous:GTEx/v8/Adipose_Visceral_Omentum:GTEx/v8/Artery_Aorta:GTEx/v8/Artery_Tibial	NA	4.2077e-10	rs3819325	3	yes
LTL-HF	ENSG00000164062	APEH	3	49711435	49721396	1	protein_coding	327	APEH	0.0132157	-0.271805	0	0	93	4.61572e-05	1.51921e-10	GTEx/v8/Adipose_Subcutaneous	NA	4.2077e-10	rs3819325	3	yes
LTL-HF	ENSG00000173531	MST1	3	49721380	49726934	-1	protein_coding	4485	MST1	1.72736e-10	0.158165	2	15.38	0	NA	NA	NA	NA	1.00742e-08	rs3819325	3	no
LTL-HF	ENSG00000164068	RNF123	3	49726932	49758962	1	protein_coding	63891	RNF123	0.969715	-0.461991	21	15.82	94	8.47139e-34	7.57654e-27	GTEx/v8/Adipose_Subcutaneous:GTEx/v8/Adipose_Visceral_Omentum:GTEx/v8/Cells_EBV-transformed_lymphocytes:GTEx/v8/Artery_Aorta:GTEx/v8/Artery_Corory:GTEx/v8/Artery_Tibial:GTEx/v8/Heart_Atrial_Appendage:GTEx/v8/Heart_Left_Ventricle	NA	4.2077e-10	rs3819325	3	no
LTL-HF	ENSG00000176020	AMIGO3	3	49754267	49761349	-1	protein_coding	386724	AMIGO3	7.50516e-06	NA	19	15.82	0	NA	NA	NA	NA	4.2077e-10	rs3819325	3	no
LTL-HF	ENSG00000173540	GMPPB	3	49754277	49761384	-1	protein_coding	29925	GMPPB	8.24536e-05	-0.659554	19	15.82	94	2.03371e-15	6.26551e-57	GTEx/v8/Adipose_Subcutaneous:GTEx/v8/Adipose_Visceral_Omentum:GTEx/v8/Whole_Blood:GTEx/v8/Artery_Aorta:GTEx/v8/Artery_Corory:GTEx/v8/Artery_Tibial:GTEx/v8/Heart_Atrial_Appendage:GTEx/v8/Heart_Left_Ventricle:GTEx/v8/Liver	NA	4.2077e-10	rs3819325	3	no
LTL-HF	ENSG00000176095	IP6K1	3	49761727	49823975	-1	protein_coding	9807	IP6K1	0.23518	-2.10343	59	17.96	89	1.61344e-06	0.000365035	GTEx/v8/Artery_Tibial	NA	4.2077e-10	rs3819325	3	no
LTL-HF	ENSG00000187492	CDHR4	3	49828165	49837268	-1	protein_coding	389118	CDHR4	0.0134739	0.0436097	10	8.931	94	1.13934e-09	2.24065e-06	GTEx/v8/Artery_Aorta:GTEx/v8/Artery_Tibial	NA	2.85718e-10	rs3819325	3	no
LTL-HF	ENSG00000185614	INKA1	3	49840687	49842463	1	protein_coding	389119	INKA1	0.000589161	NA	5	9.432	94	1.12665e-11	5.7203e-08	GTEx/v8/Artery_Aorta:GTEx/v8/Artery_Tibial	NA	2.85718e-10	rs3819325	3	no
LTL-HF	ENSG00000182179	UBA7	3	49842640	49851379	-1	protein_coding	7318	UBA7	2.68228e-14	-0.315381	7	9.432	94	9.10366e-62	2.47495e-51	GTEx/v8/Whole_Blood:GTEx/v8/Artery_Aorta:GTEx/v8/Artery_Tibial:GTEx/v8/Liver	NA	2.85718e-10	rs3819325	3	no
LTL-HF	ENSG00000183763	TRAIP	3	49866034	49894007	-1	protein_coding	10293	TRAIP	0.125104	-0.132255	21	17.61	0	NA	NA	NA	NA	6.85626e-09	rs3819325	3	no
LTL-HF	ENSG00000164076	CAMKV	3	49895421	49907655	-1	protein_coding	79012	CAMKV	0.996846	-0.638323	11	18.51	0	NA	NA	NA	NA	2.20548e-08	rs3819325	3	no
LTL-HF	ENSG00000164078	MST1R	3	49924435	49941299	-1	protein_coding	4486	MST1R	1.69349e-20	-0.377645	14	18.51	94	1.84376e-16	3.36944e-12	GTEx/v8/Adipose_Subcutaneous:GTEx/v8/Adipose_Visceral_Omentum:GTEx/v8/Whole_Blood:GTEx/v8/Artery_Aorta:GTEx/v8/Artery_Tibial:GTEx/v8/Heart_Atrial_Appendage:GTEx/v8/Heart_Left_Ventricle	NA	4.2077e-10	rs3819325	3	no
LTL-HF	ENSG00000164077	MON1A	3	49946302	49967606	-1	protein_coding	84315	MON1A	0.00636811	-0.629673	8	11.37	94	2.33296e-07	1.16113e-05	GTEx/v8/Whole_Blood	NA	4.2077e-10	rs3819325	3	no
LTL-HF	ENSG00000004534	RBM6	3	49977440	50137478	1	protein_coding	10180	RBM6	1	-0.685653	0	0	94	5.28941e-116	3.30235e-109	GTEx/v8/Adipose_Subcutaneous:GTEx/v8/Adipose_Visceral_Omentum:GTEx/v8/Cells_EBV-transformed_lymphocytes:GTEx/v8/Whole_Blood:GTEx/v8/Artery_Aorta:GTEx/v8/Artery_Corory:GTEx/v8/Artery_Tibial:GTEx/v8/Heart_Atrial_Appendage:GTEx/v8/Heart_Left_Ventricle:GTEx/v8/Liver	NA	4.2077e-10	rs3819325	3	yes
LTL-HF	ENSG00000003756	RBM5	3	50126341	50156454	1	protein_coding	10181	RBM5	0.999999	-0.605889	0	0	3	0.000222038	0.0210694	GTEx/v8/Adipose_Visceral_Omentum	NA	NA	rs3819325	3	yes
LTL-HF	ENSG00000001617	SEMA3F	3	50192478	50226508	1	protein_coding	6405	SEMA3F	0.999918	NA	0	0	71	1.46811e-07	4.02553e-08	GTEx/v8/Adipose_Subcutaneous:GTEx/v8/Adipose_Visceral_Omentum:GTEx/v8/Artery_Aorta:GTEx/v8/Heart_Atrial_Appendage:GTEx/v8/Heart_Left_Ventricle	NA	1.76847e-09	rs3819325	3	yes
LTL-HF	ENSG00000186792	HYAL3	3	50330262	50336899	-1	protein_coding	8372	HYAL3	1.52466e-05	-0.35315	0	0	11	0.000129039	1.78468e-33	GTEx/v8/Adipose_Subcutaneous	NA	1.94282e-08	rs3819325	3	yes
LTL-HF	ENSG00000068028	RASSF1	3	50367219	50378411	-1	protein_coding	11186	RASSF1	4.8582e-08	-0.411947	0	0	15	0.00017319	2.60183e-07	GTEx/v8/Adipose_Subcutaneous	NA	NA	rs3819325	3	yes
LTL-HF	ENSG00000151967	SCHIP1	3	159557650	159615149	1	protein_coding	29970	SCHIP1	0.956603	-0.0188013	0	0	33	4.4017e-05	2.4879e-05	GTEx/v8/Adipose_Visceral_Omentum	NA	7.40244e-13	rs76247316;rs56213443	4	yes
LTL-HF	ENSG00000068885	IFT80	3	159974774	160117668	-1	protein_coding	57560	IFT80	1.44402e-10	-1.29968	49	17.34	0	NA	NA	NA	NA	7.40244e-13	rs76247316;rs56213443	4	no
LTL-HF	ENSG00000113810	SMC4	3	160117062	160152750	1	protein_coding	10051	SMC4	0.105531	-0.171161	28	15.97	139	2.86044e-08	1.3326e-08	GTEx/v8/Whole_Blood:GTEx/v8/Artery_Aorta:GTEx/v8/Artery_Tibial	NA	7.40244e-13	rs76247316;rs56213443	4	no
LTL-HF	ENSG00000213186	TRIM59	3	160150233	160203561	-1	protein_coding	286827	TRIM59	0.032111	1.28031	40	15.97	151	2.24635e-10	7.37057e-07	GTEx/v8/Adipose_Subcutaneous:GTEx/v8/Adipose_Visceral_Omentum:GTEx/v8/Whole_Blood	NA	7.40244e-13	rs76247316;rs56213443	4	no
LTL-HF	ENSG00000186432	KPNA4	3	160212783	160283376	-1	protein_coding	3840	KPNA4	0.998181	-1.03034	68	21.6	151	4.21307e-08	7.83678e-05	GTEx/v8/Adipose_Subcutaneous:GTEx/v8/Adipose_Visceral_Omentum:GTEx/v8/Whole_Blood	NA	7.40244e-13	rs56213443;rs76247316	4	no
LTL-HF	ENSG00000085276	MECOM	3	168801287	169381406	-1	protein_coding	2122	MECOM	0.999085	-0.939326	1	18.48	0	NA	NA	NA	NA	NA	rs143005085	5	no
LTL-HF	ENSG00000184378	ACTRT3	3	169484709	169487683	-1	protein_coding	84517	ACTRT3	0.000670124	0.775758	1	6.25	0	NA	NA	NA	NA	1.51094e-08	rs143005085	5	no
LTL-HF	ENSG00000187033	SAMD7	3	169629360	169656963	1	protein_coding	344658	SAMD7	6.78008e-06	-0.632168	51	14.15	0	NA	NA	NA	NA	2.50039e-09	rs1290673;rs115052567	5	no
LTL-HF	ENSG00000008952	SEC62	3	169684423	169716161	1	protein_coding	7095	SEC62	0.967258	-1.13626	7	7.38	0	NA	NA	NA	NA	2.94355e-08	rs1290673;rs138017839	5	no
LTL-HF	ENSG00000164112	SMIM43	4	122680088	122686582	-1	protein_coding	132332	SMIM43	0.00120021	-0.210834	37	12.79	121	1.3753e-10	9.33191e-16	GTEx/v8/Heart_Left_Ventricle	NA	2.53593e-10	rs10084948	6	no
LTL-HF	ENSG00000123737	EXOSC9	4	122722472	122738176	1	protein_coding	5393	EXOSC9	1.87139e-06	0.205002	17	22.7	121	1.32368e-10	9.24011e-14	GTEx/v8/Cells_EBV-transformed_lymphocytes:GTEx/v8/Whole_Blood	NA	2.53593e-10	rs10084948	6	no
LTL-HF	ENSG00000145386	CCNA2	4	122737599	122745087	-1	protein_coding	890	CCNA2	0.994683	-0.32346	12	22.7	1	5.39487e-06	0.024537	GTEx/v8/Cells_EBV-transformed_lymphocytes	NA	4.17132e-10	rs10084948	6	no
LTL-HF	ENSG00000138686	BBS7	4	122745595	122791652	-1	protein_coding	55212	BBS7	0.00117875	-0.518577	24	22.7	121	1.79977e-09	5.45906e-06	GTEx/v8/Artery_Tibial	NA	2.53593e-10	rs10084948	6	no
LTL-HF	ENSG00000138741	TRPC3	4	122800182	122872909	-1	protein_coding	7222	TRPC3	0.000446956	NA	43	11.79	0	NA	NA	NA	NA	2.72511e-10	rs10084948	6	no
LTL-HF	ENSG00000091732	ZC3HC1	7	129658126	129691291	-1	protein_coding	51530	ZC3HC1	0.000510516	-0.120114	2	28	0	NA	NA	NA	NA	3.90109e-08	rs56179563	7	no
LTL-HF	ENSG00000168546	GFRA2	8	21547915	21669869	-1	protein_coding	2675	GFRA2	0.337128	-0.0982955	0	0	61	5.28498e-06	1.91804e-12	GTEx/v8/Whole_Blood	NA	7.52877e-11	rs11779558;rs4872083;rs61649210	8	yes
LTL-HF	ENSG00000147443	DOK2	8	21766384	21771371	-1	protein_coding	9046	DOK2	2.33627e-06	0.269056	14	9.031	0	NA	NA	NA	NA	2.8234e-09	rs4872083;rs11779558;rs61649210	8	no
LTL-HF	ENSG00000130227	XPO7	8	21777180	21864096	1	protein_coding	23039	XPO7	0.999999	-0.565357	75	19.18	49	3.17695e-05	0.0352762	GTEx/v8/Artery_Tibial	NA	2.91108e-11	rs4872083;rs11779558;rs61649210	8	no
LTL-HF	ENSG00000158806	NPM2	8	21881636	21894408	1	protein_coding	10361	NPM2	0.000671457	-1.05037	2	3.639	0	NA	NA	NA	NA	2.60274e-10	rs11779558;rs61649210	8	no
LTL-HF	ENSG00000167904	TMEM68	8	56608983	56685966	-1	protein_coding	137695	TMEM68	0.016937	0.509377	78	16.2	125	1.40388e-30	1.72765e-24	GTEx/v8/Adipose_Subcutaneous:GTEx/v8/Adipose_Visceral_Omentum:GTEx/v8/Whole_Blood:GTEx/v8/Artery_Aorta:GTEx/v8/Artery_Tibial	NA	7.92039e-09	rs10100659	9	no
LTL-HF	ENSG00000137574	TGS1	8	56685701	56738007	1	protein_coding	96764	TGS1	1.02458e-07	-0.621461	124	15.44	125	1.3692e-20	9.09616e-16	GTEx/v8/Adipose_Subcutaneous:GTEx/v8/Adipose_Visceral_Omentum:GTEx/v8/Cells_EBV-transformed_lymphocytes:GTEx/v8/Whole_Blood:GTEx/v8/Artery_Aorta:GTEx/v8/Artery_Tibial	NA	7.92039e-09	rs10100659	9	no
LTL-HF	ENSG00000107954	NEURL1	10	105253736	105352309	1	protein_coding	9148	NEURL1	0.53757	0.420609	0	0	7	5.23718e-05	0.0166719	GTEx/v8/Adipose_Subcutaneous	NA	8.27161e-09	rs7085077;rs7073079	10	yes
LTL-HF	ENSG00000107957	SH3PXD2A	10	105348285	105615301	-1	protein_coding	9644	SH3PXD2A	0.232738	-1.21155	27	15.97	8	0.000160352	0.000541398	GTEx/v8/Whole_Blood:GTEx/v8/Artery_Tibial	NA	3.96847e-09	rs7085077;rs7073079	10	no
LTL-HF	ENSG00000120051	CFAP58	10	106113522	106214848	1	protein_coding	159686	CFAP58	3.42062e-18	-0.580409	5	16.63	0	NA	NA	NA	NA	2.10201e-08	rs17116984	11	no
LTL-HF	ENSG00000182070	OR52A1	11	5172239	5207612	-1	protein_coding	23538	OR52A1	0.00107002	0.694048	3	3.778	0	NA	NA	NA	NA	2.20665e-09	rs6578581	12	no
LTL-HF	ENSG00000176742	OR51V1	11	5220965	5221930	-1	protein_coding	283111	OR51V1	0.00371474	-0.0938262	10	8.74	0	NA	NA	NA	NA	2.20665e-09	rs6578581;rs6578583;rs28392686	12	no
LTL-HF	ENSG00000244734	HBB	11	5246694	5250625	-1	protein_coding	3043	HBB	1.02493e-08	0.121217	3	1.98	0	NA	NA	NA	NA	4.02868e-08	rs28392686;rs6578583	12	no
LTL-HF	ENSG00000223609	HBD	11	5253908	5256600	-1	protein_coding	3045	HBD	0.000155108	0.569791	1	0.062	0	NA	NA	NA	NA	4.18635e-08	rs28392686	12	no
LTL-HF	ENSG00000111231	GPN3	12	110890289	110907073	-1	protein_coding	51184	GPN3	0.000100472	-0.618749	0	0	1	5.6752e-05	2.00712e-88	GTEx/v8/Whole_Blood	NA	3.75913e-08	rs1265564	13	yes
LTL-HF	ENSG00000111249	CUX2	12	111471828	111788358	1	protein_coding	23316	CUX2	0.999656	-1.06059	3	10.23	0	NA	NA	NA	NA	2.13971e-09	rs1265564	13	no
LTL-HF	ENSG00000198324	PHETA1	12	111798455	111806925	-1	protein_coding	144717	PHETA1	0.00514983	-0.607261	0	0	6	0.000316796	0.0404214	GTEx/v8/Whole_Blood	NA	1.03985e-08	rs4375492	13	yes
LTL-HF	ENSG00000111252	SH2B3	12	111843752	111889427	1	protein_coding	10019	SH2B3	0.00592219	-0.243854	41	21.4	1	0.000348407	0.0020779	GTEx/v8/Whole_Blood	NA	4.11499e-15	rs4766578;rs4375492;rs642536;rs648997	13	no
LTL-HF	ENSG00000204842	ATXN2	12	111890018	112037480	-1	protein_coding	6311	ATXN2	0.999862	-0.359942	115	18.59	0	NA	NA	NA	NA	1.48859e-16	rs4375492;rs642536;rs4766578;rs11066320;rs648997;rs2238151	13	no
LTL-HF	ENSG00000089234	BRAP	12	112079950	112123790	-1	protein_coding	8315	BRAP	0.0157033	-0.900035	30	11.71	0	NA	NA	NA	NA	2.55975e-12	rs642536;rs4766578;rs11066320;rs2238151	13	no
LTL-HF	ENSG00000111271	ACAD10	12	112123857	112194903	1	protein_coding	80724	ACAD10	4.01457e-20	-0.311041	61	11.71	74	7.90782e-06	0.000236383	GTEx/v8/Heart_Atrial_Appendage:GTEx/v8/Heart_Left_Ventricle	NA	8.32712e-13	rs2238151;rs642536;rs4766578;rs11066320;rs4375492	13	no
LTL-HF	ENSG00000111275	ALDH2	12	112204691	112247782	1	protein_coding	217	ALDH2	1.73245e-06	NA	33	14.56	501	3.17961e-15	3.30709e-11	GTEx/v8/Adipose_Subcutaneous:GTEx/v8/Adipose_Visceral_Omentum:GTEx/v8/Whole_Blood:GTEx/v8/Artery_Aorta:GTEx/v8/Artery_Tibial:GTEx/v8/Heart_Atrial_Appendage:GTEx/v8/Heart_Left_Ventricle	NA	1.48859e-16	rs2238151;rs642536;rs4766578;rs11066320;rs4375492;rs648997;rs1265564	13	no
LTL-HF	ENSG00000089022	MAPKAPK5	12	112279782	112334343	1	protein_coding	8550	MAPKAPK5	0.0234226	NA	127	15.93	373	1.07453e-07	9.23515e-17	GTEx/v8/Adipose_Subcutaneous:GTEx/v8/Adipose_Visceral_Omentum:GTEx/v8/Artery_Tibial	NA	1.48859e-16	rs642536;rs4766578;rs11066320;rs2238151;rs4375492;rs648997	13	no
LTL-HF	ENSG00000198270	TMEM116	12	112369086	112450970	-1	protein_coding	89894	TMEM116	1.14999e-09	-0.62084	80	17.1	487	1.1477e-20	9.62641e-46	GTEx/v8/Adipose_Subcutaneous:GTEx/v8/Adipose_Visceral_Omentum:GTEx/v8/Whole_Blood:GTEx/v8/Artery_Aorta:GTEx/v8/Artery_Corory:GTEx/v8/Artery_Tibial:GTEx/v8/Heart_Atrial_Appendage:GTEx/v8/Heart_Left_Ventricle:GTEx/v8/Liver	NA	1.48859e-16	rs642536;rs2238151;rs4375492;rs4766578;rs11066320;rs648997	13	no
LTL-HF	ENSG00000089248	ERP29	12	112451120	112461255	1	protein_coding	10961	ERP29	0.470649	-0.618385	2	3.103	0	NA	NA	NA	NA	NA	rs2238151	13	no
LTL-HF	ENSG00000111300	NAA25	12	112464500	112546826	-1	protein_coding	80018	NAA25	0.99999	-1.15626	18	10.51	194	5.7958e-05	0.00135016	GTEx/v8/Adipose_Subcutaneous:GTEx/v8/Adipose_Visceral_Omentum:GTEx/v8/Whole_Blood	NA	3.85947e-12	rs2238151;rs4766578;rs11066320;rs642536	13	no
LTL-HF	ENSG00000135148	TRAFD1	12	112563305	112591407	1	protein_coding	10906	TRAFD1	1.82692e-05	-1.37633	4	14.81	0	NA	NA	NA	NA	1.01134e-10	rs642536;rs4766578;rs11066320;rs2238151	13	no
LTL-HF	ENSG00000173064	HECTD4	12	112597992	112819896	-1	protein_coding	283450	HECTD4	1	NA	25	21	320	7.92022e-10	9.64482e-10	GTEx/v8/Adipose_Subcutaneous:GTEx/v8/Artery_Aorta	NA	2.89202e-11	rs4766578;rs11066320;rs2238151;rs642536;rs4375492;rs648997	13	no
LTL-HF	ENSG00000089009	RPL6	12	112842994	112856642	-1	protein_coding	6128	RPL6	0.988288	0.0267551	11	10.48	0	NA	NA	NA	NA	NA	rs2238151;rs4766578;rs11066320;rs642536	13	no
LTL-HF	ENSG00000179295	PTPN11	12	112856155	112947717	1	protein_coding	5781	PTPN11	0.999877	-2.25304	15	9.917	0	NA	NA	NA	NA	6.26626e-12	rs2238151;rs4766578;rs11066320;rs642536	13	no
LTL-HF	ENSG00000205683	DPF3	14	73086004	73360809	-1	protein_coding	8110	DPF3	0.828482	0.482532	0	0	4	1.5046e-07	1.09398e-11	GTEx/v8/Artery_Aorta	NA	NA	rs11623972	14	yes
LTL-HF	ENSG00000119599	DCAF4	14	73393040	73426411	1	protein_coding	26094	DCAF4	0.00364518	0.687917	16	16.52	25	1.68231e-14	9.3705e-30	GTEx/v8/Adipose_Subcutaneous:GTEx/v8/Adipose_Visceral_Omentum:GTEx/v8/Whole_Blood:GTEx/v8/Artery_Aorta:GTEx/v8/Artery_Corory:GTEx/v8/Artery_Tibial:GTEx/v8/Heart_Atrial_Appendage	NA	2.55461e-09	rs11623972;rs28372931	14	no
LTL-HF	ENSG00000165861	ZFYVE1	14	73436159	73493920	-1	protein_coding	53349	ZFYVE1	0.953726	0.185097	5	4.468	0	NA	NA	NA	NA	NA	rs28372931	14	no
LTL-HF	ENSG00000119707	RBM25	14	73525144	73588122	1	protein_coding	58517	RBM25	1	-0.621667	1	1.633	0	NA	NA	NA	NA	NA	rs28372931	14	no
LTL-HF	ENSG00000080815	PSEN1	14	73603126	73690399	1	protein_coding	5663	PSEN1	0.997601	-0.296032	0	0	5	6.31034e-08	3.63388e-26	GTEx/v8/Adipose_Subcutaneous:GTEx/v8/Whole_Blood:GTEx/v8/Artery_Aorta:GTEx/v8/Artery_Tibial	NA	NA	rs11623972	14	yes
LTL-HF	ENSG00000141101	NOB1	16	69775770	69788843	-1	protein_coding	28987	NOB1	8.61136e-08	-0.798436	0	0	12	8.90604e-05	3.93818e-07	GTEx/v8/Heart_Atrial_Appendage	NA	NA	rs1566452	15	yes
LTL-HF	ENSG00000198373	WWP2	16	69796209	69975644	1	protein_coding	11060	WWP2	0.977902	0.163311	66	19.67	134	5.99339e-11	2.66511e-07	GTEx/v8/Adipose_Subcutaneous:GTEx/v8/Artery_Corory:GTEx/v8/Artery_Tibial	NA	4.46311e-08	rs1566452	15	no
LTL-HF	ENSG00000157322	CLEC18A	16	69984810	69998141	1	protein_coding	348174	CLEC18A	0.144114	-0.618371	24	8.631	134	6.06319e-66	7.90947e-101	GTEx/v8/Adipose_Subcutaneous:GTEx/v8/Adipose_Visceral_Omentum:GTEx/v8/Cells_EBV-transformed_lymphocytes:GTEx/v8/Whole_Blood:GTEx/v8/Artery_Aorta:GTEx/v8/Artery_Tibial:GTEx/v8/Heart_Atrial_Appendage:GTEx/v8/Liver	NA	4.46311e-08	rs1566452	15	no
LTL-HF	ENSG00000223496	EXOSC6	16	70284134	70285833	-1	protein_coding	118460	EXOSC6	0.494174	-0.495643	0	0	134	3.99391e-30	1.37443e-158	GTEx/v8/Adipose_Subcutaneous:GTEx/v8/Adipose_Visceral_Omentum:GTEx/v8/Whole_Blood:GTEx/v8/Artery_Aorta:GTEx/v8/Artery_Corory:GTEx/v8/Artery_Tibial:GTEx/v8/Heart_Atrial_Appendage:GTEx/v8/Heart_Left_Ventricle:GTEx/v8/Liver	NA	4.46311e-08	rs1566452	15	yes
LTL-HF	ENSG00000103051	COG4	16	70514471	70557468	-1	protein_coding	25839	COG4	4.38858e-06	-0.355868	0	0	94	1.68819e-05	5.17954e-23	GTEx/v8/Adipose_Subcutaneous:GTEx/v8/Adipose_Visceral_Omentum:GTEx/v8/Whole_Blood:GTEx/v8/Artery_Aorta:GTEx/v8/Artery_Corory:GTEx/v8/Artery_Tibial:GTEx/v8/Heart_Atrial_Appendage	NA	4.46311e-08	rs1566452	15	yes
LTL-HF	ENSG00000167711	SERPINF2	17	1646130	1658562	1	protein_coding	5345	SERPINF2	0.423434	0.101797	3	5.13	0	NA	NA	NA	NA	4.5247e-08	rs8073376	16	no
LTL-HF	ENSG00000132386	SERPINF1	17	1665253	1680868	1	protein_coding	5176	SERPINF1	8.289e-05	0.0407466	29	12.03	101	3.70169e-12	1.44414e-08	GTEx/v8/Whole_Blood:GTEx/v8/Artery_Tibial	NA	1.4659e-12	rs8073376;rs34564270	16	no
LTL-HF	ENSG00000186532	SMYD4	17	1682779	1733928	-1	protein_coding	114826	SMYD4	2.00564e-11	0.352431	82	22.9	106	3.49351e-15	7.13058e-28	GTEx/v8/Adipose_Subcutaneous:GTEx/v8/Artery_Aorta:GTEx/v8/Artery_Tibial	NA	1.4659e-12	rs8073376;rs34564270	16	no
LTL-HF	ENSG00000132383	RPA1	17	1732996	1803376	1	protein_coding	6117	RPA1	0.308711	1.96191	43	10.49	106	1.4451e-23	1.33761e-18	GTEx/v8/Adipose_Subcutaneous:GTEx/v8/Adipose_Visceral_Omentum:GTEx/v8/Artery_Aorta:GTEx/v8/Artery_Tibial:GTEx/v8/Heart_Atrial_Appendage:GTEx/v8/Heart_Left_Ventricle	NA	1.4659e-12	rs34564270;rs8073376	16	no
LTL-HF	ENSG00000185924	RTN4RL1	17	1837971	1928639	-1	protein_coding	146760	RTN4RL1	0.787531	NA	0	0	29	4.44365e-06	1.71611e-18	GTEx/v8/Heart_Atrial_Appendage	NA	2.86816e-08	rs34564270	16	yes
LTL-HF	ENSG00000068079	IFI35	17	41158742	41166473	1	protein_coding	3430	IFI35	5.69697e-08	0.0103923	1	12.72	0	NA	NA	NA	NA	NA	rs56799554	17	no
LTL-HF	ENSG00000108828	VAT1	17	41166622	41177140	-1	protein_coding	10493	VAT1	0.019956	-0.967131	1	12.72	4	2.54548e-05	6.88753e-10	GTEx/v8/Adipose_Subcutaneous	NA	NA	rs56799554	17	no
LTL-HF	ENSG00000108830	RND2	17	41177258	41184057	1	protein_coding	8153	RND2	0.000138854	NA	1	12.72	0	NA	NA	NA	NA	NA	rs56799554	17	no
LTL-HF	ENSG00000012048	BRCA1	17	41196312	41277500	-1	protein_coding	672	BRCA1	3.28742e-20	-0.268752	1	2.288	12	2.4784e-07	1.64607e-11	GTEx/v8/Liver	NA	2.84183e-08	rs56799554	17	no
LTL-HF	ENSG00000188554	NBR1	17	41322498	41363708	1	protein_coding	4077	NBR1	0.000436707	-0.826384	1	14.2	11	8.61667e-09	8.02113e-12	GTEx/v8/Adipose_Subcutaneous:GTEx/v8/Artery_Tibial	NA	1.32776e-08	rs150935822;rs56799554	17	no
LTL-HF	ENSG00000184988	TMEM106A	17	41363854	41372061	1	protein_coding	113277	TMEM106A	0.000328022	0.0413416	0	0	12	4.50414e-12	2.43142e-16	GTEx/v8/Cells_EBV-transformed_lymphocytes:GTEx/v8/Artery_Aorta:GTEx/v8/Artery_Tibial	NA	2.84183e-08	rs56799554	17	yes
LTL-HF	ENSG00000118707	TGIF2	20	35201891	35222353	1	protein_coding	60436	TGIF2	0.307265	-0.215549	0	0	7	6.32756e-05	0.00892132	GTEx/v8/Adipose_Visceral_Omentum	NA	NA	rs6072798	18	yes
LTL-HF	ENSG00000101342	TLDC2	20	35504524	35522638	1	protein_coding	140711	TLDC2	0.113179	-0.852968	2	2.481	8	2.48822e-06	3.43311e-06	GTEx/v8/Whole_Blood	NA	NA	rs6072798;rs6017105	18	no
LTL-HF	ENSG00000101347	SAMHD1	20	35518632	35580246	-1	protein_coding	25939	SAMHD1	1.50498e-05	0.113454	8	10.43	23	1.65818e-07	7.17839e-14	GTEx/v8/Whole_Blood	NA	4.00511e-09	rs6072798;rs6017105	18	no
LTL-HF	ENSG00000080839	RBL1	20	35624752	35724398	-1	protein_coding	5933	RBL1	1.76076e-05	-1.29233	20	13.47	64	8.38217e-06	0.00861987	GTEx/v8/Artery_Aorta	NA	4.00511e-09	rs6017105;rs6072798	18	no
LTL-HF	ENSG00000101353	MROH8	20	35729629	35807991	-1	protein_coding	140699	MROH8	NA	NA	65	20.4	86	1.50722e-12	7.08204e-13	GTEx/v8/Adipose_Subcutaneous:GTEx/v8/Adipose_Visceral_Omentum:GTEx/v8/Artery_Aorta:GTEx/v8/Artery_Tibial	NA	4.00511e-09	rs6017105;rs6072798	18	no
LTL-HF	ENSG00000118705	RPN2	20	35806813	35870022	1	protein_coding	6185	RPN2	0.0316773	-0.682714	9	13.3	0	NA	NA	NA	NA	NA	rs6017105	18	no
LTL-HF	ENSG00000101210	EEF1A2	20	62119366	62130505	-1	protein_coding	1917	EEF1A2	0.964131	NA	4	2.705	2	6.03729e-06	0.0111659	GTEx/v8/Heart_Atrial_Appendage:GTEx/v8/Heart_Left_Ventricle	NA	2.26623e-08	rs310619	19	no
LTL-HF	ENSG00000125534	PPDPF	20	62152077	62153559	1	protein_coding	79144	PPDPF	0.000225837	NA	0	0	4	1.04373e-07	1.95042e-89	GTEx/v8/Adipose_Subcutaneous:GTEx/v8/Artery_Tibial	NA	2.26623e-08	rs310619	19	yes
LTL-HF	ENSG00000130589	HELZ2	20	62189439	62205592	-1	protein_coding	85441	HELZ2	1.25629e-09	0.663149	1	8.221	0	NA	NA	NA	NA	NA	rs75667187	19	no
LTL-HF	ENSG00000101216	GMEB2	20	62218955	62258394	-1	protein_coding	26205	GMEB2	0.990659	-1.06027	1	8.221	0	NA	NA	NA	NA	NA	rs75667187	19	no
LTL-HF	ENSG00000197457	STMN3	20	62271061	62284780	-1	protein_coding	50861	STMN3	0.489817	NA	22	10.53	30	2.69505e-13	4.03079e-17	GTEx/v8/Adipose_Visceral_Omentum:GTEx/v8/Whole_Blood	NA	1.33643e-08	rs6062296;rs75667187	19	no
LTL-HF	ENSG00000258366	RTEL1	20	62289163	62328416	1	protein_coding	51750	RTEL1	0.777758	-0.00116913	27	11.12	31	2.95575e-22	4.30878e-31	GTEx/v8/Adipose_Subcutaneous:GTEx/v8/Adipose_Visceral_Omentum:GTEx/v8/Whole_Blood:GTEx/v8/Artery_Aorta:GTEx/v8/Artery_Tibial:GTEx/v8/Heart_Atrial_Appendage:GTEx/v8/Liver	NA	1.33643e-08	rs6062296;rs75667187	19	no
LTL-HF	ENSG00000243509	TNFRSF6B	20	62328021	62330037	1	protein_coding	8771	TNFRSF6B	4.83458e-05	-0.141079	1	0.43	29	4.27118e-06	0.000859859	GTEx/v8/Artery_Tibial	NA	1.33643e-08	rs75667187;rs6062296	19	no
LTL-HF	ENSG00000101246	ARFRP1	20	62329996	62339377	-1	protein_coding	10139	ARFRP1	0.135718	-1.17935	1	0.43	0	NA	NA	NA	NA	NA	rs75667187	19	no
LTL-HF	ENSG00000197114	ZGPAT	20	62338817	62367494	1	protein_coding	84619	ZGPAT	2.80186e-05	NA	1	5.713	0	NA	NA	NA	NA	NA	rs75667187	19	no
LTL-HF	ENSG00000203896	LIME1	20	62366815	62370456	1	protein_coding	54923	LIME1	0.000332935	NA	1	5.713	0	NA	NA	NA	NA	NA	rs75667187	19	no
LTL-HF	ENSG00000125520	SLC2A4RG	20	62371214	62374858	1	protein_coding	56731	SLC2A4RG	0.00794439	NA	1	5.713	0	NA	NA	NA	NA	NA	rs75667187	19	no
LTL-HF	ENSG00000130584	ZBTB46	20	62375019	62462597	-1	protein_coding	140685	ZBTB46	0.814437	-1.08841	1	5.713	0	NA	NA	NA	NA	NA	rs75667187	19	no
LTL-HF	ENSG00000183260	ABHD16B	20	62492566	62494341	1	protein_coding	140701	ABHD16B	0.033093	0.367599	12	25	0	NA	NA	NA	NA	3.99891e-08	rs73151706	19	no
LTL-HF	ENSG00000101150	TPD52L2	20	62496596	62522898	1	protein_coding	7165	TPD52L2	0.595605	-0.620248	13	25	10	2.3156e-07	8.29141e-11	GTEx/v8/Adipose_Subcutaneous:GTEx/v8/Artery_Tibial	NA	3.99891e-08	rs73151706;rs111359627	19	no
LTL-HF	ENSG00000101152	DNAJC5	20	62526518	62567384	1	protein_coding	80331	DNAJC5	0.858492	-0.234437	4	5.16	0	NA	NA	NA	NA	2.03463e-08	rs111359627	19	no
LTL-HF	ENSG00000198276	UCKL1	20	62571186	62587769	-1	protein_coding	54963	UCKL1	1.42565e-08	NA	1	0.136	12	2.49452e-08	2.20035e-12	GTEx/v8/Adipose_Visceral_Omentum:GTEx/v8/Whole_Blood	NA	3.36274e-08	rs111359627;rs73151706	19	no
LTL-HF	ENSG00000101161	PRPF6	20	62612488	62664453	1	protein_coding	24148	PRPF6	0.280832	0.218589	0	0	3	0.00011382	1.46442e-07	GTEx/v8/Artery_Tibial	NA	NA	rs73151706	19	yes
LTL-HF	ENSG00000171703	TCEA2	20	62681189	62703700	1	protein_coding	6919	TCEA2	0.00781797	NA	0	0	4	1.62325e-07	1.71981e-20	GTEx/v8/Artery_Aorta:GTEx/v8/Artery_Tibial	NA	2.03463e-08	rs111359627	19	yes
LTL-HF	ENSG00000171700	RGS19	20	62704534	62711323	-1	protein_coding	10287	RGS19	0.879309	-0.354073	0	0	2	1.33377e-05	1.76638e-14	GTEx/v8/Adipose_Visceral_Omentum:GTEx/v8/Heart_Left_Ventricle	NA	2.03463e-08	rs111359627	19	yes
LTL-HF	ENSG00000125510	OPRL1	20	62711526	62731996	1	protein_coding	4987	OPRL1	0.602076	-0.965765	0	0	4	1.75666e-05	9.78433e-25	GTEx/v8/Artery_Aorta	NA	2.03463e-08	rs111359627	19	yes
LTL-HF	ENSG00000100258	LMF2	22	50941376	50946135	-1	protein_coding	91289	LMF2	NA	NA	0	0	6	3.54193e-06	3.0597e-10	GTEx/v8/Adipose_Subcutaneous	NA	NA	rs131758	20	yes
LTL-HF	ENSG00000025708	TYMP	22	50964181	50968485	-1	protein_coding	1890	TYMP	0.000465859	NA	0	0	14	2.91469e-15	1.22853e-44	GTEx/v8/Adipose_Subcutaneous:GTEx/v8/Adipose_Visceral_Omentum:GTEx/v8/Whole_Blood:GTEx/v8/Artery_Tibial:GTEx/v8/Heart_Atrial_Appendage:GTEx/v8/Liver	NA	1.31238e-08	rs131758	20	yes
LTL-HF	ENSG00000177989	CIMAP1B	22	50968139	50971009	-1	protein_coding	440836	CIMAP1B	0.00916746	NA	0	0	14	8.43066e-09	2.45426e-20	GTEx/v8/Adipose_Subcutaneous:GTEx/v8/Whole_Blood:GTEx/v8/Artery_Tibial	NA	1.31238e-08	rs131758	20	yes
LTL-HF	ENSG00000130487	KLHDC7B	22	50986462	50989451	1	protein_coding	113730	KLHDC7B	0.000573067	0.0369565	1	1.496	0	NA	NA	NA	NA	NA	rs131758	20	no
LTL-HF	ENSG00000217442	SYCE3	22	50989541	51001334	-1	protein_coding	644186	SYCE3	NA	0.516073	2	1.496	0	NA	NA	NA	NA	NA	rs131758	20	no
LTL-HF	ENSG00000205560	CPT1B	22	51007290	51017899	-1	protein_coding	1375	CPT1B	2.03407e-09	0.430841	10	19.37	14	6.88005e-53	6.53624e-50	GTEx/v8/Adipose_Subcutaneous:GTEx/v8/Adipose_Visceral_Omentum:GTEx/v8/Cells_EBV-transformed_lymphocytes:GTEx/v8/Whole_Blood:GTEx/v8/Artery_Aorta:GTEx/v8/Artery_Corory:GTEx/v8/Artery_Tibial:GTEx/v8/Heart_Atrial_Appendage:GTEx/v8/Heart_Left_Ventricle:GTEx/v8/Liver	NA	1.31238e-08	rs131758	20	no
LTL-HF	ENSG00000100288	CHKB	22	51017378	51039884	-1	protein_coding	1120	CHKB	0.000644971	0.337272	15	19.37	14	5.88976e-52	1.79203e-43	GTEx/v8/Adipose_Subcutaneous:GTEx/v8/Adipose_Visceral_Omentum:GTEx/v8/Whole_Blood:GTEx/v8/Artery_Aorta:GTEx/v8/Artery_Corory:GTEx/v8/Artery_Tibial:GTEx/v8/Heart_Atrial_Appendage:GTEx/v8/Heart_Left_Ventricle:GTEx/v8/Liver	NA	1.31238e-08	rs131758	20	no
LTL-HF	ENSG00000008735	MAPK8IP2	22	51039114	51052409	1	protein_coding	23542	MAPK8IP2	0.997525	NA	4	5.928	8	2.00534e-06	2.71195e-06	GTEx/v8/Adipose_Subcutaneous	NA	NA	rs131758	20	no
LTL-PAD	ENSG00000183114	FAM43B	1	20878932	20881512	1	protein_coding	163933	FAM43B	NA	-0.734396	1	0.25	0	NA	NA	NA	NA	NA	rs472055	1	no
LTL-PAD	ENSG00000158825	CDA	1	20915441	20945401	1	protein_coding	978	CDA	0.787228	0.564936	3	9.725	7	1.02794e-20	1.86057e-59	GTEx/v8/Adipose_Subcutaneous:GTEx/v8/Adipose_Visceral_Omentum:GTEx/v8/Whole_Blood:GTEx/v8/Artery_Aorta:GTEx/v8/Artery_Tibial:GTEx/v8/Heart_Atrial_Appendage:GTEx/v8/Heart_Left_Ventricle	NA	9.88172e-10	rs1152991;rs472055	1	no
LTL-PAD	ENSG00000081026	MAGI3	1	113933371	114228545	1	protein_coding	260425	MAGI3	0.57058	-0.477318	0	0	13	5.01342e-07	4.49013e-07	GTEx/v8/Artery_Tibial	NA	3.3172e-10	rs10745340	2	yes
LTL-PAD	ENSG00000134242	PTPN22	1	114356433	114414381	-1	protein_coding	26191	PTPN22	3.07776e-16	-0.402711	2	4.93	0	NA	NA	NA	NA	NA	rs10745340	2	no
LTL-PAD	ENSG00000188761	BCL2L15	1	114420790	114430169	-1	protein_coding	440603	BCL2L15	0.00361469	-0.0219988	11	4.93	47	5.07821e-07	1.06399e-08	GTEx/v8/Whole_Blood	NA	3.3172e-10	rs10745340;rs11102708	2	no
LTL-PAD	ENSG00000134262	AP4B1	1	114437370	114447823	-1	protein_coding	10717	AP4B1	2.69464e-08	-0.248524	17	8.857	51	6.84678e-12	6.64774e-27	GTEx/v8/Whole_Blood:GTEx/v8/Heart_Atrial_Appendage	NA	3.3172e-10	rs10745340;rs11102708	2	no
LTL-PAD	ENSG00000118655	DCLRE1B	1	114447763	114456708	1	protein_coding	64858	DCLRE1B	0.107858	-0.43843	21	8.886	10	0.000138409	0.0224067	GTEx/v8/Artery_Tibial	NA	3.3172e-10	rs10745340;rs11102708	2	no
LTL-PAD	ENSG00000163349	HIPK1	1	114471814	114520426	1	protein_coding	204851	HIPK1	0.999943	-1.59247	38	16.78	14	4.30926e-05	0.013467	GTEx/v8/Artery_Tibial	NA	2.63045e-08	rs11102708	2	no
LTL-PAD	ENSG00000116774	OLFML3	1	114522063	114524876	1	protein_coding	56944	OLFML3	0.000588287	0.339887	8	14.4	32	4.11412e-08	0.000114956	GTEx/v8/Artery_Aorta:GTEx/v8/Heart_Atrial_Appendage	NA	2.63045e-08	rs11102708	2	no
LTL-PAD	ENSG00000143799	PARP1	1	226548392	226595780	-1	protein_coding	142	PARP1	0.00699693	NA	0	0	1	0.000181827	8.51391e-05	GTEx/v8/Whole_Blood	NA	NA	rs1299858	3	yes
LTL-PAD	ENSG00000203685	STUM	1	226736501	226796915	1	protein_coding	375057	STUM	0.0920541	-0.707677	1	2.631	0	NA	NA	NA	NA	9.24295e-09	rs4653751	3	no
LTL-PAD	ENSG00000214842	RAD51AP2	2	17691851	17699706	-1	protein_coding	729475	RAD51AP2	1.70293e-18	-0.0518746	0	0	52	9.14244e-09	2.98871e-05	GTEx/v8/Artery_Tibial	NA	NA	rs6731131	4	yes
LTL-PAD	ENSG00000163032	VSNL1	2	17720393	17838285	1	protein_coding	7447	VSNL1	0.744968	-0.390965	33	13.38	0	NA	NA	NA	NA	NA	rs6731131	4	no
LTL-PAD	ENSG00000163029	SMC6	2	17845079	17981509	-1	protein_coding	79677	SMC6	0.45542	-0.256064	128	22.9	119	6.64632e-27	9.06306e-21	GTEx/v8/Artery_Aorta:GTEx/v8/Artery_Tibial:GTEx/v8/Liver	NA	3.16686e-08	rs6731131	4	no
LTL-PAD	ENSG00000178295	GEN1	2	17935125	17966632	1	protein_coding	348654	GEN1	2.85815e-10	0.254223	35	17.31	119	1.42567e-45	3.30216e-45	GTEx/v8/Adipose_Subcutaneous:GTEx/v8/Adipose_Visceral_Omentum:GTEx/v8/Artery_Aorta:GTEx/v8/Artery_Corory:GTEx/v8/Artery_Tibial:GTEx/v8/Heart_Atrial_Appendage:GTEx/v8/Heart_Left_Ventricle:GTEx/v8/Liver	NA	3.16686e-08	rs6731131	4	no
LTL-PAD	ENSG00000151379	MSGN1	2	17997763	17998368	1	protein_coding	343930	MSGN1	0.191097	0.290091	2	4.001	0	NA	NA	NA	NA	NA	rs6731131	4	no
LTL-PAD	ENSG00000170745	KCNS3	2	18059114	18542882	1	protein_coding	3790	KCNS3	0.0160901	-0.0353683	0	0	58	3.33117e-09	1.49594e-33	GTEx/v8/Adipose_Visceral_Omentum:GTEx/v8/Artery_Tibial:GTEx/v8/Liver	NA	NA	rs6731131	4	yes
LTL-PAD	ENSG00000198218	QRICH1	3	49067140	49131796	-1	protein_coding	54870	QRICH1	0.99607	-0.279294	0	0	18	2.89138e-05	6.23749e-12	GTEx/v8/Adipose_Visceral_Omentum:GTEx/v8/Whole_Blood	NA	NA	rs13100903	5	yes
LTL-PAD	ENSG00000172037	LAMB2	3	49158547	49170551	-1	protein_coding	3913	LAMB2	7.45007e-11	-0.451082	0	0	15	0.000101178	0.00869547	GTEx/v8/Adipose_Visceral_Omentum	NA	NA	rs13100903	5	yes
LTL-PAD	ENSG00000173421	IHO1	3	49235861	49295537	1	protein_coding	339834	IHO1	0.509349	-0.452713	0	0	24	2.64026e-05	1.27126e-36	GTEx/v8/Artery_Tibial	NA	NA	rs13100903	5	yes
LTL-PAD	ENSG00000145020	AMT	3	49454211	49460186	-1	protein_coding	275	AMT	0.000569475	-0.0226371	0	0	28	7.94214e-15	2.31462e-81	GTEx/v8/Adipose_Subcutaneous:GTEx/v8/Adipose_Visceral_Omentum:GTEx/v8/Whole_Blood:GTEx/v8/Artery_Aorta:GTEx/v8/Artery_Corory:GTEx/v8/Artery_Tibial:GTEx/v8/Heart_Atrial_Appendage	NA	5.65976e-10	rs13100903	5	yes
LTL-PAD	ENSG00000145029	NICN1	3	49460379	49466759	-1	protein_coding	84276	NICN1	0.257246	-1.08729	0	0	28	1.2208e-07	3.54662e-24	GTEx/v8/Adipose_Visceral_Omentum:GTEx/v8/Artery_Aorta:GTEx/v8/Artery_Corory:GTEx/v8/Artery_Tibial	NA	5.65976e-10	rs13100903	5	yes
LTL-PAD	ENSG00000173402	DAG1	3	49506146	49573048	1	protein_coding	1605	DAG1	0.940922	-0.838742	0	0	27	2.29236e-06	0.00122138	GTEx/v8/Heart_Left_Ventricle	NA	5.65976e-10	rs13100903	5	yes
LTL-PAD	ENSG00000164061	BSN	3	49591922	49708978	1	protein_coding	8927	BSN	1	-1.28511	0	0	1	0.000119899	9.74763e-06	GTEx/v8/Liver	NA	5.65976e-10	rs13100903	5	yes
LTL-PAD	ENSG00000164068	RNF123	3	49726932	49758962	1	protein_coding	63891	RNF123	0.969715	-0.461991	0	0	28	9.49534e-14	7.57654e-27	GTEx/v8/Adipose_Subcutaneous:GTEx/v8/Adipose_Visceral_Omentum:GTEx/v8/Artery_Aorta:GTEx/v8/Artery_Tibial	NA	5.65976e-10	rs13100903	5	yes
LTL-PAD	ENSG00000173540	GMPPB	3	49754277	49761384	-1	protein_coding	29925	GMPPB	8.24536e-05	-0.659554	0	0	28	9.13229e-29	6.26551e-57	GTEx/v8/Adipose_Subcutaneous:GTEx/v8/Adipose_Visceral_Omentum:GTEx/v8/Whole_Blood:GTEx/v8/Artery_Aorta:GTEx/v8/Artery_Corory:GTEx/v8/Artery_Tibial:GTEx/v8/Heart_Atrial_Appendage:GTEx/v8/Heart_Left_Ventricle:GTEx/v8/Liver	NA	5.65976e-10	rs13100903	5	yes
LTL-PAD	ENSG00000176095	IP6K1	3	49761727	49823975	-1	protein_coding	9807	IP6K1	0.23518	-2.10343	0	0	12	0.000384384	0.000365035	GTEx/v8/Artery_Tibial	NA	NA	rs13100903	5	yes
LTL-PAD	ENSG00000185614	INKA1	3	49840687	49842463	1	protein_coding	389119	INKA1	0.000589161	NA	0	0	1	0.000751296	0.00533425	GTEx/v8/Artery_Tibial	NA	5.65976e-10	rs13100903	5	yes
LTL-PAD	ENSG00000182179	UBA7	3	49842640	49851379	-1	protein_coding	7318	UBA7	2.68228e-14	-0.315381	0	0	28	2.01174e-14	2.47495e-51	GTEx/v8/Whole_Blood:GTEx/v8/Artery_Aorta:GTEx/v8/Artery_Tibial	NA	5.65976e-10	rs13100903	5	yes
LTL-PAD	ENSG00000164078	MST1R	3	49924435	49941299	-1	protein_coding	4486	MST1R	1.69349e-20	-0.377645	0	0	28	6.07852e-09	3.36944e-12	GTEx/v8/Adipose_Subcutaneous:GTEx/v8/Artery_Aorta:GTEx/v8/Artery_Tibial:GTEx/v8/Heart_Atrial_Appendage	NA	5.65976e-10	rs13100903	5	yes
LTL-PAD	ENSG00000164077	MON1A	3	49946302	49967606	-1	protein_coding	84315	MON1A	0.00636811	-0.629673	1	6.474	0	NA	NA	NA	NA	NA	rs13100903	5	no
LTL-PAD	ENSG00000004534	RBM6	3	49977440	50137478	1	protein_coding	10180	RBM6	1	-0.685653	24	11.4	28	6.65002e-44	3.30235e-109	GTEx/v8/Adipose_Subcutaneous:GTEx/v8/Adipose_Visceral_Omentum:GTEx/v8/Cells_EBV-transformed_lymphocytes:GTEx/v8/Whole_Blood:GTEx/v8/Artery_Aorta:GTEx/v8/Artery_Corory:GTEx/v8/Artery_Tibial:GTEx/v8/Heart_Atrial_Appendage:GTEx/v8/Heart_Left_Ventricle:GTEx/v8/Liver	NA	5.65976e-10	rs13100903	5	no
LTL-PAD	ENSG00000003756	RBM5	3	50126341	50156454	1	protein_coding	10181	RBM5	0.999999	-0.605889	6	6.95	2	0.000293514	0.0210694	GTEx/v8/Adipose_Visceral_Omentum	NA	5.65976e-10	rs13100903	5	no
LTL-PAD	ENSG00000001617	SEMA3F	3	50192478	50226508	1	protein_coding	6405	SEMA3F	0.999918	NA	0	0	28	3.05894e-07	4.02553e-08	GTEx/v8/Adipose_Subcutaneous:GTEx/v8/Adipose_Visceral_Omentum:GTEx/v8/Artery_Aorta:GTEx/v8/Heart_Atrial_Appendage	NA	5.65976e-10	rs13100903	5	yes
LTL-PAD	ENSG00000186792	HYAL3	3	50330262	50336899	-1	protein_coding	8372	HYAL3	1.52466e-05	-0.35315	0	0	27	1.59778e-14	5.98031e-46	GTEx/v8/Adipose_Subcutaneous:GTEx/v8/Adipose_Visceral_Omentum:GTEx/v8/Whole_Blood:GTEx/v8/Artery_Aorta:GTEx/v8/Artery_Corory:GTEx/v8/Artery_Tibial:GTEx/v8/Heart_Atrial_Appendage	NA	5.65976e-10	rs13100903	5	yes
LTL-PAD	ENSG00000243477	NAA80	3	50333833	50336852	-1	protein_coding	24142	NAA80	0.402945	-0.113189	0	0	28	1.151e-06	3.69126e-09	GTEx/v8/Adipose_Subcutaneous:GTEx/v8/Artery_Tibial	NA	5.65976e-10	rs13100903	5	yes
LTL-PAD	ENSG00000114735	HEMK1	3	50606583	50622366	1	protein_coding	51409	HEMK1	8.23153e-05	-2.53452	0	0	1	0.000201168	1.02463e-05	GTEx/v8/Whole_Blood	NA	NA	rs13100903	5	yes
LTL-PAD	ENSG00000179348	GATA2	3	128198270	128212028	-1	protein_coding	2624	GATA2	0.979762	-0.230415	21	17.73	0	NA	NA	NA	NA	1.4359e-10	rs9851497;rs2860228	6	no
LTL-PAD	ENSG00000163902	RPN1	3	128338817	128399918	-1	protein_coding	6184	RPN1	0.664451	0.624257	0	0	3	2.09163e-11	1.04033e-16	GTEx/v8/Adipose_Subcutaneous:GTEx/v8/Artery_Aorta:GTEx/v8/Artery_Tibial:GTEx/v8/Heart_Atrial_Appendage	NA	4.40453e-08	rs2713575	6	yes
LTL-PAD	ENSG00000177646	ACAD9	3	128598439	128634910	1	protein_coding	28976	ACAD9	2.07158e-05	0.0138001	0	0	8	8.25798e-06	2.26852e-36	GTEx/v8/Adipose_Subcutaneous	NA	1.4359e-10	rs2860228;rs9851497	6	yes
LTL-PAD	ENSG00000187033	SAMD7	3	169629360	169656963	1	protein_coding	344658	SAMD7	6.78008e-06	-0.632168	30	10.12	0	NA	NA	NA	NA	1.43738e-10	rs150369728;rs16854522;rs146720054	7	no
LTL-PAD	ENSG00000008952	SEC62	3	169684423	169716161	1	protein_coding	7095	SEC62	0.967258	-1.13626	2	3.665	0	NA	NA	NA	NA	NA	rs146720054	7	no
LTL-PAD	ENSG00000164362	TERT	5	1253262	1295184	-1	protein_coding	7015	TERT	0.866151	NA	5	8.111	0	NA	NA	NA	NA	9.73736e-14	rs35226131	8	no
LTL-PAD	ENSG00000079689	SCGN	6	25652464	25702011	1	protein_coding	10590	SCGN	0.035946	0.102936	4	0.732	0	NA	NA	NA	NA	2.02052e-10	rs10484439;rs3949215;rs548987	9	no
LTL-PAD	ENSG00000146039	SLC17A4	6	25754927	25781419	1	protein_coding	10050	SLC17A4	6.33423e-06	0.944836	24	6.531	0	NA	NA	NA	NA	2.00447e-09	rs3949215;rs548987;rs10484439;rs1165165	9	no
LTL-PAD	ENSG00000124568	SLC17A1	6	25783125	25832287	-1	protein_coding	6568	SLC17A1	2.59261e-10	-0.181263	55	12.06	0	NA	NA	NA	NA	3.3409e-10	rs3949215;rs548987;rs10484439;rs1165165	9	no
LTL-PAD	ENSG00000124564	SLC17A3	6	25833294	25882514	-1	protein_coding	10786	SLC17A3	9.88206e-14	-0.246503	73	12.01	0	NA	NA	NA	NA	3.3687e-11	rs1165165;rs10484439;rs548987;rs3949215	9	no
LTL-PAD	ENSG00000112337	SLC17A2	6	25912982	25930946	-1	protein_coding	10246	SLC17A2	0.00466985	-0.129201	25	15.35	0	NA	NA	NA	NA	2.8458e-10	rs3949215;rs548987;rs10484439	9	no
LTL-PAD	ENSG00000112343	TRIM38	6	25963030	25987384	1	protein_coding	10475	TRIM38	4.7513e-06	-0.220583	18	12.17	325	6.71643e-11	2.71219e-11	GTEx/v8/Whole_Blood:GTEx/v8/Artery_Tibial	NA	2.68179e-12	rs10484439;rs548987;rs3949215;rs1165165;rs9467714;rs9379899;rs4452638;rs6904596	9	no
LTL-PAD	ENSG00000124610	H1-1	6	26017260	26018040	-1	protein_coding	3024	H1-1	0.0035308	-0.372207	7	11.55	0	NA	NA	NA	NA	2.2611e-10	rs548987;rs3949215;rs10484439	9	no
LTL-PAD	ENSG00000124529	H4C2	6	26027124	26027480	-1	protein_coding	8366	H4C2	0.00854183	0.166119	11	11.55	0	NA	NA	NA	NA	1.36065e-09	rs548987;rs10484439;rs3949215	9	no
LTL-PAD	ENSG00000187837	H1-2	6	26055968	26056699	-1	protein_coding	3006	H1-2	NA	0.137228	6	6.153	0	NA	NA	NA	NA	1.74127e-09	rs548987;rs3949215	9	no
LTL-PAD	ENSG00000010704	HFE	6	26087509	26098571	1	protein_coding	3077	HFE	8.49697e-07	0.210172	16	7.767	5	5.6886e-05	3.02649e-11	GTEx/v8/Adipose_Subcutaneous	NA	1.0954e-09	rs548987;rs10484439;rs3949215;rs1165165	9	no
LTL-PAD	ENSG00000197061	H4C3	6	26104104	26104518	1	protein_coding	8364	H4C3	8.85617e-05	0.852192	14	9.103	0	NA	NA	NA	NA	9.85948e-10	rs548987;rs3949215	9	no
LTL-PAD	ENSG00000187475	H1-6	6	26107640	26108364	-1	protein_coding	3010	H1-6	NA	-0.0680391	13	9.103	0	NA	NA	NA	NA	9.85948e-10	rs548987;rs3949215	9	no
LTL-PAD	ENSG00000180596	H2BC4	6	26115101	26124154	-1	protein_coding	8347	H2BC4	0.00287801	0.335736	16	20.3	0	NA	NA	NA	NA	9.85948e-10	rs548987;rs3949215;rs10484439	9	no
LTL-PAD	ENSG00000180573	H2AC6	6	26124373	26139344	1	protein_coding	8334	H2AC6	0.599176	0.739679	9	20.3	1	0.000276458	0.0211572	GTEx/v8/Artery_Tibial	NA	1.19878e-09	rs548987;rs3949215;rs10484439;rs1165165	9	no
LTL-PAD	ENSG00000158373	H2BC5	6	26158349	26171577	1	protein_coding	3017	H2BC5	0.000277979	-0.0152977	1	2.736	4	2.79653e-05	1.38108e-21	GTEx/v8/Whole_Blood	NA	3.10507e-13	rs10484439;rs3949215	9	no
LTL-PAD	ENSG00000197409	H3C4	6	26197068	26199521	-1	protein_coding	8351	H3C4	0.0111951	NA	2	4.339	0	NA	NA	NA	NA	NA	rs10484439;rs3949215	9	no
LTL-PAD	ENSG00000196866	H2AC7	6	26199079	26199471	-1	protein_coding	3013	H2AC7	3.99677e-05	0.287759	2	4.339	0	NA	NA	NA	NA	NA	rs10484439;rs3949215	9	no
LTL-PAD	ENSG00000158406	H4C8	6	26281283	26285762	-1	protein_coding	8365	H4C8	0.00879033	1.05907	0	0	1	7.70137e-05	6.31015e-06	GTEx/v8/Adipose_Subcutaneous:GTEx/v8/Whole_Blood	NA	NA	rs10484439	9	yes
LTL-PAD	ENSG00000186470	BTN3A2	6	26365387	26378546	1	protein_coding	11118	BTN3A2	0.000124519	2.20791	76	9.653	455	8.94648e-141	4.18669e-117	GTEx/v8/Adipose_Subcutaneous:GTEx/v8/Adipose_Visceral_Omentum:GTEx/v8/Cells_EBV-transformed_lymphocytes:GTEx/v8/Whole_Blood:GTEx/v8/Artery_Aorta:GTEx/v8/Artery_Corory:GTEx/v8/Artery_Tibial:GTEx/v8/Heart_Atrial_Appendage:GTEx/v8/Heart_Left_Ventricle:GTEx/v8/Liver	NA	3.10507e-13	rs9379899;rs10484439;rs3949215;rs548987;rs1165165;rs9467714;rs4452638;rs6904596	9	no
LTL-PAD	ENSG00000124508	BTN2A2	6	26383324	26395102	1	protein_coding	10385	BTN2A2	0.000150288	1.01572	26	8.783	0	NA	NA	NA	NA	5.3632e-09	rs9379899	9	no
LTL-PAD	ENSG00000026950	BTN3A1	6	26402465	26415444	1	protein_coding	11119	BTN3A1	8.65114e-07	1.62791	11	6.448	2	0.000359721	4.86779e-15	GTEx/v8/Artery_Tibial	NA	5.3632e-09	rs9379899;rs10484439;rs4452638	9	no
LTL-PAD	ENSG00000111801	BTN3A3	6	26440700	26453643	1	protein_coding	10384	BTN3A3	7.19025e-10	1.09011	14	23.7	1	2.97408e-05	7.78167e-10	GTEx/v8/Adipose_Visceral_Omentum	NA	3.99687e-12	rs9379899;rs10484439;rs4452638	9	no
LTL-PAD	ENSG00000112763	BTN2A1	6	26458150	26476849	1	protein_coding	11120	BTN2A1	1.07468e-18	0.260571	14	23.7	9	5.60919e-06	2.124e-50	GTEx/v8/Adipose_Subcutaneous:GTEx/v8/Whole_Blood	NA	1.49186e-10	rs10484439;rs9379899;rs4452638;rs6904596	9	no
LTL-PAD	ENSG00000124557	BTN1A1	6	26501449	26510650	1	protein_coding	696	BTN1A1	1.14088e-09	-0.329705	9	9.839	0	NA	NA	NA	NA	1.62217e-10	rs6904596;rs10484439;rs4452638;rs9379899	9	no
LTL-PAD	ENSG00000182952	HMGN4	6	26538633	26546482	1	protein_coding	10473	HMGN4	0.557082	-0.351003	7	7.526	34	2.17252e-07	2.51544e-34	GTEx/v8/Adipose_Subcutaneous:GTEx/v8/Adipose_Visceral_Omentum:GTEx/v8/Whole_Blood:GTEx/v8/Artery_Aorta:GTEx/v8/Artery_Tibial:GTEx/v8/Heart_Atrial_Appendage:GTEx/v8/Liver	NA	2.50131e-10	rs6904596;rs10484439;rs9379899;rs4452638;rs548987;rs1165165	9	no
LTL-PAD	ENSG00000146109	ABT1	6	26597180	26600278	1	protein_coding	29777	ABT1	0.0271056	0.104221	20	13.55	14	6.92916e-05	4.15662e-17	GTEx/v8/Whole_Blood	NA	2.50131e-10	rs6904596;rs10484439;rs9379899;rs4452638	9	no
LTL-PAD	ENSG00000181315	ZNF322	6	26636518	26659980	-1	protein_coding	79692	ZNF322	NA	-1.14047	5	19.82	32	4.38663e-06	6.66811e-52	GTEx/v8/Adipose_Subcutaneous:GTEx/v8/Artery_Tibial:GTEx/v8/Heart_Left_Ventricle	NA	NA	rs6904596;rs10484439;rs4452638;rs9379899;rs3949215;rs1165165	9	no
LTL-PAD	ENSG00000124635	H2BC11	6	27093676	27100541	-1	protein_coding	8970	H2BC11	0.478842	0.308582	1	4	33	5.60279e-05	0.00723663	GTEx/v8/Whole_Blood:GTEx/v8/Artery_Tibial	NA	5.79808e-09	rs6904596;rs10484439;rs4452638;rs9379899	9	no
LTL-PAD	ENSG00000196787	H2AC11	6	27100832	27103070	1	protein_coding	8969	H2AC11	0.000610464	-0.741637	1	4	0	NA	NA	NA	NA	NA	rs6904596;rs10484439;rs4452638	9	no
LTL-PAD	ENSG00000197903	H2BC12	6	27106073	27114619	-1	protein_coding	85236	H2BC12	0.490754	-0.0430523	0	0	331	1.54482e-06	0.000333743	GTEx/v8/Adipose_Subcutaneous:GTEx/v8/Adipose_Visceral_Omentum:GTEx/v8/Artery_Tibial	NA	3.10507e-13	rs10484439;rs3949215;rs9467714;rs9379899;rs4452638;rs6904596;rs9393929	9	yes
LTL-PAD	ENSG00000112812	PRSS16	6	27215480	27224403	1	protein_coding	10279	PRSS16	2.23792e-06	0.00884812	1	2.892	356	4.14482e-14	6.32593e-10	GTEx/v8/Adipose_Subcutaneous:GTEx/v8/Adipose_Visceral_Omentum:GTEx/v8/Whole_Blood:GTEx/v8/Artery_Aorta:GTEx/v8/Artery_Corory:GTEx/v8/Artery_Tibial:GTEx/v8/Heart_Atrial_Appendage	NA	3.10507e-13	rs4452638;rs9379899;rs10484439;rs6904596;rs9393929;rs9467714	9	no
LTL-PAD	ENSG00000158553	POM121L2	6	27253682	27279949	-1	protein_coding	94026	POM121L2	NA	0.313408	3	10.98	0	NA	NA	NA	NA	2.24873e-12	rs6904596;rs10484439;rs4452638	9	no
LTL-PAD	ENSG00000124613	ZNF391	6	27342394	27371683	1	protein_coding	346157	ZNF391	9.25869e-07	1.23172	10	8.5	372	2.38257e-08	2.75877e-96	GTEx/v8/Adipose_Subcutaneous:GTEx/v8/Adipose_Visceral_Omentum:GTEx/v8/Whole_Blood:GTEx/v8/Artery_Aorta:GTEx/v8/Artery_Corory:GTEx/v8/Artery_Tibial:GTEx/v8/Heart_Atrial_Appendage:GTEx/v8/Heart_Left_Ventricle	NA	6.95267e-14	rs6904596;rs4452638;rs10484439;rs9379899;rs9393929;rs6901575;rs11963067;rs3130805;rs13190937	9	no
LTL-PAD	ENSG00000096654	ZNF184	6	27418522	27440897	-1	protein_coding	7738	ZNF184	0.133749	-0.545662	9	10.07	0	NA	NA	NA	NA	5.0017e-13	rs6904596;rs4452638	9	no
LTL-PAD	ENSG00000185130	H2BC13	6	27775257	27775709	-1	protein_coding	8340	H2BC13	0.00286755	-0.030111	16	16.23	0	NA	NA	NA	NA	1.43423e-12	rs6904596;rs9393929;rs4452638	9	no
LTL-PAD	ENSG00000196747	H2AC13	6	27775899	27776429	1	protein_coding	8329	H2AC13	0.581587	-0.0583265	16	16.23	0	NA	NA	NA	NA	1.43423e-12	rs6904596;rs9393929;rs4452638	9	no
LTL-PAD	ENSG00000197238	H4C11	6	27791884	27792257	1	protein_coding	8363	H4C11	0.423754	0.59845	20	9.571	0	NA	NA	NA	NA	7.12502e-12	rs6904596;rs9393929;rs4452638	9	no
LTL-PAD	ENSG00000233822	H2BC15	6	27806323	27823487	1	protein_coding	8341	H2BC15	0.139775	0.145508	25	15.9	313	2.36709e-06	0.00215173	GTEx/v8/Artery_Aorta	NA	6.95267e-14	rs6904596;rs9393929;rs4452638;rs10484439;rs6901575;rs3130805	9	no
LTL-PAD	ENSG00000184357	H1-5	6	27834570	27835359	-1	protein_coding	3009	H1-5	0.509139	-0.0898951	16	15.9	0	NA	NA	NA	NA	1.06528e-12	rs6904596;rs9393929;rs4452638	9	no
LTL-PAD	ENSG00000197153	H3C12	6	27858093	27860884	-1	protein_coding	8356	H3C12	0.695884	-0.189708	6	10.73	0	NA	NA	NA	NA	1.1983e-11	rs6904596;rs9393929;rs4452638	9	no
LTL-PAD	ENSG00000168131	OR2B2	6	27878963	27880174	-1	protein_coding	81697	OR2B2	6.8672e-05	-0.212076	6	23.2	0	NA	NA	NA	NA	NA	rs6904596;rs9393929;rs4452638	9	no
LTL-PAD	ENSG00000124657	OR2B6	6	27925019	27925960	1	protein_coding	26212	OR2B6	0.0407309	-0.0981731	1	0.002	0	NA	NA	NA	NA	NA	rs6904596;rs9393929;rs4452638	9	no
LTL-PAD	ENSG00000197279	ZNF165	6	28048753	28057341	1	protein_coding	7718	ZNF165	0.000563292	0.227981	8	10.67	770	8.53926e-10	1.94586e-12	GTEx/v8/Adipose_Subcutaneous:GTEx/v8/Adipose_Visceral_Omentum:GTEx/v8/Artery_Aorta:GTEx/v8/Artery_Corory:GTEx/v8/Artery_Tibial:GTEx/v8/Heart_Atrial_Appendage:GTEx/v8/Heart_Left_Ventricle	NA	6.95267e-14	rs6904596;rs9393929;rs4452638;rs6901575;rs11963067;rs13190937;rs2394122;rs3117327;rs3130805;rs3129151;rs10484439	9	no
LTL-PAD	ENSG00000196812	ZSCAN16	6	28092338	28097860	1	protein_coding	80345	ZSCAN16	2.67303e-06	0.184187	9	5.996	4	0.000360438	0.0146271	GTEx/v8/Heart_Left_Ventricle	NA	5.0017e-13	rs6901575;rs6904596;rs9393929;rs4452638;rs11963067	9	no
LTL-PAD	ENSG00000198315	ZKSCAN8	6	28109688	28127250	1	protein_coding	7745	ZKSCAN8	0.000231595	-0.142528	14	13.42	0	NA	NA	NA	NA	2.76419e-10	rs6901575;rs6904596;rs9393929;rs4452638	9	no
LTL-PAD	ENSG00000137185	ZSCAN9	6	28192664	28201260	1	protein_coding	7746	ZSCAN9	4.10249e-08	0.461166	25	7.251	707	9.3662e-08	4.14105e-21	GTEx/v8/Adipose_Subcutaneous:GTEx/v8/Whole_Blood:GTEx/v8/Artery_Aorta:GTEx/v8/Artery_Tibial	NA	8.78324e-12	rs6901575;rs6904596;rs9393929;rs4452638;rs3130805;rs11963067;rs13190937;rs2394122;rs3117327;rs3129151	9	no
LTL-PAD	ENSG00000187626	ZKSCAN4	6	28212401	28227011	-1	protein_coding	387032	ZKSCAN4	6.74288e-05	0.661631	30	22.3	482	1.653e-08	5.23452e-05	GTEx/v8/Adipose_Visceral_Omentum:GTEx/v8/Whole_Blood	NA	2.54503e-13	rs6904596;rs9393929;rs4452638;rs6901575;rs11963067;rs10484439;rs3130805;rs3129151;rs2394122	9	no
LTL-PAD	ENSG00000189134	NKAPL	6	28227098	28228736	1	protein_coding	222698	NKAPL	0.000165621	0.0513426	15	22.3	12	0.000536402	0.000834988	GTEx/v8/Adipose_Subcutaneous	NA	1.47609e-11	rs6901575;rs6904596;rs9393929;rs4452638	9	no
LTL-PAD	ENSG00000137338	PGBD1	6	28249314	28270326	1	protein_coding	84547	PGBD1	1.46735e-05	-0.0800605	20	14.75	2	5.87496e-05	0.00882871	GTEx/v8/Adipose_Visceral_Omentum	NA	1.75298e-11	rs6901575;rs6904596;rs9393929;rs11963067	9	no
LTL-PAD	ENSG00000235109	ZSCAN31	6	28292470	28324048	-1	protein_coding	64288	ZSCAN31	3.77127e-09	1.10713	42	13.57	626	1.26413e-15	1.04999e-19	GTEx/v8/Adipose_Subcutaneous:GTEx/v8/Adipose_Visceral_Omentum:GTEx/v8/Artery_Aorta:GTEx/v8/Artery_Corory:GTEx/v8/Heart_Atrial_Appendage:GTEx/v8/Heart_Left_Ventricle	NA	6.27989e-12	rs6904596;rs9393929;rs6901575;rs11963067;rs3130805;rs13190937;rs2394122;rs3117327;rs3129151;rs1014258;rs10447393	9	no
LTL-PAD	ENSG00000189298	ZKSCAN3	6	28317691	28336947	1	protein_coding	80317	ZKSCAN3	0.000122608	-0.652443	25	13.57	722	1.23512e-08	1.32158e-05	GTEx/v8/Adipose_Subcutaneous:GTEx/v8/Adipose_Visceral_Omentum:GTEx/v8/Whole_Blood:GTEx/v8/Artery_Aorta:GTEx/v8/Artery_Tibial:GTEx/v8/Heart_Atrial_Appendage:GTEx/v8/Heart_Left_Ventricle	NA	1.34817e-15	rs11963067;rs6904596;rs9393929;rs13190937;rs6901575;rs2394122;rs3117327;rs3129151;rs10447393;rs3130805;rs4452638	9	no
LTL-PAD	ENSG00000158691	ZSCAN12	6	28346732	28367511	-1	protein_coding	9753	ZSCAN12	1.43992e-05	NA	27	12.97	59	1.09991e-07	7.13837e-05	GTEx/v8/Adipose_Visceral_Omentum:GTEx/v8/Artery_Tibial:GTEx/v8/Heart_Atrial_Appendage:GTEx/v8/Heart_Left_Ventricle	NA	8.78324e-12	rs6904596;rs9393929;rs11963067;rs13190937;rs6901575;rs2394122;rs10447393	9	no
LTL-PAD	ENSG00000187987	ZSCAN23	6	28399707	28411279	-1	protein_coding	222696	ZSCAN23	0.00270295	0.0706565	28	13.61	1124	7.92049e-46	8.30529e-55	GTEx/v8/Adipose_Subcutaneous:GTEx/v8/Adipose_Visceral_Omentum:GTEx/v8/Cells_EBV-transformed_lymphocytes:GTEx/v8/Artery_Aorta:GTEx/v8/Artery_Corory:GTEx/v8/Artery_Tibial:GTEx/v8/Heart_Atrial_Appendage:GTEx/v8/Heart_Left_Ventricle:GTEx/v8/Liver	NA	1.34817e-15	rs11963067;rs13190937;rs6904596;rs9393929;rs4452638;rs6901575;rs3130805;rs2394122;rs3117327;rs3129151;rs1014258;rs10447393	9	no
LTL-PAD	ENSG00000198704	GPX6	6	28471073	28495992	-1	protein_coding	257202	GPX6	3.13758e-05	0.718703	2	9.416	0	NA	NA	NA	NA	NA	rs6904596;rs9393929;rs11963067	9	no
LTL-PAD	ENSG00000224586	GPX5	6	28493702	28502729	1	protein_coding	2880	GPX5	0.00888468	0.354876	1	9.416	0	NA	NA	NA	NA	NA	rs11963067	9	no
LTL-PAD	ENSG00000232040	SCAND3	6	28539407	28583989	-1	protein_coding	114821	SCAND3	9.70724e-09	-0.785031	35	11.72	456	4.27928e-11	1.85651e-08	GTEx/v8/Artery_Aorta:GTEx/v8/Artery_Tibial	NA	1.80532e-11	rs11963067;rs2394122;rs9393929;rs3130805;rs3117327;rs1014258;rs6901575	9	no
LTL-PAD	ENSG00000204713	TRIM27	6	28870779	28891766	-1	protein_coding	5987	TRIM27	0.878752	-0.142068	44	18.69	519	1.73684e-43	2.45143e-43	GTEx/v8/Adipose_Subcutaneous:GTEx/v8/Adipose_Visceral_Omentum:GTEx/v8/Whole_Blood:GTEx/v8/Artery_Aorta:GTEx/v8/Artery_Tibial:GTEx/v8/Heart_Atrial_Appendage:GTEx/v8/Heart_Left_Ventricle	NA	4.55911e-10	rs3117327;rs3130805;rs9393929;rs3129151;rs2394122;rs6901575;rs11963067;rs13190937;rs1014258;rs10447393	9	no
LTL-PAD	ENSG00000197935	ZNF311	6	28962562	28973093	-1	protein_coding	282890	ZNF311	0.000129446	0.377858	17	11.6	115	1.81433e-08	1.05129e-10	GTEx/v8/Adipose_Subcutaneous:GTEx/v8/Adipose_Visceral_Omentum:GTEx/v8/Artery_Aorta:GTEx/v8/Artery_Tibial:GTEx/v8/Heart_Atrial_Appendage	NA	2.50299e-10	rs3130805;rs9393929;rs3117327;rs11963067;rs2394122;rs3129151;rs1014258	9	no
LTL-PAD	ENSG00000204704	OR2W1	6	29011990	29013017	-1	protein_coding	26692	OR2W1	0.0865619	0.531528	14	6.576	0	NA	NA	NA	NA	1.06379e-08	rs3130805;rs9393929;rs3117327	9	no
LTL-PAD	ENSG00000204703	OR2B3	6	29053985	29055090	-1	protein_coding	442184	OR2B3	0.00133693	0.45884	18	11.34	0	NA	NA	NA	NA	1.08175e-08	rs3130805;rs9393929;rs3117327;rs3129151;rs2394122	9	no
LTL-PAD	ENSG00000204701	OR2J3	6	29079668	29080603	1	protein_coding	442186	OR2J3	0.0281435	0.112859	19	10.46	0	NA	NA	NA	NA	NA	rs3117327;rs3130805;rs9393929	9	no
LTL-PAD	ENSG00000204700	OR2J2	6	29141311	29142351	1	protein_coding	26707	OR2J2	0.0107267	0.271259	63	23.1	0	NA	NA	NA	NA	2.50299e-10	rs3117327;rs3130805;rs9393929;rs3129151;rs2394122	9	no
LTL-PAD	ENSG00000204695	OR14J1	6	29274403	29275519	1	protein_coding	442191	OR14J1	8.02406e-08	1.33547	21	11.46	0	NA	NA	NA	NA	5.48238e-13	rs3117327;rs3130805;rs9393929;rs3129151;rs1014258;rs10447393	9	no
LTL-PAD	ENSG00000243729	OR5V1	6	29323007	29399744	-1	protein_coding	81696	OR5V1	0.00344262	0.323635	54	12.69	0	NA	NA	NA	NA	7.99334e-13	rs3130805;rs10447393;rs3117327;rs9393929	9	no
LTL-PAD	ENSG00000112462	OR12D3	6	29341200	29343068	-1	protein_coding	81797	OR12D3	1.34136e-05	0.883549	39	12.69	0	NA	NA	NA	NA	8.46679e-09	rs3117327;rs9393929;rs3130805	9	no
LTL-PAD	ENSG00000204694	OR11A1	6	29393281	29424848	-1	protein_coding	26531	OR11A1	0.0434844	1.23026	4	3.951	0	NA	NA	NA	NA	8.81567e-10	rs3130805;rs9393929	9	no
LTL-PAD	ENSG00000206474	OR10C1	6	29407083	29408731	1	protein_coding	442194	OR10C1	0.227592	0.363897	3	1.81	0	NA	NA	NA	NA	9.09136e-10	rs3130805;rs9393929	9	no
LTL-PAD	ENSG00000204688	OR2H1	6	29424958	29432105	1	protein_coding	26716	OR2H1	0.0449041	-0.358288	4	3.951	0	NA	NA	NA	NA	8.81567e-10	rs3130805;rs9393929	9	no
LTL-PAD	ENSG00000204687	MAS1L	6	29454474	29455738	-1	protein_coding	116511	MAS1L	0.000466206	0.689548	5	8.385	0	NA	NA	NA	NA	7.75827e-10	rs3130805;rs9393929	9	no
LTL-PAD	ENSG00000213886	UBD	6	29523292	29527702	-1	protein_coding	10537	UBD	0.0798958	0.401531	5	14.02	0	NA	NA	NA	NA	9.76644e-12	rs3130805;rs9393929	9	no
LTL-PAD	ENSG00000204681	GABBR1	6	29523406	29601753	-1	protein_coding	2550	GABBR1	0.99997	0.238892	16	14.02	81	1.23223e-10	1.26359e-08	GTEx/v8/Whole_Blood	NA	9.76644e-12	rs3130805;rs9393929;rs29218	9	no
LTL-PAD	ENSG00000204657	OR2H2	6	29555683	29556745	1	protein_coding	7932	OR2H2	0.0899459	0.696836	4	3.904	317	4.33643e-17	1.93261e-11	GTEx/v8/Adipose_Visceral_Omentum:GTEx/v8/Whole_Blood:GTEx/v8/Artery_Tibial:GTEx/v8/Heart_Atrial_Appendage:GTEx/v8/Heart_Left_Ventricle	NA	1.34817e-15	rs9393929;rs3130805;rs11963067;rs29218;rs3129151;rs2394122;rs1014258;rs10447393	9	no
LTL-PAD	ENSG00000166529	ZSCAN21	7	99647390	99662661	1	protein_coding	7589	ZSCAN21	1.70974e-11	-0.45501	0	0	20	1.4178e-08	4.05141e-20	GTEx/v8/Adipose_Subcutaneous:GTEx/v8/Adipose_Visceral_Omentum:GTEx/v8/Artery_Tibial:GTEx/v8/Heart_Atrial_Appendage	NA	4.59134e-10	rs705867	10	yes
LTL-PAD	ENSG00000221838	AP4M1	7	99699172	99707968	1	protein_coding	9179	AP4M1	2.36166e-11	-0.192649	0	0	20	2.12066e-23	6.44697e-45	GTEx/v8/Adipose_Subcutaneous:GTEx/v8/Adipose_Visceral_Omentum:GTEx/v8/Cells_EBV-transformed_lymphocytes:GTEx/v8/Whole_Blood:GTEx/v8/Artery_Aorta:GTEx/v8/Artery_Corory:GTEx/v8/Artery_Tibial:GTEx/v8/Heart_Atrial_Appendage	NA	4.59134e-10	rs705867	10	yes
LTL-PAD	ENSG00000106290	TAF6	7	99704693	99717464	-1	protein_coding	6878	TAF6	0.000674165	0.183086	0	0	20	9.60458e-09	5.07329e-15	GTEx/v8/Adipose_Subcutaneous:GTEx/v8/Adipose_Visceral_Omentum:GTEx/v8/Whole_Blood:GTEx/v8/Artery_Aorta:GTEx/v8/Artery_Tibial	NA	4.59134e-10	rs705867	10	yes
LTL-PAD	ENSG00000146826	TRAPPC14	7	99752043	99756338	-1	protein_coding	55262	TRAPPC14	0.300413	-0.279416	0	0	20	8.13763e-13	2.62984e-17	GTEx/v8/Whole_Blood	NA	4.59134e-10	rs705867	10	yes
LTL-PAD	ENSG00000197093	GAL3ST4	7	99756867	99766373	-1	protein_coding	79690	GAL3ST4	3.81535e-10	-1.04586	3	5.421	0	NA	NA	NA	NA	NA	rs705867	10	no
LTL-PAD	ENSG00000213420	GPC2	7	99767229	99774995	-1	protein_coding	221914	GPC2	0.307395	-0.493777	4	5.421	8	5.1375e-05	2.57938e-11	GTEx/v8/Whole_Blood	NA	7.4571e-10	rs705867	10	no
LTL-PAD	ENSG00000066923	STAG3	7	99775186	99819111	1	protein_coding	10734	STAG3	1.10349e-06	-0.496377	23	7.565	0	NA	NA	NA	NA	4.59134e-10	rs705867	10	no
LTL-PAD	ENSG00000213413	PVRIG	7	99815864	99819113	1	protein_coding	79037	PVRIG	0.00100189	0.0835251	12	7.565	16	2.22069e-06	3.82456e-10	GTEx/v8/Adipose_Subcutaneous:GTEx/v8/Heart_Left_Ventricle	NA	4.59134e-10	rs705867	10	no
LTL-PAD	ENSG00000121716	PILRB	7	99933737	99965356	1	protein_coding	29990	PILRB	3.3664e-06	1.99631	0	0	20	3.3892e-11	2.36201e-144	GTEx/v8/Adipose_Subcutaneous:GTEx/v8/Adipose_Visceral_Omentum:GTEx/v8/Whole_Blood:GTEx/v8/Artery_Aorta:GTEx/v8/Artery_Corory:GTEx/v8/Artery_Tibial:GTEx/v8/Heart_Atrial_Appendage:GTEx/v8/Heart_Left_Ventricle	NA	4.59134e-10	rs705867	10	yes
LTL-PAD	ENSG00000085514	PILRA	7	99965153	99997719	1	protein_coding	29992	PILRA	2.14142e-08	-0.470534	0	0	20	4.33752e-06	1.1627e-80	GTEx/v8/Adipose_Subcutaneous:GTEx/v8/Artery_Aorta:GTEx/v8/Heart_Atrial_Appendage:GTEx/v8/Heart_Left_Ventricle	NA	4.59134e-10	rs705867	10	yes
LTL-PAD	ENSG00000078487	ZCWPW1	7	99998449	100026615	-1	protein_coding	55063	ZCWPW1	1.15225e-12	0.231575	0	0	20	7.93914e-10	7.8122e-09	GTEx/v8/Adipose_Subcutaneous:GTEx/v8/Artery_Tibial:GTEx/v8/Heart_Atrial_Appendage	NA	4.59134e-10	rs705867	10	yes
LTL-PAD	ENSG00000166925	TSC22D4	7	100060982	100076902	-1	protein_coding	81628	TSC22D4	0.894817	NA	0	0	19	1.40287e-06	1.10629e-07	GTEx/v8/Adipose_Subcutaneous:GTEx/v8/Heart_Atrial_Appendage	NA	4.59134e-10	rs705867	10	yes
LTL-PAD	ENSG00000166924	NYAP1	7	100081550	100092422	1	protein_coding	222950	NYAP1	0.990932	NA	0	0	20	1.35253e-06	3.79794e-22	GTEx/v8/Adipose_Subcutaneous:GTEx/v8/Adipose_Visceral_Omentum	NA	4.59134e-10	rs705867	10	yes
LTL-PAD	ENSG00000176125	UFSP1	7	100486346	100487339	-1	protein_coding	402682	UFSP1	0.00559927	NA	0	0	2	3.62058e-05	3.42101e-11	GTEx/v8/Adipose_Subcutaneous	NA	NA	rs705867	10	yes
LTL-PAD	ENSG00000128604	IRF5	7	128577666	128590089	1	protein_coding	3663	IRF5	0.288476	NA	4	8.51	21	9.33574e-34	1.37094e-75	GTEx/v8/Adipose_Subcutaneous:GTEx/v8/Adipose_Visceral_Omentum:GTEx/v8/Whole_Blood:GTEx/v8/Artery_Aorta:GTEx/v8/Artery_Tibial:GTEx/v8/Liver	NA	2.64528e-08	rs2242029	11	no
LTL-PAD	ENSG00000064419	TNPO3	7	128594948	128695198	-1	protein_coding	23534	TNPO3	0.0013892	-0.264685	13	16.49	16	1.24714e-05	8.70085e-50	GTEx/v8/Adipose_Subcutaneous:GTEx/v8/Whole_Blood	NA	2.64528e-08	rs2242029	11	no
LTL-PAD	ENSG00000158457	TSPAN33	7	128784712	128808671	1	protein_coding	340348	TSPAN33	0.000103178	0.982621	0	0	2	3.79257e-05	2.04016e-16	GTEx/v8/Whole_Blood	NA	4.53285e-08	rs2242029	11	yes
LTL-PAD	ENSG00000168546	GFRA2	8	21547915	21669869	-1	protein_coding	2675	GFRA2	0.337128	-0.0982955	0	0	2	3.45071e-06	1.91804e-12	GTEx/v8/Whole_Blood	NA	1.3143e-11	rs11776272	12	yes
LTL-PAD	ENSG00000147443	DOK2	8	21766384	21771371	-1	protein_coding	9046	DOK2	2.33627e-06	0.269056	0	0	7	1.04301e-06	6.39518e-10	GTEx/v8/Adipose_Subcutaneous:GTEx/v8/Whole_Blood	NA	1.3143e-11	rs11992609;rs11776272	12	yes
LTL-PAD	ENSG00000158806	NPM2	8	21881636	21894408	1	protein_coding	10361	NPM2	0.000671457	-1.05037	14	13.78	0	NA	NA	NA	NA	1.3143e-11	rs11776272;rs11992609	12	no
LTL-PAD	ENSG00000158815	FGF17	8	21899909	21906320	1	protein_coding	8822	FGF17	0.865332	0.0290524	10	4.535	11	4.41772e-07	1.67799e-09	GTEx/v8/Adipose_Visceral_Omentum:GTEx/v8/Artery_Aorta	NA	1.3143e-11	rs11992609;rs11776272	12	no
LTL-PAD	ENSG00000158856	DMTN	8	21906506	21940038	1	protein_coding	2039	DMTN	0.961763	1.17661	6	4.535	4	4.83912e-05	6.46771e-26	GTEx/v8/Heart_Atrial_Appendage	NA	1.67898e-08	rs11992609	12	no
LTL-PAD	ENSG00000164808	SPIDR	8	48173167	48648868	1	protein_coding	23514	SPIDR	1.0713e-14	-0.151904	6	7.439	0	NA	NA	NA	NA	NA	rs2133480	13	no
LTL-PAD	ENSG00000253729	PRKDC	8	48685669	48872743	-1	protein_coding	5591	PRKDC	1	NA	3	9.729	0	NA	NA	NA	NA	NA	rs2133480	13	no
LTL-PAD	ENSG00000104738	MCM4	8	48872745	48890720	1	protein_coding	4173	MCM4	0.000301842	-0.172057	0	0	8	1.63004e-16	4.18851e-17	GTEx/v8/Adipose_Subcutaneous:GTEx/v8/Adipose_Visceral_Omentum:GTEx/v8/Cells_EBV-transformed_lymphocytes:GTEx/v8/Whole_Blood:GTEx/v8/Artery_Aorta:GTEx/v8/Artery_Tibial:GTEx/v8/Heart_Atrial_Appendage:GTEx/v8/Heart_Left_Ventricle	NA	1.31589e-08	rs2133480	13	yes
LTL-PAD	ENSG00000147601	TERF1	8	73921099	73960357	1	protein_coding	7013	TERF1	0.878034	-0.330984	54	9.648	11	2.49765e-05	0.0324906	GTEx/v8/Liver	NA	NA	rs12550150	14	no
LTL-PAD	ENSG00000164764	SBSPON	8	73976775	74036323	-1	protein_coding	157869	SBSPON	5.95163e-05	-0.0534879	15	12.38	3	1.13213e-08	3.53678e-24	GTEx/v8/Artery_Tibial	NA	1.0632e-08	rs12550150	14	no
LTL-PAD	ENSG00000155287	SLC25A28	10	101370282	101380366	-1	protein_coding	81894	SLC25A28	0.765079	-0.122075	15	9.349	31	4.90337e-05	0.0334573	GTEx/v8/Whole_Blood	NA	2.9814e-08	rs10786569	15	no
LTL-PAD	ENSG00000198018	ENTPD7	10	101419263	101465997	1	protein_coding	57089	ENTPD7	2.5662e-08	-0.322418	13	14.68	14	6.73286e-05	0.0370574	GTEx/v8/Artery_Tibial	NA	NA	rs10786569	15	no
LTL-PAD	ENSG00000119929	CUTC	10	101462315	101515891	1	protein_coding	51076	CUTC	0.0204866	-0.673092	20	8.634	0	NA	NA	NA	NA	2.9814e-08	rs10786569	15	no
LTL-PAD	ENSG00000014919	COX15	10	101471601	101491857	-1	protein_coding	1355	COX15	2.16295e-09	-0.733389	8	8.634	0	NA	NA	NA	NA	3.95209e-08	rs10786569	15	no
LTL-PAD	ENSG00000023839	ABCC2	10	101542489	101611949	1	protein_coding	1244	ABCC2	3.36341e-29	0.0661987	0	0	39	9.23542e-06	0.000760211	GTEx/v8/Whole_Blood	NA	2.9814e-08	rs10786569	15	yes
LTL-PAD	ENSG00000166272	WBP1L	10	104503727	104576021	1	protein_coding	54838	WBP1L	0.909387	0.61464	0	0	1	2.13787e-05	0.000368856	GTEx/v8/Whole_Blood	NA	NA	rs4918003	16	yes
LTL-PAD	ENSG00000214435	AS3MT	10	104629273	104661656	1	protein_coding	57412	AS3MT	5.09138e-07	0.726881	0	0	7	1.48086e-05	3.56864e-112	GTEx/v8/Adipose_Subcutaneous:GTEx/v8/Artery_Tibial	NA	NA	rs4918003	16	yes
LTL-PAD	ENSG00000148842	CNNM2	10	104678050	104849978	1	protein_coding	54805	CNNM2	0.994106	-0.511524	0	0	84	3.09521e-10	1.6994e-16	GTEx/v8/Whole_Blood	NA	3.56671e-08	rs4918003	16	yes
LTL-PAD	ENSG00000076685	NT5C2	10	104845940	104953056	-1	protein_coding	22978	NT5C2	0.0521979	0.0483286	0	0	25	1.00598e-05	8.96443e-18	GTEx/v8/Adipose_Subcutaneous:GTEx/v8/Adipose_Visceral_Omentum	NA	NA	rs4918003	16	yes
LTL-PAD	ENSG00000235376	RPEL1	10	105005644	105007773	1	protein_coding	729020	RPEL1	0.00239907	NA	12	14.19	0	NA	NA	NA	NA	NA	rs4918003	16	no
LTL-PAD	ENSG00000148798	INA	10	105036920	105050108	1	protein_coding	9118	INA	0.292917	-0.860661	28	12.17	19	3.84956e-06	0.00467985	GTEx/v8/Artery_Aorta	NA	3.56671e-08	rs4918003	16	no
LTL-PAD	ENSG00000156374	PCGF6	10	105062553	105110891	-1	protein_coding	84108	PCGF6	0.000251716	-0.491785	42	14.1	0	NA	NA	NA	NA	NA	rs4918003	16	no
LTL-PAD	ENSG00000148835	TAF5	10	105127724	105148822	1	protein_coding	6877	TAF5	0.999555	-0.333196	20	22.5	0	NA	NA	NA	NA	NA	rs4918003	16	no
LTL-PAD	ENSG00000173915	ATP5MK	10	105148798	105156223	-1	protein_coding	84833	ATP5MK	0.243352	-0.219458	13	8.755	84	2.68781e-07	0.000106373	GTEx/v8/Adipose_Subcutaneous:GTEx/v8/Adipose_Visceral_Omentum:GTEx/v8/Artery_Tibial	NA	3.56671e-08	rs4918003	16	no
LTL-PAD	ENSG00000148843	PDCD11	10	105156405	105206049	1	protein_coding	22984	PDCD11	0.468449	-0.805378	11	8.17	83	4.56551e-11	7.28725e-18	GTEx/v8/Adipose_Subcutaneous:GTEx/v8/Adipose_Visceral_Omentum:GTEx/v8/Whole_Blood:GTEx/v8/Artery_Tibial	NA	3.56671e-08	rs4918003	16	no
LTL-PAD	ENSG00000138172	CALHM2	10	105206543	105212660	-1	protein_coding	51063	CALHM2	5.29268e-07	-0.689941	0	0	82	4.78521e-07	2.65306e-17	GTEx/v8/Adipose_Subcutaneous:GTEx/v8/Whole_Blood:GTEx/v8/Heart_Atrial_Appendage	NA	3.56671e-08	rs4918003	16	yes
LTL-PAD	ENSG00000107957	SH3PXD2A	10	105348285	105615301	-1	protein_coding	9644	SH3PXD2A	0.232738	-1.21155	15	12.91	0	NA	NA	NA	NA	1.90909e-09	rs35478175;rs4918053;rs12767259	16	no
LTL-PAD	ENSG00000107960	STN1	10	105642300	105677963	-1	protein_coding	79991	STN1	1.3253e-05	NA	2	2.873	3	1.66676e-05	2.26974e-10	GTEx/v8/Whole_Blood	NA	4.29644e-08	rs12767259	16	no
LTL-PAD	ENSG00000065613	SLK	10	105726959	105788991	1	protein_coding	9748	SLK	0.428398	-0.261974	0	0	2	0.000246837	5.06377e-06	GTEx/v8/Whole_Blood	NA	4.29644e-08	rs12767259	16	yes
LTL-PAD	ENSG00000065618	COL17A1	10	105791044	105845760	-1	protein_coding	1308	COL17A1	5.82447e-11	-0.457013	0	0	3	1.92052e-05	0.00682245	GTEx/v8/Cells_EBV-transformed_lymphocytes	NA	1.90909e-09	rs35478175	16	yes
LTL-PAD	ENSG00000156384	SFR1	10	105881816	105886143	1	protein_coding	119392	SFR1	0.000222755	0.0546284	0	0	5	3.20203e-05	0.040099	GTEx/v8/Heart_Atrial_Appendage	NA	NA	rs4918003	16	yes
LTL-PAD	ENSG00000166266	CUL5	11	107879459	107978503	1	protein_coding	8065	CUL5	0.999965	0.0584064	5	8.811	0	NA	NA	NA	NA	3.01505e-08	rs724788;rs11601596	17	no
LTL-PAD	ENSG00000075239	ACAT1	11	107992243	108018503	1	protein_coding	38	ACAT1	0.00159952	-0.25018	3	8.811	11	1.1661e-06	1.36232e-10	GTEx/v8/Whole_Blood:GTEx/v8/Artery_Tibial:GTEx/v8/Heart_Atrial_Appendage:GTEx/v8/Liver	NA	3.88194e-10	rs11601596;rs724788	17	no
LTL-PAD	ENSG00000149308	NPAT	11	108027942	108093369	-1	protein_coding	4863	NPAT	0.142677	-0.741015	0	0	10	5.16477e-06	1.52811e-11	GTEx/v8/Adipose_Subcutaneous:GTEx/v8/Artery_Aorta:GTEx/v8/Artery_Tibial	NA	3.88194e-10	rs724788;rs11601596	17	yes
LTL-PAD	ENSG00000149311	ATM	11	108093211	108239829	1	protein_coding	472	ATM	2.71064e-30	-0.823887	1	2.689	10	4.11193e-11	5.72998e-21	GTEx/v8/Whole_Blood:GTEx/v8/Artery_Tibial	NA	3.88194e-10	rs11601596;rs724788	17	no
LTL-PAD	ENSG00000166323	C11orf65	11	108179246	108338258	-1	protein_coding	160140	C11orf65	8.7813e-17	0.106835	2	3.519	0	NA	NA	NA	NA	NA	rs11601596	17	no
LTL-PAD	ENSG00000111231	GPN3	12	110890289	110907073	-1	protein_coding	51184	GPN3	0.000100472	-0.618749	0	0	4	5.6752e-05	2.00712e-88	GTEx/v8/Whole_Blood	NA	2.90587e-10	rs4378452;rs1265564	18	yes
LTL-PAD	ENSG00000111249	CUX2	12	111471828	111788358	1	protein_coding	23316	CUX2	0.999656	-1.06059	7	16.4	0	NA	NA	NA	NA	2.90587e-10	rs4378452;rs1265564	18	no
LTL-PAD	ENSG00000198324	PHETA1	12	111798455	111806925	-1	protein_coding	144717	PHETA1	0.00514983	-0.607261	0	0	6	0.000316796	0.0404214	GTEx/v8/Whole_Blood	NA	4.38804e-08	rs10849941	18	yes
LTL-PAD	ENSG00000111252	SH2B3	12	111843752	111889427	1	protein_coding	10019	SH2B3	0.00592219	-0.243854	40	21.4	1	0.000348407	0.0020779	GTEx/v8/Whole_Blood	NA	9.67086e-23	rs4766578;rs10849941;rs57186456;rs629404	18	no
LTL-PAD	ENSG00000204842	ATXN2	12	111890018	112037480	-1	protein_coding	6311	ATXN2	0.999862	-0.359942	108	18.59	0	NA	NA	NA	NA	3.14322e-26	rs57186456;rs629404;rs10849941;rs4766578;rs11066320	18	no
LTL-PAD	ENSG00000089234	BRAP	12	112079950	112123790	-1	protein_coding	8315	BRAP	0.0157033	-0.900035	29	11.71	0	NA	NA	NA	NA	2.09855e-16	rs57186456;rs4766578;rs11066320;rs4766897;rs629404	18	no
LTL-PAD	ENSG00000111271	ACAD10	12	112123857	112194903	1	protein_coding	80724	ACAD10	4.01457e-20	-0.311041	64	11.71	66	7.90782e-06	0.000236383	GTEx/v8/Heart_Atrial_Appendage:GTEx/v8/Heart_Left_Ventricle	NA	1.16224e-10	rs57186456;rs629404;rs4766578;rs11066320;rs4766897;rs10849941	18	no
LTL-PAD	ENSG00000111275	ALDH2	12	112204691	112247782	1	protein_coding	217	ALDH2	1.73245e-06	NA	31	14.56	493	3.17961e-15	3.30709e-11	GTEx/v8/Adipose_Subcutaneous:GTEx/v8/Adipose_Visceral_Omentum:GTEx/v8/Whole_Blood:GTEx/v8/Artery_Aorta:GTEx/v8/Artery_Tibial:GTEx/v8/Heart_Atrial_Appendage:GTEx/v8/Heart_Left_Ventricle	NA	3.14322e-26	rs629404;rs57186456;rs4766578;rs11066320;rs4766897;rs10849941;rs1265564	18	no
LTL-PAD	ENSG00000089022	MAPKAPK5	12	112279782	112334343	1	protein_coding	8550	MAPKAPK5	0.0234226	NA	130	15.93	373	1.07453e-07	9.23515e-17	GTEx/v8/Adipose_Subcutaneous:GTEx/v8/Adipose_Visceral_Omentum:GTEx/v8/Artery_Tibial	NA	3.14322e-26	rs57186456;rs4766578;rs11066320;rs4766897;rs629404;rs10849941	18	no
LTL-PAD	ENSG00000198270	TMEM116	12	112369086	112450970	-1	protein_coding	89894	TMEM116	1.14999e-09	-0.62084	85	17.1	478	1.1477e-20	9.62641e-46	GTEx/v8/Adipose_Subcutaneous:GTEx/v8/Adipose_Visceral_Omentum:GTEx/v8/Whole_Blood:GTEx/v8/Artery_Aorta:GTEx/v8/Artery_Corory:GTEx/v8/Artery_Tibial:GTEx/v8/Heart_Atrial_Appendage:GTEx/v8/Heart_Left_Ventricle:GTEx/v8/Liver	NA	3.14322e-26	rs57186456;rs629404;rs10849941;rs4766578;rs11066320;rs4766897	18	no
LTL-PAD	ENSG00000089248	ERP29	12	112451120	112461255	1	protein_coding	10961	ERP29	0.470649	-0.618385	1	0.011	0	NA	NA	NA	NA	NA	rs629404	18	no
LTL-PAD	ENSG00000111300	NAA25	12	112464500	112546826	-1	protein_coding	80018	NAA25	0.99999	-1.15626	19	10.51	194	5.7958e-05	0.00135016	GTEx/v8/Adipose_Subcutaneous:GTEx/v8/Adipose_Visceral_Omentum:GTEx/v8/Whole_Blood	NA	5.61613e-17	rs629404;rs4766578;rs11066320;rs57186456	18	no
LTL-PAD	ENSG00000135148	TRAFD1	12	112563305	112591407	1	protein_coding	10906	TRAFD1	1.82692e-05	-1.37633	4	14.81	0	NA	NA	NA	NA	4.80934e-18	rs57186456;rs4766578;rs11066320;rs4766897;rs629404	18	no
LTL-PAD	ENSG00000173064	HECTD4	12	112597992	112819896	-1	protein_coding	283450	HECTD4	1	NA	25	21	320	7.92022e-10	9.64482e-10	GTEx/v8/Adipose_Subcutaneous:GTEx/v8/Artery_Aorta	NA	4.80934e-18	rs4766578;rs11066320;rs4766897;rs629404;rs57186456;rs10849941	18	no
LTL-PAD	ENSG00000089009	RPL6	12	112842994	112856642	-1	protein_coding	6128	RPL6	0.988288	0.0267551	8	10.48	0	NA	NA	NA	NA	NA	rs629404;rs4766578;rs11066320;rs57186456	18	no
LTL-PAD	ENSG00000179295	PTPN11	12	112856155	112947717	1	protein_coding	5781	PTPN11	0.999877	-2.25304	11	9.917	0	NA	NA	NA	NA	1.28524e-18	rs629404;rs4766578;rs11066320;rs4766897;rs57186456	18	no
LTL-PAD	ENSG00000165572	KBTBD6	13	41701705	41706882	-1	protein_coding	89890	KBTBD6	0.934819	-1.42569	6	9.051	18	5.49144e-07	0.00101853	GTEx/v8/Whole_Blood	NA	9.95701e-09	rs9525451	19	no
LTL-PAD	ENSG00000120696	KBTBD7	13	41763969	41768702	-1	protein_coding	84078	KBTBD7	0.223861	0.0649746	7	11.93	18	4.63249e-16	8.93409e-12	GTEx/v8/Whole_Blood	NA	9.95701e-09	rs9525451	19	no
LTL-PAD	ENSG00000070182	SPTB	14	65213002	65346601	-1	protein_coding	6710	SPTB	1	0.434589	0	0	8	2.71895e-07	1.47083e-18	GTEx/v8/Artery_Tibial	NA	3.98099e-08	rs11623866;rs12587546	20	yes
LTL-PAD	ENSG00000258289	CHURC1	14	65381079	65411309	1	protein_coding	91612	CHURC1	3.13272e-05	1.47722	0	0	168	7.21051e-35	4.26523e-239	GTEx/v8/Adipose_Subcutaneous:GTEx/v8/Adipose_Visceral_Omentum:GTEx/v8/Cells_EBV-transformed_lymphocytes:GTEx/v8/Whole_Blood:GTEx/v8/Artery_Aorta:GTEx/v8/Artery_Corory:GTEx/v8/Artery_Tibial:GTEx/v8/Heart_Atrial_Appendage:GTEx/v8/Heart_Left_Ventricle:GTEx/v8/Liver	NA	1.44357e-14	rs11623866;rs12587546;rs11628273;rs762810;rs2296316;rs8018788;rs7148693;rs4902371	20	yes
LTL-PAD	ENSG00000257365	FNTB	14	65381203	65529368	1	protein_coding	2342	FNTB	0.172001	-0.965646	56	15.93	61	3.54005e-07	3.79102e-09	GTEx/v8/Adipose_Subcutaneous:GTEx/v8/Whole_Blood	NA	3.02056e-14	rs11623866;rs12587546;rs11628273;rs762810;rs2296316;rs8018788	20	no
LTL-PAD	ENSG00000139998	RAB15	14	65412532	65439494	-1	protein_coding	376267	RAB15	5.2075e-06	-0.0413746	3	10.55	147	2.86597e-21	3.40602e-23	GTEx/v8/Adipose_Subcutaneous:GTEx/v8/Adipose_Visceral_Omentum:GTEx/v8/Whole_Blood:GTEx/v8/Artery_Aorta:GTEx/v8/Artery_Tibial	NA	1.44357e-14	rs11623866;rs12587546;rs11628273;rs762810;rs2296316;rs8018788	20	no
LTL-PAD	ENSG00000125952	MAX	14	65472892	65569413	-1	protein_coding	4149	MAX	0.951898	0.804196	112	19.51	66	1.7035e-06	2.31966e-10	GTEx/v8/Whole_Blood:GTEx/v8/Artery_Aorta:GTEx/v8/Heart_Atrial_Appendage	NA	1.44357e-14	rs12587546;rs11623866;rs11628273;rs762810;rs2296316;rs8018788	20	no
LTL-PAD	ENSG00000015133	CCDC88C	14	91737667	91884188	-1	protein_coding	440193	CCDC88C	2.17323e-06	-0.118605	15	14.4	37	1.93694e-06	0.0113661	GTEx/v8/Liver	NA	3.42e-10	rs8006485;rs1742546	21	no
LTL-PAD	ENSG00000100796	PPP4R3A	14	91923955	91976898	-1	protein_coding	55671	PPP4R3A	0.998772	-0.582548	86	14.94	0	NA	NA	NA	NA	5.85725e-09	rs8006485;rs1742546	21	no
LTL-PAD	ENSG00000133962	CATSPERB	14	92047040	92247051	-1	protein_coding	79820	CATSPERB	4.26215e-13	0.596285	17	20.2	0	NA	NA	NA	NA	NA	rs8006485	21	no
LTL-PAD	ENSG00000104043	ATP8B4	15	50150435	50475014	-1	protein_coding	79895	ATP8B4	2.42164e-27	1.64945	13	17.78	0	NA	NA	NA	NA	3.83642e-09	rs2899453	22	no
LTL-PAD	ENSG00000140284	SLC27A2	15	50474393	50528592	1	protein_coding	11001	SLC27A2	2.58258e-05	0.339774	3	4.792	0	NA	NA	NA	NA	1.29993e-08	rs1365508	22	no
LTL-PAD	ENSG00000166450	PRTG	15	55903744	56035288	-1	protein_coding	283659	PRTG	0.0195291	-1.7653	58	15.86	51	1.73038e-13	2.91289e-34	GTEx/v8/Adipose_Subcutaneous:GTEx/v8/Adipose_Visceral_Omentum:GTEx/v8/Artery_Aorta:GTEx/v8/Artery_Tibial:GTEx/v8/Heart_Left_Ventricle	NA	7.81391e-09	rs3985768	23	no
LTL-PAD	ENSG00000138587	MNS1	15	56713742	56757335	-1	protein_coding	55329	MNS1	5.52556e-14	-0.0940669	0	0	1	0.000243801	0.0435877	GTEx/v8/Adipose_Subcutaneous	NA	NA	rs3985768	23	yes
LTL-PAD	ENSG00000067221	STOML1	15	74275547	74286963	-1	protein_coding	9399	STOML1	5.52735e-05	0.857568	0	0	1	0.000100461	9.12503e-16	GTEx/v8/Heart_Atrial_Appendage	NA	6.22492e-09	rs5742915	24	yes
LTL-PAD	ENSG00000140464	PML	15	74287014	74340153	1	protein_coding	5371	PML	0.937511	-0.437708	1	8.73	0	NA	NA	NA	NA	6.22492e-09	rs5742915	24	no
LTL-PAD	ENSG00000136381	IREB2	15	78729773	78793798	1	protein_coding	3658	IREB2	1	0.131406	100	12.8	125	9.33686e-21	8.84933e-32	GTEx/v8/Adipose_Subcutaneous:GTEx/v8/Whole_Blood	NA	1.85463e-09	rs1317286;rs2938674;rs1964678	25	no
LTL-PAD	ENSG00000188266	HYKK	15	78799906	78829714	1	protein_coding	123688	HYKK	0.000214856	-0.450544	43	12.8	37	2.09103e-05	0.0418489	GTEx/v8/Heart_Atrial_Appendage	NA	1.85463e-09	rs1964678;rs2938674;rs1317286	25	no
LTL-PAD	ENSG00000041357	PSMA4	15	78832747	78841604	1	protein_coding	5685	PSMA4	0.620424	0.678455	21	8.757	161	1.27648e-14	8.09514e-32	GTEx/v8/Adipose_Subcutaneous:GTEx/v8/Adipose_Visceral_Omentum:GTEx/v8/Whole_Blood:GTEx/v8/Artery_Aorta:GTEx/v8/Artery_Tibial:GTEx/v8/Heart_Atrial_Appendage:GTEx/v8/Heart_Left_Ventricle:GTEx/v8/Liver	NA	1.85463e-09	rs2938674;rs1317286;rs1964678	25	no
LTL-PAD	ENSG00000169684	CHRNA5	15	78857862	78887611	1	protein_coding	1138	CHRNA5	2.40947e-06	0.421142	27	14.97	138	1.73272e-20	3.20467e-46	GTEx/v8/Adipose_Subcutaneous:GTEx/v8/Adipose_Visceral_Omentum:GTEx/v8/Whole_Blood:GTEx/v8/Artery_Aorta:GTEx/v8/Artery_Corory:GTEx/v8/Artery_Tibial:GTEx/v8/Heart_Atrial_Appendage:GTEx/v8/Heart_Left_Ventricle	NA	1.85463e-09	rs1317286;rs2938674	25	no
LTL-PAD	ENSG00000080644	CHRNA3	15	78885394	78913637	-1	protein_coding	1136	CHRNA3	0.00706164	0.0115733	29	15.25	0	NA	NA	NA	NA	1.29094e-08	rs1317286	25	no
LTL-PAD	ENSG00000117971	CHRNB4	15	78916461	79020096	-1	protein_coding	1143	CHRNB4	0.0186266	-0.177327	14	15.25	0	NA	NA	NA	NA	NA	rs1317286	25	no
LTL-PAD	ENSG00000136378	ADAMTS7	15	79051545	79103773	-1	protein_coding	11173	ADAMTS7	2.98949e-07	NA	0	0	53	3.08472e-13	5.78924e-32	GTEx/v8/Artery_Aorta:GTEx/v8/Artery_Tibial:GTEx/v8/Heart_Left_Ventricle	NA	1.29094e-08	rs1317286	25	yes
LTL-PAD	ENSG00000103066	PLA2G15	16	68279207	68294961	1	protein_coding	23659	PLA2G15	0.65843	-0.279351	0	0	1	7.79711e-05	0.0024432	GTEx/v8/Heart_Atrial_Appendage	NA	NA	rs9938316	26	yes
LTL-PAD	ENSG00000103044	HAS3	16	69139467	69152622	1	protein_coding	3038	HAS3	0.269387	-0.838006	3	9.277	0	NA	NA	NA	NA	NA	rs9938316	26	no
LTL-PAD	ENSG00000168802	CHTF8	16	69151913	69166487	-1	protein_coding	54921	CHTF8	0.275817	-0.491897	7	15.87	0	NA	NA	NA	NA	NA	rs9938316	26	no
LTL-PAD	ENSG00000141076	UTP4	16	69165194	69265033	1	protein_coding	84916	UTP4	0.0940277	NA	29	15.87	13	4.0479e-05	1.4995e-21	GTEx/v8/Artery_Tibial	NA	NA	rs9938316	26	no
LTL-PAD	ENSG00000168807	SNTB2	16	69221032	69342955	1	protein_coding	6645	SNTB2	0.0362183	-1.4171	48	9.339	107	2.39022e-14	9.38152e-12	GTEx/v8/Adipose_Subcutaneous:GTEx/v8/Adipose_Visceral_Omentum:GTEx/v8/Whole_Blood:GTEx/v8/Heart_Atrial_Appendage:GTEx/v8/Heart_Left_Ventricle:GTEx/v8/Liver	NA	2.28346e-08	rs9938316	26	no
LTL-PAD	ENSG00000132612	VPS4A	16	69345259	69358949	1	protein_coding	27183	VPS4A	NA	NA	25	21.1	27	3.39614e-05	0.0145168	GTEx/v8/Heart_Left_Ventricle	NA	NA	rs9938316	26	no
LTL-PAD	ENSG00000213380	COG8	16	69354043	69373570	-1	protein_coding	84342	COG8	1.87304e-05	-0.173605	31	21.1	107	1.28885e-11	4.74835e-08	GTEx/v8/Whole_Blood:GTEx/v8/Artery_Tibial	NA	2.28346e-08	rs9938316	26	no
LTL-PAD	ENSG00000258429	PDF	16	69362524	69364498	-1	protein_coding	64146	PDF	0.0503154	-0.0409593	17	21.1	107	1.95212e-43	7.53057e-37	GTEx/v8/Adipose_Subcutaneous:GTEx/v8/Adipose_Visceral_Omentum:GTEx/v8/Whole_Blood:GTEx/v8/Artery_Aorta:GTEx/v8/Artery_Corory:GTEx/v8/Artery_Tibial:GTEx/v8/Heart_Atrial_Appendage	NA	2.28346e-08	rs9938316	26	no
LTL-PAD	ENSG00000132603	NIP7	16	69373333	69377014	1	protein_coding	51388	NIP7	0.603152	1.12924	16	16.62	107	9.07252e-14	1.16564e-09	GTEx/v8/Adipose_Subcutaneous:GTEx/v8/Artery_Tibial	NA	2.28346e-08	rs9938316	26	no
LTL-PAD	ENSG00000157315	TMED6	16	69377151	69385712	-1	protein_coding	146456	TMED6	0.000563599	-0.289729	16	16.62	71	1.57384e-12	2.76953e-25	GTEx/v8/Adipose_Subcutaneous:GTEx/v8/Adipose_Visceral_Omentum:GTEx/v8/Cells_EBV-transformed_lymphocytes:GTEx/v8/Whole_Blood:GTEx/v8/Liver	NA	2.28346e-08	rs9938316	26	no
LTL-PAD	ENSG00000132604	TERF2	16	69389464	69442474	-1	protein_coding	7014	TERF2	0.927472	-0.576801	30	13.58	96	6.11717e-07	0.000103274	GTEx/v8/Adipose_Subcutaneous:GTEx/v8/Adipose_Visceral_Omentum:GTEx/v8/Cells_EBV-transformed_lymphocytes:GTEx/v8/Artery_Aorta:GTEx/v8/Artery_Tibial:GTEx/v8/Heart_Left_Ventricle	NA	2.28346e-08	rs9938316	26	no
LTL-PAD	ENSG00000198373	WWP2	16	69796209	69975644	1	protein_coding	11060	WWP2	0.977902	0.163311	45	19.67	270	5.99339e-11	2.66511e-07	GTEx/v8/Adipose_Visceral_Omentum:GTEx/v8/Artery_Corory:GTEx/v8/Artery_Tibial	NA	1.09995e-10	rs7190686;rs2270843;rs8062183	27	no
LTL-PAD	ENSG00000157322	CLEC18A	16	69984810	69998141	1	protein_coding	348174	CLEC18A	0.144114	-0.618371	37	17.58	317	1.69685e-116	7.90947e-101	GTEx/v8/Adipose_Subcutaneous:GTEx/v8/Adipose_Visceral_Omentum:GTEx/v8/Cells_EBV-transformed_lymphocytes:GTEx/v8/Whole_Blood:GTEx/v8/Artery_Aorta:GTEx/v8/Artery_Corory:GTEx/v8/Artery_Tibial:GTEx/v8/Heart_Atrial_Appendage:GTEx/v8/Liver	NA	1.09995e-10	rs7190686;rs2270843;rs8062183	27	no
LTL-PAD	ENSG00000090857	PDPR	16	70147529	70195203	1	protein_coding	55066	PDPR	4.85026e-08	2.68029	57	12.39	197	1.99831e-12	7.24357e-17	GTEx/v8/Adipose_Subcutaneous:GTEx/v8/Adipose_Visceral_Omentum:GTEx/v8/Whole_Blood:GTEx/v8/Artery_Aorta:GTEx/v8/Artery_Tibial:GTEx/v8/Heart_Atrial_Appendage	NA	1.09995e-10	rs2270843;rs8062183	27	no
LTL-PAD	ENSG00000223496	EXOSC6	16	70284134	70285833	-1	protein_coding	118460	EXOSC6	0.494174	-0.495643	5	15.62	317	2.36573e-98	1.37443e-158	GTEx/v8/Adipose_Subcutaneous:GTEx/v8/Adipose_Visceral_Omentum:GTEx/v8/Cells_EBV-transformed_lymphocytes:GTEx/v8/Whole_Blood:GTEx/v8/Artery_Aorta:GTEx/v8/Artery_Corory:GTEx/v8/Artery_Tibial:GTEx/v8/Heart_Atrial_Appendage:GTEx/v8/Heart_Left_Ventricle:GTEx/v8/Liver	NA	1.09995e-10	rs2270843;rs8062183;rs7190686	27	no
LTL-PAD	ENSG00000090861	AARS1	16	70286198	70323446	-1	protein_coding	16	AARS1	4.67832e-05	NA	8	15.62	0	NA	NA	NA	NA	NA	rs2270843;rs8062183;rs7190686	27	no
LTL-PAD	ENSG00000157349	DDX19B	16	70323566	70369186	1	protein_coding	11269	DDX19B	0.0357118	-0.91354	8	15.07	1	7.78757e-05	0.00663237	GTEx/v8/Whole_Blood	NA	NA	rs2270843;rs8062183;rs7190686	27	no
LTL-PAD	ENSG00000168872	DDX19A	16	70380732	70407286	1	protein_coding	55308	DDX19A	0.923061	-0.880373	16	5.591	125	1.01615e-05	0.0142396	GTEx/v8/Heart_Atrial_Appendage	NA	1.09995e-10	rs7190686;rs2270843;rs8062183	27	no
LTL-PAD	ENSG00000157350	ST3GAL2	16	70413338	70473140	-1	protein_coding	6483	ST3GAL2	0.947101	-2.38076	15	14.9	0	NA	NA	NA	NA	5.72738e-10	rs2270843;rs8062183;rs7190686	27	no
LTL-PAD	ENSG00000157353	FCSK	16	70488324	70514177	1	protein_coding	197258	FCSK	8.47563e-16	-0.365983	11	16.7	0	NA	NA	NA	NA	9.77934e-10	rs8062183	27	no
LTL-PAD	ENSG00000103051	COG4	16	70514471	70557468	-1	protein_coding	25839	COG4	4.38858e-06	-0.355868	31	16.7	302	1.01378e-29	5.17954e-23	GTEx/v8/Adipose_Subcutaneous:GTEx/v8/Adipose_Visceral_Omentum:GTEx/v8/Whole_Blood:GTEx/v8/Artery_Aorta:GTEx/v8/Artery_Corory:GTEx/v8/Artery_Tibial:GTEx/v8/Heart_Atrial_Appendage:GTEx/v8/Heart_Left_Ventricle	NA	1.09995e-10	rs8062183;rs7190686;rs2270843	27	no
LTL-PAD	ENSG00000189091	SF3B3	16	70557691	70608820	1	protein_coding	23450	SF3B3	0.999963	-0.692592	16	10.88	197	6.89881e-22	1.38341e-16	GTEx/v8/Adipose_Subcutaneous:GTEx/v8/Adipose_Visceral_Omentum:GTEx/v8/Whole_Blood:GTEx/v8/Artery_Aorta:GTEx/v8/Artery_Tibial:GTEx/v8/Heart_Atrial_Appendage:GTEx/v8/Heart_Left_Ventricle	NA	1.09995e-10	rs8062183;rs2270843	27	no
LTL-PAD	ENSG00000157368	IL34	16	70613798	70694585	1	protein_coding	146433	IL34	0.114216	0.46409	2	5.094	75	2.82333e-09	8.5115e-06	GTEx/v8/Adipose_Subcutaneous:GTEx/v8/Liver	NA	5.72738e-10	rs8062183;rs2270843	27	no
LTL-PAD	ENSG00000103035	PSMD7	16	74330673	74340186	1	protein_coding	5713	PSMD7	0.0193324	-0.881858	3	7.322	0	NA	NA	NA	NA	NA	rs9935986	28	no
LTL-PAD	ENSG00000090863	GLG1	16	74485856	74641012	-1	protein_coding	2734	GLG1	0.997711	-0.205897	6	22.3	40	4.9697e-08	1.02235e-30	GTEx/v8/Whole_Blood:GTEx/v8/Heart_Left_Ventricle	NA	4.28488e-09	rs8058133	28	no
LTL-PAD	ENSG00000168411	RFWD3	16	74655292	74700779	-1	protein_coding	55159	RFWD3	0.525273	2.45848	52	15.46	43	1.86307e-55	1.57339e-46	GTEx/v8/Adipose_Subcutaneous:GTEx/v8/Adipose_Visceral_Omentum:GTEx/v8/Cells_EBV-transformed_lymphocytes:GTEx/v8/Whole_Blood:GTEx/v8/Artery_Aorta:GTEx/v8/Artery_Corory:GTEx/v8/Artery_Tibial:GTEx/v8/Liver	NA	4.28488e-09	rs8058133	28	no
LTL-PAD	ENSG00000168404	MLKL	16	74705753	74734858	-1	protein_coding	197259	MLKL	7.47866e-14	0.620284	15	7.763	7	4.94749e-05	3.5028e-41	GTEx/v8/Artery_Tibial	NA	4.28488e-09	rs8058133	28	no
LTL-PAD	ENSG00000167711	SERPINF2	17	1646130	1658562	1	protein_coding	5345	SERPINF2	0.423434	0.101797	3	5.13	0	NA	NA	NA	NA	1.18992e-08	rs59409453	29	no
LTL-PAD	ENSG00000132386	SERPINF1	17	1665253	1680868	1	protein_coding	5176	SERPINF1	8.289e-05	0.0407466	30	12.03	102	3.70169e-12	1.44414e-08	GTEx/v8/Whole_Blood:GTEx/v8/Artery_Tibial	NA	2.51456e-10	rs59409453;rs9905257;rs4435293	29	no
LTL-PAD	ENSG00000186532	SMYD4	17	1682779	1733928	-1	protein_coding	114826	SMYD4	2.00564e-11	0.352431	79	22.9	106	3.49351e-15	7.13058e-28	GTEx/v8/Adipose_Subcutaneous:GTEx/v8/Artery_Aorta:GTEx/v8/Artery_Tibial	NA	2.51456e-10	rs9905257;rs59409453;rs4435293	29	no
LTL-PAD	ENSG00000132383	RPA1	17	1732996	1803376	1	protein_coding	6117	RPA1	0.308711	1.96191	45	10.49	106	1.4451e-23	1.33761e-18	GTEx/v8/Adipose_Subcutaneous:GTEx/v8/Adipose_Visceral_Omentum:GTEx/v8/Artery_Aorta:GTEx/v8/Artery_Tibial:GTEx/v8/Heart_Atrial_Appendage:GTEx/v8/Heart_Left_Ventricle	NA	2.51456e-10	rs9905257;rs4435293;rs59409453	29	no
LTL-PAD	ENSG00000185924	RTN4RL1	17	1837971	1928639	-1	protein_coding	146760	RTN4RL1	0.787531	NA	0	0	29	4.44365e-06	1.71611e-18	GTEx/v8/Heart_Atrial_Appendage	NA	4.36923e-08	rs4435293	29	yes
LTL-PAD	ENSG00000108771	DHX58	17	40253422	40264751	-1	protein_coding	79132	DHX58	7.28555e-08	0.278801	0	0	4	0.000109039	4.57685e-46	GTEx/v8/Artery_Tibial	NA	NA	rs147110949	30	yes
LTL-PAD	ENSG00000037042	TUBG2	17	40811323	40819024	1	protein_coding	27175	TUBG2	0.00431002	-0.743554	0	0	1	0.000302019	5.18052e-29	GTEx/v8/Adipose_Subcutaneous	NA	NA	rs147110949	30	yes
LTL-PAD	ENSG00000266967	AARSD1	17	41102543	41116515	-1	protein_coding	80755	AARSD1	2.4391e-07	0.105683	17	15.04	0	NA	NA	NA	NA	NA	rs147110949	30	no
LTL-PAD	ENSG00000267060	PTGES3L	17	41120105	41132545	-1	protein_coding	100885848	PTGES3L	0.0247441	-0.422602	16	23.7	0	NA	NA	NA	NA	NA	rs147110949	30	no
LTL-PAD	ENSG00000198863	RUNDC1	17	41132582	41145707	1	protein_coding	146923	RUNDC1	0.0189205	0.641087	13	23.7	0	NA	NA	NA	NA	NA	rs147110949	30	no
LTL-PAD	ENSG00000131469	RPL27	17	41150290	41154976	1	protein_coding	6155	RPL27	0.822385	-0.126601	7	13.57	4	6.66924e-05	2.25605e-25	GTEx/v8/Whole_Blood	NA	NA	rs147110949	30	no
LTL-PAD	ENSG00000068079	IFI35	17	41158742	41166473	1	protein_coding	3430	IFI35	5.69697e-08	0.0103923	8	12.72	48	8.55513e-10	2.23412e-06	GTEx/v8/Adipose_Subcutaneous:GTEx/v8/Adipose_Visceral_Omentum:GTEx/v8/Artery_Tibial	NA	9.80805e-09	rs147110949;rs12941945	30	no
LTL-PAD	ENSG00000108828	VAT1	17	41166622	41177140	-1	protein_coding	10493	VAT1	0.019956	-0.967131	7	12.72	9	2.54548e-05	6.88753e-10	GTEx/v8/Adipose_Subcutaneous:GTEx/v8/Whole_Blood:GTEx/v8/Artery_Tibial	NA	2.81419e-09	rs147110949;rs12941945	30	no
LTL-PAD	ENSG00000108830	RND2	17	41177258	41184057	1	protein_coding	8153	RND2	0.000138854	NA	1	12.72	0	NA	NA	NA	NA	NA	rs12941945	30	no
LTL-PAD	ENSG00000012048	BRCA1	17	41196312	41277500	-1	protein_coding	672	BRCA1	3.28742e-20	-0.268752	6	15.84	12	2.4784e-07	1.64607e-11	GTEx/v8/Liver	NA	2.27263e-09	rs147110949;rs12941945	30	no
LTL-PAD	ENSG00000188554	NBR1	17	41322498	41363708	1	protein_coding	4077	NBR1	0.000436707	-0.826384	2	4.019	27	8.61667e-09	8.02113e-12	GTEx/v8/Adipose_Subcutaneous:GTEx/v8/Artery_Tibial	NA	2.27263e-09	rs147110949;rs12941945	30	no
LTL-PAD	ENSG00000184988	TMEM106A	17	41363854	41372061	1	protein_coding	113277	TMEM106A	0.000328022	0.0413416	1	0.668	60	4.50414e-12	2.43142e-16	GTEx/v8/Cells_EBV-transformed_lymphocytes:GTEx/v8/Artery_Aorta:GTEx/v8/Artery_Tibial	NA	2.27263e-09	rs147110949;rs12941945	30	no
LTL-PAD	ENSG00000005102	MEOX1	17	41717756	41739322	-1	protein_coding	4222	MEOX1	0.0653974	-1.29882	0	0	3	6.08123e-06	6.80178e-12	GTEx/v8/Adipose_Subcutaneous	NA	NA	rs147110949	30	yes
LTL-PAD	ENSG00000182141	ZNF708	19	21473962	21512227	-1	protein_coding	7562	ZNF708	4.17756e-09	1.09522	0	0	24	6.51832e-06	2.90628e-45	GTEx/v8/Whole_Blood	NA	NA	rs10410114	32	yes
LTL-PAD	ENSG00000197013	ZNF429	19	21679484	21739072	1	protein_coding	353088	ZNF429	9.71214e-14	-0.12431	0	0	68	7.3091e-06	1.40072e-96	GTEx/v8/Whole_Blood	NA	1.18233e-08	rs10410114	32	yes
LTL-PAD	ENSG00000160321	ZNF208	19	22115760	22193751	-1	protein_coding	7757	ZNF208	5.00161e-20	-0.0874899	173	13.58	263	2.34234e-18	3.25324e-17	GTEx/v8/Adipose_Subcutaneous:GTEx/v8/Adipose_Visceral_Omentum:GTEx/v8/Artery_Aorta:GTEx/v8/Artery_Corory:GTEx/v8/Artery_Tibial:GTEx/v8/Heart_Atrial_Appendage:GTEx/v8/Heart_Left_Ventricle	NA	1.18233e-08	rs10410114;rs1865075	32	no
LTL-PAD	ENSG00000197134	ZNF257	19	22235254	22274282	1	protein_coding	113835	ZNF257	1.12139e-09	1.43553	35	9.027	168	1.50698e-11	1.34831e-42	GTEx/v8/Adipose_Subcutaneous:GTEx/v8/Adipose_Visceral_Omentum:GTEx/v8/Whole_Blood:GTEx/v8/Artery_Aorta:GTEx/v8/Artery_Corory:GTEx/v8/Artery_Tibial:GTEx/v8/Heart_Left_Ventricle	NA	1.18233e-08	rs10410114;rs1865075	32	no
LTL-PAD	ENSG00000196350	ZNF729	19	22469210	22499978	1	protein_coding	100287226	ZNF729	3.73172e-10	0.751753	27	12.05	0	NA	NA	NA	NA	NA	rs1865075	32	no
LTL-PAD	ENSG00000197360	ZNF98	19	22573821	22715287	-1	protein_coding	148198	ZNF98	1.80227e-06	0.0291775	131	13	368	3.14916e-45	1.99806e-36	GTEx/v8/Adipose_Visceral_Omentum:GTEx/v8/Heart_Atrial_Appendage:GTEx/v8/Heart_Left_Ventricle	NA	6.24962e-09	rs1865075;rs10410114	32	no
LTL-PAD	ENSG00000101342	TLDC2	20	35504524	35522638	1	protein_coding	140711	TLDC2	0.113179	-0.852968	1	5.056	0	NA	NA	NA	NA	NA	rs6016882	33	no
LTL-PAD	ENSG00000101347	SAMHD1	20	35518632	35580246	-1	protein_coding	25939	SAMHD1	1.50498e-05	0.113454	22	9.702	16	2.91186e-06	7.17839e-14	GTEx/v8/Whole_Blood	NA	3.52562e-09	rs6016882;rs1935920	33	no
LTL-PAD	ENSG00000100258	LMF2	22	50941376	50946135	-1	protein_coding	91289	LMF2	NA	NA	0	0	8	1.53397e-07	3.0597e-10	GTEx/v8/Adipose_Subcutaneous	NA	NA	rs131778	35	yes
LTL-PAD	ENSG00000025708	TYMP	22	50964181	50968485	-1	protein_coding	1890	TYMP	0.000465859	NA	0	0	13	6.47155e-18	1.22853e-44	GTEx/v8/Adipose_Subcutaneous:GTEx/v8/Adipose_Visceral_Omentum:GTEx/v8/Whole_Blood:GTEx/v8/Artery_Tibial:GTEx/v8/Heart_Atrial_Appendage	NA	2.2462e-08	rs131778	35	yes
LTL-PAD	ENSG00000177989	CIMAP1B	22	50968139	50971009	-1	protein_coding	440836	CIMAP1B	0.00916746	NA	0	0	13	3.27421e-11	2.45426e-20	GTEx/v8/Adipose_Subcutaneous:GTEx/v8/Whole_Blood	NA	2.2462e-08	rs131778	35	yes
LTL-PAD	ENSG00000130487	KLHDC7B	22	50986462	50989451	1	protein_coding	113730	KLHDC7B	0.000573067	0.0369565	12	13.6	12	2.93414e-07	4.90564e-11	GTEx/v8/Whole_Blood	NA	2.2462e-08	rs131778	35	no
LTL-PAD	ENSG00000217442	SYCE3	22	50989541	51001334	-1	protein_coding	644186	SYCE3	NA	0.516073	15	13.6	0	NA	NA	NA	NA	2.2462e-08	rs131778	35	no
LTL-PAD	ENSG00000205560	CPT1B	22	51007290	51017899	-1	protein_coding	1375	CPT1B	2.03407e-09	0.430841	3	5.816	13	1.6434e-24	6.53624e-50	GTEx/v8/Adipose_Subcutaneous:GTEx/v8/Adipose_Visceral_Omentum:GTEx/v8/Cells_EBV-transformed_lymphocytes:GTEx/v8/Whole_Blood:GTEx/v8/Artery_Aorta:GTEx/v8/Artery_Corory:GTEx/v8/Artery_Tibial:GTEx/v8/Heart_Atrial_Appendage:GTEx/v8/Heart_Left_Ventricle	NA	2.2462e-08	rs131778	35	no
LTL-PAD	ENSG00000100288	CHKB	22	51017378	51039884	-1	protein_coding	1120	CHKB	0.000644971	0.337272	0	0	13	7.01737e-26	1.79203e-43	GTEx/v8/Adipose_Subcutaneous:GTEx/v8/Adipose_Visceral_Omentum:GTEx/v8/Whole_Blood:GTEx/v8/Artery_Aorta:GTEx/v8/Artery_Corory:GTEx/v8/Artery_Tibial:GTEx/v8/Heart_Atrial_Appendage:GTEx/v8/Heart_Left_Ventricle:GTEx/v8/Liver	NA	2.2462e-08	rs131778	35	yes
LTL-PAD	ENSG00000008735	MAPK8IP2	22	51039114	51052409	1	protein_coding	23542	MAPK8IP2	0.997525	NA	0	0	1	2.00534e-06	2.71195e-06	GTEx/v8/Adipose_Subcutaneous	NA	NA	rs131778	35	yes
LTL-Stroke	ENSG00000081026	MAGI3	1	113933371	114228545	1	protein_coding	260425	MAGI3	0.57058	-0.477318	0	0	35	5.01342e-07	4.49013e-07	GTEx/v8/Artery_Tibial	NA	9.15529e-09	rs971173;rs10858023	1	yes
LTL-Stroke	ENSG00000081019	RSBN1	1	114304454	114355098	-1	protein_coding	54665	RSBN1	0.80514	-1.87091	4	5.807	0	NA	NA	NA	NA	NA	rs971173	1	no
LTL-Stroke	ENSG00000134242	PTPN22	1	114356433	114414381	-1	protein_coding	26191	PTPN22	3.07776e-16	-0.402711	20	12.11	0	NA	NA	NA	NA	NA	rs971173;rs10858023	1	no
LTL-Stroke	ENSG00000188761	BCL2L15	1	114420790	114430169	-1	protein_coding	440603	BCL2L15	0.00361469	-0.0219988	26	23.1	32	5.07821e-07	1.06399e-08	GTEx/v8/Whole_Blood:GTEx/v8/Artery_Tibial	NA	9.15529e-09	rs971173;rs10858023	1	no
LTL-Stroke	ENSG00000134262	AP4B1	1	114437370	114447823	-1	protein_coding	10717	AP4B1	2.69464e-08	-0.248524	21	23.1	36	4.07048e-17	6.64774e-27	GTEx/v8/Adipose_Subcutaneous:GTEx/v8/Whole_Blood:GTEx/v8/Artery_Aorta:GTEx/v8/Artery_Tibial:GTEx/v8/Heart_Atrial_Appendage	NA	9.15529e-09	rs10858023;rs971173	1	no
LTL-Stroke	ENSG00000118655	DCLRE1B	1	114447763	114456708	1	protein_coding	64858	DCLRE1B	0.107858	-0.43843	10	23.1	10	0.000138409	0.0224067	GTEx/v8/Artery_Tibial	NA	9.15529e-09	rs971173;rs10858023	1	no
LTL-Stroke	ENSG00000196189	SEMA4A	1	156117157	156147543	1	protein_coding	64218	SEMA4A	0.615372	-0.205497	7	4.625	78	6.70218e-12	5.01399e-41	GTEx/v8/Adipose_Subcutaneous:GTEx/v8/Whole_Blood:GTEx/v8/Artery_Aorta:GTEx/v8/Artery_Tibial:GTEx/v8/Heart_Atrial_Appendage	NA	1.329e-12	rs6427307;rs1052067	2	no
LTL-Stroke	ENSG00000160785	SLC25A44	1	156163880	156182587	1	protein_coding	9673	SLC25A44	0.247811	0.0313417	60	14.89	78	2.52032e-21	8.69506e-17	GTEx/v8/Adipose_Subcutaneous:GTEx/v8/Artery_Aorta:GTEx/v8/Artery_Tibial	NA	1.329e-12	rs6427307;rs1052067	2	no
LTL-Stroke	ENSG00000160783	PMF1	1	156182784	156212874	1	protein_coding	11243	PMF1	1.71367e-05	-0.116475	66	16.07	78	3.01663e-12	1.31238e-08	GTEx/v8/Adipose_Subcutaneous:GTEx/v8/Whole_Blood:GTEx/v8/Liver	NA	1.329e-12	rs6427307;rs1052067	2	no
LTL-Stroke	ENSG00000242252	BGLAP	1	156211753	156213112	1	protein_coding	632	BGLAP	1.75722e-05	-0.0686447	13	14.48	0	NA	NA	NA	NA	1.25329e-11	rs6427307;rs1052067	2	no
LTL-Stroke	ENSG00000160781	PAQR6	1	156213206	156217881	-1	protein_coding	79957	PAQR6	0.000721604	-0.290453	7	14.48	78	4.48895e-09	1.89439e-148	GTEx/v8/Whole_Blood	NA	1.329e-12	rs6427307;rs1052067	2	no
LTL-Stroke	ENSG00000198952	SMG5	1	156219015	156252620	-1	protein_coding	23381	SMG5	0.99818	-0.601125	0	0	78	9.59766e-12	5.19649e-164	GTEx/v8/Adipose_Subcutaneous:GTEx/v8/Whole_Blood	NA	1.329e-12	rs6427307;rs1052067	2	yes
LTL-Stroke	ENSG00000163472	TMEM79	1	156252726	156262976	1	protein_coding	84283	TMEM79	3.49884e-07	-0.533254	0	0	78	3.92994e-07	1.37258e-50	GTEx/v8/Whole_Blood	NA	1.329e-12	rs6427307;rs1052067	2	yes
LTL-Stroke	ENSG00000198715	GLMP	1	156259880	156265463	-1	protein_coding	112770	GLMP	4.6871e-08	0.200004	0	0	78	1.54192e-10	1.46368e-151	GTEx/v8/Whole_Blood	NA	1.329e-12	rs6427307;rs1052067	2	yes
LTL-Stroke	ENSG00000115239	ASB3	2	53759810	54087170	-1	protein_coding	51130	ASB3	0.247642	NA	7	22.9	0	NA	NA	NA	NA	3.3145e-08	rs116777637	3	no
LTL-Stroke	ENSG00000143942	CHAC2	2	53994929	54002333	1	protein_coding	494143	CHAC2	0.00282189	0.535423	2	22.9	0	NA	NA	NA	NA	NA	rs116777637	3	no
LTL-Stroke	ENSG00000068912	ERLEC1	2	54014181	54045956	1	protein_coding	27248	ERLEC1	0.000679063	-0.681034	1	1.276	0	NA	NA	NA	NA	NA	rs116777637	3	no
LTL-Stroke	ENSG00000119737	GPR75	2	54080050	54087126	-1	protein_coding	10936	GPR75	0.0031948	NA	1	9.948	3	4.20544e-06	5.7771e-06	GTEx/v8/Whole_Blood:GTEx/v8/Artery_Tibial	NA	1.17201e-09	rs116777637;rs13404903	3	no
LTL-Stroke	ENSG00000068878	PSME4	2	54091204	54197977	-1	protein_coding	23198	PSME4	1	-0.0173338	1	9.948	0	NA	NA	NA	NA	3.3145e-08	rs116777637	3	no
LTL-Stroke	ENSG00000170634	ACYP2	2	54197975	54532437	1	protein_coding	98	ACYP2	0.000220645	-0.186942	16	15.6	8	2.63003e-06	9.03055e-05	GTEx/v8/Artery_Tibial	NA	1.17201e-09	rs116777637;rs13404903	3	no
LTL-Stroke	ENSG00000178252	WDR6	3	49044495	49053386	1	protein_coding	11180	WDR6	9.19648e-07	-0.0589495	0	0	23	0.000336777	2.36711e-124	GTEx/v8/Adipose_Subcutaneous	NA	2.97077e-08	rs6446191	4	yes
LTL-Stroke	ENSG00000145020	AMT	3	49454211	49460186	-1	protein_coding	275	AMT	0.000569475	-0.0226371	0	0	110	1.05122e-08	2.31462e-81	GTEx/v8/Adipose_Subcutaneous:GTEx/v8/Adipose_Visceral_Omentum:GTEx/v8/Whole_Blood:GTEx/v8/Artery_Aorta:GTEx/v8/Artery_Corory:GTEx/v8/Artery_Tibial	NA	2.76535e-08	rs6446191	4	yes
LTL-Stroke	ENSG00000145029	NICN1	3	49460379	49466759	-1	protein_coding	84276	NICN1	0.257246	-1.08729	0	0	179	1.93606e-07	2.79528e-25	GTEx/v8/Adipose_Subcutaneous:GTEx/v8/Adipose_Visceral_Omentum:GTEx/v8/Artery_Aorta:GTEx/v8/Artery_Tibial	NA	2.76535e-08	rs6446191	4	yes
LTL-Stroke	ENSG00000164061	BSN	3	49591922	49708978	1	protein_coding	8927	BSN	1	-1.28511	0	0	10	0.000101411	0.0233099	GTEx/v8/Artery_Tibial	NA	NA	rs6446191	4	yes
LTL-Stroke	ENSG00000164062	APEH	3	49711435	49721396	1	protein_coding	327	APEH	0.0132157	-0.271805	0	0	53	8.8449e-05	1.51921e-10	GTEx/v8/Adipose_Subcutaneous	NA	2.97077e-08	rs6446191	4	yes
LTL-Stroke	ENSG00000173531	MST1	3	49721380	49726934	-1	protein_coding	4485	MST1	1.72736e-10	0.158165	0	0	4	0.000314798	8.51204e-08	GTEx/v8/Adipose_Subcutaneous	NA	NA	rs6446191	4	yes
LTL-Stroke	ENSG00000164068	RNF123	3	49726932	49758962	1	protein_coding	63891	RNF123	0.969715	-0.461991	0	0	180	2.109e-19	7.57654e-27	GTEx/v8/Adipose_Subcutaneous:GTEx/v8/Adipose_Visceral_Omentum:GTEx/v8/Artery_Aorta:GTEx/v8/Artery_Corory:GTEx/v8/Artery_Tibial:GTEx/v8/Heart_Atrial_Appendage:GTEx/v8/Heart_Left_Ventricle	NA	2.76535e-08	rs6446191	4	yes
LTL-Stroke	ENSG00000173540	GMPPB	3	49754277	49761384	-1	protein_coding	29925	GMPPB	8.24536e-05	-0.659554	0	0	180	1.77386e-16	6.26551e-57	GTEx/v8/Adipose_Subcutaneous:GTEx/v8/Adipose_Visceral_Omentum:GTEx/v8/Whole_Blood:GTEx/v8/Artery_Aorta:GTEx/v8/Artery_Corory:GTEx/v8/Artery_Tibial:GTEx/v8/Heart_Atrial_Appendage:GTEx/v8/Heart_Left_Ventricle:GTEx/v8/Liver	NA	2.76535e-08	rs6446191	4	yes
LTL-Stroke	ENSG00000176095	IP6K1	3	49761727	49823975	-1	protein_coding	9807	IP6K1	0.23518	-2.10343	0	0	85	0.000132037	0.000365035	GTEx/v8/Adipose_Visceral_Omentum:GTEx/v8/Artery_Tibial	NA	2.76535e-08	rs6446191	4	yes
LTL-Stroke	ENSG00000187492	CDHR4	3	49828165	49837268	-1	protein_coding	389118	CDHR4	0.0134739	0.0436097	0	0	115	2.86104e-05	2.24065e-06	GTEx/v8/Artery_Aorta:GTEx/v8/Artery_Tibial	NA	2.97077e-08	rs6446191	4	yes
LTL-Stroke	ENSG00000185614	INKA1	3	49840687	49842463	1	protein_coding	389119	INKA1	0.000589161	NA	0	0	118	1.34882e-06	5.7203e-08	GTEx/v8/Artery_Aorta:GTEx/v8/Artery_Tibial	NA	2.97077e-08	rs6446191	4	yes
LTL-Stroke	ENSG00000182179	UBA7	3	49842640	49851379	-1	protein_coding	7318	UBA7	2.68228e-14	-0.315381	0	0	180	3.7223e-34	2.47495e-51	GTEx/v8/Whole_Blood:GTEx/v8/Artery_Aorta:GTEx/v8/Artery_Tibial:GTEx/v8/Liver	NA	2.76535e-08	rs6446191	4	yes
LTL-Stroke	ENSG00000183763	TRAIP	3	49866034	49894007	-1	protein_coding	10293	TRAIP	0.125104	-0.132255	3	12.49	0	NA	NA	NA	NA	NA	rs6446191	4	no
LTL-Stroke	ENSG00000164076	CAMKV	3	49895421	49907655	-1	protein_coding	79012	CAMKV	0.996846	-0.638323	9	17.49	0	NA	NA	NA	NA	NA	rs6446191	4	no
LTL-Stroke	ENSG00000164078	MST1R	3	49924435	49941299	-1	protein_coding	4486	MST1R	1.69349e-20	-0.377645	17	12.52	180	1.45308e-15	3.36944e-12	GTEx/v8/Adipose_Subcutaneous:GTEx/v8/Adipose_Visceral_Omentum:GTEx/v8/Whole_Blood:GTEx/v8/Artery_Aorta:GTEx/v8/Artery_Tibial:GTEx/v8/Heart_Atrial_Appendage:GTEx/v8/Heart_Left_Ventricle	NA	2.76535e-08	rs6446191	4	no
LTL-Stroke	ENSG00000164077	MON1A	3	49946302	49967606	-1	protein_coding	84315	MON1A	0.00636811	-0.629673	25	13.15	98	3.53609e-06	1.16113e-05	GTEx/v8/Whole_Blood	NA	2.97077e-08	rs6446191	4	no
LTL-Stroke	ENSG00000004534	RBM6	3	49977440	50137478	1	protein_coding	10180	RBM6	1	-0.685653	155	17.77	180	1.03317e-130	3.30235e-109	GTEx/v8/Adipose_Subcutaneous:GTEx/v8/Adipose_Visceral_Omentum:GTEx/v8/Cells_EBV-transformed_lymphocytes:GTEx/v8/Whole_Blood:GTEx/v8/Artery_Aorta:GTEx/v8/Artery_Corory:GTEx/v8/Artery_Tibial:GTEx/v8/Heart_Atrial_Appendage:GTEx/v8/Heart_Left_Ventricle:GTEx/v8/Liver	NA	2.76535e-08	rs6446191	4	no
LTL-Stroke	ENSG00000003756	RBM5	3	50126341	50156454	1	protein_coding	10181	RBM5	0.999999	-0.605889	31	18.47	4	0.000222038	0.0210694	GTEx/v8/Adipose_Visceral_Omentum	NA	NA	rs6446191	4	no
LTL-Stroke	ENSG00000001617	SEMA3F	3	50192478	50226508	1	protein_coding	6405	SEMA3F	0.999918	NA	12	13.82	180	7.80394e-10	4.02553e-08	GTEx/v8/Adipose_Subcutaneous:GTEx/v8/Adipose_Visceral_Omentum:GTEx/v8/Artery_Aorta:GTEx/v8/Heart_Atrial_Appendage:GTEx/v8/Heart_Left_Ventricle	NA	2.76535e-08	rs6446191	4	no
LTL-Stroke	ENSG00000114349	GNAT1	3	50229045	50233949	1	protein_coding	2779	GNAT1	2.50523e-06	-0.274733	6	6.559	0	NA	NA	NA	NA	NA	rs6446191	4	no
LTL-Stroke	ENSG00000114353	GNAI2	3	50263724	50296787	1	protein_coding	2771	GNAI2	0.86116	-0.965006	0	0	2	0.000586473	1.00215e-05	GTEx/v8/Whole_Blood	NA	NA	rs6446191	4	yes
LTL-Stroke	ENSG00000186792	HYAL3	3	50330262	50336899	-1	protein_coding	8372	HYAL3	1.52466e-05	-0.35315	0	0	161	6.35302e-09	5.98031e-46	GTEx/v8/Adipose_Subcutaneous:GTEx/v8/Cells_EBV-transformed_lymphocytes:GTEx/v8/Whole_Blood:GTEx/v8/Artery_Aorta:GTEx/v8/Artery_Corory:GTEx/v8/Artery_Tibial:GTEx/v8/Heart_Atrial_Appendage	NA	2.76535e-08	rs6446191	4	yes
LTL-Stroke	ENSG00000243477	NAA80	3	50333833	50336852	-1	protein_coding	24142	NAA80	0.402945	-0.113189	0	0	13	5.29646e-06	4.83376e-08	GTEx/v8/Artery_Aorta:GTEx/v8/Artery_Tibial:GTEx/v8/Heart_Atrial_Appendage	NA	NA	rs6446191	4	yes
LTL-Stroke	ENSG00000114378	HYAL1	3	50337320	50349812	-1	protein_coding	3373	HYAL1	0.00553671	0.476164	0	0	6	8.29013e-05	4.2226e-09	GTEx/v8/Adipose_Visceral_Omentum	NA	NA	rs6446191	4	yes
LTL-Stroke	ENSG00000068028	RASSF1	3	50367219	50378411	-1	protein_coding	11186	RASSF1	4.8582e-08	-0.411947	0	0	121	0.000168912	2.60183e-07	GTEx/v8/Adipose_Subcutaneous	NA	2.97077e-08	rs6446191	4	yes
LTL-Stroke	ENSG00000114395	CYB561D2	3	50388126	50395891	1	protein_coding	11068	CYB561D2	0.0147105	-0.298456	0	0	12	4.58909e-05	5.07031e-09	GTEx/v8/Adipose_Visceral_Omentum:GTEx/v8/Liver	NA	NA	rs6446191	4	yes
LTL-Stroke	ENSG00000007402	CACNA2D2	3	50400233	50541675	-1	protein_coding	9254	CACNA2D2	0.999693	NA	0	0	12	3.28243e-07	0.000174734	GTEx/v8/Liver	NA	NA	rs6446191	4	yes
LTL-Stroke	ENSG00000114735	HEMK1	3	50606583	50622366	1	protein_coding	51409	HEMK1	8.23153e-05	-2.53452	0	0	1	0.0004116	9.13303e-10	GTEx/v8/Heart_Atrial_Appendage	NA	NA	rs6446191	4	yes
LTL-Stroke	ENSG00000179348	GATA2	3	128198270	128212028	-1	protein_coding	2624	GATA2	0.979762	-0.230415	7	11.34	0	NA	NA	NA	NA	2.19529e-08	rs1986452	5	no
LTL-Stroke	ENSG00000177646	ACAD9	3	128598439	128634910	1	protein_coding	28976	ACAD9	2.07158e-05	0.0138001	0	0	7	8.25798e-06	2.26852e-36	GTEx/v8/Adipose_Subcutaneous	NA	2.19529e-08	rs1986452	5	yes
LTL-Stroke	ENSG00000187033	SAMD7	3	169629360	169656963	1	protein_coding	344658	SAMD7	6.78008e-06	-0.632168	57	14.85	0	NA	NA	NA	NA	1.85633e-11	rs3863108;rs1290670	6	no
LTL-Stroke	ENSG00000008952	SEC62	3	169684423	169716161	1	protein_coding	7095	SEC62	0.967258	-1.13626	6	7.38	0	NA	NA	NA	NA	2.76794e-10	rs3863108	6	no
LTL-Stroke	ENSG00000170448	NFXL1	4	47849257	47916653	-1	protein_coding	152518	NFXL1	0.00788898	-0.297556	0	0	2	4.76055e-05	2.00867e-07	GTEx/v8/Artery_Aorta	NA	NA	rs4695407	7	yes
LTL-Stroke	ENSG00000135605	TEC	4	48137800	48271881	-1	protein_coding	7006	TEC	0.00257331	-0.273583	0	0	2	6.48815e-05	0.0109024	GTEx/v8/Artery_Corory	NA	NA	rs4695407	7	yes
LTL-Stroke	ENSG00000109171	SLAIN2	4	48343339	48428229	1	protein_coding	57606	SLAIN2	0.883438	-1.16592	0	0	1	5.16738e-05	3.36817e-07	GTEx/v8/Adipose_Subcutaneous	NA	NA	rs4695407	7	yes
LTL-Stroke	ENSG00000145248	SLC10A4	4	48485360	48491213	1	protein_coding	201780	SLC10A4	0.167299	NA	18	15.06	192	1.09543e-19	1.21901e-14	GTEx/v8/Artery_Aorta:GTEx/v8/Artery_Corory:GTEx/v8/Artery_Tibial:GTEx/v8/Heart_Left_Ventricle	NA	4.25056e-08	rs4695407	7	no
LTL-Stroke	ENSG00000182223	ZAR1	4	48492269	48496406	1	protein_coding	326340	ZAR1	0.016684	NA	16	15.06	0	NA	NA	NA	NA	NA	rs4695407	7	no
LTL-Stroke	ENSG00000075539	FRYL	4	48499378	48782339	-1	protein_coding	285527	FRYL	1	-1.23073	152	20.6	0	NA	NA	NA	NA	NA	rs4695407	7	no
LTL-Stroke	ENSG00000109180	OCIAD1	4	48807229	48863834	1	protein_coding	54940	OCIAD1	4.71642e-06	-0.897108	38	14.21	192	6.09095e-30	2.86441e-24	GTEx/v8/Adipose_Subcutaneous:GTEx/v8/Adipose_Visceral_Omentum:GTEx/v8/Whole_Blood:GTEx/v8/Artery_Aorta:GTEx/v8/Artery_Corory:GTEx/v8/Artery_Tibial:GTEx/v8/Heart_Atrial_Appendage:GTEx/v8/Heart_Left_Ventricle	NA	4.25056e-08	rs4695407	7	no
LTL-Stroke	ENSG00000145247	OCIAD2	4	48887036	48908954	-1	protein_coding	132299	OCIAD2	0.00459157	-0.609453	11	10.44	0	NA	NA	NA	NA	NA	rs4695407	7	no
LTL-Stroke	ENSG00000109182	CWH43	4	48988264	49064098	1	protein_coding	80157	CWH43	5.77318e-15	-0.749747	0	0	191	3.37088e-09	6.07325e-16	GTEx/v8/Liver	NA	4.25056e-08	rs4695407	7	yes
LTL-Stroke	ENSG00000164403	SHROOM1	5	132157833	132166590	-1	protein_coding	134549	SHROOM1	0.00959555	-0.760291	0	0	1	1.96629e-08	1.05181e-61	GTEx/v8/Whole_Blood	NA	NA	rs72801474	8	yes
LTL-Stroke	ENSG00000155329	ZCCHC10	5	132332677	132362296	-1	protein_coding	54819	ZCCHC10	0.160802	-0.20978	2	14.25	0	NA	NA	NA	NA	4.92606e-08	rs72801474	8	no
LTL-Stroke	ENSG00000170606	HSPA4	5	132387654	132442141	1	protein_coding	3308	HSPA4	0.999958	-0.0696306	3	5.12	5	6.542e-18	2.33495e-13	GTEx/v8/Adipose_Subcutaneous:GTEx/v8/Whole_Blood:GTEx/v8/Artery_Tibial	NA	3.67522e-10	rs72801474	8	no
LTL-Stroke	ENSG00000079691	CARMIL1	6	25279306	25620758	1	protein_coding	55604	CARMIL1	0.502319	0.400707	2	2.667	0	NA	NA	NA	NA	NA	rs55706012	9	no
LTL-Stroke	ENSG00000079689	SCGN	6	25652464	25702011	1	protein_coding	10590	SCGN	0.035946	0.102936	3	0.732	0	NA	NA	NA	NA	NA	rs55706012	9	no
LTL-Stroke	ENSG00000146039	SLC17A4	6	25754927	25781419	1	protein_coding	10050	SLC17A4	6.33423e-06	0.944836	3	5.129	0	NA	NA	NA	NA	NA	rs55706012;rs1186313	9	no
LTL-Stroke	ENSG00000124568	SLC17A1	6	25783125	25832287	-1	protein_coding	6568	SLC17A1	2.59261e-10	-0.181263	42	12.06	0	NA	NA	NA	NA	1.27764e-08	rs55706012;rs1186313	9	no
LTL-Stroke	ENSG00000124564	SLC17A3	6	25833294	25882514	-1	protein_coding	10786	SLC17A3	9.88206e-14	-0.246503	53	12.01	0	NA	NA	NA	NA	1.27093e-09	rs1186313;rs55706012	9	no
LTL-Stroke	ENSG00000112337	SLC17A2	6	25912982	25930946	-1	protein_coding	10246	SLC17A2	0.00466985	-0.129201	13	12.08	0	NA	NA	NA	NA	NA	rs55706012	9	no
LTL-Stroke	ENSG00000112343	TRIM38	6	25963030	25987384	1	protein_coding	10475	TRIM38	4.7513e-06	-0.220583	11	12.17	182	3.73445e-10	2.71219e-11	GTEx/v8/Whole_Blood:GTEx/v8/Artery_Tibial	NA	1.27093e-09	rs55706012;rs1186313;rs67457459	9	no
LTL-Stroke	ENSG00000124610	H1-1	6	26017260	26018040	-1	protein_coding	3024	H1-1	0.0035308	-0.372207	2	9.502	0	NA	NA	NA	NA	NA	rs55706012	9	no
LTL-Stroke	ENSG00000124529	H4C2	6	26027124	26027480	-1	protein_coding	8366	H4C2	0.00854183	0.166119	6	9.781	0	NA	NA	NA	NA	NA	rs55706012	9	no
LTL-Stroke	ENSG00000187837	H1-2	6	26055968	26056699	-1	protein_coding	3006	H1-2	NA	0.137228	3	4.906	0	NA	NA	NA	NA	NA	rs55706012	9	no
LTL-Stroke	ENSG00000010704	HFE	6	26087509	26098571	1	protein_coding	3077	HFE	8.49697e-07	0.210172	3	7.767	5	5.6886e-05	3.02649e-11	GTEx/v8/Adipose_Subcutaneous	NA	1.52253e-08	rs55706012;rs1186313	9	no
LTL-Stroke	ENSG00000180596	H2BC4	6	26115101	26124154	-1	protein_coding	8347	H2BC4	0.00287801	0.335736	1	1.9	0	NA	NA	NA	NA	NA	rs55706012	9	no
LTL-Stroke	ENSG00000180573	H2AC6	6	26124373	26139344	1	protein_coding	8334	H2AC6	0.599176	0.739679	1	1.9	1	0.000276458	0.0211572	GTEx/v8/Artery_Tibial	NA	1.27764e-08	rs55706012;rs1186313	9	no
LTL-Stroke	ENSG00000158373	H2BC5	6	26158349	26171577	1	protein_coding	3017	H2BC5	0.000277979	-0.0152977	1	2.736	4	2.79653e-05	1.38108e-21	GTEx/v8/Whole_Blood	NA	1.7647e-08	rs55706012	9	no
LTL-Stroke	ENSG00000197409	H3C4	6	26197068	26199521	-1	protein_coding	8351	H3C4	0.0111951	NA	2	4.339	0	NA	NA	NA	NA	NA	rs55706012	9	no
LTL-Stroke	ENSG00000196866	H2AC7	6	26199079	26199471	-1	protein_coding	3013	H2AC7	3.99677e-05	0.287759	2	4.339	0	NA	NA	NA	NA	NA	rs55706012	9	no
LTL-Stroke	ENSG00000158406	H4C8	6	26281283	26285762	-1	protein_coding	8365	H4C8	0.00879033	1.05907	0	0	1	7.70137e-05	6.31015e-06	GTEx/v8/Adipose_Subcutaneous:GTEx/v8/Whole_Blood	NA	NA	rs55706012	9	yes
LTL-Stroke	ENSG00000186470	BTN3A2	6	26365387	26378546	1	protein_coding	11118	BTN3A2	0.000124519	2.20791	0	0	263	1.87444e-94	4.18669e-117	GTEx/v8/Adipose_Subcutaneous:GTEx/v8/Adipose_Visceral_Omentum:GTEx/v8/Cells_EBV-transformed_lymphocytes:GTEx/v8/Whole_Blood:GTEx/v8/Artery_Aorta:GTEx/v8/Artery_Corory:GTEx/v8/Artery_Tibial:GTEx/v8/Heart_Atrial_Appendage:GTEx/v8/Heart_Left_Ventricle:GTEx/v8/Liver	NA	4.09937e-10	rs55706012;rs1186313;rs67457459	9	yes
LTL-Stroke	ENSG00000026950	BTN3A1	6	26402465	26415444	1	protein_coding	11119	BTN3A1	8.65114e-07	1.62791	3	4.335	0	NA	NA	NA	NA	7.38827e-09	rs67457459;rs55706012	9	no
LTL-Stroke	ENSG00000111801	BTN3A3	6	26440700	26453643	1	protein_coding	10384	BTN3A3	7.19025e-10	1.09011	9	23.7	0	NA	NA	NA	NA	NA	rs67457459;rs55706012	9	no
LTL-Stroke	ENSG00000112763	BTN2A1	6	26458150	26476849	1	protein_coding	11120	BTN2A1	1.07468e-18	0.260571	12	23.7	9	5.60919e-06	2.124e-50	GTEx/v8/Adipose_Subcutaneous:GTEx/v8/Whole_Blood	NA	4.09937e-10	rs55706012;rs67457459	9	no
LTL-Stroke	ENSG00000124557	BTN1A1	6	26501449	26510650	1	protein_coding	696	BTN1A1	1.14088e-09	-0.329705	4	7.075	0	NA	NA	NA	NA	1.61146e-08	rs67457459;rs55706012	9	no
LTL-Stroke	ENSG00000182952	HMGN4	6	26538633	26546482	1	protein_coding	10473	HMGN4	0.557082	-0.351003	4	7.526	37	2.81052e-08	2.51544e-34	GTEx/v8/Adipose_Subcutaneous:GTEx/v8/Whole_Blood:GTEx/v8/Artery_Tibial:GTEx/v8/Liver	NA	4.09937e-10	rs55706012;rs67457459;rs1186313	9	no
LTL-Stroke	ENSG00000146109	ABT1	6	26597180	26600278	1	protein_coding	29777	ABT1	0.0271056	0.104221	9	10.19	0	NA	NA	NA	NA	3.4543e-08	rs55706012;rs67457459	9	no
LTL-Stroke	ENSG00000181315	ZNF322	6	26636518	26659980	-1	protein_coding	79692	ZNF322	NA	-1.14047	5	19.82	31	4.38663e-06	6.66811e-52	GTEx/v8/Artery_Tibial:GTEx/v8/Heart_Left_Ventricle	NA	1.0272e-09	rs67457459;rs55706012;rs1186313	9	no
LTL-Stroke	ENSG00000124635	H2BC11	6	27093676	27100541	-1	protein_coding	8970	H2BC11	0.478842	0.308582	3	4	21	5.60279e-05	0.00723663	GTEx/v8/Whole_Blood:GTEx/v8/Artery_Tibial	NA	4.09937e-10	rs67457459;rs55706012	9	no
LTL-Stroke	ENSG00000196787	H2AC11	6	27100832	27103070	1	protein_coding	8969	H2AC11	0.000610464	-0.741637	4	4	0	NA	NA	NA	NA	2.53461e-08	rs67457459;rs55706012	9	no
LTL-Stroke	ENSG00000197903	H2BC12	6	27106073	27114619	-1	protein_coding	85236	H2BC12	0.490754	-0.0430523	2	3.931	229	1.54482e-06	0.000333743	GTEx/v8/Adipose_Subcutaneous:GTEx/v8/Adipose_Visceral_Omentum:GTEx/v8/Artery_Tibial	NA	4.09937e-10	rs67457459;rs55706012;rs13191038	9	no
LTL-Stroke	ENSG00000112812	PRSS16	6	27215480	27224403	1	protein_coding	10279	PRSS16	2.23792e-06	0.00884812	1	2.892	252	4.14482e-14	6.32593e-10	GTEx/v8/Adipose_Subcutaneous:GTEx/v8/Adipose_Visceral_Omentum:GTEx/v8/Whole_Blood:GTEx/v8/Artery_Aorta:GTEx/v8/Artery_Corory:GTEx/v8/Artery_Tibial:GTEx/v8/Heart_Atrial_Appendage	NA	4.09937e-10	rs67457459;rs55706012;rs13191038	9	no
LTL-Stroke	ENSG00000158553	POM121L2	6	27253682	27279949	-1	protein_coding	94026	POM121L2	NA	0.313408	3	10.98	0	NA	NA	NA	NA	NA	rs67457459;rs55706012	9	no
LTL-Stroke	ENSG00000124613	ZNF391	6	27342394	27371683	1	protein_coding	346157	ZNF391	9.25869e-07	1.23172	10	8.5	286	2.38257e-08	2.75877e-96	GTEx/v8/Adipose_Subcutaneous:GTEx/v8/Adipose_Visceral_Omentum:GTEx/v8/Artery_Aorta:GTEx/v8/Artery_Corory:GTEx/v8/Artery_Tibial:GTEx/v8/Heart_Atrial_Appendage:GTEx/v8/Heart_Left_Ventricle	NA	4.09937e-10	rs67457459;rs55706012;rs13191038	9	no
LTL-Stroke	ENSG00000096654	ZNF184	6	27418522	27440897	-1	protein_coding	7738	ZNF184	0.133749	-0.545662	9	10.07	0	NA	NA	NA	NA	NA	rs67457459	9	no
LTL-Stroke	ENSG00000185130	H2BC13	6	27775257	27775709	-1	protein_coding	8340	H2BC13	0.00286755	-0.030111	16	16.23	0	NA	NA	NA	NA	NA	rs67457459;rs13191038	9	no
LTL-Stroke	ENSG00000196747	H2AC13	6	27775899	27776429	1	protein_coding	8329	H2AC13	0.581587	-0.0583265	16	16.23	0	NA	NA	NA	NA	NA	rs67457459;rs13191038	9	no
LTL-Stroke	ENSG00000197238	H4C11	6	27791884	27792257	1	protein_coding	8363	H4C11	0.423754	0.59845	20	9.571	0	NA	NA	NA	NA	NA	rs13191038;rs67457459	9	no
LTL-Stroke	ENSG00000233822	H2BC15	6	27806323	27823487	1	protein_coding	8341	H2BC15	0.139775	0.145508	24	15.9	312	2.36709e-06	0.00215173	GTEx/v8/Artery_Aorta	NA	2.50002e-09	rs13191038;rs67457459;rs55706012;rs3094569	9	no
LTL-Stroke	ENSG00000184357	H1-5	6	27834570	27835359	-1	protein_coding	3009	H1-5	0.509139	-0.0898951	16	15.9	0	NA	NA	NA	NA	NA	rs13191038;rs67457459	9	no
LTL-Stroke	ENSG00000197153	H3C12	6	27858093	27860884	-1	protein_coding	8356	H3C12	0.695884	-0.189708	4	10.73	0	NA	NA	NA	NA	NA	rs13191038;rs67457459	9	no
LTL-Stroke	ENSG00000168131	OR2B2	6	27878963	27880174	-1	protein_coding	81697	OR2B2	6.8672e-05	-0.212076	6	23.2	0	NA	NA	NA	NA	NA	rs13191038;rs67457459	9	no
LTL-Stroke	ENSG00000124657	OR2B6	6	27925019	27925960	1	protein_coding	26212	OR2B6	0.0407309	-0.0981731	1	0.002	0	NA	NA	NA	NA	NA	rs67457459;rs13191038	9	no
LTL-Stroke	ENSG00000197279	ZNF165	6	28048753	28057341	1	protein_coding	7718	ZNF165	0.000563292	0.227981	8	10.67	409	4.20669e-07	1.94586e-12	GTEx/v8/Adipose_Visceral_Omentum:GTEx/v8/Artery_Aorta:GTEx/v8/Artery_Tibial:GTEx/v8/Heart_Left_Ventricle	NA	2.33362e-09	rs67457459;rs13191038;rs3094569	9	no
LTL-Stroke	ENSG00000196812	ZSCAN16	6	28092338	28097860	1	protein_coding	80345	ZSCAN16	2.67303e-06	0.184187	8	5.996	4	0.000360438	0.0146271	GTEx/v8/Heart_Left_Ventricle	NA	NA	rs13191038;rs67457459	9	no
LTL-Stroke	ENSG00000198315	ZKSCAN8	6	28109688	28127250	1	protein_coding	7745	ZKSCAN8	0.000231595	-0.142528	14	13.42	0	NA	NA	NA	NA	NA	rs13191038;rs67457459	9	no
LTL-Stroke	ENSG00000137185	ZSCAN9	6	28192664	28201260	1	protein_coding	7746	ZSCAN9	4.10249e-08	0.461166	9	7.251	281	0.000108097	1.5619e-05	GTEx/v8/Adipose_Subcutaneous:GTEx/v8/Artery_Aorta:GTEx/v8/Artery_Tibial	NA	2.33362e-09	rs13191038;rs67457459;rs3094569	9	no
LTL-Stroke	ENSG00000187626	ZKSCAN4	6	28212401	28227011	-1	protein_coding	387032	ZKSCAN4	6.74288e-05	0.661631	5	10.52	420	2.31205e-06	5.23452e-05	GTEx/v8/Adipose_Visceral_Omentum:GTEx/v8/Whole_Blood	NA	2.33362e-09	rs13191038;rs67457459;rs55706012;rs3094569	9	no
LTL-Stroke	ENSG00000189134	NKAPL	6	28227098	28228736	1	protein_coding	222698	NKAPL	0.000165621	0.0513426	2	5.18	1	0.000712035	0.000834988	GTEx/v8/Adipose_Subcutaneous	NA	NA	rs13191038	9	no
LTL-Stroke	ENSG00000137338	PGBD1	6	28249314	28270326	1	protein_coding	84547	PGBD1	1.46735e-05	-0.0800605	11	14.75	1	0.000182657	0.00882871	GTEx/v8/Adipose_Visceral_Omentum	NA	NA	rs13191038	9	no
LTL-Stroke	ENSG00000235109	ZSCAN31	6	28292470	28324048	-1	protein_coding	64288	ZSCAN31	3.77127e-09	1.10713	17	13.57	62	5.00213e-07	1.04999e-19	GTEx/v8/Adipose_Subcutaneous:GTEx/v8/Adipose_Visceral_Omentum:GTEx/v8/Artery_Corory:GTEx/v8/Heart_Left_Ventricle	NA	NA	rs13191038;rs3094569	9	no
LTL-Stroke	ENSG00000189298	ZKSCAN3	6	28317691	28336947	1	protein_coding	80317	ZKSCAN3	0.000122608	-0.652443	7	13.57	285	2.52838e-07	1.32158e-05	GTEx/v8/Adipose_Subcutaneous:GTEx/v8/Whole_Blood:GTEx/v8/Artery_Aorta:GTEx/v8/Artery_Tibial:GTEx/v8/Heart_Atrial_Appendage	NA	2.33362e-09	rs13191038;rs67457459;rs3094569	9	no
LTL-Stroke	ENSG00000158691	ZSCAN12	6	28346732	28367511	-1	protein_coding	9753	ZSCAN12	1.43992e-05	NA	11	9.552	1	0.000563783	0.00203788	GTEx/v8/Artery_Tibial	NA	NA	rs13191038	9	no
LTL-Stroke	ENSG00000187987	ZSCAN23	6	28399707	28411279	-1	protein_coding	222696	ZSCAN23	0.00270295	0.0706565	3	2.102	471	2.04733e-13	8.30529e-55	GTEx/v8/Adipose_Subcutaneous:GTEx/v8/Adipose_Visceral_Omentum:GTEx/v8/Artery_Aorta:GTEx/v8/Artery_Tibial:GTEx/v8/Heart_Atrial_Appendage	NA	2.33362e-09	rs13191038;rs67457459;rs3094569	9	no
LTL-Stroke	ENSG00000198704	GPX6	6	28471073	28495992	-1	protein_coding	257202	GPX6	3.13758e-05	0.718703	1	0.984	0	NA	NA	NA	NA	1.272e-08	rs13191038	9	no
LTL-Stroke	ENSG00000232040	SCAND3	6	28539407	28583989	-1	protein_coding	114821	SCAND3	9.70724e-09	-0.785031	2	10.48	3	0.000192045	0.000305781	GTEx/v8/Artery_Tibial	NA	NA	rs3094569;rs13191038	9	no
LTL-Stroke	ENSG00000204713	TRIM27	6	28870779	28891766	-1	protein_coding	5987	TRIM27	0.878752	-0.142068	15	18.69	5	9.05276e-05	9.5578e-15	GTEx/v8/Adipose_Subcutaneous:GTEx/v8/Adipose_Visceral_Omentum	NA	2.33362e-09	rs3094569;rs13191038	9	no
LTL-Stroke	ENSG00000197935	ZNF311	6	28962562	28973093	-1	protein_coding	282890	ZNF311	0.000129446	0.377858	9	11.6	2	4.51825e-05	1.05129e-10	GTEx/v8/Adipose_Subcutaneous:GTEx/v8/Artery_Tibial	NA	1.17822e-08	rs3094569;rs13191038	9	no
LTL-Stroke	ENSG00000204704	OR2W1	6	29011990	29013017	-1	protein_coding	26692	OR2W1	0.0865619	0.531528	7	6.576	0	NA	NA	NA	NA	1.12664e-08	rs3094569;rs13191038	9	no
LTL-Stroke	ENSG00000204703	OR2B3	6	29053985	29055090	-1	protein_coding	442184	OR2B3	0.00133693	0.45884	3	9.377	0	NA	NA	NA	NA	NA	rs3094569;rs13191038	9	no
LTL-Stroke	ENSG00000204701	OR2J3	6	29079668	29080603	1	protein_coding	442186	OR2J3	0.0281435	0.112859	2	1.351	0	NA	NA	NA	NA	NA	rs3094569;rs13191038	9	no
LTL-Stroke	ENSG00000204700	OR2J2	6	29141311	29142351	1	protein_coding	26707	OR2J2	0.0107267	0.271259	4	5.147	0	NA	NA	NA	NA	1.99363e-08	rs3094569;rs13191038	9	no
LTL-Stroke	ENSG00000204695	OR14J1	6	29274403	29275519	1	protein_coding	442191	OR14J1	8.02406e-08	1.33547	3	6.748	0	NA	NA	NA	NA	2.38978e-08	rs3094569;rs13191038	9	no
LTL-Stroke	ENSG00000243729	OR5V1	6	29323007	29399744	-1	protein_coding	81696	OR5V1	0.00344262	0.323635	10	11.39	0	NA	NA	NA	NA	2.99012e-09	rs3094569;rs13191038	9	no
LTL-Stroke	ENSG00000112462	OR12D3	6	29341200	29343068	-1	protein_coding	81797	OR12D3	1.34136e-05	0.883549	5	11.39	0	NA	NA	NA	NA	4.34487e-09	rs3094569;rs13191038	9	no
LTL-Stroke	ENSG00000204694	OR11A1	6	29393281	29424848	-1	protein_coding	26531	OR11A1	0.0434844	1.23026	4	3.951	0	NA	NA	NA	NA	4.78868e-09	rs3094569;rs13191038	9	no
LTL-Stroke	ENSG00000206474	OR10C1	6	29407083	29408731	1	protein_coding	442194	OR10C1	0.227592	0.363897	3	1.81	0	NA	NA	NA	NA	6.3195e-09	rs3094569;rs13191038	9	no
LTL-Stroke	ENSG00000204688	OR2H1	6	29424958	29432105	1	protein_coding	26716	OR2H1	0.0449041	-0.358288	4	3.951	0	NA	NA	NA	NA	4.78868e-09	rs3094569;rs13191038	9	no
LTL-Stroke	ENSG00000204687	MAS1L	6	29454474	29455738	-1	protein_coding	116511	MAS1L	0.000466206	0.689548	5	8.385	0	NA	NA	NA	NA	8.1358e-09	rs3094569;rs13191038	9	no
LTL-Stroke	ENSG00000213886	UBD	6	29523292	29527702	-1	protein_coding	10537	UBD	0.0798958	0.401531	5	14.02	0	NA	NA	NA	NA	NA	rs3094569	9	no
LTL-Stroke	ENSG00000204681	GABBR1	6	29523406	29601753	-1	protein_coding	2550	GABBR1	0.99997	0.238892	10	14.02	73	6.19978e-05	1.26359e-08	GTEx/v8/Whole_Blood	NA	5.55436e-09	rs3094569;rs13191038	9	no
LTL-Stroke	ENSG00000204657	OR2H2	6	29555683	29556745	1	protein_coding	7932	OR2H2	0.0899459	0.696836	4	3.904	267	1.16286e-09	1.93261e-11	GTEx/v8/Adipose_Visceral_Omentum:GTEx/v8/Whole_Blood:GTEx/v8/Heart_Atrial_Appendage:GTEx/v8/Heart_Left_Ventricle	NA	1.13608e-09	rs3094569;rs13191038	9	no
LTL-Stroke	ENSG00000168546	GFRA2	8	21547915	21669869	-1	protein_coding	2675	GFRA2	0.337128	-0.0982955	0	0	61	5.28498e-06	1.91804e-12	GTEx/v8/Whole_Blood	NA	3.43921e-10	rs748350	10	yes
LTL-Stroke	ENSG00000147443	DOK2	8	21766384	21771371	-1	protein_coding	9046	DOK2	2.33627e-06	0.269056	11	9.031	0	NA	NA	NA	NA	8.6197e-09	rs748350	10	no
LTL-Stroke	ENSG00000130227	XPO7	8	21777180	21864096	1	protein_coding	23039	XPO7	0.999999	-0.565357	72	19.18	49	3.17695e-05	0.0352762	GTEx/v8/Artery_Tibial	NA	3.43921e-10	rs748350	10	no
LTL-Stroke	ENSG00000158806	NPM2	8	21881636	21894408	1	protein_coding	10361	NPM2	0.000671457	-1.05037	2	3.639	0	NA	NA	NA	NA	6.3109e-09	rs748350	10	no
LTL-Stroke	ENSG00000147601	TERF1	8	73921099	73960357	1	protein_coding	7013	TERF1	0.878034	-0.330984	4	6.183	0	NA	NA	NA	NA	NA	rs6983580	11	no
LTL-Stroke	ENSG00000119969	HELLS	10	96305547	96373662	1	protein_coding	3070	HELLS	0.999418	0.0658543	8	4.429	154	7.78878e-12	1.74635e-17	GTEx/v8/Adipose_Subcutaneous:GTEx/v8/Adipose_Visceral_Omentum:GTEx/v8/Artery_Tibial	NA	1.98723e-08	rs77380994;rs34870400	12	no
LTL-Stroke	ENSG00000108242	CYP2C18	10	96443251	96495947	1	protein_coding	1562	CYP2C18	5.26729e-08	0.613729	64	14.05	0	NA	NA	NA	NA	1.98723e-08	rs34870400;rs77380994	12	no
LTL-Stroke	ENSG00000165841	CYP2C19	10	96447911	96613017	1	protein_coding	1557	CYP2C19	2.53769e-10	-0.174574	129	14.05	13	3.4199e-06	0.0120339	GTEx/v8/Liver	NA	3.22861e-08	rs77380994;rs34870400	12	no
LTL-Stroke	ENSG00000138109	CYP2C9	10	96698415	96749147	1	protein_coding	1559	CYP2C9	2.53599e-08	0.0773535	39	5.679	0	NA	NA	NA	NA	NA	rs77380994	12	no
LTL-Stroke	ENSG00000173124	ACSM6	10	96953957	96988685	1	protein_coding	142827	ACSM6	0.0112102	-0.0509777	0	0	33	7.90798e-14	5.72937e-59	GTEx/v8/Adipose_Subcutaneous:GTEx/v8/Adipose_Visceral_Omentum:GTEx/v8/Artery_Aorta:GTEx/v8/Artery_Corory	NA	1.98723e-08	rs34870400;rs77380994	12	yes
LTL-Stroke	ENSG00000107954	NEURL1	10	105253736	105352309	1	protein_coding	9148	NEURL1	0.53757	0.420609	0	0	6	5.23718e-05	0.0166719	GTEx/v8/Adipose_Subcutaneous	NA	1.14595e-08	rs2019970	13	yes
LTL-Stroke	ENSG00000107957	SH3PXD2A	10	105348285	105615301	-1	protein_coding	9644	SH3PXD2A	0.232738	-1.21155	74	16.55	41	2.93616e-07	0.000541398	GTEx/v8/Whole_Blood:GTEx/v8/Artery_Tibial	NA	2.48587e-12	rs11191778;rs2019970;rs34594271;rs7919263;rs12766594;rs6584579;rs56093138;rs3752948;rs11191835	13	no
LTL-Stroke	ENSG00000107960	STN1	10	105642300	105677963	-1	protein_coding	79991	STN1	1.3253e-05	NA	86	15.65	105	1.47025e-14	2.26974e-10	GTEx/v8/Whole_Blood:GTEx/v8/Heart_Atrial_Appendage	NA	2.48587e-12	rs6584579;rs56093138;rs11191835;rs3752948;rs1342212;rs7901849	13	no
LTL-Stroke	ENSG00000065613	SLK	10	105726959	105788991	1	protein_coding	9748	SLK	0.428398	-0.261974	9	4.663	112	7.20495e-09	5.06377e-06	GTEx/v8/Whole_Blood:GTEx/v8/Artery_Aorta:GTEx/v8/Artery_Tibial	NA	7.91791e-13	rs1342212;rs7901849;rs6584579;rs56093138	13	no
LTL-Stroke	ENSG00000065618	COL17A1	10	105791044	105845760	-1	protein_coding	1308	COL17A1	5.82447e-11	-0.457013	0	0	36	3.68863e-07	1.47768e-21	GTEx/v8/Cells_EBV-transformed_lymphocytes:GTEx/v8/Whole_Blood	NA	7.91791e-13	rs34594271;rs1342212;rs7901849	13	yes
LTL-Stroke	ENSG00000197748	CFAP43	10	105889646	105992120	-1	protein_coding	80217	CFAP43	1.11043e-14	-0.15501	0	0	6	0.000199405	2.16119e-10	GTEx/v8/Adipose_Subcutaneous	NA	3.12389e-11	rs1342212;rs7901849	13	yes
LTL-Stroke	ENSG00000148834	GSTO1	10	105995114	106027217	1	protein_coding	9446	GSTO1	0.0150378	0.556924	0	0	4	5.24671e-05	4.33818e-10	GTEx/v8/Adipose_Subcutaneous	NA	NA	rs12766594	13	yes
LTL-Stroke	ENSG00000175220	ARHGAP1	11	46698630	46722165	-1	protein_coding	392	ARHGAP1	0.185565	-0.389142	0	0	3	6.41047e-05	4.42158e-11	GTEx/v8/Adipose_Visceral_Omentum	NA	NA	rs4434960	14	yes
LTL-Stroke	ENSG00000175213	ZNF408	11	46722368	46727462	1	protein_coding	79797	ZNF408	7.89161e-06	-0.0780348	0	0	18	0.000104889	1.26003e-11	GTEx/v8/Artery_Tibial	NA	NA	rs4434960	14	yes
LTL-Stroke	ENSG00000134575	ACP2	11	47260853	47270457	-1	protein_coding	53	ACP2	0.000525977	-0.370782	0	0	25	5.56654e-05	1.70401e-25	GTEx/v8/Whole_Blood	NA	8.7432e-09	rs4434960	14	yes
LTL-Stroke	ENSG00000025434	NR1H3	11	47269851	47290396	1	protein_coding	10062	NR1H3	0.856186	0.657584	0	0	4	0.000197628	6.4862e-05	GTEx/v8/Adipose_Subcutaneous	NA	NA	rs4434960	14	yes
LTL-Stroke	ENSG00000110514	MADD	11	47290712	47351582	1	protein_coding	8567	MADD	0.000901823	-0.37505	0	0	66	2.02137e-06	3.79949e-08	GTEx/v8/Whole_Blood:GTEx/v8/Artery_Aorta:GTEx/v8/Artery_Tibial	NA	8.08178e-09	rs4434960	14	yes
LTL-Stroke	ENSG00000134571	MYBPC3	11	47352957	47374253	-1	protein_coding	4607	MYBPC3	1.35054e-06	-0.432352	3	7.654	51	1.78778e-10	4.02707e-22	GTEx/v8/Whole_Blood	NA	8.08178e-09	rs4434960	14	no
LTL-Stroke	ENSG00000066336	SPI1	11	47376411	47400127	-1	protein_coding	6688	SPI1	0.897231	NA	14	7.654	0	NA	NA	NA	NA	NA	rs4434960	14	no
LTL-Stroke	ENSG00000165915	SLC39A13	11	47428683	47438047	1	protein_coding	91252	SLC39A13	0.011852	-0.332419	14	10.13	27	8.70949e-06	1.13327e-12	GTEx/v8/Artery_Tibial	NA	8.08178e-09	rs4434960	14	no
LTL-Stroke	ENSG00000165916	PSMC3	11	47440320	47447993	-1	protein_coding	5702	PSMC3	0.9792	-0.404697	8	10.13	55	1.13764e-06	3.72678e-08	GTEx/v8/Liver	NA	8.08178e-09	rs4434960	14	no
LTL-Stroke	ENSG00000165917	RAPSN	11	47459308	47470730	-1	protein_coding	5913	RAPSN	0.0326445	0.0487816	7	7.533	12	0.000224212	6.17155e-05	GTEx/v8/Adipose_Visceral_Omentum	NA	8.08178e-09	rs4434960	14	no
LTL-Stroke	ENSG00000149187	CELF1	11	47487496	47587121	-1	protein_coding	10658	CELF1	0.998617	-0.376216	17	17.35	48	6.21276e-06	0.000461108	GTEx/v8/Whole_Blood:GTEx/v8/Artery_Aorta:GTEx/v8/Artery_Tibial	NA	NA	rs4434960	14	no
LTL-Stroke	ENSG00000213619	NDUFS3	11	47586888	47606114	1	protein_coding	4722	NDUFS3	0.047137	-0.0123446	4	12.48	0	NA	NA	NA	NA	NA	rs4434960	14	no
LTL-Stroke	ENSG00000110536	PTPMT1	11	47586982	47595013	1	protein_coding	114971	PTPMT1	0.459152	NA	2	12.48	35	8.95241e-06	0.0030507	GTEx/v8/Adipose_Subcutaneous	NA	NA	rs4434960	14	no
LTL-Stroke	ENSG00000123444	KBTBD4	11	47593749	47600567	-1	protein_coding	55709	KBTBD4	0.0180744	-0.492621	3	9.124	0	NA	NA	NA	NA	NA	rs4434960	14	no
LTL-Stroke	ENSG00000196666	FAM180B	11	47608198	47610746	1	protein_coding	399888	FAM180B	0.315838	NA	3	9.124	0	NA	NA	NA	NA	NA	rs4434960	14	no
LTL-Stroke	ENSG00000172247	C1QTNF4	11	47611216	47616211	-1	protein_coding	114900	C1QTNF4	0.679081	NA	3	14.54	67	2.35404e-20	1.21395e-52	GTEx/v8/Adipose_Subcutaneous:GTEx/v8/Adipose_Visceral_Omentum:GTEx/v8/Whole_Blood:GTEx/v8/Artery_Tibial:GTEx/v8/Liver	NA	8.08178e-09	rs4434960	14	no
LTL-Stroke	ENSG00000109919	MTCH2	11	47638867	47664175	-1	protein_coding	23788	MTCH2	0.166788	0.0369336	2	4.519	0	NA	NA	NA	NA	NA	rs4434960	14	no
LTL-Stroke	ENSG00000165923	AGBL2	11	47681143	47736941	-1	protein_coding	79841	AGBL2	6.81051e-12	-0.765874	5	7.089	29	4.64871e-05	0.0233672	GTEx/v8/Artery_Aorta	NA	8.7432e-09	rs4434960	14	no
LTL-Stroke	ENSG00000109920	FNBP4	11	47738072	47788995	-1	protein_coding	23360	FNBP4	0.999993	-0.713792	6	16.01	56	9.47335e-06	0.00246133	GTEx/v8/Whole_Blood	NA	8.08178e-09	rs4434960	14	no
LTL-Stroke	ENSG00000030066	NUP160	11	47799639	47870107	-1	protein_coding	23279	NUP160	0.0239792	-0.345694	4	6.3	0	NA	NA	NA	NA	NA	rs4434960	14	no
LTL-Stroke	ENSG00000149177	PTPRJ	11	48002113	48189670	1	protein_coding	5795	PTPRJ	2.38654e-05	NA	0	0	67	1.62123e-07	1.75259e-10	GTEx/v8/Adipose_Subcutaneous:GTEx/v8/Whole_Blood:GTEx/v8/Heart_Atrial_Appendage	NA	8.08178e-09	rs4434960	14	yes
LTL-Stroke	ENSG00000094916	CBX5	12	54624724	54673886	-1	protein_coding	23468	CBX5	0.835001	-5.09556	3	5.186	0	NA	NA	NA	NA	NA	rs7304860	15	no
LTL-Stroke	ENSG00000135486	HNRNPA1	12	54673977	54680872	1	protein_coding	3178	HNRNPA1	0.966614	-0.761986	5	6.746	2	3.78392e-05	3.21213e-21	GTEx/v8/Whole_Blood	NA	1.51296e-08	rs7304860	15	no
LTL-Stroke	ENSG00000123405	NFE2	12	54685895	54694905	-1	protein_coding	4778	NFE2	0.688914	-0.33929	5	6.746	1	0.000146855	7.14689e-31	GTEx/v8/Whole_Blood	NA	1.51296e-08	rs7304860	15	no
LTL-Stroke	ENSG00000111481	COPZ1	12	54694986	54745633	1	protein_coding	22818	COPZ1	0.890701	-0.725683	8	6.746	0	NA	NA	NA	NA	1.51296e-08	rs7304860	15	no
LTL-Stroke	ENSG00000139572	GPR84	12	54756229	54758271	-1	protein_coding	53831	GPR84	2.72207e-07	-0.41387	0	0	10	1.23702e-06	1.22153e-10	GTEx/v8/Adipose_Subcutaneous:GTEx/v8/Whole_Blood:GTEx/v8/Artery_Tibial	NA	1.51296e-08	rs7304860	15	yes
LTL-Stroke	ENSG00000111231	GPN3	12	110890289	110907073	-1	protein_coding	51184	GPN3	0.000100472	-0.618749	0	0	4	5.6752e-05	2.00712e-88	GTEx/v8/Whole_Blood	NA	2.6747e-11	rs4378452;rs1265564	16	yes
LTL-Stroke	ENSG00000111249	CUX2	12	111471828	111788358	1	protein_coding	23316	CUX2	0.999656	-1.06059	43	17.49	0	NA	NA	NA	NA	1.79407e-12	rs4378452;rs1265564;rs7398796	16	no
LTL-Stroke	ENSG00000198324	PHETA1	12	111798455	111806925	-1	protein_coding	144717	PHETA1	0.00514983	-0.607261	23	17.49	11	0.000141261	0.0404214	GTEx/v8/Whole_Blood	NA	2.81275e-11	rs7398796;rs10774623	16	no
LTL-Stroke	ENSG00000111252	SH2B3	12	111843752	111889427	1	protein_coding	10019	SH2B3	0.00592219	-0.243854	41	21.4	1	0.000348407	0.0020779	GTEx/v8/Whole_Blood	NA	7.74826e-23	rs10774625;rs10774623;rs593226;rs847895	16	no
LTL-Stroke	ENSG00000204842	ATXN2	12	111890018	112037480	-1	protein_coding	6311	ATXN2	0.999862	-0.359942	109	18.59	0	NA	NA	NA	NA	5.84242e-25	rs593226;rs10774623;rs847895;rs10774625;rs2238151	16	no
LTL-Stroke	ENSG00000089234	BRAP	12	112079950	112123790	-1	protein_coding	8315	BRAP	0.0157033	-0.900035	31	11.71	0	NA	NA	NA	NA	8.79186e-19	rs847895;rs10774625;rs4766897;rs593226;rs2238151	16	no
LTL-Stroke	ENSG00000111271	ACAD10	12	112123857	112194903	1	protein_coding	80724	ACAD10	4.01457e-20	-0.311041	67	11.71	93	3.5683e-06	0.000236383	GTEx/v8/Heart_Atrial_Appendage:GTEx/v8/Heart_Left_Ventricle	NA	2.40536e-17	rs593226;rs2238151;rs847895;rs10774625;rs4766897;rs7398796;rs10774623	16	no
LTL-Stroke	ENSG00000111275	ALDH2	12	112204691	112247782	1	protein_coding	217	ALDH2	1.73245e-06	NA	33	14.56	527	3.17961e-15	3.30709e-11	GTEx/v8/Adipose_Subcutaneous:GTEx/v8/Adipose_Visceral_Omentum:GTEx/v8/Whole_Blood:GTEx/v8/Artery_Aorta:GTEx/v8/Artery_Tibial:GTEx/v8/Heart_Atrial_Appendage:GTEx/v8/Heart_Left_Ventricle	NA	5.84242e-25	rs593226;rs2238151;rs847895;rs10774625;rs4766897;rs10774623;rs7398796;rs1265564	16	no
LTL-Stroke	ENSG00000089022	MAPKAPK5	12	112279782	112334343	1	protein_coding	8550	MAPKAPK5	0.0234226	NA	130	15.93	414	1.07453e-07	9.23515e-17	GTEx/v8/Adipose_Subcutaneous:GTEx/v8/Adipose_Visceral_Omentum:GTEx/v8/Artery_Tibial	NA	5.84242e-25	rs847895;rs10774625;rs4766897;rs593226;rs2238151;rs7398796;rs10774623	16	no
LTL-Stroke	ENSG00000198270	TMEM116	12	112369086	112450970	-1	protein_coding	89894	TMEM116	1.14999e-09	-0.62084	85	17.1	537	1.1477e-20	9.62641e-46	GTEx/v8/Adipose_Subcutaneous:GTEx/v8/Adipose_Visceral_Omentum:GTEx/v8/Whole_Blood:GTEx/v8/Artery_Aorta:GTEx/v8/Artery_Corory:GTEx/v8/Artery_Tibial:GTEx/v8/Heart_Atrial_Appendage:GTEx/v8/Heart_Left_Ventricle:GTEx/v8/Liver	NA	5.84242e-25	rs847895;rs593226;rs2238151;rs7398796;rs10774623;rs10774625;rs4766897	16	no
LTL-Stroke	ENSG00000089248	ERP29	12	112451120	112461255	1	protein_coding	10961	ERP29	0.470649	-0.618385	2	3.103	0	NA	NA	NA	NA	1.67648e-11	rs2238151;rs593226	16	no
LTL-Stroke	ENSG00000111300	NAA25	12	112464500	112546826	-1	protein_coding	80018	NAA25	0.99999	-1.15626	20	10.51	195	5.7958e-05	0.00135016	GTEx/v8/Adipose_Subcutaneous:GTEx/v8/Adipose_Visceral_Omentum:GTEx/v8/Whole_Blood	NA	9.39597e-19	rs2238151;rs593226;rs10774625;rs847895;rs7398796	16	no
LTL-Stroke	ENSG00000135148	TRAFD1	12	112563305	112591407	1	protein_coding	10906	TRAFD1	1.82692e-05	-1.37633	4	14.81	0	NA	NA	NA	NA	1.07395e-16	rs847895;rs10774625;rs4766897;rs593226;rs2238151	16	no
LTL-Stroke	ENSG00000173064	HECTD4	12	112597992	112819896	-1	protein_coding	283450	HECTD4	1	NA	25	21	320	7.92022e-10	9.64482e-10	GTEx/v8/Adipose_Subcutaneous:GTEx/v8/Artery_Aorta	NA	1.07395e-16	rs10774625;rs4766897;rs593226;rs2238151;rs847895;rs10774623	16	no
LTL-Stroke	ENSG00000089009	RPL6	12	112842994	112856642	-1	protein_coding	6128	RPL6	0.988288	0.0267551	11	10.48	0	NA	NA	NA	NA	2.11516e-10	rs593226;rs2238151;rs10774625;rs847895	16	no
LTL-Stroke	ENSG00000179295	PTPN11	12	112856155	112947717	1	protein_coding	5781	PTPN11	0.999877	-2.25304	15	9.917	0	NA	NA	NA	NA	1.18068e-17	rs593226;rs2238151;rs10774625;rs4766897;rs847895	16	no
LTL-Stroke	ENSG00000130779	CLIP1	12	122755979	122907179	-1	protein_coding	6249	CLIP1	0.968496	0.285418	75	16.08	134	8.01488e-09	2.08149e-05	GTEx/v8/Adipose_Subcutaneous:GTEx/v8/Artery_Tibial	NA	1.21256e-08	rs4319547	17	no
LTL-Stroke	ENSG00000033030	ZCCHC8	12	122957417	122985518	-1	protein_coding	55596	ZCCHC8	0.777819	NA	16	12.93	140	1.46748e-09	5.45692e-07	GTEx/v8/Adipose_Subcutaneous:GTEx/v8/Adipose_Visceral_Omentum:GTEx/v8/Whole_Blood:GTEx/v8/Artery_Tibial	NA	1.21256e-08	rs4319547	17	no
LTL-Stroke	ENSG00000111011	RSRC2	12	122989190	123011547	-1	protein_coding	65117	RSRC2	0.992877	0.0151201	11	12.93	137	6.24059e-09	1.67517e-05	GTEx/v8/Whole_Blood:GTEx/v8/Artery_Tibial	NA	1.21256e-08	rs4319547	17	no
LTL-Stroke	ENSG00000184445	KNTC1	12	123011793	123110943	1	protein_coding	9735	KNTC1	4.77718e-32	-0.251481	40	14.15	1	1.84369e-05	0.000776459	GTEx/v8/Adipose_Visceral_Omentum:GTEx/v8/Heart_Left_Ventricle	NA	1.21256e-08	rs4319547	17	no
LTL-Stroke	ENSG00000196917	HCAR1	12	123104824	123215390	-1	protein_coding	27198	HCAR1	0.140999	-0.89126	19	14.15	1	0.000165569	0.00193678	GTEx/v8/Adipose_Visceral_Omentum	NA	NA	rs4319547	17	no
LTL-Stroke	ENSG00000150967	ABCB9	12	123405498	123466196	-1	protein_coding	23457	ABCB9	0.00290111	NA	14	16.51	337	5.25409e-18	3.40414e-13	GTEx/v8/Whole_Blood:GTEx/v8/Artery_Aorta:GTEx/v8/Artery_Tibial:GTEx/v8/Heart_Atrial_Appendage:GTEx/v8/Heart_Left_Ventricle:GTEx/v8/Liver	NA	2.46408e-09	rs11057189	17	no
LTL-Stroke	ENSG00000111325	OGFOD2	12	123459127	123464590	1	protein_coding	79676	OGFOD2	3.80506e-07	-0.495076	13	16.51	322	6.35494e-10	1.51147e-05	GTEx/v8/Adipose_Visceral_Omentum:GTEx/v8/Cells_EBV-transformed_lymphocytes:GTEx/v8/Whole_Blood:GTEx/v8/Artery_Aorta:GTEx/v8/Artery_Tibial:GTEx/v8/Heart_Left_Ventricle	NA	2.46408e-09	rs11057189	17	no
LTL-Stroke	ENSG00000182196	ARL6IP4	12	123464607	123467456	1	protein_coding	51329	ARL6IP4	0.0112342	-0.527874	13	16.51	337	1.74901e-12	3.70947e-08	GTEx/v8/Adipose_Visceral_Omentum:GTEx/v8/Whole_Blood:GTEx/v8/Heart_Atrial_Appendage	NA	2.46408e-09	rs11057189	17	no
LTL-Stroke	ENSG00000090975	PITPNM2	12	123468027	123634562	-1	protein_coding	57605	PITPNM2	0.999994	-0.297419	90	16.51	0	NA	NA	NA	NA	NA	rs11057189	17	no
LTL-Stroke	ENSG00000051825	MPHOSPH9	12	123636867	123728561	-1	protein_coding	10198	MPHOSPH9	0.000759987	-0.131484	204	17.2	337	1.01513e-11	6.78401e-09	GTEx/v8/Adipose_Visceral_Omentum:GTEx/v8/Whole_Blood:GTEx/v8/Artery_Aorta:GTEx/v8/Artery_Tibial:GTEx/v8/Heart_Atrial_Appendage:GTEx/v8/Heart_Left_Ventricle	NA	2.46408e-09	rs11057189	17	no
LTL-Stroke	ENSG00000130921	MTRFR	12	123717463	123742506	1	protein_coding	91574	MTRFR	0.172329	0.226571	88	17.2	337	4.30693e-18	2.72232e-13	GTEx/v8/Adipose_Subcutaneous:GTEx/v8/Adipose_Visceral_Omentum:GTEx/v8/Whole_Blood:GTEx/v8/Artery_Aorta:GTEx/v8/Artery_Tibial:GTEx/v8/Heart_Atrial_Appendage	NA	2.46408e-09	rs11057189	17	no
LTL-Stroke	ENSG00000111328	CDK2AP1	12	123745528	123756881	-1	protein_coding	8099	CDK2AP1	0.742361	NA	37	14.16	337	6.69831e-46	7.41691e-42	GTEx/v8/Adipose_Subcutaneous:GTEx/v8/Adipose_Visceral_Omentum:GTEx/v8/Whole_Blood:GTEx/v8/Artery_Aorta:GTEx/v8/Artery_Tibial:GTEx/v8/Heart_Atrial_Appendage:GTEx/v8/Heart_Left_Ventricle:GTEx/v8/Liver	NA	2.46408e-09	rs11057189	17	no
LTL-Stroke	ENSG00000139697	SBNO1	12	123773656	123849390	-1	protein_coding	55206	SBNO1	1	-1.46751	55	22.9	0	NA	NA	NA	NA	NA	rs11057189	17	no
LTL-Stroke	ENSG00000183955	KMT5A	12	123868320	123893905	1	protein_coding	387893	KMT5A	0.945359	0.950256	31	14.37	337	2.47217e-15	7.37482e-11	GTEx/v8/Whole_Blood:GTEx/v8/Artery_Tibial:GTEx/v8/Heart_Atrial_Appendage	NA	2.46408e-09	rs11057189	17	no
LTL-Stroke	ENSG00000150977	RILPL2	12	123899936	123921264	-1	protein_coding	196383	RILPL2	0.0608722	-0.185559	12	14.37	0	NA	NA	NA	NA	NA	rs11057189	17	no
LTL-Stroke	ENSG00000184209	SNRNP35	12	123942188	123957701	1	protein_coding	11066	SNRNP35	2.28333e-07	-0.463368	0	0	38	4.69149e-05	0.0128821	GTEx/v8/Whole_Blood	NA	NA	rs11057189	17	yes
LTL-Stroke	ENSG00000258289	CHURC1	14	65381079	65411309	1	protein_coding	91612	CHURC1	3.13272e-05	1.47722	0	0	129	2.66659e-16	4.26523e-239	GTEx/v8/Adipose_Subcutaneous:GTEx/v8/Adipose_Visceral_Omentum:GTEx/v8/Cells_EBV-transformed_lymphocytes:GTEx/v8/Whole_Blood:GTEx/v8/Artery_Aorta:GTEx/v8/Artery_Corory:GTEx/v8/Artery_Tibial:GTEx/v8/Heart_Atrial_Appendage:GTEx/v8/Heart_Left_Ventricle	NA	5.43775e-10	rs1953228	18	yes
LTL-Stroke	ENSG00000257365	FNTB	14	65381203	65529368	1	protein_coding	2342	FNTB	0.172001	-0.965646	27	5.762	62	3.54005e-07	3.79102e-09	GTEx/v8/Adipose_Subcutaneous:GTEx/v8/Whole_Blood	NA	5.43775e-10	rs1953228	18	no
LTL-Stroke	ENSG00000139998	RAB15	14	65412532	65439494	-1	protein_coding	376267	RAB15	5.2075e-06	-0.0413746	0	0	121	1.00886e-15	3.16935e-16	GTEx/v8/Adipose_Subcutaneous:GTEx/v8/Adipose_Visceral_Omentum:GTEx/v8/Artery_Tibial	NA	5.43775e-10	rs1953228	18	yes
LTL-Stroke	ENSG00000125952	MAX	14	65472892	65569413	-1	protein_coding	4149	MAX	0.951898	0.804196	89	19.51	66	1.7035e-06	2.31966e-10	GTEx/v8/Whole_Blood:GTEx/v8/Artery_Aorta:GTEx/v8/Heart_Atrial_Appendage	NA	5.43775e-10	rs1953228	18	no
LTL-Stroke	ENSG00000119599	DCAF4	14	73393040	73426411	1	protein_coding	26094	DCAF4	0.00364518	0.687917	0	0	50	4.65003e-08	9.3705e-30	GTEx/v8/Adipose_Subcutaneous:GTEx/v8/Whole_Blood:GTEx/v8/Artery_Aorta:GTEx/v8/Artery_Tibial:GTEx/v8/Heart_Left_Ventricle	NA	1.55699e-08	rs78387414	19	yes
LTL-Stroke	ENSG00000165861	ZFYVE1	14	73436159	73493920	-1	protein_coding	53349	ZFYVE1	0.953726	0.185097	20	13.79	49	1.05024e-07	0.00026857	GTEx/v8/Adipose_Subcutaneous	NA	1.55699e-08	rs78387414	19	no
LTL-Stroke	ENSG00000119707	RBM25	14	73525144	73588122	1	protein_coding	58517	RBM25	1	-0.621667	22	13.03	0	NA	NA	NA	NA	NA	rs78387414	19	no
LTL-Stroke	ENSG00000080815	PSEN1	14	73603126	73690399	1	protein_coding	5663	PSEN1	0.997601	-0.296032	6	4.323	13	3.35301e-05	2.24946e-06	GTEx/v8/Adipose_Visceral_Omentum:GTEx/v8/Heart_Atrial_Appendage	NA	NA	rs78387414	19	no
LTL-Stroke	ENSG00000100767	PAPLN	14	73704205	73741348	1	protein_coding	89932	PAPLN	5.13479e-22	-0.24989	6	6.988	0	NA	NA	NA	NA	1.55699e-08	rs78387414	19	no
LTL-Stroke	ENSG00000137806	NDUFAF1	15	41679551	41694717	-1	protein_coding	51103	NDUFAF1	0.00389629	-0.0142346	0	0	24	2.74019e-06	1.40493e-58	GTEx/v8/Heart_Atrial_Appendage:GTEx/v8/Heart_Left_Ventricle	NA	1.73417e-08	rs4923910;rs11070341	20	yes
LTL-Stroke	ENSG00000062524	LTK	15	41795836	41806085	-1	protein_coding	4058	LTK	4.12009e-21	-0.181793	0	0	88	3.30035e-07	8.39253e-30	GTEx/v8/Artery_Tibial:GTEx/v8/Heart_Left_Ventricle	NA	4.42826e-09	rs11070341;rs4923910	20	yes
LTL-Stroke	ENSG00000103932	RPAP1	15	41809374	41836467	-1	protein_coding	26015	RPAP1	5.01588e-15	0.274189	0	0	91	3.12449e-14	5.70721e-42	GTEx/v8/Adipose_Subcutaneous:GTEx/v8/Adipose_Visceral_Omentum:GTEx/v8/Cells_EBV-transformed_lymphocytes:GTEx/v8/Whole_Blood:GTEx/v8/Artery_Aorta:GTEx/v8/Artery_Corory:GTEx/v8/Artery_Tibial:GTEx/v8/Heart_Atrial_Appendage:GTEx/v8/Heart_Left_Ventricle	NA	4.42826e-09	rs11070341;rs4923910	20	yes
LTL-Stroke	ENSG00000092445	TYRO3	15	41849873	41871536	1	protein_coding	7301	TYRO3	0.761823	NA	2	9.123	0	NA	NA	NA	NA	NA	rs11070341	20	no
LTL-Stroke	ENSG00000174197	MGA	15	41913422	42062141	1	protein_coding	23269	MGA	1	-1.75983	35	21.2	49	1.29196e-05	0.00109329	GTEx/v8/Adipose_Subcutaneous:GTEx/v8/Artery_Tibial:GTEx/v8/Heart_Left_Ventricle	NA	1.56859e-08	rs4923910;rs11070341	20	no
LTL-Stroke	ENSG00000137802	MAPKBP1	15	42066632	42120053	1	protein_coding	23005	MAPKBP1	0.999025	-0.301531	49	13.63	91	3.84748e-08	7.27416e-05	GTEx/v8/Adipose_Subcutaneous:GTEx/v8/Adipose_Visceral_Omentum:GTEx/v8/Artery_Aorta:GTEx/v8/Artery_Tibial	NA	4.42826e-09	rs4923910;rs11070341	20	no
LTL-Stroke	ENSG00000243708	PLA2G4B	15	42120283	42140345	1	protein_coding	100137049	PLA2G4B	9.15662e-25	-0.473572	37	13.63	91	5.98186e-42	4.37057e-34	GTEx/v8/Adipose_Subcutaneous:GTEx/v8/Adipose_Visceral_Omentum:GTEx/v8/Whole_Blood:GTEx/v8/Artery_Aorta:GTEx/v8/Artery_Corory:GTEx/v8/Artery_Tibial:GTEx/v8/Heart_Atrial_Appendage:GTEx/v8/Heart_Left_Ventricle:GTEx/v8/Liver	NA	4.42826e-09	rs4923910;rs11070341	20	no
LTL-Stroke	ENSG00000243789	JMJD7	15	42120283	42129779	1	protein_coding	100137047	JMJD7	0.234311	NA	34	13.63	91	1.83491e-37	2.98972e-30	GTEx/v8/Adipose_Subcutaneous:GTEx/v8/Adipose_Visceral_Omentum:GTEx/v8/Whole_Blood:GTEx/v8/Artery_Aorta:GTEx/v8/Artery_Corory:GTEx/v8/Artery_Tibial:GTEx/v8/Heart_Atrial_Appendage:GTEx/v8/Heart_Left_Ventricle	NA	4.42826e-09	rs4923910;rs11070341	20	no
LTL-Stroke	ENSG00000137877	SPTBN5	15	42140345	42186275	-1	protein_coding	51332	SPTBN5	1.0901e-70	0.338139	8	3.838	91	6.39394e-34	1.21017e-99	GTEx/v8/Adipose_Subcutaneous:GTEx/v8/Adipose_Visceral_Omentum:GTEx/v8/Cells_EBV-transformed_lymphocytes:GTEx/v8/Whole_Blood:GTEx/v8/Artery_Aorta:GTEx/v8/Artery_Corory:GTEx/v8/Artery_Tibial:GTEx/v8/Heart_Atrial_Appendage:GTEx/v8/Heart_Left_Ventricle	NA	4.42826e-09	rs11070341;rs4923910	20	no
LTL-Stroke	ENSG00000103966	EHD4	15	42190950	42264776	-1	protein_coding	30844	EHD4	0.00149681	0.643878	0	0	66	8.3285e-09	1.74259e-08	GTEx/v8/Artery_Tibial	NA	4.42826e-09	rs4923910	20	yes
LTL-Stroke	ENSG00000103044	HAS3	16	69139467	69152622	1	protein_coding	3038	HAS3	0.269387	-0.838006	3	9.277	0	NA	NA	NA	NA	NA	rs8057004	21	no
LTL-Stroke	ENSG00000168802	CHTF8	16	69151913	69166487	-1	protein_coding	54921	CHTF8	0.275817	-0.491897	8	15.87	0	NA	NA	NA	NA	NA	rs8057004	21	no
LTL-Stroke	ENSG00000141076	UTP4	16	69165194	69265033	1	protein_coding	84916	UTP4	0.0940277	NA	40	21.7	14	4.0479e-05	1.4995e-21	GTEx/v8/Adipose_Subcutaneous:GTEx/v8/Artery_Tibial	NA	2.26176e-09	rs8057004	21	no
LTL-Stroke	ENSG00000168807	SNTB2	16	69221032	69342955	1	protein_coding	6645	SNTB2	0.0362183	-1.4171	67	21.7	111	2.39022e-14	9.38152e-12	GTEx/v8/Adipose_Subcutaneous:GTEx/v8/Adipose_Visceral_Omentum:GTEx/v8/Whole_Blood:GTEx/v8/Heart_Atrial_Appendage:GTEx/v8/Heart_Left_Ventricle:GTEx/v8/Liver	NA	1.12903e-09	rs8057004	21	no
LTL-Stroke	ENSG00000132612	VPS4A	16	69345259	69358949	1	protein_coding	27183	VPS4A	NA	NA	25	21.1	57	8.24184e-06	0.0145168	GTEx/v8/Heart_Left_Ventricle	NA	1.12903e-09	rs8057004	21	no
LTL-Stroke	ENSG00000213380	COG8	16	69354043	69373570	-1	protein_coding	84342	COG8	1.87304e-05	-0.173605	31	21.1	111	1.28885e-11	4.74835e-08	GTEx/v8/Whole_Blood:GTEx/v8/Artery_Tibial	NA	1.12903e-09	rs8057004	21	no
LTL-Stroke	ENSG00000258429	PDF	16	69362524	69364498	-1	protein_coding	64146	PDF	0.0503154	-0.0409593	15	21.1	111	1.95212e-43	7.53057e-37	GTEx/v8/Adipose_Subcutaneous:GTEx/v8/Adipose_Visceral_Omentum:GTEx/v8/Whole_Blood:GTEx/v8/Artery_Aorta:GTEx/v8/Artery_Corory:GTEx/v8/Artery_Tibial:GTEx/v8/Heart_Atrial_Appendage	NA	1.12903e-09	rs8057004	21	no
LTL-Stroke	ENSG00000132603	NIP7	16	69373333	69377014	1	protein_coding	51388	NIP7	0.603152	1.12924	16	16.62	111	9.07252e-14	1.16564e-09	GTEx/v8/Adipose_Subcutaneous:GTEx/v8/Artery_Tibial	NA	1.12903e-09	rs8057004	21	no
LTL-Stroke	ENSG00000157315	TMED6	16	69377151	69385712	-1	protein_coding	146456	TMED6	0.000563599	-0.289729	14	16.62	107	1.57384e-12	2.76953e-25	GTEx/v8/Adipose_Subcutaneous:GTEx/v8/Adipose_Visceral_Omentum:GTEx/v8/Cells_EBV-transformed_lymphocytes:GTEx/v8/Whole_Blood:GTEx/v8/Liver	NA	1.12903e-09	rs8057004	21	no
LTL-Stroke	ENSG00000132604	TERF2	16	69389464	69442474	-1	protein_coding	7014	TERF2	0.927472	-0.576801	23	13.58	97	6.11717e-07	0.000103274	GTEx/v8/Adipose_Subcutaneous:GTEx/v8/Adipose_Visceral_Omentum:GTEx/v8/Cells_EBV-transformed_lymphocytes:GTEx/v8/Artery_Aorta:GTEx/v8/Artery_Tibial:GTEx/v8/Heart_Left_Ventricle	NA	1.12903e-09	rs8057004	21	no
LTL-Stroke	ENSG00000140836	ZFHX3	16	72816784	73093597	-1	protein_coding	463	ZFHX3	1	-0.743235	9	12.21	0	NA	NA	NA	NA	1.88721e-14	rs9935589;rs34003787;rs9940520	22	no
LTL-Stroke	ENSG00000090863	GLG1	16	74485856	74641012	-1	protein_coding	2734	GLG1	0.997711	-0.205897	2	5.499	0	NA	NA	NA	NA	NA	rs113213273	23	no
LTL-Stroke	ENSG00000168411	RFWD3	16	74655292	74700779	-1	protein_coding	55159	RFWD3	0.525273	2.45848	3	4.655	0	NA	NA	NA	NA	NA	rs113213273	23	no
LTL-Stroke	ENSG00000168404	MLKL	16	74705753	74734858	-1	protein_coding	197259	MLKL	7.47866e-14	0.620284	5	2.762	7	1.02637e-06	3.5028e-41	GTEx/v8/Adipose_Subcutaneous:GTEx/v8/Artery_Tibial	NA	7.20449e-09	rs113213273	23	no
LTL-Stroke	ENSG00000172530	BANP	16	87982850	88110924	1	protein_coding	54971	BANP	0.958648	0.914234	143	9.446	0	NA	NA	NA	NA	6.89377e-09	rs11646120	24	no
LTL-Stroke	ENSG00000183914	DNAH2	17	7620672	7737062	1	protein_coding	146754	DNAH2	2.48852e-21	0.332994	1	6.989	0	NA	NA	NA	NA	1.50807e-09	rs2270517	25	no
LTL-Stroke	ENSG00000132510	KDM6B	17	7743222	7758114	1	protein_coding	23135	KDM6B	0.999994	-0.597454	6	16.21	0	NA	NA	NA	NA	3.33578e-11	rs2270517	25	no
LTL-Stroke	ENSG00000167874	TMEM88	17	7758383	7759417	1	protein_coding	92162	TMEM88	0.353474	0.00944329	5	16.21	0	NA	NA	NA	NA	3.33578e-11	rs2270517	25	no
LTL-Stroke	ENSG00000183011	NAA38	17	7760003	7788556	-1	protein_coding	84316	NAA38	0.00287648	-0.647347	16	16.21	0	NA	NA	NA	NA	3.33578e-11	rs2270517	25	no
LTL-Stroke	ENSG00000182224	CYB5D1	17	7761064	7765600	1	protein_coding	124637	CYB5D1	4.5752e-05	-1.96605	8	16.21	0	NA	NA	NA	NA	NA	rs2270517	25	no
LTL-Stroke	ENSG00000170004	CHD3	17	7788124	7816078	1	protein_coding	1107	CHD3	1	-0.359996	4	5.504	14	1.03334e-13	1.07046e-09	GTEx/v8/Whole_Blood	NA	3.33578e-11	rs2270517	25	no
LTL-Stroke	ENSG00000178078	STAP2	19	4324040	4342783	-1	protein_coding	55620	STAP2	1.62685e-13	-0.286856	2	0.034	0	NA	NA	NA	NA	NA	rs56411083	26	no
LTL-Stroke	ENSG00000008382	MPND	19	4343524	4360083	1	protein_coding	84954	MPND	0.015725	NA	11	8.178	45	2.57479e-15	9.22406e-11	GTEx/v8/Adipose_Subcutaneous:GTEx/v8/Adipose_Visceral_Omentum:GTEx/v8/Whole_Blood:GTEx/v8/Artery_Tibial:GTEx/v8/Heart_Atrial_Appendage:GTEx/v8/Heart_Left_Ventricle	NA	8.01102e-10	rs56411083	26	no
LTL-Stroke	ENSG00000141985	SH3GL1	19	4360367	4400544	-1	protein_coding	6455	SH3GL1	0.0586368	NA	23	8.667	0	NA	NA	NA	NA	8.44775e-10	rs56411083	26	no
LTL-Stroke	ENSG00000167670	CHAF1A	19	4402659	4445015	1	protein_coding	10036	CHAF1A	0.996226	NA	25	14.8	44	2.19468e-100	3.08578e-89	GTEx/v8/Adipose_Subcutaneous:GTEx/v8/Adipose_Visceral_Omentum:GTEx/v8/Whole_Blood:GTEx/v8/Artery_Aorta:GTEx/v8/Artery_Corory:GTEx/v8/Artery_Tibial:GTEx/v8/Heart_Atrial_Appendage:GTEx/v8/Heart_Left_Ventricle:GTEx/v8/Liver	NA	8.01102e-10	rs56411083	26	no
LTL-Stroke	ENSG00000167671	UBXN6	19	4444996	4457819	-1	protein_coding	80700	UBXN6	0.0473269	NA	11	14.8	45	2.09103e-48	3.00641e-41	GTEx/v8/Adipose_Subcutaneous:GTEx/v8/Adipose_Visceral_Omentum:GTEx/v8/Cells_EBV-transformed_lymphocytes:GTEx/v8/Whole_Blood:GTEx/v8/Artery_Aorta:GTEx/v8/Artery_Corory:GTEx/v8/Artery_Tibial:GTEx/v8/Heart_Atrial_Appendage:GTEx/v8/Heart_Left_Ventricle	NA	8.01102e-10	rs56411083	26	no
LTL-Stroke	ENSG00000160321	ZNF208	19	22115760	22193751	-1	protein_coding	7757	ZNF208	5.00161e-20	-0.0874899	0	0	1	5.61995e-05	2.45665e-05	GTEx/v8/Artery_Corory	NA	NA	rs8110674	27	yes
LTL-Stroke	ENSG00000197134	ZNF257	19	22235254	22274282	1	protein_coding	113835	ZNF257	1.12139e-09	1.43553	0	0	5	2.36622e-06	1.34831e-42	GTEx/v8/Adipose_Subcutaneous:GTEx/v8/Artery_Aorta:GTEx/v8/Artery_Tibial	NA	NA	rs1975174	27	yes
LTL-Stroke	ENSG00000196350	ZNF729	19	22469210	22499978	1	protein_coding	100287226	ZNF729	3.73172e-10	0.751753	37	12.05	0	NA	NA	NA	NA	NA	rs1975174	27	no
LTL-Stroke	ENSG00000197360	ZNF98	19	22573821	22715287	-1	protein_coding	148198	ZNF98	1.80227e-06	0.0291775	170	12.91	248	3.14916e-45	1.99806e-36	GTEx/v8/Adipose_Visceral_Omentum:GTEx/v8/Artery_Aorta:GTEx/v8/Heart_Atrial_Appendage:GTEx/v8/Heart_Left_Ventricle	NA	1.74285e-08	rs1975174;rs8110674	27	no
LTL-Stroke	ENSG00000203896	LIME1	20	62366815	62370456	1	protein_coding	54923	LIME1	0.000332935	NA	0	0	42	1.52848e-05	8.75473e-14	GTEx/v8/Artery_Aorta:GTEx/v8/Artery_Tibial	NA	1.53905e-09	rs6122179	28	yes
LTL-Stroke	ENSG00000130584	ZBTB46	20	62375019	62462597	-1	protein_coding	140685	ZBTB46	0.814437	-1.08841	69	9.385	17	3.47416e-07	0.00123591	GTEx/v8/Artery_Aorta	NA	1.53905e-09	rs6122179;rs4809370	28	no
LTL-Stroke	ENSG00000101150	TPD52L2	20	62496596	62522898	1	protein_coding	7165	TPD52L2	0.595605	-0.620248	6	17.41	1	4.89495e-05	2.95848e-05	GTEx/v8/Artery_Aorta	NA	1.5296e-09	rs2295436;rs6011211	28	no
LTL-Stroke	ENSG00000101152	DNAJC5	20	62526518	62567384	1	protein_coding	80331	DNAJC5	0.858492	-0.234437	49	17.41	12	1.33534e-05	0.00854667	GTEx/v8/Artery_Tibial	NA	1.21805e-10	rs2295436;rs6011211	28	no
LTL-Stroke	ENSG00000198276	UCKL1	20	62571186	62587769	-1	protein_coding	54963	UCKL1	1.42565e-08	NA	4	4.566	11	9.8999e-17	2.20035e-12	GTEx/v8/Adipose_Visceral_Omentum:GTEx/v8/Whole_Blood	NA	1.21805e-10	rs2295436	28	no
LTL-Stroke	ENSG00000101161	PRPF6	20	62612488	62664453	1	protein_coding	24148	PRPF6	0.280832	0.218589	0	0	11	8.58856e-07	8.74994e-13	GTEx/v8/Adipose_Subcutaneous:GTEx/v8/Whole_Blood:GTEx/v8/Artery_Tibial	NA	1.21805e-10	rs2295436	28	yes
LTL-Stroke	ENSG00000125510	OPRL1	20	62711526	62731996	1	protein_coding	4987	OPRL1	0.602076	-0.965765	0	0	1	0.000170641	1.73861e-23	GTEx/v8/Artery_Tibial	NA	NA	rs6122179	28	yes
LTL-Stroke	ENSG00000215568	GAB4	22	17442826	17489112	-1	protein_coding	128954	GAB4	6.04411e-06	1.71979	24	35	0	NA	NA	NA	NA	1.51206e-09	rs4819923;rs11089387	29	no
LTL-Stroke	ENSG00000100258	LMF2	22	50941376	50946135	-1	protein_coding	91289	LMF2	NA	NA	0	0	9	1.45539e-06	3.72643e-13	GTEx/v8/Adipose_Subcutaneous:GTEx/v8/Whole_Blood:GTEx/v8/Artery_Tibial	NA	2.106e-08	rs140521	30	yes
LTL-Stroke	ENSG00000025770	NCAPH2	22	50946645	50961901	1	protein_coding	29781	NCAPH2	NA	NA	4	8.195	3	7.71429e-05	0.017322	GTEx/v8/Adipose_Visceral_Omentum	NA	NA	rs140521	30	no
LTL-Stroke	ENSG00000025708	TYMP	22	50964181	50968485	-1	protein_coding	1890	TYMP	0.000465859	NA	8	8.195	9	1.80258e-30	1.22853e-44	GTEx/v8/Adipose_Subcutaneous:GTEx/v8/Adipose_Visceral_Omentum:GTEx/v8/Whole_Blood:GTEx/v8/Artery_Aorta:GTEx/v8/Artery_Corory:GTEx/v8/Artery_Tibial:GTEx/v8/Heart_Atrial_Appendage:GTEx/v8/Heart_Left_Ventricle:GTEx/v8/Liver	NA	2.106e-08	rs140521	30	no
LTL-Stroke	ENSG00000177989	CIMAP1B	22	50968139	50971009	-1	protein_coding	440836	CIMAP1B	0.00916746	NA	9	8.195	9	2.26459e-14	2.45426e-20	GTEx/v8/Adipose_Subcutaneous:GTEx/v8/Adipose_Visceral_Omentum:GTEx/v8/Whole_Blood:GTEx/v8/Artery_Aorta:GTEx/v8/Artery_Tibial:GTEx/v8/Heart_Atrial_Appendage	NA	2.106e-08	rs140521	30	no
LTL-Stroke	ENSG00000130487	KLHDC7B	22	50986462	50989451	1	protein_coding	113730	KLHDC7B	0.000573067	0.0369565	5	5.792	0	NA	NA	NA	NA	2.106e-08	rs140521	30	no
LTL-Stroke	ENSG00000217442	SYCE3	22	50989541	51001334	-1	protein_coding	644186	SYCE3	NA	0.516073	2	5.792	0	NA	NA	NA	NA	2.62083e-08	rs140521	30	no
LTL-Stroke	ENSG00000205560	CPT1B	22	51007290	51017899	-1	protein_coding	1375	CPT1B	2.03407e-09	0.430841	0	0	9	5.55369e-07	6.53624e-50	GTEx/v8/Adipose_Subcutaneous:GTEx/v8/Adipose_Visceral_Omentum:GTEx/v8/Whole_Blood:GTEx/v8/Artery_Aorta:GTEx/v8/Artery_Tibial	NA	2.106e-08	rs140521	30	yes
LTL-Stroke	ENSG00000100288	CHKB	22	51017378	51039884	-1	protein_coding	1120	CHKB	0.000644971	0.337272	0	0	9	1.3281e-15	1.79203e-43	GTEx/v8/Adipose_Subcutaneous:GTEx/v8/Adipose_Visceral_Omentum:GTEx/v8/Artery_Aorta:GTEx/v8/Artery_Tibial:GTEx/v8/Heart_Atrial_Appendage:GTEx/v8/Heart_Left_Ventricle	NA	2.106e-08	rs140521	30	yes
LTL-Stroke	ENSG00000100299	ARSA	22	51061182	51066607	-1	protein_coding	410	ARSA	8.51322e-08	NA	0	0	4	4.2983e-05	5.27029e-52	GTEx/v8/Artery_Tibial	NA	NA	rs140521	30	yes

### Sheet: Supplementary Table 10
Supplementary Table 10. Prioritized genes identified for single trait GWAS results of leukocyte telomere length and six cardiovascular diseases by functional annotation and mapping of genomic risk loci using FUMA
Note: Prioritized susceptibility variants from single trait GWAS results were mapped by positional, and eQTL (obtained from 10 related tissues in GTExv8) mappings using the FUMA SNP2GENE tool with default settings. The SNP locations were defined in reference to the human genome Build 37 (GRCh37/hg19), and only protein-coding genes were included in the analysis. ensg = ENSG ID; Symbol = gene symbol; chr = chromosome; start = starting position of the gene; end = ending position of the gene; strand = strand of gene; type = gene biotype from Ensembl; entrezID = entrez ID; HUGO = HUGO (HGNC) gene symbol; pLI = pLI score from ExAC database (the probability that a given gene is Haploinsufficient, meaning it is intolerant of loss-of-function (LoF) variation; genes with higher pLI scores are less LoF tolerant); ncRVIS = non-coding residual variation intolerance score that compares observed to expected levels of variation in the regulatory sequence of human genes (ncRVIS <0 means less non-coding variation than expected, implying the gene is less tolerant of such variation, whereas an ncRVIS >0 means more non-coding variation than expected, implying greater tolerance of it); posMapSNPs = the number of variants mapping to the listed gene; posMapMaxCADD = the maximum CADD score of variants mapping to the listed gene (higher scores predicting a more deleterious impact);eqtlMapSNPs = the number of SNPs mapped to the gene based on eQTL mapping; eqtlMapminP = the minimum P-value of eQTLs correlated to expression of the listed gene; eqtlMapminQ = the minimum eQTL FDR of mapped SNPs; eqtlMapts = the tissue in which correlation of the eQTL with gene expression is observed; eqtlDirection = the consecutive direction of this correlation between risk increasing alleles in GWAS (after alligning risk allele) and tested alleles in eQTL data source; GenomicLocus = index of genomic risk loci matched with STable 9; outside = "yes" means gene is mapped outside of genomic risk locus.
Trait	ensg	symbol	chr	start	end	strand	type	entrezID	HUGO	pLI	ncRVIS	posMapSNPs	posMapMaxCADD	eqtlMapSNPs	eqtlMapminP	eqtlMapminQ	eqtlMapts	eqtlDirection	minGwasP	IndSigSNPs	GenomicLocus	outside
LTL	ENSG00000090432	MUL1	1	20825943	20834654	-1	protein_coding	79594	MUL1	3.4897e-06	1.30236	0	0	1	1.72938e-05	3.32317e-52	GTEx/v8/Adipose_Visceral_Omentum	-	1.5e-08	rs34918162	2	yes
LTL	ENSG00000183114	FAM43B	1	20878932	20881512	1	protein_coding	163933	FAM43B	NA	-0.734396	10	8.106	1	4.9516e-05	0.0089041	GTEx/v8/Adipose_Visceral_Omentum	+	6.1e-13	rs1253805;rs66731853;rs603412;rs674187	2	no
LTL	ENSG00000158825	CDA	1	20915441	20945401	1	protein_coding	978	CDA	0.787228	0.564936	49	22.8	98	3.65852e-30	1.86057e-59	GTEx/v8/Adipose_Subcutaneous:GTEx/v8/Adipose_Visceral_Omentum:GTEx/v8/Whole_Blood:GTEx/v8/Artery_Aorta:GTEx/v8/Artery_Coronary:GTEx/v8/Artery_Tibial:GTEx/v8/Heart_Atrial_Appendage:GTEx/v8/Heart_Left_Ventricle:GTEx/v8/Liver	-	1.5e-16	rs1253920;rs1152991;rs2874209;rs66731853;rs603412;rs674187;rs7542405;rs34918162;rs7542310;rs1253805;rs2934358	2	no
LTL	ENSG00000158828	PINK1	1	20959948	20978004	1	protein_coding	65018	PINK1	4.08354e-07	1.44633	45	13.43	0	NA	NA	NA	NA	3.1e-08	rs7542405;rs7542310;rs34918162	2	no
LTL	ENSG00000244038	DDOST	1	20978270	20988000	-1	protein_coding	1650	DDOST	0.134981	-0.121914	31	11.96	36	2.23285e-07	7.54715e-07	GTEx/v8/Adipose_Subcutaneous:GTEx/v8/Whole_Blood	+	1.3e-14	rs34918162;rs7542405;rs7542310;rs603412	2	no
LTL	ENSG00000117245	KIF17	1	20990507	21044510	-1	protein_coding	57576	KIF17	3.34364e-13	NA	11	9.797	0	NA	NA	NA	NA	NA	rs7542310;rs7542405	2	no
LTL	ENSG00000142794	NBPF3	1	21766621	21811498	1	protein_coding	84224	NBPF3	1.9838e-11	-0.322123	0	0	1	8.73653e-05	6.90462e-140	GTEx/v8/Artery_Tibial	+	1.7e-09	rs2874209	2	yes
LTL	ENSG00000130775	THEMIS2	1	28199055	28213196	1	protein_coding	9473	THEMIS2	0.0647217	0.522423	1	7.093	0	NA	NA	NA	NA	2.1e-10	rs17185038	3	no
LTL	ENSG00000117748	RPA2	1	28218035	28241257	-1	protein_coding	6118	RPA2	0.888462	0.125117	2	17.15	3	2.4788e-127	1.36811e-109	GTEx/v8/Adipose_Subcutaneous:GTEx/v8/Adipose_Visceral_Omentum:GTEx/v8/Whole_Blood:GTEx/v8/Artery_Aorta:GTEx/v8/Artery_Coronary:GTEx/v8/Artery_Tibial:GTEx/v8/Heart_Atrial_Appendage:GTEx/v8/Heart_Left_Ventricle:GTEx/v8/Liver	-	2.1e-10	rs17185038;rs76374777	3	no
LTL	ENSG00000130768	SMPDL3B	1	28261504	28285668	1	protein_coding	27293	SMPDL3B	1.3914e-07	0.683826	0	0	2	1.11701e-06	8.96714e-12	GTEx/v8/Whole_Blood	+	2.1e-10	rs17185038	3	yes
LTL	ENSG00000169403	PTAFR	1	28473677	28520447	-1	protein_coding	5724	PTAFR	0.118775	-1.47065	1	6.28	0	NA	NA	NA	NA	NA	rs76374777	3	no
LTL	ENSG00000126698	DNAJC8	1	28525967	28559536	-1	protein_coding	22826	DNAJC8	0.582007	-0.284402	2	6.28	0	NA	NA	NA	NA	NA	rs76374777	3	no
LTL	ENSG00000130770	ATP5IF1	1	28562620	28573417	1	protein_coding	93974	ATP5IF1	0.0593535	0.247304	0	0	5	0.000149045	1.41221e-32	GTEx/v8/Adipose_Subcutaneous:GTEx/v8/Artery_Aorta	+	2.1e-10	rs17185038;rs76374777	3	yes
LTL	ENSG00000204138	PHACTR4	1	28696114	28826881	1	protein_coding	65979	PHACTR4	0.00427378	-0.720234	3	17.22	0	NA	NA	NA	NA	1.1e-09	rs76374777	3	no
LTL	ENSG00000180198	RCC1	1	28832455	28865812	1	protein_coding	1104	RCC1	0.193944	-0.357666	2	17.22	7	1.2966e-16	2.58711e-12	GTEx/v8/Adipose_Subcutaneous:GTEx/v8/Adipose_Visceral_Omentum:GTEx/v8/Cells_EBV-transformed_lymphocytes:GTEx/v8/Whole_Blood:GTEx/v8/Artery_Aorta:GTEx/v8/Artery_Tibial:GTEx/v8/Heart_Atrial_Appendage	+	1.1e-09	rs76374777	3	no
LTL	ENSG00000180098	TRNAU1AP	1	28879597	28905051	1	protein_coding	54952	TRNAU1AP	0.88282	-0.346136	1	6.388	0	NA	NA	NA	NA	NA	rs76374777	3	no
LTL	ENSG00000120656	TAF12	1	28915835	28969597	-1	protein_coding	6883	TAF12	0.892665	-0.894059	1	0.652	0	NA	NA	NA	NA	NA	rs76374777	3	no
LTL	ENSG00000134668	SPOCD1	1	32256023	32281652	-1	protein_coding	90853	SPOCD1	8.799e-06	0.267641	36	15.27	27	1.1292e-05	9.85984e-08	GTEx/v8/Adipose_Subcutaneous:GTEx/v8/Whole_Blood:GTEx/v8/Artery_Tibial:GTEx/v8/Heart_Atrial_Appendage	+	2.1e-19	rs6664445;rs6669563;rs76482784;rs34572877;rs6425784	4	no
LTL	ENSG00000158315	RHBDL2	1	39351479	39407471	-1	protein_coding	54933	RHBDL2	2.70128e-06	0.690584	0	0	1	0.00014364	0.0370909	GTEx/v8/Artery_Tibial	NA	NA	rs3768321	5	yes
LTL	ENSG00000127603	MACF1	1	39546988	39952849	1	protein_coding	23499	MACF1	1	-0.44543	102	16.16	0	NA	NA	NA	NA	NA	rs3768321	5	no
LTL	ENSG00000183682	BMP8A	1	39957318	39991607	1	protein_coding	353500	BMP8A	0.456963	NA	8	12.28	133	1.68382e-08	1.53658e-10	GTEx/v8/Adipose_Subcutaneous:GTEx/v8/Whole_Blood:GTEx/v8/Artery_Aorta:GTEx/v8/Artery_Tibial:GTEx/v8/Heart_Atrial_Appendage:GTEx/v8/Heart_Left_Ventricle	-	1.1e-09	rs3768321	5	no
LTL	ENSG00000090621	PABPC4	1	40026488	40042462	-1	protein_coding	8761	PABPC4	0.992493	NA	18	20.9	133	4.51454e-26	1.57982e-20	GTEx/v8/Adipose_Subcutaneous:GTEx/v8/Adipose_Visceral_Omentum:GTEx/v8/Whole_Blood:GTEx/v8/Artery_Aorta:GTEx/v8/Artery_Tibial:GTEx/v8/Heart_Atrial_Appendage	+	1.1e-09	rs3768321	5	no
LTL	ENSG00000163909	HEYL	1	40089825	40105617	-1	protein_coding	26508	HEYL	6.80881e-07	-0.347854	4	2.209	0	NA	NA	NA	NA	NA	rs3768321	5	no
LTL	ENSG00000198754	OXCT2	1	40235195	40237020	-1	protein_coding	64064	OXCT2	NA	NA	0	0	133	2.66414e-09	2.52156e-09	GTEx/v8/Artery_Tibial	-	1.1e-09	rs3768321	5	yes
LTL	ENSG00000117016	RIMS3	1	41086351	41131329	-1	protein_coding	9783	RIMS3	0.00725111	-0.511564	21	10.33	0	NA	NA	NA	NA	3.6e-08	rs4660456	6	no
LTL	ENSG00000066136	NFYC	1	41157320	41237275	1	protein_coding	4802	NFYC	0.631959	-0.56408	83	18.93	95	2.08966e-10	1.62382e-06	GTEx/v8/Adipose_Subcutaneous:GTEx/v8/Adipose_Visceral_Omentum:GTEx/v8/Artery_Tibial	-	2.8e-09	rs4660456	6	no
LTL	ENSG00000117013	KCNQ4	1	41249684	41306124	1	protein_coding	9132	KCNQ4	0.985178	-0.759868	1	1.662	0	NA	NA	NA	NA	3.8e-09	rs4660456	6	no
LTL	ENSG00000198520	ARMH1	1	45140364	45191263	1	protein_coding	339541	ARMH1	NA	-0.536447	5	6.465	0	NA	NA	NA	NA	2.4e-09	rs41269079	7	no
LTL	ENSG00000142945	KIF2C	1	45205490	45233439	1	protein_coding	11004	KIF2C	0.0171941	-0.0307393	19	9.18	0	NA	NA	NA	NA	2.4e-09	rs41269079	7	no
LTL	ENSG00000142937	RPS8	1	45240923	45244451	1	protein_coding	6202	RPS8	0.965123	-0.367393	12	21.2	153	7.36252e-08	3.77645e-25	GTEx/v8/Adipose_Subcutaneous:GTEx/v8/Adipose_Visceral_Omentum:GTEx/v8/Artery_Tibial	+	1.7e-09	rs41269079	7	no
LTL	ENSG00000142959	BEST4	1	45249257	45253377	-1	protein_coding	266675	BEST4	0.00309511	-0.592198	22	21.2	0	NA	NA	NA	NA	1.7e-09	rs41269079	7	no
LTL	ENSG00000173846	PLK3	1	45265897	45271662	1	protein_coding	1263	PLK3	6.24924e-05	-0.526966	30	21.5	62	2.65252e-05	0.0176285	GTEx/v8/Artery_Tibial	NA	NA	rs41269079	7	no
LTL	ENSG00000188396	DYNLT4	1	45271585	45272957	-1	protein_coding	343521	DYNLT4	0.208824	-0.533454	23	21.5	51	3.24467e-05	0.0324768	GTEx/v8/Adipose_Visceral_Omentum:GTEx/v8/Artery_Tibial	-	1.7e-09	rs41269079	7	no
LTL	ENSG00000222009	BTBD19	1	45274154	45281257	1	protein_coding	149478	BTBD19	NA	NA	25	21.5	216	1.79631e-11	8.87679e-08	GTEx/v8/Adipose_Subcutaneous:GTEx/v8/Adipose_Visceral_Omentum:GTEx/v8/Whole_Blood:GTEx/v8/Artery_Tibial:GTEx/v8/Heart_Left_Ventricle	-	1.7e-09	rs41269079	7	no
LTL	ENSG00000117425	PTCH2	1	45285516	45308735	-1	protein_coding	8643	PTCH2	6.11012e-10	-0.696147	24	13.73	0	NA	NA	NA	NA	NA	rs41269079	7	no
LTL	ENSG00000070785	EIF2B3	1	45316450	45452282	-1	protein_coding	8891	EIF2B3	0.39344	-0.38383	179	16.96	2	0.000116707	0.0290481	GTEx/v8/Heart_Left_Ventricle	NA	NA	rs41269079	7	no
LTL	ENSG00000126107	HECTD3	1	45468212	45477001	-1	protein_coding	79654	HECTD3	0.0170428	0.332794	7	8.164	0	NA	NA	NA	NA	NA	rs41269079	7	no
LTL	ENSG00000069702	TGFBR3	1	92145902	92371892	-1	protein_coding	7049	TGFBR3	0.0110548	0.168221	2	6.603	0	NA	NA	NA	NA	NA	rs139795227;rs34856868	8	no
LTL	ENSG00000189195	BTBD8	1	92545862	92613393	1	protein_coding	284697	BTBD8	1.30362e-06	0.076505	1	16.66	0	NA	NA	NA	NA	4.4e-08	rs34856868	8	no
LTL	ENSG00000174842	GLMN	1	92711959	92764544	-1	protein_coding	11146	GLMN	4.16914e-06	NA	1	5.016	0	NA	NA	NA	NA	4.8e-10	rs139795227	8	no
LTL	ENSG00000122484	RPAP2	1	92764522	92867613	1	protein_coding	79871	RPAP2	0.00208553	-0.400426	1	4.589	0	NA	NA	NA	NA	6.7e-12	rs139795227	8	no
LTL	ENSG00000162676	GFI1	1	92940319	92952433	-1	protein_coding	2672	GFI1	0.0296286	0.133899	0	0	5	1.55764e-07	0.000270435	GTEx/v8/Whole_Blood	+	6.7e-12	rs139795227;rs34856868	8	yes
LTL	ENSG00000067208	EVI5	1	92974253	93257961	-1	protein_coding	7813	EVI5	2.33072e-06	0.95327	0	0	3	7.51109e-06	1.47256e-09	GTEx/v8/Whole_Blood:GTEx/v8/Artery_Tibial	+	4.8e-10	rs34856868;rs139795227	8	yes
LTL	ENSG00000122406	RPL5	1	93297582	93307481	1	protein_coding	6125	RPL5	0.994762	-0.430134	0	0	3	4.31409e-05	0.0325775	GTEx/v8/Heart_Atrial_Appendage	NA	NA	rs7555872	9	yes
LTL	ENSG00000137936	BCAR3	1	94027347	94312706	-1	protein_coding	8412	BCAR3	0.91678	-0.636257	45	13.9	0	NA	NA	NA	NA	4.6e-08	rs7555872	9	no
LTL	ENSG00000067334	DNTTIP2	1	94333373	94345474	-1	protein_coding	30836	DNTTIP2	0.000217904	0.993302	2	9.319	0	NA	NA	NA	NA	4.6e-08	rs7555872	9	no
LTL	ENSG00000116396	KCNC4	1	110753965	110825722	1	protein_coding	3749	KCNC4	0.000534225	-0.643366	6	5.353	44	1.20088e-16	1.3332e-29	GTEx/v8/Adipose_Subcutaneous:GTEx/v8/Adipose_Visceral_Omentum:GTEx/v8/Artery_Tibial:GTEx/v8/Heart_Atrial_Appendage	+	3e-09	rs1572263;rs488639	10	no
LTL	ENSG00000162775	RBM15	1	110881128	110889299	1	protein_coding	64783	RBM15	0.999853	-1.33089	25	22.4	14	2.20406e-06	0.00340757	GTEx/v8/Whole_Blood	-	5.7e-14	rs4498805;rs685711;rs1572263;rs6677250	10	no
LTL	ENSG00000168679	SLC16A4	1	110905470	110933704	-1	protein_coding	9122	SLC16A4	0.00583523	-0.515134	51	13.21	141	9.72565e-20	4.09599e-15	GTEx/v8/Adipose_Subcutaneous:GTEx/v8/Adipose_Visceral_Omentum:GTEx/v8/Artery_Aorta:GTEx/v8/Artery_Tibial:GTEx/v8/Heart_Atrial_Appendage	-	5.7e-14	rs1572263;rs4498805;rs6677250;rs685711;rs488639	10	no
LTL	ENSG00000134248	LAMTOR5	1	110943871	110950564	-1	protein_coding	10542	LAMTOR5	0.00711605	-0.224364	35	10.93	110	6.31281e-15	6.56156e-11	GTEx/v8/Adipose_Subcutaneous:GTEx/v8/Adipose_Visceral_Omentum:GTEx/v8/Whole_Blood	-	5.7e-14	rs4498805;rs6677250;rs1572263;rs488639;rs685711	10	no
LTL	ENSG00000143125	PROK1	1	110993822	110999976	1	protein_coding	84432	PROK1	0.0206692	0.291956	1	1.069	141	5.29351e-39	6.82822e-32	GTEx/v8/Artery_Aorta:GTEx/v8/Artery_Coronary:GTEx/v8/Artery_Tibial:GTEx/v8/Heart_Atrial_Appendage:GTEx/v8/Heart_Left_Ventricle	+	5.7e-14	rs1572263;rs6677250;rs4498805;rs685711;rs488639	10	no
LTL	ENSG00000156171	DRAM2	1	111659955	111682838	-1	protein_coding	128338	DRAM2	0.00139587	-0.0977547	0	0	2	3.72378e-05	1.12138e-83	GTEx/v8/Adipose_Subcutaneous	NA	NA	rs1572263	10	yes
LTL	ENSG00000081026	MAGI3	1	113933371	114228545	1	protein_coding	260425	MAGI3	0.57058	-0.477318	171	17.38	72	1.314e-10	4.49013e-07	GTEx/v8/Adipose_Subcutaneous:GTEx/v8/Artery_Tibial	+	1.2e-21	rs12130763;rs74662620;rs1343630;rs4839331;rs6665194;rs1746860;rs10745340	11	no
LTL	ENSG00000116793	PHTF1	1	114239453	114302111	-1	protein_coding	10745	PHTF1	5.47465e-18	-0.796158	49	11.58	1	7.26105e-05	0.000183201	GTEx/v8/Adipose_Visceral_Omentum	NA	1.2e-21	rs4839331;rs6665194;rs74662620;rs1343630	11	no
LTL	ENSG00000081019	RSBN1	1	114304454	114355098	-1	protein_coding	54665	RSBN1	0.80514	-1.87091	35	15.52	0	NA	NA	NA	NA	1.3e-28	rs1343630;rs6665194;rs4839331;rs74662620;rs1746860;rs17464525	11	no
LTL	ENSG00000134242	PTPN22	1	114356433	114414381	-1	protein_coding	26191	PTPN22	3.07776e-16	-0.402711	69	15.52	1	3.16331e-05	0.0267542	GTEx/v8/Whole_Blood	-	3e-31	rs1746860;rs1343630;rs6665194;rs17464525;rs4839331;rs74662620;rs10745340	11	no
LTL	ENSG00000188761	BCL2L15	1	114420790	114430169	-1	protein_coding	440603	BCL2L15	0.00361469	-0.0219988	30	23.1	177	1.57594e-12	1.06399e-08	GTEx/v8/Whole_Blood:GTEx/v8/Artery_Tibial	-	6.6e-36	rs1746860;rs6665194;rs1343630;rs17464525;rs10745340;rs74662620;rs4839331;rs1217444	11	no
LTL	ENSG00000134262	AP4B1	1	114437370	114447823	-1	protein_coding	10717	AP4B1	2.69464e-08	-0.248524	28	23.1	302	7.93227e-33	6.64774e-27	GTEx/v8/Adipose_Subcutaneous:GTEx/v8/Whole_Blood:GTEx/v8/Artery_Aorta:GTEx/v8/Artery_Tibial:GTEx/v8/Heart_Atrial_Appendage:GTEx/v8/Heart_Left_Ventricle	-	6.6e-36	rs10745340;rs6665194;rs1746860;rs17464525;rs1217444;rs6673273;rs1343630;rs12130763;rs74662620;rs4839331;rs7521286;rs77637424	11	no
LTL	ENSG00000118655	DCLRE1B	1	114447763	114456708	1	protein_coding	64858	DCLRE1B	0.107858	-0.43843	33	23.1	15	6.45263e-05	0.0224067	GTEx/v8/Artery_Tibial	+	6.6e-36	rs1746860;rs17464525;rs10745340;rs6665194;rs1217444;rs6673273	11	no
LTL	ENSG00000163349	HIPK1	1	114471814	114520426	1	protein_coding	204851	HIPK1	0.999943	-1.59247	63	16.78	22	1.4875e-07	0.000133363	GTEx/v8/Whole_Blood:GTEx/v8/Artery_Tibial	+	5.4e-21	rs1217444;rs6673273;rs870475;rs7521286	11	no
LTL	ENSG00000116774	OLFML3	1	114522063	114524876	1	protein_coding	56944	OLFML3	0.000588287	0.339887	34	14.4	60	4.11412e-08	4.20622e-07	GTEx/v8/Adipose_Subcutaneous:GTEx/v8/Artery_Aorta:GTEx/v8/Heart_Atrial_Appendage:GTEx/v8/Heart_Left_Ventricle	-	3.1e-22	rs1217444;rs6673273;rs870475;rs7521286	11	no
LTL	ENSG00000116752	BCAS2	1	115110178	115124260	-1	protein_coding	10286	BCAS2	6.52504e-05	-0.483147	0	0	6	4.44321e-05	0.0480665	GTEx/v8/Adipose_Visceral_Omentum	NA	NA	rs1343630	11	yes
LTL	ENSG00000052723	SIKE1	1	115312100	115323306	-1	protein_coding	80143	SIKE1	0.0729823	-2.13261	0	0	1	0.000136854	0.0362408	GTEx/v8/Adipose_Subcutaneous	-	3.6e-10	rs870475	11	yes
LTL	ENSG00000131791	PRKAB2	1	146626685	146644129	-1	protein_coding	5565	PRKAB2	0.767108	0.0523934	2	7.118	0	NA	NA	NA	NA	8.7e-09	rs76536568;rs72694791	12	no
LTL	ENSG00000131781	FMO5	1	146646930	146714700	-1	protein_coding	2330	FMO5	3.69166e-15	-0.103126	51	15.4	133	6.07105e-12	2.03661e-32	GTEx/v8/Adipose_Subcutaneous:GTEx/v8/Artery_Aorta:GTEx/v8/Artery_Tibial:GTEx/v8/Heart_Atrial_Appendage	+	1.3e-13	rs76536568;rs72694791;rs6685775	12	no
LTL	ENSG00000131778	CHD1L	1	146714291	146767443	1	protein_coding	9557	CHD1L	1.05042e-20	0.802666	62	28.4	1	7.20173e-05	6.82924e-41	GTEx/v8/Whole_Blood	NA	1.3e-13	rs6685775;rs76536568;rs72694791	12	no
LTL	ENSG00000163154	TNFAIP8L2	1	151129105	151132225	1	protein_coding	79626	TNFAIP8L2	0.504728	-0.485809	0	0	2	0.000242112	0.0222369	GTEx/v8/Artery_Tibial	-	1.4e-11	rs61818036	13	yes
LTL	ENSG00000143390	RFX5	1	151313116	151319833	-1	protein_coding	5993	RFX5	0.000136786	-0.738998	0	0	60	3.5599e-06	0.00358659	GTEx/v8/Adipose_Subcutaneous	-	4.8e-12	rs61818036	13	yes
LTL	ENSG00000143416	SELENBP1	1	151336778	151345209	-1	protein_coding	8991	SELENBP1	1.22411e-06	-0.425587	0	0	65	5.05222e-07	3.00023e-18	GTEx/v8/Artery_Tibial:GTEx/v8/Heart_Atrial_Appendage	+	2.1e-12	rs61818036	13	yes
LTL	ENSG00000159377	PSMB4	1	151372010	151374420	1	protein_coding	5692	PSMB4	0.398813	-0.145832	19	26.2	67	5.43491e-08	4.89692e-06	GTEx/v8/Adipose_Subcutaneous:GTEx/v8/Whole_Blood	-	2.1e-12	rs61818036	13	no
LTL	ENSG00000143442	POGZ	1	151375200	151431941	-1	protein_coding	23126	POGZ	0.999999	-0.430761	70	26.2	67	2.32413e-33	9.30309e-27	GTEx/v8/Adipose_Subcutaneous:GTEx/v8/Adipose_Visceral_Omentum:GTEx/v8/Whole_Blood:GTEx/v8/Artery_Aorta:GTEx/v8/Artery_Tibial:GTEx/v8/Heart_Atrial_Appendage:GTEx/v8/Heart_Left_Ventricle:GTEx/v8/Liver	+	2.1e-12	rs61818036	13	no
LTL	ENSG00000143376	SNX27	1	151584541	151671567	1	protein_coding	81609	SNX27	0.999885	0.907633	0	0	30	2.44484e-05	5.31832e-16	GTEx/v8/Artery_Aorta	-	7.6e-12	rs61818036	13	yes
LTL	ENSG00000121481	RNF2	1	185014496	185071740	1	protein_coding	6045	RNF2	0.944004	-0.352265	0	0	9	0.000152102	1.12465e-07	GTEx/v8/Artery_Tibial	+	3.9e-08	rs6659669	14	yes
LTL	ENSG00000163041	H3-3A	1	226249552	226259702	1	protein_coding	3020	H3-3A	0.692335	-0.816023	0	0	1	6.76421e-05	1.30159e-72	GTEx/v8/Adipose_Subcutaneous	+	5e-46	rs932002;rs7554919	15	yes
LTL	ENSG00000143799	PARP1	1	226548392	226595780	-1	protein_coding	142	PARP1	0.00699693	NA	103	28.1	94	1.26455e-07	8.51391e-05	GTEx/v8/Adipose_Subcutaneous:GTEx/v8/Adipose_Visceral_Omentum:GTEx/v8/Whole_Blood	+	7.3e-47	rs932002;rs10915985;rs7517174;rs1805414;rs7554919;rs506128;rs898834	15	no
LTL	ENSG00000203685	STUM	1	226736501	226796915	1	protein_coding	375057	STUM	0.0920541	-0.707677	1	2.631	0	NA	NA	NA	NA	8.2e-11	rs4653751	15	no
LTL	ENSG00000214842	RAD51AP2	2	17691851	17699706	-1	protein_coding	729475	RAD51AP2	1.70293e-18	-0.0518746	11	9.89	113	9.14244e-09	5.87803e-06	GTEx/v8/Artery_Tibial:GTEx/v8/Heart_Atrial_Appendage:GTEx/v8/Heart_Left_Ventricle	+	6.6e-12	rs2710688;rs60403576;rs2555104;rs7569030	16	no
LTL	ENSG00000163032	VSNL1	2	17720393	17838285	1	protein_coding	7447	VSNL1	0.744968	-0.390965	61	13.38	65	2.56174e-09	1.95271e-06	GTEx/v8/Artery_Tibial:GTEx/v8/Liver	+	6.6e-12	rs2710688;rs60403576;rs2555104;rs35195207;rs7569030	16	no
LTL	ENSG00000163029	SMC6	2	17845079	17981509	-1	protein_coding	79677	SMC6	0.45542	-0.256064	141	24.5	165	6.64632e-27	9.06306e-21	GTEx/v8/Artery_Aorta:GTEx/v8/Artery_Tibial:GTEx/v8/Heart_Atrial_Appendage:GTEx/v8/Liver	+	6.6e-12	rs2555104;rs35195207;rs7569030;rs2081601;rs60403576;rs2710688	16	no
LTL	ENSG00000178295	GEN1	2	17935125	17966632	1	protein_coding	348654	GEN1	2.85815e-10	0.254223	42	24.5	157	1.42567e-45	3.30216e-45	GTEx/v8/Adipose_Subcutaneous:GTEx/v8/Adipose_Visceral_Omentum:GTEx/v8/Artery_Aorta:GTEx/v8/Artery_Coronary:GTEx/v8/Artery_Tibial:GTEx/v8/Heart_Atrial_Appendage:GTEx/v8/Heart_Left_Ventricle:GTEx/v8/Liver	-	6.6e-12	rs2555104;rs7569030;rs2081601;rs35195207;rs2710688;rs60403576	16	no
LTL	ENSG00000151379	MSGN1	2	17997763	17998368	1	protein_coding	343930	MSGN1	0.191097	0.290091	4	4.653	0	NA	NA	NA	NA	NA	rs35195207;rs7569030;rs2555104	16	no
LTL	ENSG00000170745	KCNS3	2	18059114	18542882	1	protein_coding	3790	KCNS3	0.0160901	-0.0353683	0	0	83	3.33117e-09	1.49594e-33	GTEx/v8/Adipose_Visceral_Omentum:GTEx/v8/Artery_Aorta:GTEx/v8/Artery_Tibial:GTEx/v8/Liver	+	1.1e-11	rs35195207;rs2710688;rs60403576;rs2555104;rs7569030	16	yes
LTL	ENSG00000213639	PPP1CB	2	28974506	29025806	1	protein_coding	5500	PPP1CB	0.997195	0.00183917	73	16.86	217	8.48033e-24	1.12119e-18	GTEx/v8/Adipose_Subcutaneous:GTEx/v8/Adipose_Visceral_Omentum:GTEx/v8/Cells_EBV-transformed_lymphocytes:GTEx/v8/Whole_Blood:GTEx/v8/Artery_Aorta:GTEx/v8/Artery_Coronary:GTEx/v8/Artery_Tibial:GTEx/v8/Heart_Atrial_Appendage:GTEx/v8/Heart_Left_Ventricle:GTEx/v8/Liver	-	9.7e-13	rs56178008;rs7592895;rs4558548	17	no
LTL	ENSG00000163806	SPDYA	2	29005383	29073477	1	protein_coding	245711	SPDYA	0.166884	NA	81	16.86	146	3.39333e-10	1.716e-06	GTEx/v8/Artery_Aorta:GTEx/v8/Artery_Tibial:GTEx/v8/Heart_Atrial_Appendage	+	9.7e-13	rs56178008;rs4558548;rs7592895	17	no
LTL	ENSG00000171103	TRMT61B	2	29072687	29093167	-1	protein_coding	55006	TRMT61B	4.00752e-06	-0.602142	44	14.78	217	6.14716e-54	4.45031e-46	GTEx/v8/Adipose_Subcutaneous:GTEx/v8/Adipose_Visceral_Omentum:GTEx/v8/Cells_EBV-transformed_lymphocytes:GTEx/v8/Whole_Blood:GTEx/v8/Artery_Aorta:GTEx/v8/Artery_Coronary:GTEx/v8/Artery_Tibial:GTEx/v8/Heart_Atrial_Appendage:GTEx/v8/Heart_Left_Ventricle:GTEx/v8/Liver	+	9.7e-13	rs56178008;rs7592895;rs4558548	17	no
LTL	ENSG00000163811	WDR43	2	29117509	29171088	1	protein_coding	23160	WDR43	0.998942	1.45511	106	15.63	3	7.75811e-06	0.0146922	GTEx/v8/Cells_EBV-transformed_lymphocytes	NA	NA	rs7592895;rs4558548;rs56178008	17	no
LTL	ENSG00000189350	TOGARAM2	2	29179477	29284239	1	protein_coding	165186	TOGARAM2	2.5321e-20	6.00854	22	15.63	208	2.60157e-18	4.91891e-46	GTEx/v8/Adipose_Subcutaneous:GTEx/v8/Adipose_Visceral_Omentum:GTEx/v8/Whole_Blood:GTEx/v8/Artery_Aorta:GTEx/v8/Artery_Tibial	+	9.7e-13	rs4558548;rs7592895;rs56178008	17	no
LTL	ENSG00000115970	THADA	2	43393800	43823185	-1	protein_coding	63892	THADA	1.24008e-28	-0.3799	48	18.08	0	NA	NA	NA	NA	1.6e-08	rs6751209	18	no
LTL	ENSG00000152527	PLEKHH2	2	43864412	43995126	1	protein_coding	130271	PLEKHH2	1.78874e-26	0.460071	0	0	44	7.55564e-11	9.88057e-34	GTEx/v8/Artery_Aorta:GTEx/v8/Artery_Tibial	-	1.6e-08	rs6751209	18	yes
LTL	ENSG00000138036	DYNC2LI1	2	44001178	44037149	1	protein_coding	51626	DYNC2LI1	8.37969e-05	1.0481	0	0	3	6.11819e-05	1.9334e-16	GTEx/v8/Artery_Aorta	NA	NA	rs6751209	18	yes
LTL	ENSG00000138079	SLC3A1	2	44502599	44548633	1	protein_coding	6519	SLC3A1	7.54764e-16	-0.0189713	0	0	3	3.0552e-05	0.00129844	GTEx/v8/Liver	NA	NA	rs6751209	18	yes
LTL	ENSG00000115239	ASB3	2	53759810	54087170	-1	protein_coding	51130	ASB3	0.247642	NA	79	22.9	0	NA	NA	NA	NA	7e-22	rs724387;rs74905718;rs7567225;rs766075;rs80189665;rs36020289;rs115770153;rs77876998;rs78242000;rs144547368	19	no
LTL	ENSG00000143942	CHAC2	2	53994929	54002333	1	protein_coding	494143	CHAC2	0.00282189	0.535423	4	22.9	0	NA	NA	NA	NA	9.5e-18	rs80189665;rs115770153;rs36020289;rs74905718;rs77876998;rs78242000;rs144547368	19	no
LTL	ENSG00000068912	ERLEC1	2	54014181	54045956	1	protein_coding	27248	ERLEC1	0.000679063	-0.681034	11	8.659	0	NA	NA	NA	NA	7.6e-22	rs77876998;rs78242000;rs144547368;rs80189665;rs115770153;rs36020289;rs7567225;rs724387	19	no
LTL	ENSG00000119737	GPR75	2	54080050	54087126	-1	protein_coding	10936	GPR75	0.0031948	NA	11	19.35	135	5.46913e-08	5.7771e-06	GTEx/v8/Adipose_Visceral_Omentum:GTEx/v8/Whole_Blood:GTEx/v8/Artery_Tibial	+	6.6e-30	rs7567225;rs724387;rs80189665;rs115770153;rs36020289;rs74693460;rs13404903	19	no
LTL	ENSG00000068878	PSME4	2	54091204	54197977	-1	protein_coding	23198	PSME4	1	-0.0173338	59	19.35	25	1.59982e-05	5.76574e-05	GTEx/v8/Adipose_Subcutaneous:GTEx/v8/Whole_Blood:GTEx/v8/Artery_Tibial:GTEx/v8/Heart_Atrial_Appendage	+	3.6e-33	rs7567225;rs724387;rs80189665;rs115770153;rs36020289;rs77876998;rs78242000;rs144547368;rs766075;rs74693460;rs965109;rs10186140	19	no
LTL	ENSG00000170634	ACYP2	2	54197975	54532437	1	protein_coding	98	ACYP2	0.000220645	-0.186942	408	18.59	158	7.26365e-08	7.45329e-12	GTEx/v8/Adipose_Subcutaneous:GTEx/v8/Adipose_Visceral_Omentum:GTEx/v8/Artery_Aorta:GTEx/v8/Artery_Tibial	+	1.8e-55	rs7567225;rs74693460;rs724387;rs144547368;rs80189665;rs77876998;rs78242000;rs17045684;rs72800752;rs965109;rs13404903;rs10186140;rs115770153;rs55993481;rs843673;rs13412139;rs843701;rs843740;rs12615793;rs13023335	19	no
LTL	ENSG00000178021	TSPYL6	2	54480315	54483409	-1	protein_coding	388951	TSPYL6	0.58166	0.521741	50	18.01	0	NA	NA	NA	NA	1.8e-55	rs965109;rs843701;rs12615793;rs843673;rs843740;rs77876998;rs78242000	19	no
LTL	ENSG00000177994	C2orf73	2	54557171	54610879	1	protein_coding	129852	C2orf73	0.000860168	0.504664	27	20.3	29	7.28232e-08	0.000229687	GTEx/v8/Adipose_Subcutaneous:GTEx/v8/Artery_Aorta:GTEx/v8/Artery_Tibial	+	8e-47	rs13023335;rs71413265;rs114772306;rs12615793	19	no
LTL	ENSG00000115306	SPTBN1	2	54683422	54896812	1	protein_coding	6711	SPTBN1	1	0.108324	4	13.63	21	3.27925e-06	2.22051e-12	GTEx/v8/Adipose_Subcutaneous:GTEx/v8/Artery_Tibial	+	7.8e-17	rs114062616;rs116699466;rs843673;rs843740;rs144547368;rs77876998;rs55993481	19	no
LTL	ENSG00000078018	MAP2	2	210288782	210598842	1	protein_coding	4133	MAP2	0.999983	-1.17604	122	17.3	72	1.0313e-06	3.377e-05	GTEx/v8/Artery_Tibial	NA	2e-12	rs10192555;rs1396777;rs148974698;rs16842765;rs288064;rs145124274;rs17733579;rs2663652;rs3768812;rs116078332	21	no
LTL	ENSG00000144406	UNC80	2	210636717	210864024	1	protein_coding	285175	UNC80	0.139839	-1.22473	98	15.93	0	NA	NA	NA	NA	4.2e-41	rs17803849;rs78969942;rs10804177;rs62215013;rs116078332;rs78739800;rs2370830;rs73986423;rs112017087;rs13026110;rs7608462;rs876010;rs62201601	21	no
LTL	ENSG00000021826	CPS1	2	211342406	211543831	1	protein_coding	1373	CPS1	0.0833574	0.929214	0	0	25	2.20137e-06	1.95223e-39	GTEx/v8/Adipose_Subcutaneous:GTEx/v8/Cells_EBV-transformed_lymphocytes	-	5.5e-41	rs876010;rs17803849;rs10804177;rs78969942;rs73986423	21	yes
LTL	ENSG00000138363	ATIC	2	216176540	216214487	1	protein_coding	471	ATIC	2.48609e-13	0.368896	42	21.9	44	3.43167e-11	2.76025e-37	GTEx/v8/Adipose_Subcutaneous:GTEx/v8/Adipose_Visceral_Omentum:GTEx/v8/Whole_Blood:GTEx/v8/Artery_Aorta:GTEx/v8/Artery_Tibial	-	1.4e-08	rs35671754	22	no
LTL	ENSG00000115414	FN1	2	216225163	216300895	-1	protein_coding	2335	FN1	0.0644415	0.193079	22	6.266	0	NA	NA	NA	NA	1.4e-08	rs35671754	22	no
LTL	ENSG00000151090	THRB	3	24158651	24536773	-1	protein_coding	7068	THRB	0.994542	-1.11963	16	14.04	0	NA	NA	NA	NA	4.4e-12	rs869785;rs55918441	23	no
LTL	ENSG00000181555	SETD2	3	47057919	47205457	-1	protein_coding	29072	SETD2	0.999993	NA	1	6.838	0	NA	NA	NA	NA	NA	rs145943094	24	no
LTL	ENSG00000163832	ELP6	3	47537130	47555251	-1	protein_coding	54859	ELP6	0.0035079	-0.229447	0	0	1	5.02254e-06	0.00590116	GTEx/v8/Heart_Left_Ventricle	-	1.2e-09	rs149636734	24	yes
LTL	ENSG00000173473	SMARCC1	3	47626762	47823596	-1	protein_coding	6599	SMARCC1	1	-1.10286	6	11.81	0	NA	NA	NA	NA	8.6e-12	rs145943094;rs149636734	24	no
LTL	ENSG00000132153	DHX30	3	47844399	47891685	1	protein_coding	22907	DHX30	0.999999	NA	2	7.545	0	NA	NA	NA	NA	6.8e-13	rs145943094;rs149636734	24	no
LTL	ENSG00000047849	MAP4	3	47892182	48130769	-1	protein_coding	4134	MAP4	0.998849	-0.836309	8	5.386	0	NA	NA	NA	NA	1.6e-12	rs145943094;rs149636734	24	no
LTL	ENSG00000164045	CDC25A	3	48198636	48229892	-1	protein_coding	993	CDC25A	0.979698	-0.724001	1	14.59	0	NA	NA	NA	NA	2.3e-11	rs145943094;rs149636734	24	no
LTL	ENSG00000164048	ZNF589	3	48282590	48340743	1	protein_coding	51385	ZNF589	6.50061e-07	-0.372176	1	0.036	0	NA	NA	NA	NA	1.2e-09	rs149636734	24	no
LTL	ENSG00000172113	NME6	3	48334754	48343175	-1	protein_coding	10201	NME6	9.21636e-05	-0.182941	1	0.036	0	NA	NA	NA	NA	1.2e-09	rs149636734	24	no
LTL	ENSG00000229453	SPINK8	3	48348336	48369831	-1	protein_coding	646424	SPINK8	0.00112129	-0.205479	1	0.87	0	NA	NA	NA	NA	9.8e-12	rs145943094;rs149636734	24	no
LTL	ENSG00000164049	FBXW12	3	48413709	48442666	1	protein_coding	285231	FBXW12	1.97458e-07	0.783335	1	0.772	0	NA	NA	NA	NA	NA	rs145943094	24	no
LTL	ENSG00000164050	PLXNB1	3	48445261	48471594	-1	protein_coding	5364	PLXNB1	0.850195	NA	1	0.304	0	NA	NA	NA	NA	6.1e-09	rs145943094;rs149636734	24	no
LTL	ENSG00000164051	CCDC51	3	48473574	48481866	-1	protein_coding	79714	CCDC51	1.46056e-06	0.0859331	1	0.304	0	NA	NA	NA	NA	6.1e-09	rs145943094;rs149636734	24	no
LTL	ENSG00000232112	TMA7	3	48481667	48485616	1	protein_coding	51372	TMA7	0.0100073	0.321268	1	0.304	1	0.000330973	3.60549e-05	GTEx/v8/Whole_Blood	NA	6.1e-09	rs145943094;rs149636734	24	no
LTL	ENSG00000213689	TREX1	3	48506445	48509044	1	protein_coding	11277	TREX1	0.0933407	-0.110328	0	0	17	8.11097e-05	6.49958e-37	GTEx/v8/Adipose_Visceral_Omentum:GTEx/v8/Whole_Blood	+	2.3e-10	rs2172252;rs145943094	1.01736	yes
LTL	ENSG00000164054	SHISA5	3	48509197	48542259	-1	protein_coding	51246	SHISA5	9.94272e-08	-0.44203	0	0	1	0.000350187	0.00165239	GTEx/v8/Whole_Blood	+	2.3e-10	rs145943094	24	yes
LTL	ENSG00000114268	PFKFB4	3	48555117	48599448	-1	protein_coding	5210	PFKFB4	0.000321134	-0.13132	3	11.72	0	NA	NA	NA	NA	2.3e-10	rs145943094	24	no
LTL	ENSG00000145040	UCN2	3	48599160	48601206	-1	protein_coding	90226	UCN2	0.157236	0.00632673	2	11.72	0	NA	NA	NA	NA	1.5e-09	rs145943094	24	no
LTL	ENSG00000114270	COL7A1	3	48601506	48632700	-1	protein_coding	1294	COL7A1	2.10611e-18	NA	3	15.22	5	9.09001e-11	1.01133e-06	GTEx/v8/Liver	+	6.8e-13	rs145943094	24	no
LTL	ENSG00000010256	UQCRC1	3	48636435	48648409	-1	protein_coding	7384	UQCRC1	0.132467	-0.703758	1	15.22	0	NA	NA	NA	NA	NA	rs145943094	24	no
LTL	ENSG00000068745	IP6K2	3	48725436	48777786	-1	protein_coding	51447	IP6K2	0.989458	-0.392799	1	0.67	116	1.20728e-12	1.24228e-14	GTEx/v8/Adipose_Subcutaneous:GTEx/v8/Adipose_Visceral_Omentum:GTEx/v8/Whole_Blood:GTEx/v8/Artery_Aorta:GTEx/v8/Artery_Tibial:GTEx/v8/Heart_Left_Ventricle	-	2.1e-08	rs145943094;rs2172252	1.01736	no
LTL	ENSG00000178467	P4HTM	3	49027319	49044587	1	protein_coding	54681	P4HTM	0.0232749	NA	0	0	1	0.000379295	3.91904e-10	GTEx/v8/Artery_Aorta	+	1.5e-09	rs145943094	24	yes
LTL	ENSG00000178252	WDR6	3	49044495	49053386	1	protein_coding	11180	WDR6	9.19648e-07	-0.0589495	0	0	27	0.0001014	2.36711e-124	GTEx/v8/Adipose_Subcutaneous	+	3.6e-15	rs7634084;rs3774751;rs6808044	25	yes
LTL	ENSG00000178057	NDUFAF3	3	49057892	49060928	1	protein_coding	25915	NDUFAF3	4.85973e-05	-2.09007	0	0	1	0.000285717	0.000201127	GTEx/v8/Heart_Left_Ventricle	NA	NA	rs2172252	25	yes
LTL	ENSG00000198218	QRICH1	3	49067140	49131796	-1	protein_coding	54870	QRICH1	0.99607	-0.279294	0	0	134	1.83352e-06	2.04687e-17	GTEx/v8/Adipose_Subcutaneous:GTEx/v8/Adipose_Visceral_Omentum:GTEx/v8/Whole_Blood	-	8.8e-10	rs2172252;rs13100903	25	yes
LTL	ENSG00000172037	LAMB2	3	49158547	49170551	-1	protein_coding	3913	LAMB2	7.45007e-11	-0.451082	0	0	15	0.000101178	0.00869547	GTEx/v8/Adipose_Visceral_Omentum	-	7.1e-10	rs13100903	25	yes
LTL	ENSG00000185909	KLHDC8B	3	49209044	49213917	1	protein_coding	200942	KLHDC8B	0.0104214	-0.0773522	0	0	31	2.90468e-05	0.0054236	GTEx/v8/Cells_EBV-transformed_lymphocytes	-	2.1e-08	rs2172252	25	yes
LTL	ENSG00000173421	IHO1	3	49235861	49295537	1	protein_coding	339834	IHO1	0.509349	-0.452713	0	0	24	2.64026e-05	1.27126e-36	GTEx/v8/Artery_Tibial	+	5e-10	rs13100903	25	yes
LTL	ENSG00000114316	USP4	3	49315264	49378145	-1	protein_coding	7375	USP4	6.20194e-07	NA	3	0.945	1	0.000290753	0.00620343	GTEx/v8/Heart_Atrial_Appendage	NA	NA	rs2172252	25	no
LTL	ENSG00000233276	GPX1	3	49394609	49396033	-1	protein_coding	2876	GPX1	0.00693165	-0.616399	11	19.22	0	NA	NA	NA	NA	NA	rs2172252	25	no
LTL	ENSG00000067560	RHOA	3	49396578	49450431	-1	protein_coding	387	RHOA	0.804698	-0.430263	37	19.22	115	3.37091e-05	0.0108952	GTEx/v8/Adipose_Visceral_Omentum:GTEx/v8/Artery_Tibial	-	2.1e-08	rs2172252;rs2624839	25	no
LTL	ENSG00000145022	TCTA	3	49449639	49453908	1	protein_coding	6988	TCTA	0.0132648	-0.595941	11	19.06	116	2.26621e-06	6.04141e-05	GTEx/v8/Artery_Aorta:GTEx/v8/Artery_Tibial	+	2.1e-08	rs2172252	25	no
LTL	ENSG00000145020	AMT	3	49454211	49460186	-1	protein_coding	275	AMT	0.000569475	-0.0226371	10	19.06	373	6.34003e-19	2.31462e-81	GTEx/v8/Adipose_Subcutaneous:GTEx/v8/Adipose_Visceral_Omentum:GTEx/v8/Whole_Blood:GTEx/v8/Artery_Aorta:GTEx/v8/Artery_Coronary:GTEx/v8/Artery_Tibial:GTEx/v8/Heart_Atrial_Appendage	+	3.6e-15	rs2172252;rs7634084;rs6808044;rs13100903;rs2624839;rs3774751	25	no
LTL	ENSG00000145029	NICN1	3	49460379	49466759	-1	protein_coding	84276	NICN1	0.257246	-1.08729	12	19.06	432	2.52517e-19	2.79528e-25	GTEx/v8/Adipose_Subcutaneous:GTEx/v8/Adipose_Visceral_Omentum:GTEx/v8/Artery_Aorta:GTEx/v8/Artery_Coronary:GTEx/v8/Artery_Tibial:GTEx/v8/Heart_Atrial_Appendage	+	3.6e-15	rs2172252;rs7634084;rs6808044;rs13100903;rs3774751;rs2624839	25	no
LTL	ENSG00000173402	DAG1	3	49506146	49573048	1	protein_coding	1605	DAG1	0.940922	-0.838742	35	15.6	169	2.29236e-06	0.00122138	GTEx/v8/Artery_Aorta:GTEx/v8/Heart_Atrial_Appendage:GTEx/v8/Heart_Left_Ventricle	+	4.4e-10	rs2172252;rs145943094;rs13100903;rs2624839	1.01736	no
LTL	ENSG00000164061	BSN	3	49591922	49708978	1	protein_coding	8927	BSN	1	-1.28511	45	12.52	20	1.15162e-06	9.74763e-06	GTEx/v8/Artery_Tibial:GTEx/v8/Liver	+	4.4e-10	rs2172252;rs6808044;rs3774751;rs13100903;rs2624839	25	no
LTL	ENSG00000164062	APEH	3	49711435	49721396	1	protein_coding	327	APEH	0.0132157	-0.271805	12	21	249	1.26519e-14	1.51921e-10	GTEx/v8/Adipose_Subcutaneous:GTEx/v8/Adipose_Visceral_Omentum:GTEx/v8/Whole_Blood:GTEx/v8/Artery_Aorta	+	3.6e-15	rs2172252;rs7634084;rs3774751;rs6808044	25	no
LTL	ENSG00000173531	MST1	3	49721380	49726934	-1	protein_coding	4485	MST1	1.72736e-10	0.158165	9	21	120	6.50448e-09	8.51204e-08	GTEx/v8/Adipose_Subcutaneous:GTEx/v8/Adipose_Visceral_Omentum:GTEx/v8/Artery_Aorta:GTEx/v8/Artery_Coronary:GTEx/v8/Artery_Tibial:GTEx/v8/Heart_Atrial_Appendage:GTEx/v8/Heart_Left_Ventricle	+	8.6e-13	rs2172252;rs7634084;rs6808044	25	no
LTL	ENSG00000164068	RNF123	3	49726932	49758962	1	protein_coding	63891	RNF123	0.969715	-0.461991	26	21	443	8.47139e-34	7.57654e-27	GTEx/v8/Adipose_Subcutaneous:GTEx/v8/Adipose_Visceral_Omentum:GTEx/v8/Cells_EBV-transformed_lymphocytes:GTEx/v8/Artery_Aorta:GTEx/v8/Artery_Coronary:GTEx/v8/Artery_Tibial:GTEx/v8/Heart_Atrial_Appendage:GTEx/v8/Heart_Left_Ventricle	-	3.6e-15	rs2172252;rs7634084;rs6808044;rs3774751;rs13100903;rs2624839	25	no
LTL	ENSG00000176020	AMIGO3	3	49754267	49761349	-1	protein_coding	386724	AMIGO3	7.50516e-06	NA	18	15.82	0	NA	NA	NA	NA	9.8e-11	rs7634084	25	no
LTL	ENSG00000173540	GMPPB	3	49754277	49761384	-1	protein_coding	29925	GMPPB	8.24536e-05	-0.659554	18	15.82	443	9.13229e-29	6.26551e-57	GTEx/v8/Adipose_Subcutaneous:GTEx/v8/Adipose_Visceral_Omentum:GTEx/v8/Whole_Blood:GTEx/v8/Artery_Aorta:GTEx/v8/Artery_Coronary:GTEx/v8/Artery_Tibial:GTEx/v8/Heart_Atrial_Appendage:GTEx/v8/Heart_Left_Ventricle:GTEx/v8/Liver	-	3.6e-15	rs7634084;rs6808044;rs3774751;rs13100903;rs2624839;rs2172252	25	no
LTL	ENSG00000176095	IP6K1	3	49761727	49823975	-1	protein_coding	9807	IP6K1	0.23518	-2.10343	55	17.96	294	5.992e-07	0.000365035	GTEx/v8/Adipose_Visceral_Omentum:GTEx/v8/Artery_Tibial	-	3.6e-15	rs7634084;rs6808044;rs2172252;rs3774751;rs13100903	25	no
LTL	ENSG00000187492	CDHR4	3	49828165	49837268	-1	protein_coding	389118	CDHR4	0.0134739	0.0436097	9	8.931	317	1.13934e-09	2.24065e-06	GTEx/v8/Artery_Aorta:GTEx/v8/Artery_Tibial	-	3.6e-15	rs7634084;rs2172252;rs6808044;rs2624839;rs3774751	25	no
LTL	ENSG00000185614	INKA1	3	49840687	49842463	1	protein_coding	389119	INKA1	0.000589161	NA	5	9.432	292	1.12665e-11	5.7203e-08	GTEx/v8/Artery_Aorta:GTEx/v8/Artery_Tibial	+	3.6e-15	rs7634084;rs2172252;rs6808044;rs3774751;rs13100903;rs2624839	25	no
LTL	ENSG00000182179	UBA7	3	49842640	49851379	-1	protein_coding	7318	UBA7	2.68228e-14	-0.315381	6	9.432	443	9.10366e-62	2.47495e-51	GTEx/v8/Whole_Blood:GTEx/v8/Artery_Aorta:GTEx/v8/Artery_Tibial:GTEx/v8/Liver	+	3.6e-15	rs7634084;rs2172252;rs6808044;rs3774751;rs13100903;rs2624839	25	no
LTL	ENSG00000183763	TRAIP	3	49866034	49894007	-1	protein_coding	10293	TRAIP	0.125104	-0.132255	20	17.61	0	NA	NA	NA	NA	1.7e-13	rs7634084;rs6808044	25	no
LTL	ENSG00000164076	CAMKV	3	49895421	49907655	-1	protein_coding	79012	CAMKV	0.996846	-0.638323	19	18.51	0	NA	NA	NA	NA	5.2e-14	rs7634084;rs6808044;rs3774751	25	no
LTL	ENSG00000164078	MST1R	3	49924435	49941299	-1	protein_coding	4486	MST1R	1.69349e-20	-0.377645	22	18.51	443	1.84376e-16	3.36944e-12	GTEx/v8/Adipose_Subcutaneous:GTEx/v8/Adipose_Visceral_Omentum:GTEx/v8/Whole_Blood:GTEx/v8/Artery_Aorta:GTEx/v8/Artery_Tibial:GTEx/v8/Heart_Atrial_Appendage:GTEx/v8/Heart_Left_Ventricle	-	3.6e-15	rs7634084;rs3774751;rs6808044;rs2172252;rs13100903;rs2624839	25	no
LTL	ENSG00000164077	MON1A	3	49946302	49967606	-1	protein_coding	84315	MON1A	0.00636811	-0.629673	28	13.15	192	2.33296e-07	1.16113e-05	GTEx/v8/Whole_Blood:GTEx/v8/Artery_Tibial	+	3.6e-15	rs7634084;rs6808044;rs3774751;rs13100903;rs2172252;rs2624839	25	no
LTL	ENSG00000004534	RBM6	3	49977440	50137478	1	protein_coding	10180	RBM6	1	-0.685653	188	17.77	443	1.03317e-130	3.30235e-109	GTEx/v8/Adipose_Subcutaneous:GTEx/v8/Adipose_Visceral_Omentum:GTEx/v8/Cells_EBV-transformed_lymphocytes:GTEx/v8/Whole_Blood:GTEx/v8/Artery_Aorta:GTEx/v8/Artery_Coronary:GTEx/v8/Artery_Tibial:GTEx/v8/Heart_Atrial_Appendage:GTEx/v8/Heart_Left_Ventricle:GTEx/v8/Liver	+	3.6e-15	rs7634084;rs6808044;rs3774751;rs13100903;rs2172252;rs2624839	25	no
LTL	ENSG00000003756	RBM5	3	50126341	50156454	1	protein_coding	10181	RBM5	0.999999	-0.605889	38	18.47	7	0.000222038	0.0210694	GTEx/v8/Adipose_Visceral_Omentum	+	3.6e-15	rs7634084;rs6808044;rs3774751;rs13100903	25	no
LTL	ENSG00000001617	SEMA3F	3	50192478	50226508	1	protein_coding	6405	SEMA3F	0.999918	NA	42	19.09	420	5.53285e-12	4.02553e-08	GTEx/v8/Adipose_Subcutaneous:GTEx/v8/Adipose_Visceral_Omentum:GTEx/v8/Artery_Aorta:GTEx/v8/Heart_Atrial_Appendage:GTEx/v8/Heart_Left_Ventricle	+	3.6e-15	rs6808044;rs3774751;rs2624839;rs7634084;rs13100903;rs2172252	25	no
LTL	ENSG00000114349	GNAT1	3	50229045	50233949	1	protein_coding	2779	GNAT1	2.50523e-06	-0.274733	19	14.65	0	NA	NA	NA	NA	1.1e-08	rs2624839;rs6808044;rs3774751	25	no
LTL	ENSG00000114353	GNAI2	3	50263724	50296787	1	protein_coding	2771	GNAI2	0.86116	-0.965006	0	0	4	0.000181649	1.00215e-05	GTEx/v8/Whole_Blood	+	4.8e-08	rs6808044;rs3774751	25	yes
LTL	ENSG00000214706	IFRD2	3	50325163	50330349	-1	protein_coding	7866	IFRD2	5.5261e-06	-0.616738	0	0	1	0.000240957	0.0046067	GTEx/v8/Heart_Left_Ventricle	NA	NA	rs6808044;rs3774751	25	yes
LTL	ENSG00000186792	HYAL3	3	50330262	50336899	-1	protein_coding	8372	HYAL3	1.52466e-05	-0.35315	0	0	336	4.98353e-16	5.98031e-46	GTEx/v8/Adipose_Subcutaneous:GTEx/v8/Adipose_Visceral_Omentum:GTEx/v8/Cells_EBV-transformed_lymphocytes:GTEx/v8/Whole_Blood:GTEx/v8/Artery_Aorta:GTEx/v8/Artery_Coronary:GTEx/v8/Artery_Tibial:GTEx/v8/Heart_Atrial_Appendage:GTEx/v8/Heart_Left_Ventricle	+	3.6e-15	rs7634084;rs6808044;rs3774751;rs13100903;rs2624839;rs2172252	25	yes
LTL	ENSG00000243477	NAA80	3	50333833	50336852	-1	protein_coding	24142	NAA80	0.402945	-0.113189	0	0	78	5.44208e-09	3.69126e-09	GTEx/v8/Adipose_Subcutaneous:GTEx/v8/Adipose_Visceral_Omentum:GTEx/v8/Artery_Aorta:GTEx/v8/Artery_Tibial:GTEx/v8/Heart_Atrial_Appendage:GTEx/v8/Heart_Left_Ventricle	-	2e-12	rs13100903;rs2624839;rs6808044;rs3774751;rs7634084	25	yes
LTL	ENSG00000114378	HYAL1	3	50337320	50349812	-1	protein_coding	3373	HYAL1	0.00553671	0.476164	0	0	34	5.66582e-06	5.99267e-13	GTEx/v8/Adipose_Subcutaneous:GTEx/v8/Adipose_Visceral_Omentum:GTEx/v8/Artery_Tibial:GTEx/v8/Heart_Left_Ventricle	+	5.5e-09	rs2624839;rs6808044;rs3774751	25	yes
LTL	ENSG00000068028	RASSF1	3	50367219	50378411	-1	protein_coding	11186	RASSF1	4.8582e-08	-0.411947	0	0	128	0.000168912	2.60183e-07	GTEx/v8/Adipose_Subcutaneous	-	3.6e-15	rs7634084;rs6808044;rs3774751	25	yes
LTL	ENSG00000114395	CYB561D2	3	50388126	50395891	1	protein_coding	11068	CYB561D2	0.0147105	-0.298456	0	0	20	4.89475e-06	5.07031e-09	GTEx/v8/Adipose_Visceral_Omentum:GTEx/v8/Liver	+	1.8e-09	rs6808044;rs3774751;rs2624839	25	yes
LTL	ENSG00000007402	CACNA2D2	3	50400233	50541675	-1	protein_coding	9254	CACNA2D2	0.999693	NA	0	0	21	2.70831e-07	0.000174734	GTEx/v8/Liver	+	1.8e-09	rs6808044;rs3774751;rs2624839	25	yes
LTL	ENSG00000088543	C3orf18	3	50595462	50608458	-1	protein_coding	51161	C3orf18	0.014308	-1.53819	0	0	1	0.000445679	4.42871e-14	GTEx/v8/Heart_Left_Ventricle	NA	NA	rs6808044;rs3774751	25	yes
LTL	ENSG00000114735	HEMK1	3	50606583	50622366	1	protein_coding	51409	HEMK1	8.23153e-05	-2.53452	0	0	2	0.000201168	9.13303e-10	GTEx/v8/Whole_Blood:GTEx/v8/Heart_Atrial_Appendage	+	3.7e-08	rs13100903;rs6808044;rs3774751	25	yes
LTL	ENSG00000088538	DOCK3	3	50712672	51421629	1	protein_coding	1795	DOCK3	1	-0.836765	0	0	7	0.000215461	1.14385e-20	GTEx/v8/Adipose_Subcutaneous:GTEx/v8/Artery_Tibial	-	1.8e-09	rs2172252;rs3774751;rs2624839	25	yes
LTL	ENSG00000144736	SHQ1	3	72798428	72911065	-1	protein_coding	55164	SHQ1	1.16645e-10	-1.29611	3	29.7	0	NA	NA	NA	NA	NA	rs138477976	26	no
LTL	ENSG00000081148	IMPG2	3	100941390	101039404	-1	protein_coding	50939	IMPG2	1.47482e-08	-0.183142	16	13.07	1	0.00017768	0.0011478	GTEx/v8/Whole_Blood	+	7.9e-10	rs13062095;rs12630796	27	no
LTL	ENSG00000138468	SENP7	3	101043049	101232085	-1	protein_coding	57337	SENP7	0.987261	-0.0382408	387	23.3	402	1.18036e-32	1.35276e-28	GTEx/v8/Adipose_Subcutaneous:GTEx/v8/Adipose_Visceral_Omentum:GTEx/v8/Cells_EBV-transformed_lymphocytes:GTEx/v8/Whole_Blood:GTEx/v8/Artery_Aorta:GTEx/v8/Artery_Tibial:GTEx/v8/Heart_Atrial_Appendage:GTEx/v8/Heart_Left_Ventricle	+	9.7e-11	rs12630796;rs13062095	27	no
LTL	ENSG00000081154	PCNP	3	101292939	101313281	1	protein_coding	57092	PCNP	0.872423	-0.993145	1	2.335	0	NA	NA	NA	NA	NA	rs13062095	27	no
LTL	ENSG00000182504	CEP97	3	101442769	101489406	1	protein_coding	79598	CEP97	1.3265e-06	-2.94693	0	0	21	7.21553e-05	1.27708e-08	GTEx/v8/Whole_Blood	-	3.7e-10	rs12630796;rs13062095	27	yes
LTL	ENSG00000179348	GATA2	3	128198270	128212028	-1	protein_coding	2624	GATA2	0.979762	-0.230415	24	17.73	0	NA	NA	NA	NA	1.1e-17	rs6776756;rs2713579;rs1986452;rs11712335	28	no
LTL	ENSG00000163902	RPN1	3	128338817	128399918	-1	protein_coding	6184	RPN1	0.664451	0.624257	136	16.74	200	9.25103e-22	1.04033e-16	GTEx/v8/Adipose_Subcutaneous:GTEx/v8/Adipose_Visceral_Omentum:GTEx/v8/Whole_Blood:GTEx/v8/Artery_Aorta:GTEx/v8/Artery_Tibial:GTEx/v8/Heart_Atrial_Appendage:GTEx/v8/Heart_Left_Ventricle	-	8.9e-14	rs34762068;rs9289330;rs12629965;rs2811491;rs9838579;rs59855017;rs2713575;rs62273237	28	no
LTL	ENSG00000177646	ACAD9	3	128598439	128634910	1	protein_coding	28976	ACAD9	2.07158e-05	0.0138001	0	0	9	8.25798e-06	2.26852e-36	GTEx/v8/Adipose_Subcutaneous	+	1.1e-17	rs1986452;rs11712335;rs6776756	28	yes
LTL	ENSG00000004399	PLXND1	3	129274018	129325661	-1	protein_coding	23129	PLXND1	0.99999	0.769225	0	0	17	4.28322e-05	1.1873e-06	GTEx/v8/Artery_Tibial	+	4.1e-12	rs2811491;rs34762068	28	yes
LTL	ENSG00000158186	MRAS	3	138066539	138124375	1	protein_coding	22808	MRAS	0.859947	-0.413634	1	2.407	377	1.43211e-12	2.77167e-65	GTEx/v8/Artery_Aorta:GTEx/v8/Artery_Tibial:GTEx/v8/Heart_Atrial_Appendage	-	1.2e-12	rs7624365;rs9878436;rs11713049;rs9828304	29	no
LTL	ENSG00000158220	ESYT3	3	138153428	138200528	1	protein_coding	83850	ESYT3	2.43267e-11	-0.947164	20	9.847	287	1.19536e-06	7.47822e-08	GTEx/v8/Artery_Aorta:GTEx/v8/Artery_Coronary:GTEx/v8/Artery_Tibial	-	1.2e-12	rs9878436;rs11713049;rs9828304;rs7624365	29	no
LTL	ENSG00000114107	CEP70	3	138213186	138313380	-1	protein_coding	80321	CEP70	5.95204e-11	-0.571935	125	13.84	134	5.194e-09	2.74077e-05	GTEx/v8/Artery_Tibial:GTEx/v8/Heart_Atrial_Appendage:GTEx/v8/Heart_Left_Ventricle	-	1.2e-12	rs9878436	29	no
LTL	ENSG00000158234	FAIM	3	138327448	138352218	1	protein_coding	55179	FAIM	0.0681172	-0.930131	47	13.85	384	7.9173e-11	3.14989e-07	GTEx/v8/Artery_Tibial:GTEx/v8/Heart_Atrial_Appendage	+	1.2e-12	rs9878436;rs11713049;rs9828304	29	no
LTL	ENSG00000051382	PIK3CB	3	138372860	138553780	-1	protein_coding	5291	PIK3CB	0.999979	-0.399992	221	12.48	380	8.36379e-11	2.78953e-07	GTEx/v8/Adipose_Subcutaneous:GTEx/v8/Adipose_Visceral_Omentum	+	1.2e-12	rs11713049;rs9878436;rs9828304	29	no
LTL	ENSG00000151967	SCHIP1	3	159557650	159615149	1	protein_coding	29970	SCHIP1	0.956603	-0.0188013	0	0	33	4.4017e-05	2.4879e-05	GTEx/v8/Adipose_Visceral_Omentum	-	5.4e-18	rs73154592;rs1369666	30	yes
LTL	ENSG00000180044	C3orf80	3	159943423	159945999	1	protein_coding	401097	C3orf80	NA	-0.616242	5	15.36	0	NA	NA	NA	NA	4e-08	rs11711894	30	no
LTL	ENSG00000068885	IFT80	3	159974774	160117668	-1	protein_coding	57560	IFT80	1.44402e-10	-1.29968	73	17.34	170	4.72148e-11	2.97818e-07	GTEx/v8/Adipose_Visceral_Omentum:GTEx/v8/Artery_Aorta:GTEx/v8/Artery_Coronary:GTEx/v8/Artery_Tibial:GTEx/v8/Heart_Left_Ventricle	-	3.9e-18	rs11709336;rs73154592;rs1369666;rs60028768;rs4679656;rs11711894;rs9822982	30	no
LTL	ENSG00000113810	SMC4	3	160117062	160152750	1	protein_coding	10051	SMC4	0.105531	-0.171161	40	15.97	295	8.4523e-09	1.3326e-08	GTEx/v8/Adipose_Visceral_Omentum:GTEx/v8/Whole_Blood:GTEx/v8/Artery_Aorta:GTEx/v8/Artery_Tibial	-	2.9e-18	rs73154592;rs11709336;rs1369666;rs60028768;rs4679656	30	no
LTL	ENSG00000213186	TRIM59	3	160150233	160203561	-1	protein_coding	286827	TRIM59	0.032111	1.28031	62	15.97	335	2.24635e-10	7.37057e-07	GTEx/v8/Adipose_Subcutaneous:GTEx/v8/Adipose_Visceral_Omentum:GTEx/v8/Whole_Blood:GTEx/v8/Artery_Coronary	-	3.9e-18	rs73154592;rs1369666;rs11709336;rs4679656;rs60028768;rs9822982;rs11711894	30	no
LTL	ENSG00000186432	KPNA4	3	160212783	160283376	-1	protein_coding	3840	KPNA4	0.998181	-1.03034	91	21.6	242	4.21307e-08	7.83678e-05	GTEx/v8/Adipose_Subcutaneous:GTEx/v8/Adipose_Visceral_Omentum:GTEx/v8/Whole_Blood:GTEx/v8/Artery_Tibial	-	3.9e-18	rs73154592;rs1369666;rs11709336;rs4679656;rs60028768;rs9822982	30	no
LTL	ENSG00000179674	ARL14	3	160394948	160396233	1	protein_coding	80117	ARL14	2.57323e-06	0.969052	23	13.39	0	NA	NA	NA	NA	2.3e-08	rs11709336;rs9822982	30	no
LTL	ENSG00000196542	SPTSSB	3	161062580	161090668	-1	protein_coding	165679	SPTSSB	0.00589959	0.204354	0	0	145	5.18647e-08	8.85066e-46	GTEx/v8/Adipose_Subcutaneous:GTEx/v8/Adipose_Visceral_Omentum	-	7.7e-12	rs11709336;rs60028768;rs9822982	30	yes
LTL	ENSG00000085276	MECOM	3	168801287	169381406	-1	protein_coding	2122	MECOM	0.999085	-0.939326	92	19.89	37	1.774e-07	2.31341e-11	GTEx/v8/Artery_Aorta	+	3.5e-71	rs62294349;rs16854114;rs78141025;rs11708171;rs143005085;rs139897613;rs16854211;rs35728955;rs1895031;rs11709683;rs4955666;rs111550694;rs1881985;rs7644900;rs138358992;rs78039345;rs140833063;rs35221505;rs4955573;rs79127610;rs56194506;rs9864212;rs10936598	31	no
LTL	ENSG00000184378	ACTRT3	3	169484709	169487683	-1	protein_coding	84517	ACTRT3	0.000670124	0.775758	44	23.2	23	6.81119e-05	0.0311068	GTEx/v8/Whole_Blood	+	1.4e-306	rs75130944;rs12638862;rs4955575;rs10936598;rs78039345;rs143005085;rs2068178;rs79253753;rs74655960;rs138358992;rs78141025;rs16854114;rs56012908	31	no
LTL	ENSG00000085274	MYNN	3	169490619	169507504	1	protein_coding	55892	MYNN	0.650144	-1.6491	64	23.2	23	1.82494e-05	0.0244571	GTEx/v8/Adipose_Visceral_Omentum:GTEx/v8/Artery_Aorta:GTEx/v8/Artery_Tibial	-	3.7e-306	rs12638862;rs2068178;rs4955575;rs10936598;rs79253753;rs74655960;rs78039345;rs138358992;rs76094497;rs35883944;rs56012908	31	no
LTL	ENSG00000171757	LRRC34	3	169511216	169530774	-1	protein_coding	151827	LRRC34	5.88856e-07	-0.228917	73	14.74	157	2.28793e-20	9.43149e-19	GTEx/v8/Adipose_Subcutaneous:GTEx/v8/Adipose_Visceral_Omentum:GTEx/v8/Artery_Aorta:GTEx/v8/Artery_Tibial:GTEx/v8/Heart_Left_Ventricle	+	1.4e-306	rs12638862;rs2068178;rs4955575;rs10936598;rs76094497;rs35221505;rs79253753;rs9878797;rs74655960;rs28688695;rs77395532;rs78039345;rs139897613;rs16854211;rs9864212;rs56012908;rs2141594;rs34288366;rs116674307	31	no
LTL	ENSG00000188306	LRRIQ4	3	169539710	169555563	1	protein_coding	344657	LRRIQ4	0.00168555	0.0346851	74	11.84	0	NA	NA	NA	NA	3.9e-264	rs4955575;rs9878797;rs74655960;rs28688695;rs77395532;rs78039345;rs12638862;rs76094497;rs59273133;rs146546514;rs2068178;rs116674307	31	no
LTL	ENSG00000114248	LRRC31	3	169556967	169587718	-1	protein_coding	79782	LRRC31	5.24031e-06	-0.2024	107	13.04	1	6.70657e-06	0.00588349	GTEx/v8/Liver	+	5.9e-261	rs28688695;rs74655960;rs59273133;rs12638862;rs4955575;rs146546514;rs2068178;rs78039345;rs116674307;rs115475603;rs56012908;rs1920117;rs76094497;rs34288366;rs67883078;rs2141594;rs62293420	31	no
LTL	ENSG00000187033	SAMD7	3	169629360	169656963	1	protein_coding	344658	SAMD7	6.78008e-06	-0.632168	116	14.85	0	NA	NA	NA	NA	3.4e-24	rs6800571;rs117955747;rs7636452;rs16854522;rs16854644;rs79805129;rs1106759;rs1290670;rs2111820;rs73043906;rs115052567;rs146720054	31	no
LTL	ENSG00000008952	SEC62	3	169684423	169716161	1	protein_coding	7095	SEC62	0.967258	-1.13626	68	15.17	25	1.56778e-05	0.0153141	GTEx/v8/Adipose_Subcutaneous	+	1.9e-18	rs6800571;rs16854644;rs73043906;rs12107990;rs2111820;rs146720054;rs6804756;rs138017839;rs2160901;rs7631843;rs66515054	31	no
LTL	ENSG00000173890	GPR160	3	169755717	169803191	1	protein_coding	26996	GPR160	0.00375672	-0.2635	90	15.64	188	1.0494e-47	5.02524e-84	GTEx/v8/Adipose_Subcutaneous:GTEx/v8/Adipose_Visceral_Omentum:GTEx/v8/Whole_Blood:GTEx/v8/Artery_Tibial:GTEx/v8/Heart_Atrial_Appendage:GTEx/v8/Liver	+	4.3e-195	rs2160901;rs66515054;rs9839445;rs7631843;rs57184265;rs12636119;rs150501030;rs6808181;rs75544730;rs16854644;rs10936598;rs12638862;rs13089936;rs6804756	31	no
LTL	ENSG00000173889	PHC3	3	169804520	169899537	-1	protein_coding	80012	PHC3	0.999956	0.0490586	57	15.54	112	7.53758e-08	3.65788e-07	GTEx/v8/Whole_Blood:GTEx/v8/Heart_Left_Ventricle	+	2.9e-18	rs57184265;rs6808181;rs75544730;rs150501030;rs12636119;rs35883944;rs2160901;rs7631843;rs66515054	31	no
LTL	ENSG00000163558	PRKCI	3	169940153	170023769	1	protein_coding	5584	PRKCI	0.253553	0.402803	30	9.352	2	1.21962e-05	2.34706e-18	GTEx/v8/Adipose_Visceral_Omentum:GTEx/v8/Artery_Aorta	+	2.2e-17	rs57184265;rs115658314;rs35883944;rs150501030;rs116729888;rs76094497	31	no
LTL	ENSG00000136603	SKIL	3	170075466	170114623	1	protein_coding	6498	SKIL	0.459268	-0.709303	6	19.87	0	NA	NA	NA	NA	1.2e-12	rs116729888;rs115658314	31	no
LTL	ENSG00000013297	CLDN11	3	170136653	170578169	1	protein_coding	5010	CLDN11	0.328912	0.013477	19	6.923	19	1.20099e-12	1.99673e-19	GTEx/v8/Adipose_Subcutaneous:GTEx/v8/Artery_Tibial	-	1.8e-10	rs6802900;rs6790988	31	no
LTL	ENSG00000013293	SLC7A14	3	170177372	170303863	-1	protein_coding	57709	SLC7A14	0.332594	-1.20795	19	6.923	0	NA	NA	NA	NA	1.8e-10	rs6802900;rs6790988	31	no
LTL	ENSG00000186001	LRCH3	3	197518097	197615307	1	protein_coding	84859	LRCH3	1.19681e-08	0.0475028	1	8.429	0	NA	NA	NA	NA	3.9e-09	rs7374500	32	no
LTL	ENSG00000114473	IQCG	3	197615946	197687013	-1	protein_coding	84223	IQCG	3.61162e-15	-0.570825	30	12.64	28	3.10803e-18	1.17913e-15	GTEx/v8/Adipose_Subcutaneous:GTEx/v8/Adipose_Visceral_Omentum:GTEx/v8/Whole_Blood:GTEx/v8/Artery_Aorta:GTEx/v8/Artery_Coronary:GTEx/v8/Artery_Tibial:GTEx/v8/Heart_Atrial_Appendage	-	1.5e-10	rs7374500	32	no
LTL	ENSG00000182899	RPL35A	3	197676858	197683481	1	protein_coding	6165	RPL35A	0.914386	0.30183	19	12.64	0	NA	NA	NA	NA	1.5e-10	rs7374500	32	no
LTL	ENSG00000185621	LMLN	3	197687071	197770591	1	protein_coding	89782	LMLN	7.35629e-06	0.426433	15	11.06	0	NA	NA	NA	NA	1.5e-10	rs7374500	32	no
LTL	ENSG00000185818	NAT8L	4	2061239	2070816	1	protein_coding	339983	NAT8L	0.324678	-2.08741	4	6.881	0	NA	NA	NA	NA	NA	rs7442487	33	no
LTL	ENSG00000130997	POLN	4	2073645	2243848	-1	protein_coding	353497	POLN	2.99656e-32	NA	326	21.7	0	NA	NA	NA	NA	1.6e-14	rs7442487;rs428361;rs2282764;rs2857788	33	no
LTL	ENSG00000214367	HAUS3	4	2229191	2243891	-1	protein_coding	79441	HAUS3	8.89917e-07	-0.767975	46	15.14	135	3.1457e-05	0.00177425	GTEx/v8/Artery_Aorta	-	1.6e-14	rs428361;rs2282764;rs2857788	33	no
LTL	ENSG00000123933	MXD4	4	2249159	2264021	-1	protein_coding	10608	MXD4	0.896937	0.58394	37	15.14	248	1.21186e-08	4.17022e-05	GTEx/v8/Adipose_Subcutaneous:GTEx/v8/Artery_Tibial	-	9.3e-15	rs428361;rs2282764;rs2857788;rs7442487	33	no
LTL	ENSG00000159733	ZFYVE28	4	2271309	2420390	-1	protein_coding	57732	ZFYVE28	0.88846	NA	6	7.081	0	NA	NA	NA	NA	1.6e-13	rs2282764	33	no
LTL	ENSG00000132405	TBC1D14	4	6910969	7034845	1	protein_coding	57533	TBC1D14	0.909001	-1.25353	124	16.21	35	7.91214e-14	2.28816e-09	GTEx/v8/Whole_Blood:GTEx/v8/Artery_Tibial	-	1.7e-19	rs12648134;rs4234787;rs871134;rs13134529;rs6850544;rs6842659	34	no
LTL	ENSG00000173013	CCDC96	4	7042579	7044728	-1	protein_coding	257236	CCDC96	2.70543e-06	NA	29	16.21	0	NA	NA	NA	NA	1.7e-19	rs12648134;rs13134529;rs6850544;rs871134;rs6842659;rs11931598;rs35842300	34	no
LTL	ENSG00000173011	TADA2B	4	7043626	7059679	1	protein_coding	93624	TADA2B	0.34506	0.471955	30	16.21	0	NA	NA	NA	NA	1.7e-19	rs12648134;rs13134529;rs6850544;rs871134;rs6842659;rs11931598;rs35842300	34	no
LTL	ENSG00000109519	GRPEL1	4	7060633	7069924	-1	protein_coding	80273	GRPEL1	0.896268	1.34793	11	10.88	70	5.9084e-13	2.11089e-15	GTEx/v8/Adipose_Subcutaneous:GTEx/v8/Adipose_Visceral_Omentum:GTEx/v8/Cells_EBV-transformed_lymphocytes:GTEx/v8/Whole_Blood:GTEx/v8/Artery_Aorta:GTEx/v8/Artery_Tibial:GTEx/v8/Heart_Atrial_Appendage	+	1.7e-19	rs871134;rs11931598;rs35842300;rs6842659;rs3857185;rs4689592;rs12648134	34	no
LTL	ENSG00000109667	SLC2A9	4	9772777	10056560	-1	protein_coding	56606	SLC2A9	1.40146e-10	0.169285	188	10.96	71	1.17343e-12	1.45881e-35	GTEx/v8/Adipose_Subcutaneous:GTEx/v8/Adipose_Visceral_Omentum:GTEx/v8/Whole_Blood:GTEx/v8/Artery_Aorta:GTEx/v8/Artery_Tibial	-	1.5e-14	rs10805346;rs13129697;rs7669607;rs3775949;rs10018666	35	no
LTL	ENSG00000071127	WDR1	4	10075963	10118573	-1	protein_coding	9948	WDR1	0.994593	NA	6	6.673	1	0.000202645	4.95523e-08	GTEx/v8/Artery_Tibial	NA	NA	rs7669607;rs10018666	35	no
LTL	ENSG00000178163	ZNF518B	4	10441498	10459034	-1	protein_coding	85460	ZNF518B	0.591536	0.715051	0	0	8	4.50803e-05	4.11011e-18	GTEx/v8/Artery_Tibial	NA	NA	rs3775949	35	yes
LTL	ENSG00000170448	NFXL1	4	47849257	47916653	-1	protein_coding	152518	NFXL1	0.00788898	-0.297556	0	0	2	4.76055e-05	2.00867e-07	GTEx/v8/Artery_Aorta	-	7.9e-11	rs4695407	36	yes
LTL	ENSG00000135605	TEC	4	48137800	48271881	-1	protein_coding	7006	TEC	0.00257331	-0.273583	0	0	2	6.48815e-05	0.0109024	GTEx/v8/Artery_Coronary	+	9.2e-12	rs4695407	36	yes
LTL	ENSG00000109171	SLAIN2	4	48343339	48428229	1	protein_coding	57606	SLAIN2	0.883438	-1.16592	0	0	1	5.16738e-05	3.36817e-07	GTEx/v8/Adipose_Subcutaneous	+	1.1e-09	rs4695407	36	yes
LTL	ENSG00000145248	SLC10A4	4	48485360	48491213	1	protein_coding	201780	SLC10A4	0.167299	NA	18	15.06	192	1.09543e-19	1.21901e-14	GTEx/v8/Artery_Aorta:GTEx/v8/Artery_Coronary:GTEx/v8/Artery_Tibial:GTEx/v8/Heart_Left_Ventricle	+	1.5e-12	rs4695407	36	no
LTL	ENSG00000182223	ZAR1	4	48492269	48496406	1	protein_coding	326340	ZAR1	0.016684	NA	16	15.06	0	NA	NA	NA	NA	3.4e-12	rs4695407	36	no
LTL	ENSG00000075539	FRYL	4	48499378	48782339	-1	protein_coding	285527	FRYL	1	-1.23073	152	20.6	0	NA	NA	NA	NA	1.7e-12	rs4695407	36	no
LTL	ENSG00000109180	OCIAD1	4	48807229	48863834	1	protein_coding	54940	OCIAD1	4.71642e-06	-0.897108	38	14.21	192	6.09095e-30	2.86441e-24	GTEx/v8/Adipose_Subcutaneous:GTEx/v8/Adipose_Visceral_Omentum:GTEx/v8/Whole_Blood:GTEx/v8/Artery_Aorta:GTEx/v8/Artery_Coronary:GTEx/v8/Artery_Tibial:GTEx/v8/Heart_Atrial_Appendage:GTEx/v8/Heart_Left_Ventricle	-	1.5e-12	rs4695407	36	no
LTL	ENSG00000145247	OCIAD2	4	48887036	48908954	-1	protein_coding	132299	OCIAD2	0.00459157	-0.609453	11	10.44	0	NA	NA	NA	NA	2.7e-11	rs4695407	36	no
LTL	ENSG00000109182	CWH43	4	48988264	49064098	1	protein_coding	80157	CWH43	5.77318e-15	-0.749747	0	0	191	3.37088e-09	6.07325e-16	GTEx/v8/Liver	-	1.5e-12	rs4695407	36	yes
LTL	ENSG00000164112	SMIM43	4	122680088	122686582	-1	protein_coding	132332	SMIM43	0.00120021	-0.210834	40	12.79	130	1.3753e-10	9.33191e-16	GTEx/v8/Heart_Left_Ventricle	+	2.1e-12	rs10024820;rs7687226	37	no
LTL	ENSG00000123737	EXOSC9	4	122722472	122738176	1	protein_coding	5393	EXOSC9	1.87139e-06	0.205002	18	22.7	121	1.32368e-10	9.24011e-14	GTEx/v8/Cells_EBV-transformed_lymphocytes:GTEx/v8/Whole_Blood	+	2.1e-12	rs10024820;rs7687226	37	no
LTL	ENSG00000145386	CCNA2	4	122737599	122745087	-1	protein_coding	890	CCNA2	0.994683	-0.32346	14	22.7	1	5.39487e-06	0.024537	GTEx/v8/Cells_EBV-transformed_lymphocytes	NA	2.3e-12	rs10024820;rs7687226	37	no
LTL	ENSG00000138686	BBS7	4	122745595	122791652	-1	protein_coding	55212	BBS7	0.00117875	-0.518577	28	22.7	121	1.79977e-09	5.45906e-06	GTEx/v8/Artery_Tibial	-	2.1e-12	rs10024820;rs7687226	37	no
LTL	ENSG00000138741	TRPC3	4	122800182	122872909	-1	protein_coding	7222	TRPC3	0.000446956	NA	46	11.79	0	NA	NA	NA	NA	2.4e-12	rs7687226;rs10024820	37	no
LTL	ENSG00000145414	NAF1	4	164031225	164088073	-1	protein_coding	92345	NAF1	0.959543	-0.0671257	125	10.94	28	2.05186e-06	0.00428619	GTEx/v8/Adipose_Visceral_Omentum	-	9.4e-111	rs4435699;rs6536702;rs79280861;rs139281320;rs9990898;rs140979911;rs72631678;rs145074693;rs79869990;rs62335064;rs4538435;rs13149471	38	no
LTL	ENSG00000164128	NPY1R	4	164245113	164265984	-1	protein_coding	4886	NPY1R	0.651605	0.904906	40	11.19	0	NA	NA	NA	NA	6e-11	rs4271963;rs6536720;rs11730501;rs7688369	38	no
LTL	ENSG00000164129	NPY5R	4	164265091	164273086	1	protein_coding	4889	NPY5R	0.491801	-0.861297	7	6.006	0	NA	NA	NA	NA	3.6e-08	rs6536720	38	no
LTL	ENSG00000153404	PLEKHG4B	5	140373	190085	1	protein_coding	153478	PLEKHG4B	7.81217e-20	4.67935	2	8.101	0	NA	NA	NA	NA	NA	rs76258839	39	no
LTL	ENSG00000185028	LRRC14B	5	191626	195468	1	protein_coding	389257	LRRC14B	3.30673e-09	-0.0570177	1	8.101	0	NA	NA	NA	NA	NA	rs76258839	39	no
LTL	ENSG00000164366	CCDC127	5	196986	218330	-1	protein_coding	133957	CCDC127	0.0209575	9.91213	1	8.101	4	3.79909e-07	8.1181e-16	GTEx/v8/Adipose_Subcutaneous	+	2.3e-09	rs76258839;rs11746381	39	no
LTL	ENSG00000073578	SDHA	5	218356	256815	1	protein_coding	6389	SDHA	9.38729e-06	-0.519512	0	0	2	4.51455e-05	2.32524e-22	GTEx/v8/Heart_Atrial_Appendage	-	2.3e-09	rs11746381	39	yes
LTL	ENSG00000249915	PDCD6	5	271736	353971	1	protein_coding	10016	PDCD6	0.714212	-0.145524	1	5.997	0	NA	NA	NA	NA	NA	rs76258839	39	no
LTL	ENSG00000063438	AHRR	5	304291	438406	1	protein_coding	57491	AHRR	6.76188e-05	4.55369	1	5.997	0	NA	NA	NA	NA	NA	rs76258839	39	no
LTL	ENSG00000180104	EXOC3	5	443273	472052	1	protein_coding	11336	EXOC3	0.75523	NA	0	0	4	2.11673e-05	2.3739e-66	GTEx/v8/Whole_Blood	+	3.3e-10	rs74608764	40	yes
LTL	ENSG00000171368	TPPP	5	660883	693510	-1	protein_coding	11076	TPPP	0.447861	4.58518	0	0	1	3.92953e-05	3.67145e-08	GTEx/v8/Artery_Tibial	-	3.1e-176	rs2736099	40	yes
LTL	ENSG00000145506	NKD2	5	1008944	1039058	1	protein_coding	85409	NKD2	2.35584e-05	NA	0	0	12	1.5847e-06	0.00453535	GTEx/v8/Liver	NA	NA	rs76258839	39	yes
LTL	ENSG00000113504	SLC12A7	5	1050499	1112150	-1	protein_coding	10723	SLC12A7	8.45109e-11	0.198683	14	6.052	14	3.46373e-224	7.36208e-198	GTEx/v8/Adipose_Subcutaneous:GTEx/v8/Adipose_Visceral_Omentum:GTEx/v8/Cells_EBV-transformed_lymphocytes:GTEx/v8/Whole_Blood:GTEx/v8/Artery_Aorta	+	9.8e-09	rs13181874	40	no
LTL	ENSG00000174358	SLC6A19	5	1201710	1225232	1	protein_coding	340024	SLC6A19	NA	5.67361	78	26	0	NA	NA	NA	NA	3e-25	rs71593392;rs76067074;rs4975539;rs11744165;rs12187821;rs33977403;rs74581452;rs62331283;rs7730878;rs11133695;rs4975623	40	no
LTL	ENSG00000164363	SLC6A18	5	1225470	1246304	1	protein_coding	348932	SLC6A18	1.67092e-22	0.427869	114	26	0	NA	NA	NA	NA	3e-25	rs4975539;rs11744165;rs12187821;rs33977403;rs74581452;rs62331283;rs7730878;rs11133695;rs4975623;rs10078761;rs35241335;rs35661976;rs112333466;rs35535053;rs2853690	40	no
LTL	ENSG00000164362	TERT	5	1253262	1295184	-1	protein_coding	7015	TERT	0.866151	NA	113	8.111	0	NA	NA	NA	NA	2.4e-282	rs10078761;rs35241335;rs4975539;rs35661976;rs74581452;rs33977403;rs112333466;rs35535053;rs2853690;rs35041195;rs34041736;rs11133715;rs2075786;rs3891054;rs35247701;rs11742908;rs145685051;rs2075785;rs72709458;rs7734992;rs13167280;rs7705526;rs7713218;rs6420019;rs148297846;rs35029535;rs62332583;rs2736100;rs2853677;rs2736099;rs7710703;rs2853676;rs34685900;rs6554754;rs61748181;rs2736098;rs33987166;rs2736109;rs3888705;rs2736106;rs62329683;rs75919021;rs2735846;rs13174814;rs112401627;rs410805;rs75739245;rs78340245	40	no
LTL	ENSG00000049656	CLPTM1L	5	1317859	1345214	-1	protein_coding	81037	CLPTM1L	0.311319	NA	68	14.21	7	3.26402e-06	0.00830173	GTEx/v8/Artery_Tibial	+	1.3e-41	rs4635969;rs34685900;rs75739245;rs74608764;rs380145;rs73022270;rs62332583;rs115251750;rs35561057;rs410805;rs34070149;rs62329683;rs145685051;rs33977403;rs6867131;rs75919021;rs2736109;rs3888705;rs2736106	40	no
LTL	ENSG00000142319	SLC6A3	5	1392909	1445545	-1	protein_coding	6531	SLC6A3	0.997037	1.18782	29	9.32	38	2.10799e-12	4.65437e-08	GTEx/v8/Adipose_Visceral_Omentum:GTEx/v8/Artery_Tibial	+	2.9e-20	rs75919021;rs12516758;rs4975636;rs28363089;rs144782362;rs2963238;rs246991	40	no
LTL	ENSG00000153395	LPCAT1	5	1456595	1524092	-1	protein_coding	79888	LPCAT1	0.813682	-0.169465	53	10.58	8	5.96067e-06	0.00177561	GTEx/v8/Artery_Tibial	-	2.1e-09	rs2963238;rs246991;rs116464884;rs144782362;rs4975679	40	no
LTL	ENSG00000164329	TENT2	5	78907943	78982471	1	protein_coding	167153	TENT2	0.00095687	-0.832405	156	19.85	125	1.77179e-06	0.0045903	GTEx/v8/Adipose_Subcutaneous:GTEx/v8/Adipose_Visceral_Omentum:GTEx/v8/Artery_Aorta:GTEx/v8/Artery_Tibial:GTEx/v8/Heart_Atrial_Appendage	+	2.6e-13	rs6873104;rs7712162	41	no
LTL	ENSG00000164309	CMYA5	5	78985700	79096063	1	protein_coding	202333	CMYA5	3.80676e-43	-0.0441894	6	19.85	0	NA	NA	NA	NA	3.9e-13	rs6873104;rs7712162	41	no
LTL	ENSG00000164403	SHROOM1	5	132157833	132166590	-1	protein_coding	134549	SHROOM1	0.00959555	-0.760291	0	0	1	1.96629e-08	1.05181e-61	GTEx/v8/Whole_Blood	NA	NA	rs72801474	42	yes
LTL	ENSG00000155329	ZCCHC10	5	132332677	132362296	-1	protein_coding	54819	ZCCHC10	0.160802	-0.20978	2	14.25	0	NA	NA	NA	NA	NA	rs72801474	42	no
LTL	ENSG00000170606	HSPA4	5	132387654	132442141	1	protein_coding	3308	HSPA4	0.999958	-0.0696306	3	5.12	5	6.542e-18	2.33495e-13	GTEx/v8/Adipose_Subcutaneous:GTEx/v8/Whole_Blood:GTEx/v8/Artery_Tibial	+	3.9e-09	rs72801474	42	no
LTL	ENSG00000184584	STING1	5	138855119	138862520	-1	protein_coding	340061	STING1	0.0323306	-0.444302	0	0	12	6.50785e-05	2.00964e-46	GTEx/v8/Artery_Tibial	-	4e-17	rs11745986;rs356445	43	yes
LTL	ENSG00000131508	UBE2D2	5	138906016	139008018	1	protein_coding	7322	UBE2D2	0.945313	-1.23274	60	22.6	0	NA	NA	NA	NA	1.8e-17	rs11745986	43	no
LTL	ENSG00000171604	CXXC5	5	139026884	139063467	1	protein_coding	51523	CXXC5	0.795355	NA	16	22.6	0	NA	NA	NA	NA	1.3e-16	rs11745986;rs356445	43	no
LTL	ENSG00000111913	RIPOR2	6	24797601	25042238	-1	protein_coding	9750	RIPOR2	0.97131	0.949896	4	4.429	0	NA	NA	NA	NA	6.4e-10	rs302972	45	no
LTL	ENSG00000079691	CARMIL1	6	25279306	25620758	1	protein_coding	55604	CARMIL1	0.502319	0.400707	26	15.12	0	NA	NA	NA	NA	2.3e-18	rs2744301;rs4712936;rs9366622;rs722086;rs13212936;rs13198474	45	no
LTL	ENSG00000079689	SCGN	6	25652464	25702011	1	protein_coding	10590	SCGN	0.035946	0.102936	4	0.732	0	NA	NA	NA	NA	3.2e-19	rs13198474;rs4712936;rs1324088;rs1892252;rs34391493	45	no
LTL	ENSG00000146039	SLC17A4	6	25754927	25781419	1	protein_coding	10050	SLC17A4	6.33423e-06	0.944836	26	6.531	0	NA	NA	NA	NA	1.2e-18	rs1892252;rs13198474;rs1324088;rs2328893;rs4712936;rs1883215;rs34391493;rs1165165	45	no
LTL	ENSG00000124568	SLC17A1	6	25783125	25832287	-1	protein_coding	6568	SLC17A1	2.59261e-10	-0.181263	58	12.06	0	NA	NA	NA	NA	4e-19	rs13198474;rs1324088;rs1892252;rs2328893;rs4712936;rs1883215;rs34391493;rs1165165	45	no
LTL	ENSG00000124564	SLC17A3	6	25833294	25882514	-1	protein_coding	10786	SLC17A3	9.88206e-14	-0.246503	72	12.01	0	NA	NA	NA	NA	1.5e-19	rs1165165;rs2328893;rs13198474;rs1324088;rs34391493;rs1892252;rs1883215	45	no
LTL	ENSG00000112337	SLC17A2	6	25912982	25930946	-1	protein_coding	10246	SLC17A2	0.00466985	-0.129201	25	15.35	0	NA	NA	NA	NA	8.7e-19	rs13198474;rs1324088;rs34391493;rs1892252;rs1883215	45	no
LTL	ENSG00000112343	TRIM38	6	25963030	25987384	1	protein_coding	10475	TRIM38	4.7513e-06	-0.220583	18	12.17	344	6.71643e-11	2.71219e-11	GTEx/v8/Whole_Blood:GTEx/v8/Artery_Tibial	+	1.5e-19	rs13198474;rs1324088;rs34391493;rs1883215;rs4712936;rs1892252;rs2328893;rs1165165;rs7749823;rs58825580;rs9393716;rs34565965;rs9379945;rs4452638;rs34613987;rs1104871;rs6941920	45	no
LTL	ENSG00000124610	H1-1	6	26017260	26018040	-1	protein_coding	3024	H1-1	0.0035308	-0.372207	8	11.55	0	NA	NA	NA	NA	5.1e-19	rs1324088;rs34391493;rs13198474;rs1883215	45	no
LTL	ENSG00000124529	H4C2	6	26027124	26027480	-1	protein_coding	8366	H4C2	0.00854183	0.166119	12	11.55	0	NA	NA	NA	NA	5.3e-19	rs1324088;rs34391493;rs13198474;rs1883215	45	no
LTL	ENSG00000187837	H1-2	6	26055968	26056699	-1	protein_coding	3006	H1-2	NA	0.137228	6	6.153	0	NA	NA	NA	NA	6e-17	rs1324088;rs34391493;rs13198474	45	no
LTL	ENSG00000010704	HFE	6	26087509	26098571	1	protein_coding	3077	HFE	8.49697e-07	0.210172	17	7.767	9	5.7062e-07	3.02649e-11	GTEx/v8/Adipose_Subcutaneous	+	3.4e-19	rs1324088;rs34391493;rs13198474;rs1883215;rs1892252;rs1935234;rs1165165;rs2328893;rs7749823	45	no
LTL	ENSG00000197061	H4C3	6	26104104	26104518	1	protein_coding	8364	H4C3	8.85617e-05	0.852192	14	9.103	0	NA	NA	NA	NA	8.3e-17	rs1324088;rs34391493	45	no
LTL	ENSG00000187475	H1-6	6	26107640	26108364	-1	protein_coding	3010	H1-6	NA	-0.0680391	13	9.103	0	NA	NA	NA	NA	8.3e-17	rs1324088;rs34391493	45	no
LTL	ENSG00000180596	H2BC4	6	26115101	26124154	-1	protein_coding	8347	H2BC4	0.00287801	0.335736	16	20.3	0	NA	NA	NA	NA	7.2e-19	rs1324088;rs34391493;rs13198474;rs1883215	45	no
LTL	ENSG00000180573	H2AC6	6	26124373	26139344	1	protein_coding	8334	H2AC6	0.599176	0.739679	9	20.3	2	7.39515e-05	0.0211572	GTEx/v8/Artery_Tibial	+	7.2e-19	rs1324088;rs34391493;rs13198474;rs1883215;rs2328893;rs1165165	45	no
LTL	ENSG00000168298	H1-4	6	26156559	26157343	1	protein_coding	3008	H1-4	NA	-0.396522	3	6.798	0	NA	NA	NA	NA	3.2e-10	rs7749823	45	no
LTL	ENSG00000158373	H2BC5	6	26158349	26171577	1	protein_coding	3017	H2BC5	0.000277979	-0.0152977	5	6.798	6	2.79653e-05	1.38108e-21	GTEx/v8/Whole_Blood	+	5e-18	rs7749823;rs13198474;rs1883215;rs34565965	45	no
LTL	ENSG00000197409	H3C4	6	26197068	26199521	-1	protein_coding	8351	H3C4	0.0111951	NA	2	4.339	0	NA	NA	NA	NA	3.4e-18	rs13198474;rs1883215	45	no
LTL	ENSG00000196866	H2AC7	6	26199079	26199471	-1	protein_coding	3013	H2AC7	3.99677e-05	0.287759	2	4.339	0	NA	NA	NA	NA	3.4e-18	rs13198474;rs1883215	45	no
LTL	ENSG00000124575	H1-3	6	26234440	26235216	-1	protein_coding	3007	H1-3	NA	0.136123	1	5.564	0	NA	NA	NA	NA	NA	rs7749823	45	no
LTL	ENSG00000158406	H4C8	6	26281283	26285762	-1	protein_coding	8365	H4C8	0.00879033	1.05907	0	0	2	5.54742e-05	6.31015e-06	GTEx/v8/Adipose_Subcutaneous:GTEx/v8/Whole_Blood:GTEx/v8/Artery_Aorta	+	8.1e-12	rs13198474;rs1883215;rs911186	45	yes
LTL	ENSG00000186470	BTN3A2	6	26365387	26378546	1	protein_coding	11118	BTN3A2	0.000124519	2.20791	79	9.653	739	8.94648e-141	4.18669e-117	GTEx/v8/Adipose_Subcutaneous:GTEx/v8/Adipose_Visceral_Omentum:GTEx/v8/Cells_EBV-transformed_lymphocytes:GTEx/v8/Whole_Blood:GTEx/v8/Artery_Aorta:GTEx/v8/Artery_Coronary:GTEx/v8/Artery_Tibial:GTEx/v8/Heart_Atrial_Appendage:GTEx/v8/Heart_Left_Ventricle:GTEx/v8/Liver	+	1.5e-19	rs58825580;rs9393716;rs34565965;rs9379945;rs4712936;rs2744301;rs9366622;rs722086;rs13212936;rs13198474;rs1324088;rs1892252;rs34391493;rs2328893;rs1883215;rs1165165;rs1935234;rs7749823;rs9379850;rs4452638;rs34613987;rs6941920;rs1104871;rs7755997;rs12207992;rs9461335;rs12190473;rs911186;rs6938200;rs9393801;rs1102565;rs16897515	45	no
LTL	ENSG00000124508	BTN2A2	6	26383324	26395102	1	protein_coding	10385	BTN2A2	0.000150288	1.01572	33	11.26	153	2.58731e-27	6.21367e-34	GTEx/v8/Adipose_Subcutaneous:GTEx/v8/Adipose_Visceral_Omentum:GTEx/v8/Artery_Aorta:GTEx/v8/Artery_Coronary:GTEx/v8/Artery_Tibial:GTEx/v8/Heart_Atrial_Appendage:GTEx/v8/Heart_Left_Ventricle:GTEx/v8/Liver	+	2.5e-14	rs58825580;rs9393716;rs34565965;rs9379945;rs9379850;rs6941920;rs7755997;rs12207992;rs1102565;rs9461335;rs12190473;rs9393801;rs1104871;rs911186	45	no
LTL	ENSG00000026950	BTN3A1	6	26402465	26415444	1	protein_coding	11119	BTN3A1	8.65114e-07	1.62791	12	6.448	35	7.64875e-07	8.27564e-20	GTEx/v8/Adipose_Visceral_Omentum:GTEx/v8/Artery_Tibial	-	6.4e-16	rs58825580;rs9379945;rs34565965;rs13198474;rs1883215;rs4452638;rs9379850;rs6941920;rs1104871	45	no
LTL	ENSG00000111801	BTN3A3	6	26440700	26453643	1	protein_coding	10384	BTN3A3	7.19025e-10	1.09011	14	23.7	35	6.32032e-08	2.64775e-12	GTEx/v8/Adipose_Subcutaneous:GTEx/v8/Adipose_Visceral_Omentum	+	1.5e-15	rs58825580;rs9379945;rs13198474;rs1883215;rs34613987;rs4452638;rs34565965;rs6941920;rs1104871;rs7755997;rs12207992	45	no
LTL	ENSG00000112763	BTN2A1	6	26458150	26476849	1	protein_coding	11120	BTN2A1	1.07468e-18	0.260571	44	23.7	43	5.60919e-06	2.124e-50	GTEx/v8/Adipose_Subcutaneous:GTEx/v8/Whole_Blood:GTEx/v8/Artery_Tibial:GTEx/v8/Heart_Atrial_Appendage	-	1.1e-14	rs34613987;rs58825580;rs13198474;rs1883215;rs4452638;rs9393716;rs6941920;rs1104871;rs7755997;rs9379945	45	no
LTL	ENSG00000124557	BTN1A1	6	26501449	26510650	1	protein_coding	696	BTN1A1	1.14088e-09	-0.329705	15	9.839	0	NA	NA	NA	NA	7.1e-16	rs6941920;rs1104871;rs13198474;rs1883215;rs34613987;rs4452638;rs58825580;rs9379945	45	no
LTL	ENSG00000182952	HMGN4	6	26538633	26546482	1	protein_coding	10473	HMGN4	0.557082	-0.351003	7	7.526	274	2.33128e-26	2.51544e-34	GTEx/v8/Adipose_Subcutaneous:GTEx/v8/Adipose_Visceral_Omentum:GTEx/v8/Whole_Blood:GTEx/v8/Artery_Aorta:GTEx/v8/Artery_Tibial:GTEx/v8/Heart_Atrial_Appendage:GTEx/v8/Heart_Left_Ventricle:GTEx/v8/Liver	+	7.7e-16	rs34613987;rs58825580;rs9379945;rs9393716;rs7755997;rs12207992;rs4452638;rs1102565;rs911186;rs6938200;rs1324088;rs9461335;rs1165165;rs2328893;rs9379850;rs34565965;rs6941920;rs1104871;rs12190473;rs9393801;rs9366697	45	no
LTL	ENSG00000146109	ABT1	6	26597180	26600278	1	protein_coding	29777	ABT1	0.0271056	0.104221	22	13.55	195	1.36945e-07	4.15662e-17	GTEx/v8/Adipose_Subcutaneous:GTEx/v8/Whole_Blood:GTEx/v8/Artery_Aorta:GTEx/v8/Artery_Coronary:GTEx/v8/Artery_Tibial:GTEx/v8/Liver	-	2.4e-16	rs34613987;rs58825580;rs1104871;rs9379945;rs13198474;rs1883215;rs4452638;rs12207992;rs1102565;rs9461335;rs9379850;rs6941920;rs911186;rs6938200;rs34565965;rs12190473	45	no
LTL	ENSG00000181315	ZNF322	6	26636518	26659980	-1	protein_coding	79692	ZNF322	NA	-1.14047	30	19.82	173	1.56402e-30	6.66811e-52	GTEx/v8/Adipose_Subcutaneous:GTEx/v8/Adipose_Visceral_Omentum:GTEx/v8/Whole_Blood:GTEx/v8/Artery_Aorta:GTEx/v8/Artery_Coronary:GTEx/v8/Artery_Tibial:GTEx/v8/Heart_Atrial_Appendage:GTEx/v8/Heart_Left_Ventricle:GTEx/v8/Liver	-	3.9e-16	rs1104871;rs13198474;rs1883215;rs34613987;rs4452638;rs58825580;rs9393716;rs34565965;rs7755997;rs12207992;rs1102565;rs12190473;rs9461335;rs9393801;rs6938200;rs9366697;rs2328893;rs1165165	45	no
LTL	ENSG00000124635	H2BC11	6	27093676	27100541	-1	protein_coding	8970	H2BC11	0.478842	0.308582	8	4	55	1.1093e-05	0.00723663	GTEx/v8/Adipose_Subcutaneous:GTEx/v8/Whole_Blood:GTEx/v8/Artery_Tibial	-	4.1e-16	rs12207992;rs911186;rs6938200;rs1883215;rs34613987;rs4452638;rs1102565;rs9461335;rs9393801;rs58825580;rs9379945;rs12190473	45	no
LTL	ENSG00000196787	H2AC11	6	27100832	27103070	1	protein_coding	8969	H2AC11	0.000610464	-0.741637	7	4	0	NA	NA	NA	NA	4.1e-16	rs12207992;rs911186;rs6938200;rs1883215;rs34613987;rs4452638;rs1102565;rs9461335;rs9393801	45	no
LTL	ENSG00000197903	H2BC12	6	27106073	27114619	-1	protein_coding	85236	H2BC12	0.490754	-0.0430523	7	3.931	667	2.5454e-07	4.41227e-07	GTEx/v8/Adipose_Subcutaneous:GTEx/v8/Adipose_Visceral_Omentum:GTEx/v8/Whole_Blood:GTEx/v8/Artery_Tibial	-	2.3e-18	rs9461335;rs9393801;rs1102565;rs911186;rs6938200;rs13198474;rs1883215;rs9379850;rs34565965;rs58825580;rs9393716;rs9379945;rs4452638;rs34613987;rs7755997;rs12207992;rs6941920;rs1104871;rs12190473;rs9366697;rs6908726;rs9295740;rs9461407;rs149878;rs200964;rs1736891;rs735765	45	no
LTL	ENSG00000112812	PRSS16	6	27215480	27224403	1	protein_coding	10279	PRSS16	2.23792e-06	0.00884812	9	15.96	657	2.1644e-14	6.32593e-10	GTEx/v8/Adipose_Subcutaneous:GTEx/v8/Adipose_Visceral_Omentum:GTEx/v8/Whole_Blood:GTEx/v8/Artery_Aorta:GTEx/v8/Artery_Coronary:GTEx/v8/Artery_Tibial:GTEx/v8/Heart_Atrial_Appendage	-	2.3e-18	rs9393801;rs6938200;rs1102565;rs4452638;rs9379850;rs58825580;rs9393716;rs9379945;rs13198474;rs1883215;rs34613987;rs6941920;rs1104871;rs12207992;rs12190473;rs911186;rs6908726;rs735765;rs34565965;rs9461335;rs7755997;rs9295740;rs9461407;rs16897515;rs9366697	45	no
LTL	ENSG00000158553	POM121L2	6	27253682	27279949	-1	protein_coding	94026	POM121L2	NA	0.313408	19	19.9	0	NA	NA	NA	NA	5.9e-16	rs6938200;rs1102565;rs1883215;rs34613987;rs4452638;rs9393801;rs16897515	45	no
LTL	ENSG00000124613	ZNF391	6	27342394	27371683	1	protein_coding	346157	ZNF391	9.25869e-07	1.23172	10	8.5	859	3.56399e-11	2.75877e-96	GTEx/v8/Adipose_Subcutaneous:GTEx/v8/Adipose_Visceral_Omentum:GTEx/v8/Whole_Blood:GTEx/v8/Artery_Aorta:GTEx/v8/Artery_Coronary:GTEx/v8/Artery_Tibial:GTEx/v8/Heart_Atrial_Appendage:GTEx/v8/Heart_Left_Ventricle:GTEx/v8/Liver	-	1.4e-16	rs34613987;rs4452638;rs34565965;rs13198474;rs1883215;rs58825580;rs9379945;rs12207992;rs1102565;rs12190473;rs9461335;rs9393801;rs16897515;rs6908726;rs9295740;rs9461407;rs149878;rs200964;rs735765;rs1736891;rs17336532;rs3129683;rs2799081;rs213230;rs911186;rs6938200;rs9366697;rs1736904;rs9393716	45	no
LTL	ENSG00000096654	ZNF184	6	27418522	27440897	-1	protein_coding	7738	ZNF184	0.133749	-0.545662	9	10.07	0	NA	NA	NA	NA	1.7e-16	rs34613987;rs4452638	45	no
LTL	ENSG00000185130	H2BC13	6	27775257	27775709	-1	protein_coding	8340	H2BC13	0.00286755	-0.030111	25	16.23	0	NA	NA	NA	NA	1.6e-14	rs6908726;rs34613987;rs4452638;rs9295740;rs9366697;rs149878	45	no
LTL	ENSG00000196747	H2AC13	6	27775899	27776429	1	protein_coding	8329	H2AC13	0.581587	-0.0583265	27	16.23	0	NA	NA	NA	NA	1.6e-14	rs6908726;rs34613987;rs4452638;rs9295740;rs9366697;rs149878;rs9461407	45	no
LTL	ENSG00000197238	H4C11	6	27791884	27792257	1	protein_coding	8363	H4C11	0.423754	0.59845	25	9.571	0	NA	NA	NA	NA	2.2e-14	rs6908726;rs34613987;rs4452638;rs9295740;rs9461407	45	no
LTL	ENSG00000233822	H2BC15	6	27806323	27823487	1	protein_coding	8341	H2BC15	0.139775	0.145508	33	15.9	313	2.36709e-06	0.00215173	GTEx/v8/Artery_Aorta	+	1.1e-18	rs6908726;rs34613987;rs4452638;rs9295740;rs9366697;rs149878;rs200964;rs9461407;rs13198474;rs1883215;rs735765;rs3129683	45	no
LTL	ENSG00000184357	H1-5	6	27834570	27835359	-1	protein_coding	3009	H1-5	0.509139	-0.0898951	20	16.41	0	NA	NA	NA	NA	9.3e-16	rs149878;rs6908726;rs34613987;rs4452638;rs735765;rs9295740	45	no
LTL	ENSG00000197153	H3C12	6	27858093	27860884	-1	protein_coding	8356	H3C12	0.695884	-0.189708	26	21.5	0	NA	NA	NA	NA	4.1e-15	rs149878;rs200964;rs6908726;rs34613987;rs1736891;rs4452638;rs735765	45	no
LTL	ENSG00000168131	OR2B2	6	27878963	27880174	-1	protein_coding	81697	OR2B2	6.8672e-05	-0.212076	8	23.2	0	NA	NA	NA	NA	3.1e-15	rs6908726;rs34613987;rs735765;rs149878;rs4452638	45	no
LTL	ENSG00000124657	OR2B6	6	27925019	27925960	1	protein_coding	26212	OR2B6	0.0407309	-0.0981731	2	3.127	0	NA	NA	NA	NA	1.3e-13	rs149878;rs1736891;rs6908726;rs34613987;rs4452638;rs735765	45	no
LTL	ENSG00000197279	ZNF165	6	28048753	28057341	1	protein_coding	7718	ZNF165	0.000563292	0.227981	50	12.61	1429	1.29963e-17	1.94586e-12	GTEx/v8/Adipose_Subcutaneous:GTEx/v8/Adipose_Visceral_Omentum:GTEx/v8/Artery_Aorta:GTEx/v8/Artery_Coronary:GTEx/v8/Artery_Tibial:GTEx/v8/Heart_Atrial_Appendage:GTEx/v8/Heart_Left_Ventricle	+	1.1e-18	rs6908726;rs34613987;rs4452638;rs735765;rs149878;rs1736891;rs9366697;rs200964;rs9461407;rs1736904;rs2799081;rs213230;rs17336532;rs1319075;rs2394122;rs35480587;rs6456834;rs34388845;rs1233597;rs7772289;rs3116823;rs9295740;rs3129683;rs3864294;rs3130750;rs3132379;rs9393801	45	no
LTL	ENSG00000196812	ZSCAN16	6	28092338	28097860	1	protein_coding	80345	ZSCAN16	2.67303e-06	0.184187	49	10.5	9	1.36643e-05	0.0146271	GTEx/v8/Heart_Left_Ventricle	-	3.4e-14	rs149878;rs735765;rs6908726;rs34613987;rs4452638;rs2799081;rs17336532;rs1736891;rs9295740;rs9461407	45	no
LTL	ENSG00000198315	ZKSCAN8	6	28109688	28127250	1	protein_coding	7745	ZKSCAN8	0.000231595	-0.142528	86	13.42	303	3.44775e-07	4.82692e-05	GTEx/v8/Adipose_Subcutaneous:GTEx/v8/Artery_Tibial	+	9.4e-14	rs1736891;rs149878;rs735765;rs6908726;rs34613987;rs4452638;rs911186;rs6456834;rs9366697;rs9295740;rs9461407;rs200964;rs1736904	45	no
LTL	ENSG00000137185	ZSCAN9	6	28192664	28201260	1	protein_coding	7746	ZSCAN9	4.10249e-08	0.461166	36	7.889	933	1.84183e-08	4.14105e-21	GTEx/v8/Adipose_Subcutaneous:GTEx/v8/Whole_Blood:GTEx/v8/Artery_Aorta:GTEx/v8/Artery_Tibial	+	1.7e-18	rs735765;rs1736891;rs6908726;rs34613987;rs4452638;rs149878;rs1736904;rs2799081;rs3129683;rs1102565;rs9295740;rs9461407;rs9366697;rs213230;rs17336532;rs1319075;rs2394122;rs35480587;rs6456834;rs34388845;rs1233597;rs3864294;rs7772289;rs3116823;rs3129789;rs3130750	45	no
LTL	ENSG00000187626	ZKSCAN4	6	28212401	28227011	-1	protein_coding	387032	ZKSCAN4	6.74288e-05	0.661631	39	22.3	898	1.653e-08	5.23452e-05	GTEx/v8/Adipose_Visceral_Omentum:GTEx/v8/Whole_Blood	-	1.1e-18	rs6908726;rs34613987;rs4452638;rs735765;rs1736891;rs1736904;rs2799081;rs9366697;rs149878;rs9295740;rs200964;rs213230;rs1319075;rs7772289;rs1883215;rs17336532;rs3129683;rs6456834;rs34388845;rs3130750;rs3132379;rs2394122	45	no
LTL	ENSG00000189134	NKAPL	6	28227098	28228736	1	protein_coding	222698	NKAPL	0.000165621	0.0513426	19	22.3	104	8.18952e-06	0.000215156	GTEx/v8/Adipose_Subcutaneous:GTEx/v8/Whole_Blood:GTEx/v8/Artery_Coronary	-	2.3e-14	rs735765;rs1736891;rs2799081;rs1736904;rs6908726;rs34613987;rs4452638;rs213230;rs9366697;rs149878	45	no
LTL	ENSG00000137338	PGBD1	6	28249314	28270326	1	protein_coding	84547	PGBD1	1.46735e-05	-0.0800605	35	14.75	16	5.87496e-05	0.00882871	GTEx/v8/Adipose_Visceral_Omentum	-	1.2e-13	rs1736891;rs1736904;rs735765;rs2799081;rs6908726;rs34613987;rs213230	45	no
LTL	ENSG00000235109	ZSCAN31	6	28292470	28324048	-1	protein_coding	64288	ZSCAN31	3.77127e-09	1.10713	76	13.57	1248	7.86539e-27	1.04999e-19	GTEx/v8/Adipose_Subcutaneous:GTEx/v8/Adipose_Visceral_Omentum:GTEx/v8/Artery_Aorta:GTEx/v8/Artery_Coronary:GTEx/v8/Heart_Atrial_Appendage:GTEx/v8/Heart_Left_Ventricle	-	1.8e-19	rs213230;rs1736891;rs2799081;rs6908726;rs34613987;rs735765;rs17336532;rs3129683;rs9366697;rs9295740;rs9461407;rs149878;rs200964;rs1736904;rs1319075;rs2394122;rs35480587;rs3864294;rs7772289;rs3116823;rs1233597;rs3129789;rs3130750;rs3132379;rs1419640;rs4713213;rs9257703;rs720831;rs6456834;rs34388845	45	no
LTL	ENSG00000189298	ZKSCAN3	6	28317691	28336947	1	protein_coding	80317	ZKSCAN3	0.000122608	-0.652443	73	13.57	1248	2.06022e-09	1.32158e-05	GTEx/v8/Adipose_Subcutaneous:GTEx/v8/Adipose_Visceral_Omentum:GTEx/v8/Whole_Blood:GTEx/v8/Artery_Aorta:GTEx/v8/Artery_Tibial:GTEx/v8/Heart_Atrial_Appendage:GTEx/v8/Heart_Left_Ventricle	+	1.8e-19	rs2799081;rs213230;rs17336532;rs1736891;rs6908726;rs34613987;rs1319075;rs9366697;rs149878;rs200964;rs9461407;rs735765;rs1736904;rs2394122;rs35480587;rs6456834;rs34388845;rs1233597;rs7772289;rs3116823;rs3130750;rs4713213;rs1419640;rs720831;rs3129683;rs3129789;rs9295740;rs4452638	45	no
LTL	ENSG00000158691	ZSCAN12	6	28346732	28367511	-1	protein_coding	9753	ZSCAN12	1.43992e-05	NA	88	14.91	303	1.83441e-08	7.13837e-05	GTEx/v8/Adipose_Visceral_Omentum:GTEx/v8/Artery_Tibial:GTEx/v8/Heart_Atrial_Appendage:GTEx/v8/Heart_Left_Ventricle	-	2.1e-18	rs213230;rs2799081;rs1319075;rs1736891;rs6908726;rs34613987;rs17336532;rs149878;rs3864294;rs6456834;rs34388845;rs2394122;rs35480587;rs720831	45	no
LTL	ENSG00000187987	ZSCAN23	6	28399707	28411279	-1	protein_coding	222696	ZSCAN23	0.00270295	0.0706565	33	13.61	1801	9.75e-69	8.30529e-55	GTEx/v8/Adipose_Subcutaneous:GTEx/v8/Adipose_Visceral_Omentum:GTEx/v8/Cells_EBV-transformed_lymphocytes:GTEx/v8/Artery_Aorta:GTEx/v8/Artery_Coronary:GTEx/v8/Artery_Tibial:GTEx/v8/Heart_Atrial_Appendage:GTEx/v8/Heart_Left_Ventricle:GTEx/v8/Liver	-	1.8e-19	rs2799081;rs17336532;rs213230;rs1736891;rs6908726;rs34613987;rs1319075;rs4452638;rs9366697;rs9295740;rs9461407;rs149878;rs200964;rs735765;rs1736904;rs3129683;rs2394122;rs35480587;rs6456834;rs34388845;rs1233597;rs3864294;rs7772289;rs3116823;rs3130750;rs3132379;rs3129789;rs1419640;rs4713213;rs9257703;rs720831;rs9257795;rs4713211;rs3094548;rs1419636;rs379157	45	no
LTL	ENSG00000198704	GPX6	6	28471073	28495992	-1	protein_coding	257202	GPX6	3.13758e-05	0.718703	2	9.416	0	NA	NA	NA	NA	6.6e-15	rs6908726;rs17336532	45	no
LTL	ENSG00000224586	GPX5	6	28493702	28502729	1	protein_coding	2880	GPX5	0.00888468	0.354876	1	9.416	0	NA	NA	NA	NA	NA	rs17336532	45	no
LTL	ENSG00000232040	SCAND3	6	28539407	28583989	-1	protein_coding	114821	SCAND3	9.70724e-09	-0.785031	52	11.72	754	1.67468e-11	1.85651e-08	GTEx/v8/Artery_Aorta:GTEx/v8/Artery_Tibial	+	1.7e-18	rs1319075;rs1736891;rs2394122;rs35480587;rs6456834;rs34388845;rs2799081;rs17336532;rs6908726;rs3129683;rs149878;rs213230;rs3864294;rs7772289;rs3116823;rs3129789;rs1419640;rs4713213;rs9257703;rs4713211;rs3094548;rs1419636;rs9380123;rs379157;rs1736904	45	no
LTL	ENSG00000204713	TRIM27	6	28870779	28891766	-1	protein_coding	5987	TRIM27	0.878752	-0.142068	53	18.69	818	7.76934e-40	2.45143e-43	GTEx/v8/Adipose_Subcutaneous:GTEx/v8/Adipose_Visceral_Omentum:GTEx/v8/Whole_Blood:GTEx/v8/Artery_Aorta:GTEx/v8/Artery_Tibial:GTEx/v8/Heart_Atrial_Appendage:GTEx/v8/Heart_Left_Ventricle	-	1.7e-18	rs7772289;rs3116823;rs6908726;rs3129683;rs3130750;rs3132379;rs2394122;rs1233597;rs200964;rs735765;rs213230;rs1736891;rs2799081;rs1319075;rs3129789;rs1419640;rs4713213;rs4713211;rs3094548;rs1419636;rs9380123;rs379157;rs149878;rs17336532;rs35480587;rs6456834;rs34388845;rs3864294;rs9257703;rs720831;rs9257795;rs3117194	45	no
LTL	ENSG00000197935	ZNF311	6	28962562	28973093	-1	protein_coding	282890	ZNF311	0.000129446	0.377858	14	11.6	142	1.81433e-08	1.05129e-10	GTEx/v8/Adipose_Subcutaneous:GTEx/v8/Adipose_Visceral_Omentum:GTEx/v8/Artery_Aorta:GTEx/v8/Artery_Tibial:GTEx/v8/Heart_Atrial_Appendage	-	1.8e-19	rs6908726;rs3129683;rs7772289;rs3116823;rs3130750;rs4713213;rs4713211;rs34388845;rs2394122;rs17336532;rs1233597;rs6456834;rs3132379;rs9257703	45	no
LTL	ENSG00000204704	OR2W1	6	29011990	29013017	-1	protein_coding	26692	OR2W1	0.0865619	0.531528	14	6.576	0	NA	NA	NA	NA	2.1e-16	rs6908726;rs3129683;rs3116823;rs7772289	45	no
LTL	ENSG00000204703	OR2B3	6	29053985	29055090	-1	protein_coding	442184	OR2B3	0.00133693	0.45884	18	11.34	0	NA	NA	NA	NA	2.3e-16	rs6908726;rs3129683;rs3116823;rs3130750;rs2394122;rs1233597;rs3129789	45	no
LTL	ENSG00000204701	OR2J3	6	29079668	29080603	1	protein_coding	442186	OR2J3	0.0281435	0.112859	19	10.46	0	NA	NA	NA	NA	2.1e-16	rs3116823;rs7772289;rs6908726;rs3129683	45	no
LTL	ENSG00000204700	OR2J2	6	29141311	29142351	1	protein_coding	26707	OR2J2	0.0107267	0.271259	63	23.1	0	NA	NA	NA	NA	4.3e-19	rs3116823;rs7772289;rs6908726;rs3129683;rs3130750;rs3132379;rs2394122	45	no
LTL	ENSG00000204695	OR14J1	6	29274403	29275519	1	protein_coding	442191	OR14J1	8.02406e-08	1.33547	24	11.46	0	NA	NA	NA	NA	2.1e-18	rs4713213;rs3116823;rs1419640;rs6908726;rs3129683;rs7772289;rs3130750;rs9257703;rs720831	45	no
LTL	ENSG00000243729	OR5V1	6	29323007	29399744	-1	protein_coding	81696	OR5V1	0.00344262	0.323635	125	21.9	0	NA	NA	NA	NA	6.1e-18	rs3129683;rs720831;rs4713213;rs3116823;rs1419640;rs7772289;rs6908726;rs9257795;rs4713211;rs9257802;rs3094548;rs1419636;rs9380123;rs379157;rs3117194	45	no
LTL	ENSG00000112462	OR12D3	6	29341200	29343068	-1	protein_coding	81797	OR12D3	1.34136e-05	0.883549	56	13.66	0	NA	NA	NA	NA	3.9e-17	rs7772289;rs4713213;rs3116823;rs1419640;rs6908726;rs9257795;rs4713211;rs3129683;rs9257802	45	no
LTL	ENSG00000204694	OR11A1	6	29393281	29424848	-1	protein_coding	26531	OR11A1	0.0434844	1.23026	36	21.9	0	NA	NA	NA	NA	1e-16	rs9380123;rs3117194;rs6908726;rs3129683;rs1233487	45	no
LTL	ENSG00000206474	OR10C1	6	29407083	29408731	1	protein_coding	442194	OR10C1	0.227592	0.363897	14	21.9	0	NA	NA	NA	NA	1.1e-16	rs9380123;rs3117194;rs6908726;rs3129683;rs1233487	45	no
LTL	ENSG00000204688	OR2H1	6	29424958	29432105	1	protein_coding	26716	OR2H1	0.0449041	-0.358288	10	5.729	0	NA	NA	NA	NA	1e-16	rs6908726;rs3129683;rs3117194;rs9380123	45	no
LTL	ENSG00000204687	MAS1L	6	29454474	29455738	-1	protein_coding	116511	MAS1L	0.000466206	0.689548	9	8.385	0	NA	NA	NA	NA	6.3e-17	rs3117194;rs6908726;rs3129683	45	no
LTL	ENSG00000213886	UBD	6	29523292	29527702	-1	protein_coding	10537	UBD	0.0798958	0.401531	5	14.02	0	NA	NA	NA	NA	8.7e-17	rs6908726;rs3129683	45	no
LTL	ENSG00000204681	GABBR1	6	29523406	29601753	-1	protein_coding	2550	GABBR1	0.99997	0.238892	16	14.02	83	1.23223e-10	1.26359e-08	GTEx/v8/Whole_Blood	-	3e-18	rs6908726;rs3129683;rs3095268;rs9257802;rs1233478	45	no
LTL	ENSG00000204657	OR2H2	6	29555683	29556745	1	protein_coding	7932	OR2H2	0.0899459	0.696836	4	3.904	349	4.33643e-17	1.93261e-11	GTEx/v8/Adipose_Visceral_Omentum:GTEx/v8/Whole_Blood:GTEx/v8/Artery_Tibial:GTEx/v8/Heart_Atrial_Appendage:GTEx/v8/Heart_Left_Ventricle	-	1.1e-18	rs6908726;rs3129683;rs6456834;rs34388845;rs2799081;rs17336532;rs1233487;rs3095268;rs3130750;rs3132379;rs1233597;rs2394122;rs9257703;rs720831;rs4713213;rs3094548;rs3117194	45	no
LTL	ENSG00000135535	CD164	6	109687717	109703762	-1	protein_coding	8763	CD164	0.401084	1.25902	0	0	317	8.5927e-21	5.6113e-16	GTEx/v8/Whole_Blood	-	9.5e-13	rs111762044;rs9372209;rs6903519	46	yes
LTL	ENSG00000135587	SMPD2	6	109761966	109765122	1	protein_coding	6610	SMPD2	8.11572e-11	NA	0	0	137	1.74196e-06	8.51687e-44	GTEx/v8/Adipose_Subcutaneous:GTEx/v8/Whole_Blood	-	1e-12	rs111762044;rs9372209	46	yes
LTL	ENSG00000135596	MICAL1	6	109765265	109787171	-1	protein_coding	64780	MICAL1	2.54827e-12	NA	0	0	7	7.32867e-05	4.16497e-10	GTEx/v8/Adipose_Subcutaneous	-	1.8e-09	rs9372209;rs111762044	46	yes
LTL	ENSG00000122550	KLHL7	7	23145353	23217533	1	protein_coding	55975	KLHL7	0.000319112	-0.739355	0	0	2	1.30324e-05	5.0769e-13	GTEx/v8/Adipose_Visceral_Omentum	+	1.5e-09	rs76365198	48	yes
LTL	ENSG00000136231	IGF2BP3	7	23349828	23510086	-1	protein_coding	10643	IGF2BP3	0.999726	0.30335	1	3.614	0	NA	NA	NA	NA	6.8e-09	rs76365198	48	no
LTL	ENSG00000164548	TRA2A	7	23544399	23571660	-1	protein_coding	29896	TRA2A	0.212372	0.728105	11	17.45	0	NA	NA	NA	NA	6.7e-11	rs76365198	48	no
LTL	ENSG00000169193	CCDC126	7	23636998	23684327	1	protein_coding	90693	CCDC126	0.351142	-0.545991	8	12.92	51	5.65058e-11	1.11295e-23	GTEx/v8/Cells_EBV-transformed_lymphocytes:GTEx/v8/Whole_Blood	-	1.7e-12	rs116981;rs4722260;rs17779517;rs7787617;rs6461724;rs6963050;rs13230646	48	no
LTL	ENSG00000188732	FAM221A	7	23719749	23742868	1	protein_coding	340277	FAM221A	5.09768e-09	0.100483	51	13.47	121	2.36778e-18	1.39973e-24	GTEx/v8/Adipose_Subcutaneous:GTEx/v8/Cells_EBV-transformed_lymphocytes:GTEx/v8/Artery_Aorta:GTEx/v8/Artery_Coronary:GTEx/v8/Artery_Tibial:GTEx/v8/Heart_Atrial_Appendage:GTEx/v8/Heart_Left_Ventricle	-	8.9e-14	rs17779517;rs7787617;rs6461724;rs2058995;rs11771195;rs4722260;rs116981;rs6969275;rs13230646	48	no
LTL	ENSG00000196335	STK31	7	23749786	23872132	1	protein_coding	56164	STK31	0.233315	-0.131378	186	23.1	99	4.65223e-16	1.52842e-11	GTEx/v8/Adipose_Subcutaneous:GTEx/v8/Adipose_Visceral_Omentum:GTEx/v8/Artery_Aorta:GTEx/v8/Artery_Coronary:GTEx/v8/Artery_Tibial	+	3.8e-13	rs7787617;rs2058995;rs11771195;rs4722260;rs116981;rs6969275;rs6963050;rs13230646;rs7793777;rs6461724	48	no
LTL	ENSG00000005486	RHBDD2	7	75471920	75518244	1	protein_coding	57414	RHBDD2	0.646227	-0.161809	0	0	39	2.4098e-05	2.22618e-13	GTEx/v8/Artery_Tibial	-	4.2e-08	rs35029472;rs38664	50	yes
LTL	ENSG00000170027	YWHAG	7	75956116	75988348	-1	protein_coding	7532	YWHAG	0.937614	-0.895372	0	0	72	3.85564e-06	0.000298015	GTEx/v8/Adipose_Subcutaneous:GTEx/v8/Whole_Blood	-	4.2e-08	rs35029472	50	yes
LTL	ENSG00000146700	SSC4D	7	76018651	76039012	-1	protein_coding	136853	SSC4D	9.86181e-05	0.413699	2	2.05	108	5.59767e-27	2.32891e-29	GTEx/v8/Adipose_Subcutaneous:GTEx/v8/Whole_Blood	-	3.2e-09	rs35029472;rs38664	50	no
LTL	ENSG00000188372	ZP3	7	76026835	76071388	1	protein_coding	7784	ZP3	0.00159682	0.259666	20	12.16	140	2.04528e-59	1.48701e-84	GTEx/v8/Adipose_Subcutaneous:GTEx/v8/Adipose_Visceral_Omentum:GTEx/v8/Cells_EBV-transformed_lymphocytes:GTEx/v8/Whole_Blood:GTEx/v8/Artery_Aorta:GTEx/v8/Artery_Coronary:GTEx/v8/Artery_Tibial:GTEx/v8/Heart_Atrial_Appendage:GTEx/v8/Heart_Left_Ventricle:GTEx/v8/Liver	-	3e-09	rs35029472;rs38664	50	no
LTL	ENSG00000091073	DTX2	7	76090993	76135312	1	protein_coding	113878	DTX2	0.106758	-0.391213	65	13.92	140	1.73153e-44	5.30123e-37	GTEx/v8/Adipose_Subcutaneous:GTEx/v8/Adipose_Visceral_Omentum:GTEx/v8/Whole_Blood:GTEx/v8/Artery_Aorta	-	3e-09	rs35029472;rs38664	50	no
LTL	ENSG00000243566	UPK3B	7	76139745	76648340	1	protein_coding	105375355	UPK3B	0.000192328	-0.147576	205	23.9	115	4.51772e-31	3.67513e-24	GTEx/v8/Adipose_Subcutaneous:GTEx/v8/Adipose_Visceral_Omentum:GTEx/v8/Whole_Blood:GTEx/v8/Artery_Aorta:GTEx/v8/Artery_Coronary:GTEx/v8/Artery_Tibial:GTEx/v8/Heart_Atrial_Appendage:GTEx/v8/Heart_Left_Ventricle:GTEx/v8/Liver	-	3e-09	rs35029472;rs38664	50	no
LTL	ENSG00000146707	POMZP3	7	76239303	76256578	-1	protein_coding	22932	POMZP3	0.879121	NA	63	23.9	3	2.63081e-05	1.82606e-67	GTEx/v8/Artery_Aorta:GTEx/v8/Artery_Tibial	+	7.7e-09	rs35029472;rs38664	50	no
LTL	ENSG00000135205	CCDC146	7	76751751	76958850	1	protein_coding	57639	CCDC146	3.02024e-18	0.52801	0	0	27	1.00162e-05	4.49992e-25	GTEx/v8/Whole_Blood	+	4.2e-08	rs35029472	50	yes
LTL	ENSG00000146833	TRIM4	7	99474581	99517223	-1	protein_coding	89122	TRIM4	1.68258e-06	-0.651204	0	0	206	5.7073e-19	1.13287e-111	GTEx/v8/Adipose_Subcutaneous:GTEx/v8/Adipose_Visceral_Omentum:GTEx/v8/Cells_EBV-transformed_lymphocytes:GTEx/v8/Whole_Blood:GTEx/v8/Artery_Aorta:GTEx/v8/Artery_Coronary:GTEx/v8/Artery_Tibial:GTEx/v8/Heart_Atrial_Appendage:GTEx/v8/Heart_Left_Ventricle	+	7.9e-21	rs2056726;rs6948685;rs4469386	51	yes
LTL	ENSG00000106261	ZKSCAN1	7	99613204	99639312	1	protein_coding	7586	ZKSCAN1	0.607275	-2.80903	0	0	19	8.72967e-06	2.04306e-08	GTEx/v8/Adipose_Subcutaneous:GTEx/v8/Adipose_Visceral_Omentum:GTEx/v8/Artery_Aorta	+	7.9e-21	rs2056726	51	yes
LTL	ENSG00000166529	ZSCAN21	7	99647390	99662661	1	protein_coding	7589	ZSCAN21	1.70974e-11	-0.45501	0	0	55	4.31964e-11	4.05141e-20	GTEx/v8/Adipose_Subcutaneous:GTEx/v8/Adipose_Visceral_Omentum:GTEx/v8/Whole_Blood:GTEx/v8/Artery_Aorta:GTEx/v8/Artery_Tibial:GTEx/v8/Heart_Atrial_Appendage	+	7.9e-21	rs2056726;rs2950518	51	yes
LTL	ENSG00000166526	ZNF3	7	99661656	99680171	-1	protein_coding	7551	ZNF3	0.00896106	-0.567527	0	0	1	7.87328e-05	4.23071e-05	GTEx/v8/Adipose_Subcutaneous	+	1.7e-09	rs2056726	51	yes
LTL	ENSG00000168090	COPS6	7	99686577	99689823	1	protein_coding	10980	COPS6	0.845861	0.30064	1	9.588	2	1.27233e-06	1.61664e-06	GTEx/v8/Adipose_Subcutaneous:GTEx/v8/Artery_Tibial	+	1.7e-09	rs2056726	51	no
LTL	ENSG00000166508	MCM7	7	99690351	99699563	-1	protein_coding	4176	MCM7	1.45783e-13	NA	1	9.588	0	NA	NA	NA	NA	NA	rs2056726	51	no
LTL	ENSG00000221838	AP4M1	7	99699172	99707968	1	protein_coding	9179	AP4M1	2.36166e-11	-0.192649	1	9.588	74	2.12066e-23	6.44697e-45	GTEx/v8/Adipose_Subcutaneous:GTEx/v8/Adipose_Visceral_Omentum:GTEx/v8/Cells_EBV-transformed_lymphocytes:GTEx/v8/Whole_Blood:GTEx/v8/Artery_Aorta:GTEx/v8/Artery_Coronary:GTEx/v8/Artery_Tibial:GTEx/v8/Heart_Atrial_Appendage:GTEx/v8/Heart_Left_Ventricle	+	7.9e-21	rs2056726;rs2950518;rs6948685;rs4469386	51	no
LTL	ENSG00000106290	TAF6	7	99704693	99717464	-1	protein_coding	6878	TAF6	0.000674165	0.183086	1	9.588	21	9.60458e-09	5.07329e-15	GTEx/v8/Adipose_Subcutaneous:GTEx/v8/Adipose_Visceral_Omentum:GTEx/v8/Whole_Blood:GTEx/v8/Artery_Aorta:GTEx/v8/Artery_Tibial	+	3.4e-09	rs2056726;rs2950518;rs6948685	51	no
LTL	ENSG00000166997	CNPY4	7	99717236	99723134	1	protein_coding	245812	CNPY4	3.67623e-09	-0.690872	0	0	59	7.52376e-12	7.7685e-14	GTEx/v8/Adipose_Subcutaneous:GTEx/v8/Adipose_Visceral_Omentum:GTEx/v8/Whole_Blood:GTEx/v8/Artery_Tibial	+	4.3e-10	rs2056726;rs6948685;rs4469386	51	yes
LTL	ENSG00000188186	LAMTOR4	7	99746530	99753567	1	protein_coding	389541	LAMTOR4	0.025687	-0.130437	2	4.243	125	9.88654e-08	1.48248e-11	GTEx/v8/Adipose_Subcutaneous:GTEx/v8/Cells_EBV-transformed_lymphocytes:GTEx/v8/Whole_Blood	+	7.9e-21	rs2056726;rs6948685;rs4469386	51	no
LTL	ENSG00000146826	TRAPPC14	7	99752043	99756338	-1	protein_coding	55262	TRAPPC14	0.300413	-0.279416	3	7.34	65	8.13763e-13	2.62984e-17	GTEx/v8/Whole_Blood	-	7.9e-21	rs2056726;rs2950518;rs4469386	51	no
LTL	ENSG00000197093	GAL3ST4	7	99756867	99766373	-1	protein_coding	79690	GAL3ST4	3.81535e-10	-1.04586	6	16.93	2	9.38253e-05	0.00275043	GTEx/v8/Adipose_Visceral_Omentum	+	9.8e-17	rs2056726;rs2950518	51	no
LTL	ENSG00000213420	GPC2	7	99767229	99774995	-1	protein_coding	221914	GPC2	0.307395	-0.493777	11	16.93	48	3.0854e-07	2.57938e-11	GTEx/v8/Adipose_Visceral_Omentum:GTEx/v8/Whole_Blood	+	7.9e-21	rs2056726;rs2950518	51	no
LTL	ENSG00000066923	STAG3	7	99775186	99819111	1	protein_coding	10734	STAG3	1.10349e-06	-0.496377	48	26	137	1.44076e-08	3.51158e-05	GTEx/v8/Adipose_Subcutaneous:GTEx/v8/Whole_Blood	+	7.9e-21	rs2056726;rs2950518;rs6948685	51	no
LTL	ENSG00000213413	PVRIG	7	99815864	99819113	1	protein_coding	79037	PVRIG	0.00100189	0.0835251	22	26	48	2.22069e-06	3.82456e-10	GTEx/v8/Adipose_Subcutaneous:GTEx/v8/Artery_Aorta:GTEx/v8/Heart_Left_Ventricle	-	2.3e-19	rs2950518;rs2056726;rs6948685	51	no
LTL	ENSG00000214300	SPDYE3	7	99905325	99919819	1	protein_coding	441272	SPDYE3	0.825434	-0.496832	17	13.55	0	NA	NA	NA	NA	4.9e-10	rs6948685	51	no
LTL	ENSG00000121716	PILRB	7	99933737	99965356	1	protein_coding	29990	PILRB	3.3664e-06	1.99631	66	12.31	235	3.92004e-166	2.36201e-144	GTEx/v8/Adipose_Subcutaneous:GTEx/v8/Adipose_Visceral_Omentum:GTEx/v8/Cells_EBV-transformed_lymphocytes:GTEx/v8/Whole_Blood:GTEx/v8/Artery_Aorta:GTEx/v8/Artery_Coronary:GTEx/v8/Artery_Tibial:GTEx/v8/Heart_Atrial_Appendage:GTEx/v8/Heart_Left_Ventricle:GTEx/v8/Liver	-	7.9e-21	rs6948685;rs2056726;rs2950518;rs141376982;rs4469386	51	no
LTL	ENSG00000085514	PILRA	7	99965153	99997719	1	protein_coding	29992	PILRA	2.14142e-08	-0.470534	51	12.31	235	7.27051e-94	1.1627e-80	GTEx/v8/Adipose_Subcutaneous:GTEx/v8/Adipose_Visceral_Omentum:GTEx/v8/Artery_Aorta:GTEx/v8/Artery_Coronary:GTEx/v8/Artery_Tibial:GTEx/v8/Heart_Atrial_Appendage:GTEx/v8/Heart_Left_Ventricle:GTEx/v8/Liver	-	7.9e-21	rs6948685;rs2056726;rs2950518;rs141376982;rs4469386	51	no
LTL	ENSG00000078487	ZCWPW1	7	99998449	100026615	-1	protein_coding	55063	ZCWPW1	1.15225e-12	0.231575	44	9.052	230	1.05158e-12	7.8122e-09	GTEx/v8/Adipose_Subcutaneous:GTEx/v8/Adipose_Visceral_Omentum:GTEx/v8/Whole_Blood:GTEx/v8/Artery_Tibial:GTEx/v8/Heart_Atrial_Appendage	-	7.9e-21	rs6948685;rs2056726;rs2950518;rs141376982;rs4469386	51	no
LTL	ENSG00000146834	MEPCE	7	100026413	100031741	1	protein_coding	56257	MEPCE	0.996809	-0.251316	27	9.052	39	2.22953e-05	0.0191856	GTEx/v8/Whole_Blood	+	1.4e-09	rs6948685;rs4469386	51	no
LTL	ENSG00000160813	PPP1R35	7	100032905	100034188	-1	protein_coding	221908	PPP1R35	0.00198349	-0.502507	24	9.052	0	NA	NA	NA	NA	2e-09	rs6948685	51	no
LTL	ENSG00000185955	SPACDR	7	100054238	100061894	-1	protein_coding	402573	SPACDR	0.0120812	-0.327823	18	11.62	86	3.75744e-06	0.00360983	GTEx/v8/Adipose_Subcutaneous:GTEx/v8/Cells_EBV-transformed_lymphocytes	-	2.7e-20	rs6948685;rs141376982;rs2056726;rs4469386	51	no
LTL	ENSG00000166925	TSC22D4	7	100060982	100076902	-1	protein_coding	81628	TSC22D4	0.894817	NA	28	12.94	232	4.29766e-22	2.1495e-16	GTEx/v8/Adipose_Subcutaneous:GTEx/v8/Cells_EBV-transformed_lymphocytes:GTEx/v8/Artery_Aorta:GTEx/v8/Artery_Tibial:GTEx/v8/Heart_Atrial_Appendage:GTEx/v8/Heart_Left_Ventricle	-	7.9e-21	rs6948685;rs141376982;rs2950518;rs2056726;rs4469386	51	no
LTL	ENSG00000166924	NYAP1	7	100081550	100092422	1	protein_coding	222950	NYAP1	0.990932	NA	33	15.12	170	1.35253e-06	3.79794e-22	GTEx/v8/Adipose_Subcutaneous:GTEx/v8/Adipose_Visceral_Omentum	+	4.3e-10	rs6948685;rs4469386;rs2950518;rs2056726	51	no
LTL	ENSG00000205307	SAP25	7	100169855	100171270	-1	protein_coding	100316904	SAP25	NA	NA	0	0	1	4.02797e-05	0.000121976	GTEx/v8/Whole_Blood	NA	NA	rs6948685	51	yes
LTL	ENSG00000176125	UFSP1	7	100486346	100487339	-1	protein_coding	402682	UFSP1	0.00559927	NA	0	0	2	3.62058e-05	3.42101e-11	GTEx/v8/Adipose_Subcutaneous	+	2.4e-08	rs2950518	51	yes
LTL	ENSG00000146809	ASB15	7	123207064	123277951	1	protein_coding	142685	ASB15	6.00806e-08	-0.751313	12	22.2	177	1.20538e-19	1.91681e-14	GTEx/v8/Heart_Atrial_Appendage:GTEx/v8/Heart_Left_Ventricle	+	1.6e-10	rs665867;rs600420	52	no
LTL	ENSG00000170807	LMOD2	7	123295861	123304344	1	protein_coding	442721	LMOD2	0.0049963	-0.121219	28	11.33	0	NA	NA	NA	NA	NA	rs665867;rs600420	52	no
LTL	ENSG00000106299	WASL	7	123321989	123389121	-1	protein_coding	8976	WASL	0.96196	-0.227237	110	20.5	0	NA	NA	NA	NA	NA	rs665867;rs600420	52	no
LTL	ENSG00000170775	GPR37	7	124386051	124405681	-1	protein_coding	2861	GPR37	0.799391	-0.619126	59	17.05	737	2.59159e-10	9.69805e-08	GTEx/v8/Adipose_Subcutaneous:GTEx/v8/Artery_Coronary:GTEx/v8/Artery_Tibial	-	5.5e-87	rs2107930;rs67536923;rs4731206;rs4731203;rs3735270;rs191495185;rs2284214;rs33935352;rs111376476;rs6968500;rs13234634;rs11542914;rs62638681;rs7790856;rs4728006;rs12056290;rs597279	53	no
LTL	ENSG00000128513	POT1	7	124462440	124570037	-1	protein_coding	25913	POT1	0.522727	-1.34858	311	14.92	615	5.1545e-08	0.000107091	GTEx/v8/Adipose_Subcutaneous:GTEx/v8/Artery_Coronary:GTEx/v8/Artery_Tibial	-	1.8e-87	rs7790856;rs6968500;rs13234634;rs4728006;rs35399703;rs73225478;rs145125799;rs73225447;rs111376476;rs12056290;rs191495185;rs73227525;rs75358947;rs77747224;rs150173581;rs62638681;rs75561961;rs2284214;rs33935352;rs597279;rs4731203	53	no
LTL	ENSG00000128604	IRF5	7	128577666	128590089	1	protein_coding	3663	IRF5	0.288476	NA	40	16.34	142	1.10518e-86	1.37094e-75	GTEx/v8/Adipose_Subcutaneous:GTEx/v8/Adipose_Visceral_Omentum:GTEx/v8/Whole_Blood:GTEx/v8/Artery_Aorta:GTEx/v8/Artery_Coronary:GTEx/v8/Artery_Tibial:GTEx/v8/Heart_Atrial_Appendage:GTEx/v8/Heart_Left_Ventricle:GTEx/v8/Liver	-	8.2e-24	rs1874330;rs3757387;rs3757388;rs4728144;rs4731541;rs3807301;rs59147352;rs4731531;rs2242028	54	no
LTL	ENSG00000064419	TNPO3	7	128594948	128695198	-1	protein_coding	23534	TNPO3	0.0013892	-0.264685	127	19.56	32	1.61946e-07	8.70085e-50	GTEx/v8/Adipose_Subcutaneous:GTEx/v8/Whole_Blood	-	1.4e-23	rs3807301;rs4731541;rs3757388;rs4728144;rs59147352;rs1874330;rs2242028	54	no
LTL	ENSG00000158457	TSPAN33	7	128784712	128808671	1	protein_coding	340348	TSPAN33	0.000103178	0.982621	0	0	2	3.79257e-05	2.04016e-16	GTEx/v8/Whole_Blood	-	2.3e-12	rs2242028;rs1874330	54	yes
LTL	ENSG00000091732	ZC3HC1	7	129658126	129691291	-1	protein_coding	51530	ZC3HC1	0.000510516	-0.120114	2	28	0	NA	NA	NA	NA	6.8e-10	rs11556924	55	no
LTL	ENSG00000146918	NCAPG2	7	158424003	158497520	-1	protein_coding	54892	NCAPG2	0.975711	NA	91	16.28	0	NA	NA	NA	NA	NA	rs75369875	56	no
LTL	ENSG00000117868	ESYT2	7	158523686	158622944	-1	protein_coding	57488	ESYT2	0.00844095	3.92878	103	23.9	181	7.38329e-22	8.77818e-37	GTEx/v8/Whole_Blood:GTEx/v8/Heart_Left_Ventricle	-	3.7e-08	rs75369875	56	no
LTL	ENSG00000126870	DYNC2I1	7	158649269	158749438	1	protein_coding	55112	DYNC2I1	2.00914e-07	1.05777	0	0	178	1.11949e-08	2.66831e-36	GTEx/v8/Adipose_Visceral_Omentum:GTEx/v8/Whole_Blood:GTEx/v8/Artery_Aorta:GTEx/v8/Artery_Tibial:GTEx/v8/Heart_Atrial_Appendage	+	3.7e-08	rs75369875	56	yes
LTL	ENSG00000106018	VIPR2	7	158820866	158937649	-1	protein_coding	7434	VIPR2	9.34379e-07	0.717005	0	0	31	2.46696e-07	0.000611052	GTEx/v8/Adipose_Visceral_Omentum:GTEx/v8/Whole_Blood	+	8e-24	rs7456670;rs430860	56	yes
LTL	ENSG00000168546	GFRA2	8	21547915	21669869	-1	protein_coding	2675	GFRA2	0.337128	-0.0982955	0	0	63	3.45071e-06	1.91804e-12	GTEx/v8/Whole_Blood	+	3.3e-25	rs2306646;rs4872083;rs11776272	57	yes
LTL	ENSG00000147443	DOK2	8	21766384	21771371	-1	protein_coding	9046	DOK2	2.33627e-06	0.269056	17	14.86	7	1.04301e-06	6.39518e-10	GTEx/v8/Adipose_Subcutaneous:GTEx/v8/Whole_Blood	+	1.1e-24	rs4872083;rs2306646;rs67385415;rs7813392;rs11776272	57	no
LTL	ENSG00000130227	XPO7	8	21777180	21864096	1	protein_coding	23039	XPO7	0.999999	-0.565357	134	19.18	49	3.17695e-05	0.0352762	GTEx/v8/Artery_Tibial	-	3.3e-25	rs4872083;rs2306646;rs67385415;rs7813420	57	no
LTL	ENSG00000158806	NPM2	8	21881636	21894408	1	protein_coding	10361	NPM2	0.000671457	-1.05037	21	13.78	0	NA	NA	NA	NA	1.4e-23	rs2306646;rs11776272;rs4872220;rs7818819;rs10089142;rs7813420;rs7813392;rs900779	57	no
LTL	ENSG00000158815	FGF17	8	21899909	21906320	1	protein_coding	8822	FGF17	0.865332	0.0290524	13	4.831	49	4.41772e-07	1.33572e-12	GTEx/v8/Adipose_Subcutaneous:GTEx/v8/Adipose_Visceral_Omentum:GTEx/v8/Artery_Aorta:GTEx/v8/Artery_Tibial	+	6.3e-17	rs10089142;rs7813420;rs4872220;rs7813392;rs900779;rs67385415;rs11776272;rs7818819	57	no
LTL	ENSG00000158856	DMTN	8	21906506	21940038	1	protein_coding	2039	DMTN	0.961763	1.17661	7	4.831	4	4.83912e-05	6.46771e-26	GTEx/v8/Heart_Atrial_Appendage	-	2.4e-12	rs7813392;rs4872220;rs900779	57	no
LTL	ENSG00000164808	SPIDR	8	48173167	48648868	1	protein_coding	23514	SPIDR	1.0713e-14	-0.151904	171	16.4	149	1.60512e-05	0.00826494	GTEx/v8/Artery_Aorta	+	4.1e-19	rs7846620;rs4873292;rs62539106;rs72633937;rs139663142;rs2632503;rs4873772	58	no
LTL	ENSG00000221869	CEBPD	8	48649471	48651648	-1	protein_coding	1052	CEBPD	0.540718	NA	1	4.796	0	NA	NA	NA	NA	NA	rs2632503	58	no
LTL	ENSG00000253729	PRKDC	8	48685669	48872743	-1	protein_coding	5591	PRKDC	1	NA	24	23.2	0	NA	NA	NA	NA	7.3e-19	rs762679;rs62539106;rs2632503;rs72633937;rs139663142;rs4873772	58	no
LTL	ENSG00000104738	MCM4	8	48872745	48890720	1	protein_coding	4173	MCM4	0.000301842	-0.172057	3	22	459	5.66523e-22	4.18851e-17	GTEx/v8/Adipose_Subcutaneous:GTEx/v8/Adipose_Visceral_Omentum:GTEx/v8/Cells_EBV-transformed_lymphocytes:GTEx/v8/Whole_Blood:GTEx/v8/Artery_Aorta:GTEx/v8/Artery_Tibial:GTEx/v8/Heart_Atrial_Appendage:GTEx/v8/Heart_Left_Ventricle	+	1.4e-27	rs2632503;rs4873772;rs762679;rs4873292;rs7846620;rs139663142;rs62539106;rs72633937	58	no
LTL	ENSG00000169139	UBE2V2	8	48920960	48977268	1	protein_coding	7336	UBE2V2	0.108879	-1.63341	17	10.34	0	NA	NA	NA	NA	2.3e-08	rs2632503;rs72633937;rs4873772	58	no
LTL	ENSG00000167904	TMEM68	8	56608983	56685966	-1	protein_coding	137695	TMEM68	0.016937	0.509377	79	16.2	126	1.40388e-30	1.72765e-24	GTEx/v8/Adipose_Subcutaneous:GTEx/v8/Adipose_Visceral_Omentum:GTEx/v8/Whole_Blood:GTEx/v8/Artery_Aorta:GTEx/v8/Artery_Tibial	-	3.1e-21	rs10808899;rs1823504	59	no
LTL	ENSG00000137574	TGS1	8	56685701	56738007	1	protein_coding	96764	TGS1	1.02458e-07	-0.621461	124	15.44	126	1.3692e-20	9.09616e-16	GTEx/v8/Adipose_Subcutaneous:GTEx/v8/Adipose_Visceral_Omentum:GTEx/v8/Cells_EBV-transformed_lymphocytes:GTEx/v8/Whole_Blood:GTEx/v8/Artery_Aorta:GTEx/v8/Artery_Tibial	-	3.1e-21	rs10808899;rs1823504	59	no
LTL	ENSG00000170791	CHCHD7	8	57124245	57131357	1	protein_coding	79145	CHCHD7	0.387976	-0.33344	0	0	5	1.22751e-05	1.54581e-08	GTEx/v8/Whole_Blood	-	2.3e-08	rs4737427	59	yes
LTL	ENSG00000170786	SDR16C5	8	57212569	57233335	-1	protein_coding	195814	SDR16C5	0.00291744	0.0766513	3	3.628	0	NA	NA	NA	NA	2.3e-08	rs4737427	59	no
LTL	ENSG00000147596	PRDM14	8	70963886	70983928	-1	protein_coding	63978	PRDM14	0.968776	0.548457	8	18.69	0	NA	NA	NA	NA	3e-09	rs7012816	60	no
LTL	ENSG00000182674	KCNB2	8	73449626	73850584	1	protein_coding	9312	KCNB2	0.954616	NA	1	0.821	0	NA	NA	NA	NA	3.3e-10	rs118021294	61	no
LTL	ENSG00000147601	TERF1	8	73921099	73960357	1	protein_coding	7013	TERF1	0.878034	-0.330984	100	10.3	11	2.49765e-05	0.0324906	GTEx/v8/Liver	+	9.5e-46	rs2981089;rs10112752;rs6472716;rs10095169;rs10957637;rs17209700;rs10957634	61	no
LTL	ENSG00000164764	SBSPON	8	73976775	74036323	-1	protein_coding	157869	SBSPON	5.95163e-05	-0.0534879	31	13.84	37	6.31208e-16	3.53678e-24	GTEx/v8/Adipose_Subcutaneous:GTEx/v8/Artery_Tibial	-	6.4e-45	rs2981089;rs10112752;rs6472716;rs10095169;rs118030311;rs10957637;rs9721375;rs56780268;rs4007414;rs10087744;rs10283250;rs118021294;rs17209700	61	no
LTL	ENSG00000197275	RAD54B	8	95384188	95487337	-1	protein_coding	25788	RAD54B	8.51438e-10	0.348828	209	14.49	0	NA	NA	NA	NA	1.4e-13	rs12680342;rs2930971;rs1023767	62	no
LTL	ENSG00000265817	FSBP	8	95390605	95449180	-1	protein_coding	100861412	FSBP	NA	-0.278829	113	14.49	53	2.24947e-05	0.0314796	GTEx/v8/Artery_Aorta	+	4.2e-11	rs2930971;rs12680342;rs1023767	62	no
LTL	ENSG00000164944	VIRMA	8	95499921	95565757	-1	protein_coding	25962	VIRMA	0.999442	-0.416619	51	21.2	179	3.05107e-11	7.73653e-08	GTEx/v8/Adipose_Subcutaneous:GTEx/v8/Adipose_Visceral_Omentum:GTEx/v8/Cells_EBV-transformed_lymphocytes:GTEx/v8/Whole_Blood:GTEx/v8/Artery_Aorta:GTEx/v8/Artery_Tibial	+	5e-15	rs1023767;rs2930971;rs12680342;rs72674898;rs3096601	62	no
LTL	ENSG00000156162	DPY19L4	8	95731931	95806064	1	protein_coding	286148	DPY19L4	1.51117e-15	-0.291212	0	0	54	2.38187e-05	3.28701e-08	GTEx/v8/Adipose_Subcutaneous:GTEx/v8/Artery_Tibial	-	5e-15	rs1023767;rs12680342;rs2930971;rs72674898;rs3096601	62	yes
LTL	ENSG00000137090	DMRT1	9	841690	969090	1	protein_coding	1761	DMRT1	0.683593	-0.489715	65	12.6	0	NA	NA	NA	NA	3.8e-11	rs13295838;rs4742493	63	no
LTL	ENSG00000086061	DNAJA1	9	33025209	33039905	1	protein_coding	3301	DNAJA1	0.260111	-0.130481	0	0	7	2.86525e-05	0.0133262	GTEx/v8/Heart_Atrial_Appendage	+	2e-14	rs55660804;rs16935971	64	yes
LTL	ENSG00000165269	AQP7	9	33384765	33402643	-1	protein_coding	364	AQP7	1.86009e-09	-0.124646	0	0	60	1.9476e-05	0.0167651	GTEx/v8/Heart_Atrial_Appendage	+	1.2e-10	rs2781	64	yes
LTL	ENSG00000010438	PRSS3	9	33750515	33799230	1	protein_coding	5646	PRSS3	4.79798e-10	-0.213864	23	9.57	0	NA	NA	NA	NA	2.1e-11	rs55660804;rs2781;rs16935971;rs13290822;rs62558859;rs112987610	64	no
LTL	ENSG00000107341	UBE2R2	9	33817565	33920402	1	protein_coding	54926	UBE2R2	0.908519	-0.781596	75	14.25	0	NA	NA	NA	NA	2e-14	rs2781;rs62558859;rs16935971;rs55660804;rs62560870;rs112987610	64	no
LTL	ENSG00000137073	UBAP2	9	33921691	34048947	-1	protein_coding	55833	UBAP2	0.989509	-0.115704	114	23.4	101	1.46176e-05	4.62303e-05	GTEx/v8/Artery_Aorta	+	4.8e-16	rs2781;rs62558859;rs16935971;rs13290822;rs55660804;rs112987610;rs62560870;rs10758240	64	no
LTL	ENSG00000198876	DCAF12	9	34086385	34127397	-1	protein_coding	25853	DCAF12	0.00348556	-0.645633	35	25.3	0	NA	NA	NA	NA	1.1e-30	rs62558859;rs10814068;rs10758240;rs11557154;rs55660804;rs62560870;rs12001437;rs10971942	64	no
LTL	ENSG00000165006	UBAP1	9	34179003	34252521	1	protein_coding	51271	UBAP1	0.952985	0.167413	0	0	105	1.65321e-06	5.48362e-09	GTEx/v8/Whole_Blood	+	7.4e-11	rs2781;rs13290822	64	yes
LTL	ENSG00000186638	KIF24	9	34252379	34329198	-1	protein_coding	347240	KIF24	7.56461e-14	0.0689346	0	0	1	9.80666e-05	0.00255141	GTEx/v8/Artery_Aorta	NA	NA	rs2781	64	yes
LTL	ENSG00000164978	NUDT2	9	34329504	34343709	1	protein_coding	318	NUDT2	0.00236775	-0.593186	0	0	127	4.31742e-09	8.18979e-72	GTEx/v8/Adipose_Subcutaneous:GTEx/v8/Adipose_Visceral_Omentum:GTEx/v8/Cells_EBV-transformed_lymphocytes:GTEx/v8/Whole_Blood:GTEx/v8/Artery_Aorta:GTEx/v8/Artery_Tibial:GTEx/v8/Heart_Atrial_Appendage:GTEx/v8/Heart_Left_Ventricle:GTEx/v8/Liver	+	2.4e-14	rs2781;rs112987610;rs62558859;rs16935971;rs13290822;rs12001437;rs62560870	64	yes
LTL	ENSG00000164967	RPP25L	9	34610483	34612101	-1	protein_coding	138716	RPP25L	0.834923	-0.138222	0	0	3	0.000119908	1.48502e-09	GTEx/v8/Artery_Aorta	+	7.8e-11	rs112987610;rs10758240	64	yes
LTL	ENSG00000137070	IL11RA	9	34650699	34661889	1	protein_coding	3590	IL11RA	3.74046e-17	-0.45751	0	0	94	1.96585e-05	1.4169e-14	GTEx/v8/Adipose_Subcutaneous	+	7.4e-11	rs2781	64	yes
LTL	ENSG00000148143	ZNF462	9	109625378	109775915	1	protein_coding	58499	ZNF462	1	-0.313657	33	15.38	0	NA	NA	NA	NA	5.1e-10	rs954585;rs4743037	65	no
LTL	ENSG00000196372	ASB13	10	5680830	5708558	-1	protein_coding	79754	ASB13	0.257156	3.20908	21	8.197	19	3.4782e-08	3.19981e-05	GTEx/v8/Whole_Blood	+	1.2e-17	rs12248979;rs10796180;rs55913768;rs10905255;rs4748916	66	no
LTL	ENSG00000108021	TASOR2	10	5726801	5805703	1	protein_coding	54906	TASOR2	0.965063	-0.778204	141	15.83	5	4.70444e-05	0.0303889	GTEx/v8/Whole_Blood	+	3.3e-19	rs12248979;rs10796180;rs10796202;rs55913768;rs10737018;rs10905255;rs4748916;rs3209286;rs11596435;rs10795544	66	no
LTL	ENSG00000057608	GDI2	10	5807186	5884095	-1	protein_coding	2665	GDI2	0.987155	-0.333026	127	22	153	1.13177e-50	3.98759e-44	GTEx/v8/Adipose_Subcutaneous:GTEx/v8/Adipose_Visceral_Omentum:GTEx/v8/Cells_EBV-transformed_lymphocytes:GTEx/v8/Whole_Blood:GTEx/v8/Artery_Aorta:GTEx/v8/Artery_Coronary:GTEx/v8/Artery_Tibial:GTEx/v8/Heart_Atrial_Appendage:GTEx/v8/Heart_Left_Ventricle	-	2.6e-19	rs11596435;rs10737018;rs10905255;rs4748916;rs55913768;rs10795544;rs12248979;rs10796180;rs10796202;rs3209286	66	no
LTL	ENSG00000119912	IDE	10	94211441	94333833	-1	protein_coding	3416	IDE	0.426771	-0.602025	3	4.489	0	NA	NA	NA	NA	2.5e-08	rs10882100	67	no
LTL	ENSG00000138160	KIF11	10	94353043	94415150	1	protein_coding	3832	KIF11	0.999996	0.145264	25	13.59	0	NA	NA	NA	NA	3.7e-08	rs10882100	67	no
LTL	ENSG00000152804	HHEX	10	94447945	94455403	1	protein_coding	3087	HHEX	0.216268	-1.58888	20	11.84	15	4.4873e-06	0.00730126	GTEx/v8/Adipose_Subcutaneous:GTEx/v8/Artery_Aorta:GTEx/v8/Heart_Left_Ventricle	-	1.4e-08	rs10882100	67	no
LTL	ENSG00000148690	FRA10AC1	10	95427640	95462329	-1	protein_coding	118924	FRA10AC1	9.71538e-10	-0.33809	0	0	6	6.05469e-05	2.86172e-26	GTEx/v8/Artery_Aorta	NA	NA	rs10882100	67	yes
LTL	ENSG00000138193	PLCE1	10	95753746	96092580	1	protein_coding	51196	PLCE1	0.204556	NA	25	14.27	1	0.000210956	1.21915e-07	GTEx/v8/Artery_Tibial	NA	1.8e-26	rs58002961;rs10882411;rs60341058;rs12572897	68	no
LTL	ENSG00000173145	NOC3L	10	96075004	96122716	-1	protein_coding	64318	NOC3L	1.14013e-06	1.12263	6	25.9	3	7.57786e-05	3.09268e-10	GTEx/v8/Heart_Left_Ventricle	+	3.6e-27	rs12572897;rs35765566	68	no
LTL	ENSG00000108239	TBC1D12	10	96162261	96295687	1	protein_coding	23232	TBC1D12	0.00264365	0.292902	23	11.54	0	NA	NA	NA	NA	2.6e-13	rs35765566	68	no
LTL	ENSG00000119969	HELLS	10	96305547	96373662	1	protein_coding	3070	HELLS	0.999418	0.0658543	13	4.429	194	7.78878e-12	1.74635e-17	GTEx/v8/Adipose_Subcutaneous:GTEx/v8/Adipose_Visceral_Omentum:GTEx/v8/Artery_Aorta:GTEx/v8/Artery_Tibial	-	5.6e-17	rs35765566;rs1409657;rs10882411;rs7099229;rs2104543	68	no
LTL	ENSG00000108242	CYP2C18	10	96443251	96495947	1	protein_coding	1562	CYP2C18	5.26729e-08	0.613729	64	14.05	0	NA	NA	NA	NA	1.1e-11	rs2104543;rs1409657	68	no
LTL	ENSG00000165841	CYP2C19	10	96447911	96613017	1	protein_coding	1557	CYP2C19	2.53769e-10	-0.174574	129	14.05	13	3.4199e-06	0.0120339	GTEx/v8/Liver	-	1e-11	rs1409657;rs2104543	68	no
LTL	ENSG00000138109	CYP2C9	10	96698415	96749147	1	protein_coding	1559	CYP2C9	2.53599e-08	0.0773535	39	5.679	0	NA	NA	NA	NA	2.2e-08	rs1409657	68	no
LTL	ENSG00000173124	ACSM6	10	96953957	96988685	1	protein_coding	142827	ACSM6	0.0112102	-0.0509777	0	0	33	7.90798e-14	5.72937e-59	GTEx/v8/Adipose_Subcutaneous:GTEx/v8/Adipose_Visceral_Omentum:GTEx/v8/Artery_Aorta:GTEx/v8/Artery_Coronary	-	3.5e-10	rs2104543;rs1409657	68	yes
LTL	ENSG00000119946	CNNM1	10	101088856	101154087	1	protein_coding	26507	CNNM1	0.906071	-0.43589	0	0	1	0.000266414	3.59241e-10	GTEx/v8/Artery_Tibial	NA	NA	rs911541	69	yes
LTL	ENSG00000119919	NKX2-3	10	101292690	101296278	1	protein_coding	159296	NKX2-3	0.802089	-0.0957717	56	15.88	38	1.47284e-05	0.0169751	GTEx/v8/Adipose_Visceral_Omentum	-	2.2e-27	rs10883361;rs12412214;rs1360522;rs4919345	69	no
LTL	ENSG00000155287	SLC25A28	10	101370282	101380366	-1	protein_coding	81894	SLC25A28	0.765079	-0.122075	75	15.23	81	3.86785e-05	0.0334573	GTEx/v8/Whole_Blood:GTEx/v8/Heart_Atrial_Appendage	-	1.1e-14	rs911541;rs12573067;rs11190184;rs11190168;rs1541598	69	no
LTL	ENSG00000198018	ENTPD7	10	101419263	101465997	1	protein_coding	57089	ENTPD7	2.5662e-08	-0.322418	100	14.8	14	6.73286e-05	0.0370574	GTEx/v8/Artery_Tibial	-	1.7e-13	rs1541598;rs911541;rs11190184	69	no
LTL	ENSG00000119929	CUTC	10	101462315	101515891	1	protein_coding	51076	CUTC	0.0204866	-0.673092	69	12.33	1	0.000104354	0.000701162	GTEx/v8/Adipose_Subcutaneous	-	7.2e-13	rs11190184;rs1541598;rs911541;rs12573067;rs7914602;rs11190168	69	no
LTL	ENSG00000014919	COX15	10	101471601	101491857	-1	protein_coding	1355	COX15	2.16295e-09	-0.733389	42	12.33	161	1.39208e-06	8.35312e-06	GTEx/v8/Adipose_Subcutaneous	-	7.6e-13	rs911541;rs1541598;rs11190184;rs12573067	69	no
LTL	ENSG00000023839	ABCC2	10	101542489	101611949	1	protein_coding	1244	ABCC2	3.36341e-29	0.0661987	14	13.2	56	9.23542e-06	0.000760211	GTEx/v8/Adipose_Subcutaneous:GTEx/v8/Whole_Blood	+	8.7e-26	rs7914602;rs10883361;rs12412214;rs1541598	69	no
LTL	ENSG00000107554	DNMBP	10	101635334	101769676	-1	protein_coding	23268	DNMBP	1.15012e-09	0.000213292	0	0	5	8.53062e-05	7.51657e-37	GTEx/v8/Artery_Tibial	+	2.8e-13	rs7914602	69	yes
LTL	ENSG00000095485	CWF19L1	10	101992055	102027437	-1	protein_coding	55280	CWF19L1	5.68864e-09	0.127599	0	0	2	7.99188e-05	2.22869e-26	GTEx/v8/Whole_Blood	NA	NA	rs7914602	69	yes
LTL	ENSG00000107593	PKD2L1	10	102047903	102090243	-1	protein_coding	9033	PKD2L1	6.57114e-17	-0.61191	0	0	9	0.000162995	8.00408e-05	GTEx/v8/Adipose_Subcutaneous	NA	NA	rs1541598	69	yes
LTL	ENSG00000166167	BTRC	10	103113820	103317078	1	protein_coding	8945	BTRC	0.863168	-1.67976	0	0	4	0.000126522	6.74474e-10	GTEx/v8/Adipose_Visceral_Omentum	+	1.4e-08	rs2786846	70	yes
LTL	ENSG00000198408	OGA	10	103544200	103578696	-1	protein_coding	10724	OGA	0.714104	-1.58404	2	3.05	0	NA	NA	NA	NA	2.2e-09	rs142145589	70	no
LTL	ENSG00000120049	KCNIP2	10	103585731	103603677	-1	protein_coding	30819	KCNIP2	0.0186882	NA	5	4.247	0	NA	NA	NA	NA	2.6e-09	rs142145589;rs67771234	70	no
LTL	ENSG00000120029	ARMH3	10	103605356	103815950	-1	protein_coding	79591	ARMH3	0.0553398	0.414157	15	16.72	44	3.14686e-13	8.44405e-15	GTEx/v8/Adipose_Subcutaneous:GTEx/v8/Adipose_Visceral_Omentum:GTEx/v8/Whole_Blood	-	5.1e-16	rs67771234;rs142145589;rs118161359;rs2786846;rs4919611;rs7900590	70	no
LTL	ENSG00000166189	HPS6	10	103825147	103827792	1	protein_coding	79803	HPS6	0.301742	-0.08466	6	5.87	7	4.20797e-05	5.63327e-25	GTEx/v8/Whole_Blood	-	7e-10	rs142145589;rs118161359;rs2786846;rs67771234	70	no
LTL	ENSG00000198728	LDB1	10	103867317	103880210	-1	protein_coding	8861	LDB1	0.879454	NA	5	6.14	0	NA	NA	NA	NA	1.4e-08	rs2786846	70	no
LTL	ENSG00000148840	PPRC1	10	103892787	103910082	1	protein_coding	23082	PPRC1	0.999999	-0.46264	7	23.3	0	NA	NA	NA	NA	5.1e-16	rs2786846;rs4919611;rs118161359	70	no
LTL	ENSG00000166197	NOLC1	10	103911933	103923627	1	protein_coding	9221	NOLC1	0.246823	-0.402926	5	23.3	0	NA	NA	NA	NA	1.9e-09	rs2786846;rs4919611;rs118161359;rs7900590	70	no
LTL	ENSG00000119915	ELOVL3	10	103986085	103989346	1	protein_coding	83401	ELOVL3	0.0100894	-0.633403	2	11.63	0	NA	NA	NA	NA	3.3e-08	rs4919611	70	no
LTL	ENSG00000107859	PITX3	10	103989943	104001231	-1	protein_coding	5309	PITX3	0.76836	-0.34108	1	11.63	1	0.00020255	4.49728e-10	GTEx/v8/Heart_Left_Ventricle	+	1.3e-14	rs4919611	70	no
LTL	ENSG00000107862	GBF1	10	104005289	104142656	1	protein_coding	8729	GBF1	4.12351e-07	-0.0780151	8	14.8	0	NA	NA	NA	NA	3e-08	rs4919611	70	no
LTL	ENSG00000077150	NFKB2	10	104153867	104162281	1	protein_coding	4791	NFKB2	0.999696	-0.681517	1	0.107	0	NA	NA	NA	NA	4.1e-08	rs4919611	70	no
LTL	ENSG00000059915	PSD	10	104162376	104181296	-1	protein_coding	5662	PSD	0.987334	NA	1	3.748	0	NA	NA	NA	NA	1e-11	rs4919611	70	no
LTL	ENSG00000107872	FBXL15	10	104178946	104182893	1	protein_coding	79176	FBXL15	0.00210112	-1.73975	1	3.748	0	NA	NA	NA	NA	1e-11	rs4919611	70	no
LTL	ENSG00000107874	CUEDC2	10	104183002	104192418	-1	protein_coding	79004	CUEDC2	0.0719074	-0.180116	2	8.122	0	NA	NA	NA	NA	1e-11	rs4919611	70	no
LTL	ENSG00000138111	MFSD13A	10	104221149	104236802	1	protein_coding	79847	MFSD13A	0.000178664	2.88275	0	0	4	4.84198e-05	9.86043e-43	GTEx/v8/Adipose_Subcutaneous:GTEx/v8/Heart_Atrial_Appendage	-	9.4e-11	rs4919611;rs67771234;rs2786846	70	yes
LTL	ENSG00000166275	BORCS7	10	104613980	104624718	1	protein_coding	119032	BORCS7	0.0316379	0.490358	0	0	2	0.000166698	4.42325e-68	GTEx/v8/Artery_Aorta:GTEx/v8/Artery_Tibial	-	3e-37	rs958763;rs4919611	70:71	yes
LTL	ENSG00000214435	AS3MT	10	104629273	104661656	1	protein_coding	57412	AS3MT	5.09138e-07	0.726881	0	0	2	3.6881e-06	3.56864e-112	GTEx/v8/Adipose_Subcutaneous:GTEx/v8/Artery_Aorta:GTEx/v8/Artery_Tibial	-	1e-11	rs4919611	70	yes
LTL	ENSG00000148843	PDCD11	10	105156405	105206049	1	protein_coding	22984	PDCD11	0.468449	-0.805378	0	0	1	0.000203065	6.79186e-08	GTEx/v8/Adipose_Visceral_Omentum	-	2.2e-41	rs1015037	71	yes
LTL	ENSG00000107954	NEURL1	10	105253736	105352309	1	protein_coding	9148	NEURL1	0.53757	0.420609	0	0	8	5.23718e-05	0.0166719	GTEx/v8/Adipose_Subcutaneous:GTEx/v8/Heart_Atrial_Appendage	-	2.2e-41	rs879544;rs7073079;rs1015037	71	yes
LTL	ENSG00000107957	SH3PXD2A	10	105348285	105615301	-1	protein_coding	9644	SH3PXD2A	0.232738	-1.21155	270	20.5	47	5.6779e-06	0.000541398	GTEx/v8/Whole_Blood:GTEx/v8/Artery_Tibial	-	1.8e-111	rs58512942;rs2047036;rs6584568;rs12777678;rs1015037;rs879544;rs7073079;rs34178838;rs958763;rs78264314;rs7919263;rs12778775;rs7922930;rs728713;rs4918054;rs58903224;rs2902637;rs4540778;rs73340551;rs61861110;rs11191820;rs4918073;rs12354909;rs11191842;rs11191865;rs34547036;rs4918069;rs11191835;rs77410164;rs79453661;rs11597027	71	no
LTL	ENSG00000107960	STN1	10	105642300	105677963	-1	protein_coding	79991	STN1	1.3253e-05	NA	124	17	128	1.47025e-14	2.26974e-10	GTEx/v8/Adipose_Subcutaneous:GTEx/v8/Whole_Blood:GTEx/v8/Artery_Aorta:GTEx/v8/Heart_Atrial_Appendage:GTEx/v8/Heart_Left_Ventricle	-	2.6e-167	rs79453661;rs11191835;rs12354909;rs11191820;rs11191842;rs61861151;rs4918069;rs34547036;rs11191865;rs10748858;rs9419958;rs74154705;rs35691152;rs78264314;rs11814244;rs11597027;rs61863693	71	no
LTL	ENSG00000065613	SLK	10	105726959	105788991	1	protein_coding	9748	SLK	0.428398	-0.261974	44	15.4	155	7.20495e-09	5.06377e-06	GTEx/v8/Whole_Blood:GTEx/v8/Artery_Aorta:GTEx/v8/Artery_Tibial:GTEx/v8/Heart_Left_Ventricle	+	2.6e-167	rs4918069;rs61863693;rs11814244;rs35339759;rs11597027;rs77013742;rs11191865;rs35691152;rs78264314;rs79453661;rs34422866;rs34547036;rs10748858;rs9419958;rs12761815	71	no
LTL	ENSG00000065618	COL17A1	10	105791044	105845760	-1	protein_coding	1308	COL17A1	5.82447e-11	-0.457013	20	15.4	59	3.68863e-07	1.47768e-21	GTEx/v8/Cells_EBV-transformed_lymphocytes:GTEx/v8/Whole_Blood	-	2e-51	rs11597027;rs34260939;rs34422866;rs111912365;rs10883969;rs12761815;rs1015037;rs34178838;rs7922930;rs12778775;rs728713;rs4918069;rs79453661;rs61863693;rs11814244	71	no
LTL	ENSG00000156384	SFR1	10	105881816	105886143	1	protein_coding	119392	SFR1	0.000222755	0.0546284	2	7.733	0	NA	NA	NA	NA	1.8e-16	rs34422866;rs10883969	71	no
LTL	ENSG00000197748	CFAP43	10	105889646	105992120	-1	protein_coding	80217	CFAP43	1.11043e-14	-0.15501	4	3.859	8	7.38415e-07	2.16119e-10	GTEx/v8/Adipose_Subcutaneous	+	1.8e-16	rs10883969;rs34422866;rs12761815;rs34260939;rs111716290;rs11814244	71	no
LTL	ENSG00000148834	GSTO1	10	105995114	106027217	1	protein_coding	9446	GSTO1	0.0150378	0.556924	25	17.82	92	1.81167e-10	4.33818e-10	GTEx/v8/Adipose_Subcutaneous:GTEx/v8/Adipose_Visceral_Omentum:GTEx/v8/Artery_Aorta:GTEx/v8/Artery_Tibial	+	2.8e-42	rs111716290;rs11191972;rs958763;rs1015037;rs4540778;rs73340551;rs10883994;rs7083064	71	no
LTL	ENSG00000065621	GSTO2	10	106028631	106064703	1	protein_coding	119391	GSTO2	1.66971e-07	0.0298912	28	17.82	87	4.4822e-14	1.30999e-20	GTEx/v8/Whole_Blood:GTEx/v8/Artery_Aorta:GTEx/v8/Artery_Coronary:GTEx/v8/Artery_Tibial:GTEx/v8/Liver	-	1.5e-13	rs11191972;rs34970111;rs12761815;rs34260939;rs10883994;rs7083064	71	no
LTL	ENSG00000148841	ITPRIP	10	106071894	106098162	-1	protein_coding	85450	ITPRIP	1.35269e-05	0.357391	44	15.42	83	8.92374e-11	4.66861e-07	GTEx/v8/Artery_Tibial	+	1.5e-13	rs11191972;rs34970111;rs10883994;rs7083064	71	no
LTL	ENSG00000120051	CFAP58	10	106113522	106214848	1	protein_coding	159686	CFAP58	3.42062e-18	-0.580409	83	21.2	2	7.29506e-05	0.0317973	GTEx/v8/Artery_Tibial	+	2.2e-37	rs10883994;rs7083064;rs2183509;rs12269707;rs17116984;rs12761815;rs958763	71	no
LTL	ENSG00000177951	BET1L	11	167784	207428	-1	protein_coding	51272	BET1L	0.378368	1.58595	33	23.9	37	4.2172e-44	8.37844e-37	GTEx/v8/Adipose_Subcutaneous:GTEx/v8/Adipose_Visceral_Omentum:GTEx/v8/Whole_Blood:GTEx/v8/Artery_Tibial:GTEx/v8/Heart_Atrial_Appendage:GTEx/v8/Heart_Left_Ventricle	-	6.6e-29	rs3741411;rs1212931;rs939916;rs10902108;rs4758633;rs75155656;rs939917;rs2272566;rs10081	72	no
LTL	ENSG00000188076	SCGB1C1	11	193080	194573	1	protein_coding	147199	SCGB1C1	3.34416e-05	0.362499	13	23.9	14	1.40372e-10	1.56874e-17	GTEx/v8/Whole_Blood	+	6.6e-29	rs1212931;rs939916;rs3741411;rs10902108;rs4758633;rs75155656;rs939917;rs2272566;rs10081	72	no
LTL	ENSG00000177947	CIMAP1A	11	196738	200261	1	protein_coding	113746	CIMAP1A	0.586975	1.89376	19	23.9	0	NA	NA	NA	NA	6.6e-29	rs939916;rs3741411;rs10902108;rs1212931;rs4758633;rs75155656;rs939917	72	no
LTL	ENSG00000177963	RIC8A	11	207511	215113	1	protein_coding	60626	RIC8A	0.000378553	-0.341212	38	23.9	29	1.02317e-21	1.45332e-38	GTEx/v8/Adipose_Subcutaneous:GTEx/v8/Adipose_Visceral_Omentum:GTEx/v8/Whole_Blood:GTEx/v8/Artery_Aorta:GTEx/v8/Artery_Coronary:GTEx/v8/Artery_Tibial:GTEx/v8/Heart_Atrial_Appendage:GTEx/v8/Heart_Left_Ventricle	+	6.6e-29	rs1212931;rs4758633;rs3741411;rs10902108;rs75155656;rs939916;rs939917;rs2272566;rs10081	72	no
LTL	ENSG00000142082	SIRT3	11	215458	236931	-1	protein_coding	23410	SIRT3	2.70052e-05	-0.340985	55	29	14	6.61722e-35	1.18381e-49	GTEx/v8/Adipose_Subcutaneous:GTEx/v8/Adipose_Visceral_Omentum:GTEx/v8/Whole_Blood:GTEx/v8/Artery_Aorta:GTEx/v8/Artery_Coronary:GTEx/v8/Artery_Tibial:GTEx/v8/Heart_Atrial_Appendage:GTEx/v8/Heart_Left_Ventricle	-	6.6e-29	rs939916;rs3741411;rs10902108;rs75155656;rs2272566;rs1212931;rs10081;rs4758633;rs939917	72	no
LTL	ENSG00000185627	PSMD13	11	236546	252983	1	protein_coding	5719	PSMD13	0.993513	1.38778	38	29	23	5.79715e-15	1.61162e-22	GTEx/v8/Adipose_Subcutaneous:GTEx/v8/Adipose_Visceral_Omentum:GTEx/v8/Whole_Blood:GTEx/v8/Artery_Aorta:GTEx/v8/Artery_Tibial:GTEx/v8/Heart_Atrial_Appendage:GTEx/v8/Heart_Left_Ventricle	+	6.6e-29	rs939916;rs3741411;rs10902108;rs1212931;rs4758633;rs2272566;rs939917;rs75155656;rs10081	72	no
LTL	ENSG00000174885	NLRP6	11	278365	285359	1	protein_coding	171389	NLRP6	NA	-0.192769	3	2.006	5	4.22056e-07	7.13526e-10	GTEx/v8/Adipose_Subcutaneous:GTEx/v8/Adipose_Visceral_Omentum:GTEx/v8/Cells_EBV-transformed_lymphocytes:GTEx/v8/Whole_Blood:GTEx/v8/Artery_Aorta	+	3.3e-11	rs4758633;rs1212931	72	no
LTL	ENSG00000142102	PGGHG	11	289135	296107	1	protein_coding	80162	PGGHG	3.53242e-09	0.935514	0	0	3	5.26333e-05	2.338e-23	GTEx/v8/Whole_Blood	+	8.4e-23	rs939916;rs3741411;rs10902108;rs4758633	72	yes
LTL	ENSG00000185201	IFITM2	11	307631	315272	1	protein_coding	10581	IFITM2	0.299376	2.27367	0	0	4	4.3141e-06	9.49647e-14	GTEx/v8/Artery_Aorta	-	6.6e-29	rs939916;rs939917;rs4758633	72	yes
LTL	ENSG00000185187	SIGIRR	11	405716	417455	-1	protein_coding	59307	SIGIRR	0.00530889	-0.434585	0	0	1	7.65886e-05	3.32481e-63	GTEx/v8/Artery_Tibial	NA	NA	rs1212931	72	yes
LTL	ENSG00000177697	CD151	11	832843	839831	1	protein_coding	977	CD151	0.00164311	NA	0	0	4	1.80508e-05	2.96177e-21	GTEx/v8/Adipose_Visceral_Omentum	+	3.3e-11	rs4758633	72	yes
LTL	ENSG00000197428	OR51D1	11	4660945	4662068	1	protein_coding	390038	OR51D1	0.00170958	0.0228385	11	9.995	0	NA	NA	NA	NA	3.4e-09	rs10768147	73	no
LTL	ENSG00000180785	OR51E1	11	4664650	4676718	1	protein_coding	143503	OR51E1	0.000349921	2.80476	11	9.995	11	4.75207e-19	6.64899e-14	GTEx/v8/Adipose_Subcutaneous:GTEx/v8/Adipose_Visceral_Omentum:GTEx/v8/Artery_Tibial:GTEx/v8/Heart_Atrial_Appendage:GTEx/v8/Heart_Left_Ventricle	-	3.4e-09	rs10768147	73	no
LTL	ENSG00000171944	OR52A5	11	5152922	5153872	-1	protein_coding	390054	OR52A5	0.000168134	-0.0975323	1	4.186	0	NA	NA	NA	NA	2.2e-10	rs78686564;rs12787372	73	no
LTL	ENSG00000182070	OR52A1	11	5172239	5207612	-1	protein_coding	23538	OR52A1	0.00107002	0.694048	14	6.101	0	NA	NA	NA	NA	3e-61	rs78686564;rs12787372;rs6578581;rs1609812;rs10742573	73	no
LTL	ENSG00000176742	OR51V1	11	5220965	5221930	-1	protein_coding	283111	OR51V1	0.00371474	-0.0938262	83	22.8	0	NA	NA	NA	NA	3e-61	rs6578581;rs1609812;rs10742573;rs12795026;rs78686564;rs11036225;rs7936332;rs10742579;rs12574989	73	no
LTL	ENSG00000244734	HBB	11	5246694	5250625	-1	protein_coding	3043	HBB	1.02493e-08	0.121217	53	10.75	0	NA	NA	NA	NA	3.9e-65	rs34220818;rs7936332;rs1609812;rs10742573;rs12574989;rs10742579;rs11036225	73	no
LTL	ENSG00000223609	HBD	11	5253908	5256600	-1	protein_coding	3045	HBD	0.000155108	0.569791	17	6.802	0	NA	NA	NA	NA	3.9e-65	rs11036225;rs7936332;rs1609812;rs12574989;rs10742573	73	no
LTL	ENSG00000176239	OR51B6	11	5372738	5373676	1	protein_coding	390058	OR51B6	0.000174878	0.542088	0	0	56	3.34275e-08	0.000126752	GTEx/v8/Whole_Blood	+	3.9e-65	rs1609812;rs10742573	73	yes
LTL	ENSG00000166436	TRIM66	11	8633584	8693413	-1	protein_coding	9866	TRIM66	NA	NA	0	0	1	8.8566e-05	1.16725e-102	GTEx/v8/Whole_Blood	NA	NA	rs10840270	74	yes
LTL	ENSG00000175352	NRIP3	11	9002123	9025596	-1	protein_coding	56675	NRIP3	2.34631e-05	2.21306	0	0	3	6.84847e-05	7.44375e-06	GTEx/v8/Artery_Tibial	NA	NA	rs11042436	74	yes
LTL	ENSG00000166478	ZNF143	11	9481866	9550071	1	protein_coding	7702	ZNF143	0.021967	-1.01552	1	5.784	0	NA	NA	NA	NA	NA	rs79189709	74	no
LTL	ENSG00000166483	WEE1	11	9595228	9615004	1	protein_coding	7465	WEE1	0.997106	NA	39	11.84	0	NA	NA	NA	NA	1.5e-10	rs7939541;rs79189709;rs11042436	74	no
LTL	ENSG00000133789	SWAP70	11	9685624	9774538	1	protein_coding	23075	SWAP70	0.348844	-0.389633	21	9.234	54	3.77913e-13	4.67459e-12	GTEx/v8/Cells_EBV-transformed_lymphocytes:GTEx/v8/Artery_Aorta:GTEx/v8/Artery_Tibial	+	1.3e-11	rs11042436;rs7939541;rs10840270	74	no
LTL	ENSG00000175220	ARHGAP1	11	46698630	46722165	-1	protein_coding	392	ARHGAP1	0.185565	-0.389142	0	0	3	6.41047e-05	4.42158e-11	GTEx/v8/Adipose_Visceral_Omentum	NA	NA	rs2293579	75	yes
LTL	ENSG00000175213	ZNF408	11	46722368	46727462	1	protein_coding	79797	ZNF408	7.89161e-06	-0.0780348	0	0	17	0.000104889	1.26003e-11	GTEx/v8/Artery_Tibial	NA	NA	rs2293579	75	yes
LTL	ENSG00000134575	ACP2	11	47260853	47270457	-1	protein_coding	53	ACP2	0.000525977	-0.370782	0	0	25	5.56654e-05	1.70401e-25	GTEx/v8/Whole_Blood	-	8e-10	rs2293579	75	yes
LTL	ENSG00000025434	NR1H3	11	47269851	47290396	1	protein_coding	10062	NR1H3	0.856186	0.657584	0	0	4	0.000197628	6.4862e-05	GTEx/v8/Adipose_Subcutaneous	NA	NA	rs2293579	75	yes
LTL	ENSG00000110514	MADD	11	47290712	47351582	1	protein_coding	8567	MADD	0.000901823	-0.37505	0	0	64	2.02137e-06	3.79949e-08	GTEx/v8/Whole_Blood:GTEx/v8/Artery_Aorta:GTEx/v8/Artery_Tibial	+	3.3e-10	rs2293579	75	yes
LTL	ENSG00000134571	MYBPC3	11	47352957	47374253	-1	protein_coding	4607	MYBPC3	1.35054e-06	-0.432352	3	7.654	51	1.78778e-10	4.02707e-22	GTEx/v8/Whole_Blood	-	3.3e-10	rs2293579	75	no
LTL	ENSG00000066336	SPI1	11	47376411	47400127	-1	protein_coding	6688	SPI1	0.897231	NA	14	7.654	0	NA	NA	NA	NA	2.3e-09	rs2293579	75	no
LTL	ENSG00000165915	SLC39A13	11	47428683	47438047	1	protein_coding	91252	SLC39A13	0.011852	-0.332419	14	10.13	27	8.70949e-06	1.13327e-12	GTEx/v8/Artery_Tibial	+	3.3e-10	rs2293579	75	no
LTL	ENSG00000165916	PSMC3	11	47440320	47447993	-1	protein_coding	5702	PSMC3	0.9792	-0.404697	8	10.13	53	1.13764e-06	3.72678e-08	GTEx/v8/Liver	+	3.3e-10	rs2293579	75	no
LTL	ENSG00000165917	RAPSN	11	47459308	47470730	-1	protein_coding	5913	RAPSN	0.0326445	0.0487816	7	7.533	12	0.000224212	6.17155e-05	GTEx/v8/Adipose_Visceral_Omentum	NA	1.1e-09	rs2293579	75	no
LTL	ENSG00000149187	CELF1	11	47487496	47587121	-1	protein_coding	10658	CELF1	0.998617	-0.376216	14	17.35	46	6.21276e-06	0.000461108	GTEx/v8/Whole_Blood:GTEx/v8/Artery_Aorta:GTEx/v8/Artery_Tibial	+	3.1e-09	rs2293579	75	no
LTL	ENSG00000213619	NDUFS3	11	47586888	47606114	1	protein_coding	4722	NDUFS3	0.047137	-0.0123446	4	12.48	0	NA	NA	NA	NA	NA	rs2293579	75	no
LTL	ENSG00000110536	PTPMT1	11	47586982	47595013	1	protein_coding	114971	PTPMT1	0.459152	NA	2	12.48	33	8.95241e-06	0.0030507	GTEx/v8/Adipose_Subcutaneous	NA	NA	rs2293579	75	no
LTL	ENSG00000123444	KBTBD4	11	47593749	47600567	-1	protein_coding	55709	KBTBD4	0.0180744	-0.492621	3	9.124	0	NA	NA	NA	NA	NA	rs2293579	75	no
LTL	ENSG00000196666	FAM180B	11	47608198	47610746	1	protein_coding	399888	FAM180B	0.315838	NA	3	9.124	0	NA	NA	NA	NA	NA	rs2293579	75	no
LTL	ENSG00000172247	C1QTNF4	11	47611216	47616211	-1	protein_coding	114900	C1QTNF4	0.679081	NA	3	14.54	65	2.35404e-20	1.21395e-52	GTEx/v8/Adipose_Subcutaneous:GTEx/v8/Adipose_Visceral_Omentum:GTEx/v8/Whole_Blood:GTEx/v8/Artery_Tibial:GTEx/v8/Liver	-	3.3e-10	rs2293579	75	no
LTL	ENSG00000109919	MTCH2	11	47638867	47664175	-1	protein_coding	23788	MTCH2	0.166788	0.0369336	1	4.519	0	NA	NA	NA	NA	NA	rs2293579	75	no
LTL	ENSG00000165923	AGBL2	11	47681143	47736941	-1	protein_coding	79841	AGBL2	6.81051e-12	-0.765874	5	7.089	27	4.64871e-05	0.0233672	GTEx/v8/Artery_Aorta	+	9.8e-10	rs2293579	75	no
LTL	ENSG00000109920	FNBP4	11	47738072	47788995	-1	protein_coding	23360	FNBP4	0.999993	-0.713792	6	16.01	54	9.47335e-06	0.00246133	GTEx/v8/Whole_Blood	+	3.3e-10	rs2293579	75	no
LTL	ENSG00000030066	NUP160	11	47799639	47870107	-1	protein_coding	23279	NUP160	0.0239792	-0.345694	4	6.3	0	NA	NA	NA	NA	NA	rs2293579	75	no
LTL	ENSG00000149177	PTPRJ	11	48002113	48189670	1	protein_coding	5795	PTPRJ	2.38654e-05	NA	0	0	65	1.62123e-07	1.75259e-10	GTEx/v8/Adipose_Subcutaneous:GTEx/v8/Whole_Blood:GTEx/v8/Heart_Atrial_Appendage	+	3.3e-10	rs2293579	75	yes
LTL	ENSG00000086205	FOLH1	11	49168187	49230222	-1	protein_coding	2346	FOLH1	0.253397	-0.0941583	0	0	68	5.53021e-15	5.1261e-17	GTEx/v8/Adipose_Subcutaneous:GTEx/v8/Artery_Aorta:GTEx/v8/Artery_Coronary:GTEx/v8/Artery_Tibial:GTEx/v8/Heart_Atrial_Appendage:GTEx/v8/Heart_Left_Ventricle:GTEx/v8/Liver	+	6.1e-09	rs1917328	76	yes
LTL	ENSG00000166266	CUL5	11	107879459	107978503	1	protein_coding	8065	CUL5	0.999965	0.0584064	132	12.15	0	NA	NA	NA	NA	8.3e-30	rs4312032;rs2355838;rs3741054;rs77634556;rs111306595;rs11212510;rs34762648;rs11212525;rs77140412;rs146935358;rs189426461;rs111559044;rs17503908;rs78208981;rs11212631;rs12226047	77	no
LTL	ENSG00000075239	ACAT1	11	107992243	108018503	1	protein_coding	38	ACAT1	0.00159952	-0.25018	52	14.86	453	9.01251e-14	1.36232e-10	GTEx/v8/Adipose_Subcutaneous:GTEx/v8/Cells_EBV-transformed_lymphocytes:GTEx/v8/Whole_Blood:GTEx/v8/Artery_Aorta:GTEx/v8/Artery_Tibial:GTEx/v8/Heart_Atrial_Appendage:GTEx/v8/Heart_Left_Ventricle:GTEx/v8/Liver	+	3.5e-73	rs3741054;rs11212525;rs2355838;rs17503908;rs78208981;rs11212631;rs12226047;rs191146538;rs146935358;rs11212592;rs189426461;rs611646;rs227061;rs144267602;rs2640771;rs111306595;rs77140412;rs4312032;rs77634556;rs11212510;rs12575489	77	no
LTL	ENSG00000149308	NPAT	11	108027942	108093369	-1	protein_coding	4863	NPAT	0.142677	-0.741015	95	22.8	370	7.1786e-16	1.52811e-11	GTEx/v8/Adipose_Subcutaneous:GTEx/v8/Whole_Blood:GTEx/v8/Artery_Aorta:GTEx/v8/Artery_Tibial	-	3.5e-73	rs227061;rs611646;rs12226047;rs144267602;rs17503908;rs191146538;rs146935358;rs34052882;rs189426461;rs77140412;rs61913702;rs78208981;rs4312032;rs11212510;rs77634556;rs3741054;rs11212525;rs2355838;rs11212592;rs2640771;rs2846414;rs11212631	77	no
LTL	ENSG00000149311	ATM	11	108093211	108239829	1	protein_coding	472	ATM	2.71064e-30	-0.823887	198	24	439	6.29967e-27	5.72998e-21	GTEx/v8/Adipose_Subcutaneous:GTEx/v8/Adipose_Visceral_Omentum:GTEx/v8/Whole_Blood:GTEx/v8/Artery_Aorta:GTEx/v8/Artery_Coronary:GTEx/v8/Artery_Tibial:GTEx/v8/Heart_Atrial_Appendage:GTEx/v8/Heart_Left_Ventricle	+	3.5e-73	rs61913702;rs227061;rs17503908;rs611646;rs12226047;rs78208981;rs11212631;rs144267602;rs189426461;rs141379009;rs191146538;rs611018;rs11212592;rs11212525;rs77140412;rs111306595;rs4312032;rs3741054;rs77634556;rs11212510;rs2355838;rs2640771;rs2846414	77	no
LTL	ENSG00000166323	C11orf65	11	108179246	108338258	-1	protein_coding	160140	C11orf65	8.7813e-17	0.106835	255	15.39	0	NA	NA	NA	NA	3.5e-73	rs227061;rs611646;rs611018;rs78208981;rs191146538;rs12226047;rs189426461;rs17503908;rs11212592;rs11212525;rs77140412;rs111559044;rs11212631;rs146935358;rs61913702;rs141379009;rs144267602	77	no
LTL	ENSG00000178202	POGLUT3	11	108342832	108369159	-1	protein_coding	143888	POGLUT3	1.57002e-08	-0.278548	48	28	386	2.08594e-25	5.03492e-53	GTEx/v8/Adipose_Subcutaneous:GTEx/v8/Adipose_Visceral_Omentum:GTEx/v8/Cells_EBV-transformed_lymphocytes:GTEx/v8/Whole_Blood:GTEx/v8/Artery_Aorta:GTEx/v8/Artery_Coronary:GTEx/v8/Artery_Tibial:GTEx/v8/Heart_Atrial_Appendage:GTEx/v8/Heart_Left_Ventricle	+	3.5e-73	rs611646;rs12226047;rs227061;rs17503908;rs144267602;rs141379009;rs7943820;rs79710561;rs11212510;rs11212592;rs34052882;rs2640771;rs2640753;rs11212525;rs3741054	77	no
LTL	ENSG00000110723	EXPH5	11	108376158	108464465	-1	protein_coding	23086	EXPH5	5.76468e-21	-0.698487	71	25.6	33	4.32239e-22	4.26356e-19	GTEx/v8/Artery_Aorta:GTEx/v8/Artery_Tibial	+	7.7e-65	rs611646;rs227061;rs7943820;rs79710561;rs2640771;rs141379009;rs2846414;rs2640753;rs189426461;rs11212592	77	no
LTL	ENSG00000123415	SMUG1	12	54558529	54582778	-1	protein_coding	23583	SMUG1	0.00123009	-0.0189373	0	0	1	2.74264e-05	1.35235e-40	GTEx/v8/Adipose_Subcutaneous	NA	NA	rs58905411	81	yes
LTL	ENSG00000094916	CBX5	12	54624724	54673886	-1	protein_coding	23468	CBX5	0.835001	-5.09556	32	21.3	9	7.2824e-06	0.00593901	GTEx/v8/Artery_Aorta:GTEx/v8/Artery_Tibial	+	4.8e-16	rs58905411;rs79755767;rs113463590	81	no
LTL	ENSG00000135486	HNRNPA1	12	54673977	54680872	1	protein_coding	3178	HNRNPA1	0.966614	-0.761986	12	6.601	0	NA	NA	NA	NA	2.3e-10	rs58905411;rs113463590	81	no
LTL	ENSG00000123405	NFE2	12	54685895	54694905	-1	protein_coding	4778	NFE2	0.688914	-0.33929	12	17.91	0	NA	NA	NA	NA	4.8e-16	rs113463590;rs58905411;rs79755767	81	no
LTL	ENSG00000111481	COPZ1	12	54694986	54745633	1	protein_coding	22818	COPZ1	0.890701	-0.725683	11	17.91	0	NA	NA	NA	NA	4.8e-16	rs113463590;rs58905411;rs79755767	81	no
LTL	ENSG00000139572	GPR84	12	54756229	54758271	-1	protein_coding	53831	GPR84	2.72207e-07	-0.41387	1	4.153	2	0.000101253	8.22655e-05	GTEx/v8/Adipose_Subcutaneous	NA	NA	rs79755767;rs58905411	81	no
LTL	ENSG00000170627	GTSF1	12	54849734	54867386	-1	protein_coding	121355	GTSF1	0.513379	0.307996	0	0	13	2.15143e-07	4.87379e-25	GTEx/v8/Artery_Aorta:GTEx/v8/Artery_Coronary:GTEx/v8/Artery_Tibial:GTEx/v8/Heart_Atrial_Appendage:GTEx/v8/Liver	+	4.8e-16	rs113463590;rs79755767	81	yes
LTL	ENSG00000110958	PTGES3	12	57057127	57082159	-1	protein_coding	10728	PTGES3	0.871366	-0.831373	1	17.26	0	NA	NA	NA	NA	2e-08	rs17445108	82	no
LTL	ENSG00000049130	KITLG	12	88886570	88974628	-1	protein_coding	4254	KITLG	0.50853	-0.184131	58	16.99	0	NA	NA	NA	NA	5.9e-10	rs1907702	83	no
LTL	ENSG00000198324	PHETA1	12	111798455	111806925	-1	protein_coding	144717	PHETA1	0.00514983	-0.607261	0	0	6	0.000316796	0.0404214	GTEx/v8/Whole_Blood	+	2.1e-08	rs10849941	84	yes
LTL	ENSG00000111252	SH2B3	12	111843752	111889427	1	protein_coding	10019	SH2B3	0.00592219	-0.243854	41	21.4	1	0.000348407	0.0020779	GTEx/v8/Whole_Blood	-	1.4e-14	rs10774625;rs10849941;rs659964;rs11065898;rs648997	84	no
LTL	ENSG00000204842	ATXN2	12	111890018	112037480	-1	protein_coding	6311	ATXN2	0.999862	-0.359942	109	18.59	0	NA	NA	NA	NA	1.7e-15	rs659964;rs11065898;rs10849941;rs10774625;rs648997	84	no
LTL	ENSG00000089234	BRAP	12	112079950	112123790	-1	protein_coding	8315	BRAP	0.0157033	-0.900035	26	11.71	0	NA	NA	NA	NA	6.4e-10	rs659964;rs11065898;rs10774625	84	no
LTL	ENSG00000111271	ACAD10	12	112123857	112194903	1	protein_coding	80724	ACAD10	4.01457e-20	-0.311041	55	11.71	59	7.90782e-06	0.000236383	GTEx/v8/Heart_Atrial_Appendage:GTEx/v8/Heart_Left_Ventricle	+	8.7e-10	rs659964;rs11065898;rs10774625;rs10849941	84	no
LTL	ENSG00000111275	ALDH2	12	112204691	112247782	1	protein_coding	217	ALDH2	1.73245e-06	NA	27	14.56	450	3.17961e-15	3.30709e-11	GTEx/v8/Adipose_Subcutaneous:GTEx/v8/Adipose_Visceral_Omentum:GTEx/v8/Whole_Blood:GTEx/v8/Artery_Aorta:GTEx/v8/Artery_Tibial:GTEx/v8/Heart_Atrial_Appendage:GTEx/v8/Heart_Left_Ventricle	-	1.7e-15	rs659964;rs11065898;rs10774625;rs10849941;rs648997	84	no
LTL	ENSG00000089022	MAPKAPK5	12	112279782	112334343	1	protein_coding	8550	MAPKAPK5	0.0234226	NA	123	15.93	366	1.07453e-07	9.23515e-17	GTEx/v8/Adipose_Subcutaneous:GTEx/v8/Adipose_Visceral_Omentum:GTEx/v8/Artery_Tibial	-	1.7e-15	rs659964;rs10774625;rs10849941;rs11065898;rs648997	84	no
LTL	ENSG00000198270	TMEM116	12	112369086	112450970	-1	protein_coding	89894	TMEM116	1.14999e-09	-0.62084	81	17.1	437	1.1477e-20	9.62641e-46	GTEx/v8/Adipose_Subcutaneous:GTEx/v8/Adipose_Visceral_Omentum:GTEx/v8/Whole_Blood:GTEx/v8/Artery_Aorta:GTEx/v8/Artery_Coronary:GTEx/v8/Artery_Tibial:GTEx/v8/Heart_Atrial_Appendage:GTEx/v8/Heart_Left_Ventricle:GTEx/v8/Liver	+	1.7e-15	rs659964;rs10849941;rs11065898;rs10774625;rs648997	84	no
LTL	ENSG00000111300	NAA25	12	112464500	112546826	-1	protein_coding	80018	NAA25	0.99999	-1.15626	12	10.51	191	5.7958e-05	0.00135016	GTEx/v8/Adipose_Subcutaneous:GTEx/v8/Adipose_Visceral_Omentum:GTEx/v8/Whole_Blood	+	1.4e-10	rs10774625;rs659964;rs11065898	84	no
LTL	ENSG00000135148	TRAFD1	12	112563305	112591407	1	protein_coding	10906	TRAFD1	1.82692e-05	-1.37633	3	6.415	0	NA	NA	NA	NA	1.9e-09	rs659964;rs10774625	84	no
LTL	ENSG00000173064	HECTD4	12	112597992	112819896	-1	protein_coding	283450	HECTD4	1	NA	12	6.415	320	7.92022e-10	9.64482e-10	GTEx/v8/Adipose_Subcutaneous:GTEx/v8/Artery_Aorta	-	8.7e-10	rs10774625;rs659964;rs10849941;rs11065898;rs648997	84	no
LTL	ENSG00000089009	RPL6	12	112842994	112856642	-1	protein_coding	6128	RPL6	0.988288	0.0267551	4	10.48	0	NA	NA	NA	NA	NA	rs10774625;rs659964	84	no
LTL	ENSG00000179295	PTPN11	12	112856155	112947717	1	protein_coding	5781	PTPN11	0.999877	-2.25304	8	9.917	0	NA	NA	NA	NA	1.9e-10	rs10774625;rs659964	84	no
LTL	ENSG00000111775	COX6A1	12	120875893	120878545	1	protein_coding	1337	COX6A1	0.0609576	0.1761	15	11.34	0	NA	NA	NA	NA	2.1e-16	rs76666449;rs117064354;rs16950305	85	no
LTL	ENSG00000170855	TRIAP1	12	120881764	120884215	-1	protein_coding	51499	TRIAP1	0.590216	-0.444361	10	11.34	0	NA	NA	NA	NA	1.1e-17	rs76666449;rs117064354;rs16950305	85	no
LTL	ENSG00000257218	GATC	12	120884241	120899389	1	protein_coding	283459	GATC	7.7902e-05	1.06418	14	22.5	84	6.52695e-43	8.00884e-36	GTEx/v8/Adipose_Subcutaneous:GTEx/v8/Adipose_Visceral_Omentum:GTEx/v8/Cells_EBV-transformed_lymphocytes:GTEx/v8/Whole_Blood:GTEx/v8/Artery_Aorta:GTEx/v8/Artery_Coronary:GTEx/v8/Artery_Tibial:GTEx/v8/Heart_Atrial_Appendage:GTEx/v8/Heart_Left_Ventricle:GTEx/v8/Liver	+	8.2e-19	rs76666449;rs117064354;rs16950305;rs76841017	85	no
LTL	ENSG00000111786	SRSF9	12	120899471	120907596	-1	protein_coding	8683	SRSF9	0.819639	NA	11	22.5	0	NA	NA	NA	NA	8.2e-19	rs76666449	85	no
LTL	ENSG00000088986	DYNLL1	12	120907653	120936296	1	protein_coding	8655	DYNLL1	0.69658	NA	22	22.5	0	NA	NA	NA	NA	8.2e-19	rs76666449	85	no
LTL	ENSG00000110871	COQ5	12	120941077	120972237	-1	protein_coding	84274	COQ5	7.95018e-05	0.0266279	23	22	80	2.13853e-11	4.72444e-72	GTEx/v8/Adipose_Subcutaneous:GTEx/v8/Adipose_Visceral_Omentum:GTEx/v8/Artery_Aorta:GTEx/v8/Artery_Tibial:GTEx/v8/Heart_Atrial_Appendage:GTEx/v8/Heart_Left_Ventricle:GTEx/v8/Liver	-	8.2e-19	rs76666449;rs117064354;rs16950305	85	no
LTL	ENSG00000022840	RNF10	12	120971283	121015397	1	protein_coding	9921	RNF10	0.502963	0.0371152	35	17.33	2	5.78975e-05	2.99985e-08	GTEx/v8/Artery_Tibial	+	2.7e-18	rs76666449;rs16950305;rs117064354	85	no
LTL	ENSG00000167272	POP5	12	121016567	121019201	-1	protein_coding	51367	POP5	1.28002e-05	-0.243977	19	17.33	82	6.58716e-13	2.37243e-13	GTEx/v8/Adipose_Visceral_Omentum:GTEx/v8/Artery_Aorta:GTEx/v8/Artery_Tibial:GTEx/v8/Heart_Atrial_Appendage:GTEx/v8/Heart_Left_Ventricle	+	8.2e-19	rs76666449;rs16950305;rs117064354	85	no
LTL	ENSG00000157782	CABP1	12	121078355	121105127	1	protein_coding	9478	CABP1	0.994401	NA	2	5.792	0	NA	NA	NA	NA	3.8e-08	rs76841017	85	no
LTL	ENSG00000130779	CLIP1	12	122755979	122907179	-1	protein_coding	6249	CLIP1	0.968496	0.285418	99	16.08	226	8.01488e-09	2.08149e-05	GTEx/v8/Adipose_Subcutaneous:GTEx/v8/Artery_Tibial	-	5.2e-14	rs147730268;rs10773176;rs6489056;rs10847242;rs2245199	86	no
LTL	ENSG00000033030	ZCCHC8	12	122957417	122985518	-1	protein_coding	55596	ZCCHC8	0.777819	NA	61	12.93	228	1.44396e-10	5.45692e-07	GTEx/v8/Adipose_Subcutaneous:GTEx/v8/Adipose_Visceral_Omentum:GTEx/v8/Whole_Blood:GTEx/v8/Artery_Tibial	-	5.2e-14	rs10773176;rs6489056;rs147730268;rs2245199;rs10847242	86	no
LTL	ENSG00000111011	RSRC2	12	122989190	123011547	-1	protein_coding	65117	RSRC2	0.992877	0.0151201	43	12.93	150	6.24059e-09	1.67517e-05	GTEx/v8/Whole_Blood:GTEx/v8/Artery_Tibial	-	5.2e-14	rs6489056;rs10773176;rs2245199;rs10847242	86	no
LTL	ENSG00000184445	KNTC1	12	123011793	123110943	1	protein_coding	9735	KNTC1	4.77718e-32	-0.251481	50	14.15	51	1.01187e-09	3.57396e-06	GTEx/v8/Adipose_Visceral_Omentum:GTEx/v8/Artery_Tibial:GTEx/v8/Heart_Left_Ventricle	-	1.1e-13	rs10773176;rs6489056;rs2245199;rs147730268;rs10847242	86	no
LTL	ENSG00000196917	HCAR1	12	123104824	123215390	-1	protein_coding	27198	HCAR1	0.140999	-0.89126	55	14.15	1	0.000165569	0.00193678	GTEx/v8/Adipose_Visceral_Omentum	-	1.1e-13	rs10773176;rs10847242;rs6489056;rs2245199	86	no
LTL	ENSG00000130783	CCDC62	12	123258874	123312075	1	protein_coding	84660	CCDC62	1.43535e-12	-0.176641	0	0	2	9.63858e-05	0.0107274	GTEx/v8/Adipose_Visceral_Omentum	-	1.4e-08	rs7132277	86	yes
LTL	ENSG00000150967	ABCB9	12	123405498	123466196	-1	protein_coding	23457	ABCB9	0.00290111	NA	14	16.51	380	5.25409e-18	3.40414e-13	GTEx/v8/Adipose_Subcutaneous:GTEx/v8/Adipose_Visceral_Omentum:GTEx/v8/Whole_Blood:GTEx/v8/Artery_Aorta:GTEx/v8/Artery_Tibial:GTEx/v8/Heart_Atrial_Appendage:GTEx/v8/Heart_Left_Ventricle:GTEx/v8/Liver	-	8.4e-18	rs1615350;rs7132277;rs28377694;rs28478828;rs2030401;rs10773000;rs35416759;rs1727326	86	no
LTL	ENSG00000111325	OGFOD2	12	123459127	123464590	1	protein_coding	79676	OGFOD2	3.80506e-07	-0.495076	13	16.51	342	6.35494e-10	1.51147e-05	GTEx/v8/Adipose_Visceral_Omentum:GTEx/v8/Cells_EBV-transformed_lymphocytes:GTEx/v8/Whole_Blood:GTEx/v8/Artery_Aorta:GTEx/v8/Artery_Tibial:GTEx/v8/Heart_Left_Ventricle	-	8.4e-18	rs1615350;rs7132277;rs28377694;rs10773176;rs10773000;rs28478828;rs1727326	86	no
LTL	ENSG00000182196	ARL6IP4	12	123464607	123467456	1	protein_coding	51329	ARL6IP4	0.0112342	-0.527874	13	16.51	360	1.74901e-12	3.70947e-08	GTEx/v8/Adipose_Visceral_Omentum:GTEx/v8/Whole_Blood:GTEx/v8/Heart_Atrial_Appendage	+	8.4e-18	rs1615350;rs7132277;rs28377694;rs1727326;rs10773000;rs35416759	86	no
LTL	ENSG00000090975	PITPNM2	12	123468027	123634562	-1	protein_coding	57605	PITPNM2	0.999994	-0.297419	99	16.51	0	NA	NA	NA	NA	8.4e-18	rs1615350;rs7132277;rs28377694;rs2030401;rs1727326;rs10773000;rs1716162	86	no
LTL	ENSG00000051825	MPHOSPH9	12	123636867	123728561	-1	protein_coding	10198	MPHOSPH9	0.000759987	-0.131484	209	17.2	369	2.47477e-13	6.78401e-09	GTEx/v8/Adipose_Visceral_Omentum:GTEx/v8/Whole_Blood:GTEx/v8/Artery_Aorta:GTEx/v8/Artery_Tibial:GTEx/v8/Heart_Atrial_Appendage:GTEx/v8/Heart_Left_Ventricle	-	8.4e-18	rs1615350;rs28377694;rs7132277;rs10773000;rs1716162;rs2030401;rs1727326;rs28478828	86	no
LTL	ENSG00000130921	MTRFR	12	123717463	123742506	1	protein_coding	91574	MTRFR	0.172329	0.226571	90	17.2	364	4.30693e-18	2.72232e-13	GTEx/v8/Adipose_Subcutaneous:GTEx/v8/Adipose_Visceral_Omentum:GTEx/v8/Whole_Blood:GTEx/v8/Artery_Aorta:GTEx/v8/Artery_Tibial:GTEx/v8/Heart_Atrial_Appendage	+	8.4e-18	rs1615350;rs28377694;rs7132277;rs10773000;rs2030401;rs1727326;rs35416759;rs28478828	86	no
LTL	ENSG00000111328	CDK2AP1	12	123745528	123756881	-1	protein_coding	8099	CDK2AP1	0.742361	NA	39	14.16	370	6.69831e-46	7.41691e-42	GTEx/v8/Adipose_Subcutaneous:GTEx/v8/Adipose_Visceral_Omentum:GTEx/v8/Whole_Blood:GTEx/v8/Artery_Aorta:GTEx/v8/Artery_Tibial:GTEx/v8/Heart_Atrial_Appendage:GTEx/v8/Heart_Left_Ventricle:GTEx/v8/Liver	+	8.4e-18	rs1615350;rs10773000;rs28377694;rs7132277;rs2030401;rs1727326;rs28478828;rs35416759	86	no
LTL	ENSG00000139697	SBNO1	12	123773656	123849390	-1	protein_coding	55206	SBNO1	1	-1.46751	60	22.9	1	0.000283019	0.0131451	GTEx/v8/Artery_Tibial	+	2.3e-15	rs1615350;rs28377694;rs7132277;rs10773000;rs28478828;rs2030401;rs1727326	86	no
LTL	ENSG00000183955	KMT5A	12	123868320	123893905	1	protein_coding	387893	KMT5A	0.945359	0.950256	42	14.37	359	2.47217e-15	7.37482e-11	GTEx/v8/Whole_Blood:GTEx/v8/Artery_Tibial:GTEx/v8/Heart_Atrial_Appendage	-	8.4e-18	rs1615350;rs28377694;rs10773000;rs7132277;rs28478828;rs2030401;rs1727326;rs35416759	86	no
LTL	ENSG00000150977	RILPL2	12	123899936	123921264	-1	protein_coding	196383	RILPL2	0.0608722	-0.185559	45	14.37	22	4.48521e-08	1.66888e-11	GTEx/v8/Adipose_Subcutaneous:GTEx/v8/Whole_Blood:GTEx/v8/Artery_Tibial:GTEx/v8/Heart_Atrial_Appendage	-	5.4e-17	rs28377694;rs7132277;rs1615350;rs10773000;rs28478828;rs2030401;rs35416759	86	no
LTL	ENSG00000184209	SNRNP35	12	123942188	123957701	1	protein_coding	11066	SNRNP35	2.28333e-07	-0.463368	1	0.748	42	4.69149e-05	0.0128821	GTEx/v8/Whole_Blood	-	3e-16	rs35416759;rs147730268;rs1615350;rs10773000;rs28377694	86	no
LTL	ENSG00000188026	RILPL1	12	123955925	124018265	-1	protein_coding	353116	RILPL1	0.0660196	-0.388983	0	0	1	5.3473e-05	0.00337596	GTEx/v8/Artery_Aorta	+	2.2e-08	rs28478828	86	yes
LTL	ENSG00000112787	FBRSL1	12	133066137	133161774	1	protein_coding	57666	FBRSL1	NA	NA	8	6.939	3	5.14486e-06	1.10482e-06	GTEx/v8/Adipose_Subcutaneous:GTEx/v8/Adipose_Visceral_Omentum:GTEx/v8/Cells_EBV-transformed_lymphocytes	NA	NA	rs11147167	87	no
LTL	ENSG00000102743	SLC25A15	13	41363548	41384247	1	protein_coding	10166	SLC25A15	0.00124732	NA	0	0	2	1.35498e-07	4.34171e-21	GTEx/v8/Adipose_Subcutaneous:GTEx/v8/Artery_Aorta:GTEx/v8/Artery_Tibial	-	3.5e-10	rs28634825	88	yes
LTL	ENSG00000120688	WBP4	13	41635410	41658137	1	protein_coding	11193	WBP4	0.000482126	-0.669249	0	0	2	5.39496e-06	3.02586e-10	GTEx/v8/Heart_Atrial_Appendage	+	3.5e-10	rs28634825	88	yes
LTL	ENSG00000165572	KBTBD6	13	41701705	41706882	-1	protein_coding	89890	KBTBD6	0.934819	-1.42569	24	14.11	18	5.49144e-07	0.00101853	GTEx/v8/Whole_Blood	+	5.9e-21	rs9525453;rs1332941;rs117056888;rs7984569	88	no
LTL	ENSG00000120696	KBTBD7	13	41763969	41768702	-1	protein_coding	84078	KBTBD7	0.223861	0.0649746	16	11.93	63	4.63249e-16	8.93409e-12	GTEx/v8/Whole_Blood	-	5.9e-21	rs9525453;rs117056888;rs7984569;rs1332941;rs28634825	88	no
LTL	ENSG00000204899	MZT1	13	73282495	73301825	-1	protein_coding	440145	MZT1	0.611862	0.107383	2	0.043	0	NA	NA	NA	NA	NA	rs9600019	90	no
LTL	ENSG00000136122	BORA	13	73302061	73330336	1	protein_coding	79866	BORA	0.000692705	-0.519274	11	5.862	0	NA	NA	NA	NA	2.4e-09	rs9600019;rs9573088	90	no
LTL	ENSG00000083520	DIS3	13	73329540	73356234	-1	protein_coding	22894	DIS3	2.04523e-11	0.569805	12	8.242	0	NA	NA	NA	NA	6.2e-09	rs9600019;rs9573088	90	no
LTL	ENSG00000083535	PIBF1	13	73356197	73590591	1	protein_coding	10464	PIBF1	4.97647e-08	-0.312594	70	11.99	80	4.23857e-12	3.18217e-08	GTEx/v8/Adipose_Visceral_Omentum:GTEx/v8/Artery_Aorta:GTEx/v8/Artery_Tibial:GTEx/v8/Heart_Atrial_Appendage	-	2.4e-09	rs9600019;rs9573088	90	no
LTL	ENSG00000102554	KLF5	13	73629114	73651676	1	protein_coding	688	KLF5	0.871983	-0.959425	2	1.487	0	NA	NA	NA	NA	NA	rs9573088	90	no
LTL	ENSG00000136319	TTC5	14	20724717	20774153	-1	protein_coding	91875	TTC5	0.00249362	2.0196	7	4.894	0	NA	NA	NA	NA	NA	rs3093888	91	no
LTL	ENSG00000100814	CCNB1IP1	14	20779527	20801471	-1	protein_coding	57820	CCNB1IP1	0.183416	0.123747	1	15.19	0	NA	NA	NA	NA	3.1e-10	rs3093888	91	no
LTL	ENSG00000129484	PARP2	14	20811741	20826064	1	protein_coding	10038	PARP2	2.09999e-07	1.18551	4	15.19	7	1.81792e-07	3.65726e-13	GTEx/v8/Adipose_Subcutaneous:GTEx/v8/Adipose_Visceral_Omentum:GTEx/v8/Whole_Blood:GTEx/v8/Artery_Tibial	-	1.5e-10	rs3093888	91	no
LTL	ENSG00000129566	TEP1	14	20833826	20881588	-1	protein_coding	7011	TEP1	4.51417e-24	1.73531	2	6.368	0	NA	NA	NA	NA	7.1e-10	rs3093888	91	no
LTL	ENSG00000100888	CHD8	14	21853353	21924285	-1	protein_coding	57680	CHD8	1	-0.453367	25	15.44	46	3.01592e-07	0.000910715	GTEx/v8/Whole_Blood	-	1.3e-12	rs10145520;rs73581419;rs9322989	92	no
LTL	ENSG00000129472	RAB2B	14	21927179	21945132	-1	protein_coding	84932	RAB2B	0.000147822	1.23715	45	15.44	25	2.04439e-07	0.000625329	GTEx/v8/Adipose_Subcutaneous:GTEx/v8/Whole_Blood:GTEx/v8/Liver	-	1.3e-12	rs10145520;rs73581419;rs9322989	92	no
LTL	ENSG00000092203	TOX4	14	21944756	21967319	1	protein_coding	9878	TOX4	0.811966	-0.694273	42	14.75	26	6.38432e-08	4.1165e-36	GTEx/v8/Whole_Blood:GTEx/v8/Artery_Aorta:GTEx/v8/Artery_Tibial	+	1.3e-12	rs73581419;rs9322989;rs10145520	92	no
LTL	ENSG00000165819	METTL3	14	21966277	21979517	-1	protein_coding	56339	METTL3	0.00100497	-0.494225	25	14.75	0	NA	NA	NA	NA	2.2e-12	rs73581419;rs9322989;rs10145520;rs10483252	92	no
LTL	ENSG00000165821	SALL2	14	21989232	22005350	-1	protein_coding	6297	SALL2	1.78061e-05	-0.0607001	1	2.302	0	NA	NA	NA	NA	7.6e-10	rs10483252	92	no
LTL	ENSG00000100462	PRMT5	14	23389720	23398794	-1	protein_coding	10419	PRMT5	0.994806	0.52396	0	0	8	1.14232e-21	6.38476e-57	GTEx/v8/Whole_Blood	+	3.1e-08	rs113525195	93	yes
LTL	ENSG00000092036	HAUS4	14	23415437	23426370	-1	protein_coding	54930	HAUS4	0.0368099	-0.346789	0	0	8	6.1698e-18	4.70879e-118	GTEx/v8/Adipose_Subcutaneous:GTEx/v8/Adipose_Visceral_Omentum:GTEx/v8/Whole_Blood:GTEx/v8/Artery_Aorta:GTEx/v8/Artery_Coronary:GTEx/v8/Artery_Tibial:GTEx/v8/Heart_Atrial_Appendage:GTEx/v8/Heart_Left_Ventricle	-	3.1e-08	rs113525195	93	yes
LTL	ENSG00000100802	C14orf93	14	23456110	23479375	-1	protein_coding	60686	C14orf93	0.0321278	0.584703	2	5.961	0	NA	NA	NA	NA	1.3e-08	rs113525195;rs10150625	93	no
LTL	ENSG00000100804	PSMB5	14	23485752	23504439	-1	protein_coding	5693	PSMB5	0.758964	-0.163044	13	18.51	13	1.48051e-11	7.17492e-13	GTEx/v8/Adipose_Subcutaneous:GTEx/v8/Whole_Blood:GTEx/v8/Artery_Aorta:GTEx/v8/Artery_Tibial	-	1.3e-08	rs113525195;rs10150625	93	no
LTL	ENSG00000222028	PSMB11	14	23511376	23513269	1	protein_coding	122706	PSMB11	0.0171391	0.865546	2	3.178	0	NA	NA	NA	NA	NA	rs10150625	93	no
LTL	ENSG00000139880	CDH24	14	23516271	23526747	-1	protein_coding	64403	CDH24	6.70387e-05	NA	1	0.784	0	NA	NA	NA	NA	NA	rs10150625	93	no
LTL	ENSG00000100714	MTHFD1	14	64854749	64926722	1	protein_coding	4522	MTHFD1	0.605609	-0.471019	9	22.8	0	NA	NA	NA	NA	3.7e-10	rs117363933;rs17824845;rs1256145	94	no
LTL	ENSG00000089775	ZBTB25	14	64915824	64971931	-1	protein_coding	7597	ZBTB25	3.31069e-05	NA	14	22.8	39	1.15637e-06	0.00241649	GTEx/v8/Adipose_Subcutaneous:GTEx/v8/Adipose_Visceral_Omentum:GTEx/v8/Heart_Atrial_Appendage:GTEx/v8/Heart_Left_Ventricle	-	1.1e-11	rs17824845;rs1256145	94	no
LTL	ENSG00000179841	AKAP5	14	64932217	64941221	1	protein_coding	9495	AKAP5	0.84113	-0.454622	2	5.155	0	NA	NA	NA	NA	8.8e-10	rs17824845;rs1256145	94	no
LTL	ENSG00000126804	ZBTB1	14	64970430	65000408	1	protein_coding	22890	ZBTB1	0.973424	-0.449444	8	20.4	39	9.11314e-16	1.98099e-11	GTEx/v8/Adipose_Subcutaneous:GTEx/v8/Adipose_Visceral_Omentum:GTEx/v8/Artery_Aorta:GTEx/v8/Artery_Tibial:GTEx/v8/Heart_Atrial_Appendage:GTEx/v8/Heart_Left_Ventricle	-	1.1e-11	rs17824845;rs1256145	94	no
LTL	ENSG00000126803	HSPA2	14	65002623	65009955	1	protein_coding	3306	HSPA2	NA	-0.736817	3	3.274	0	NA	NA	NA	NA	2.1e-10	rs17824845;rs1256145	94	no
LTL	ENSG00000165807	PPP1R36	14	65016620	65056098	1	protein_coding	145376	PPP1R36	2.76563e-07	-0.0310025	18	10.04	0	NA	NA	NA	NA	1.1e-11	rs17824845;rs1256145	94	no
LTL	ENSG00000126822	PLEKHG3	14	65170820	65213610	1	protein_coding	26030	PLEKHG3	1.16377e-08	-1.35076	0	0	27	1.24019e-07	3.36617e-37	GTEx/v8/Whole_Blood:GTEx/v8/Heart_Atrial_Appendage	+	1.5e-11	rs17824845;rs1256145	94	yes
LTL	ENSG00000070182	SPTB	14	65213002	65346601	-1	protein_coding	6710	SPTB	1	0.434589	2	1.753	88	1.12829e-23	1.47083e-18	GTEx/v8/Artery_Aorta:GTEx/v8/Artery_Tibial	-	6.9e-11	rs111372722;rs4902352;rs61160081;rs4902355	94	no
LTL	ENSG00000258289	CHURC1	14	65381079	65411309	1	protein_coding	91612	CHURC1	3.13272e-05	1.47722	36	12.06	245	2.67108e-156	4.26523e-239	GTEx/v8/Adipose_Subcutaneous:GTEx/v8/Adipose_Visceral_Omentum:GTEx/v8/Cells_EBV-transformed_lymphocytes:GTEx/v8/Whole_Blood:GTEx/v8/Artery_Aorta:GTEx/v8/Artery_Coronary:GTEx/v8/Artery_Tibial:GTEx/v8/Heart_Atrial_Appendage:GTEx/v8/Heart_Left_Ventricle:GTEx/v8/Liver	-	4.3e-22	rs111372722;rs4902352;rs61160081;rs4902355;rs34677431;rs11627485;rs45604339;rs11622366;rs7147987;rs12883529	94	no
LTL	ENSG00000257365	FNTB	14	65381203	65529368	1	protein_coding	2342	FNTB	0.172001	-0.965646	123	14.72	86	1.37714e-11	3.79102e-09	GTEx/v8/Adipose_Subcutaneous:GTEx/v8/Whole_Blood	+	4.5e-21	rs111372722;rs4902352;rs61160081;rs4902355;rs34677431;rs11627485;rs45604339;rs11622366;rs7147987	94	no
LTL	ENSG00000176153	GPX2	14	65405870	65409531	-1	protein_coding	2877	GPX2	0.00231703	-0.184435	12	12.06	82	5.62302e-11	4.38374e-07	GTEx/v8/Adipose_Subcutaneous:GTEx/v8/Artery_Aorta:GTEx/v8/Artery_Coronary:GTEx/v8/Artery_Tibial:GTEx/v8/Heart_Atrial_Appendage	+	6.9e-11	rs4902352;rs61160081;rs111372722;rs34677431	94	no
LTL	ENSG00000139998	RAB15	14	65412532	65439494	-1	protein_coding	376267	RAB15	5.2075e-06	-0.0413746	34	14.72	237	2.86597e-21	3.40602e-23	GTEx/v8/Adipose_Subcutaneous:GTEx/v8/Adipose_Visceral_Omentum:GTEx/v8/Whole_Blood:GTEx/v8/Artery_Aorta:GTEx/v8/Artery_Tibial:GTEx/v8/Heart_Atrial_Appendage	-	4.3e-22	rs4902352;rs111372722;rs61160081;rs4902355;rs34677431;rs11627485;rs45604339;rs11622366;rs7147987	94	no
LTL	ENSG00000125952	MAX	14	65472892	65569413	-1	protein_coding	4149	MAX	0.951898	0.804196	117	19.51	73	1.44392e-08	2.31966e-10	GTEx/v8/Whole_Blood:GTEx/v8/Artery_Aorta:GTEx/v8/Heart_Atrial_Appendage	-	4.3e-22	rs4902355;rs34677431;rs11627485;rs45604339;rs11622366;rs7147987;rs12883529	94	no
LTL	ENSG00000205683	DPF3	14	73086004	73360809	-1	protein_coding	8110	DPF3	0.828482	0.482532	156	19.78	42	1.971e-34	3.26016e-28	GTEx/v8/Artery_Aorta:GTEx/v8/Artery_Coronary:GTEx/v8/Artery_Tibial:GTEx/v8/Heart_Atrial_Appendage	+	1.4e-15	rs17180949;rs6420906;rs2215590;rs1468662;rs7142642;rs6574100;rs59084020;rs76322163;rs148897606;rs3814865;rs11622784;rs982972;rs8007376;rs765942;rs76893196;rs17182027;rs3742833;rs6574106;rs79442944;rs140504149;rs10459542	95	no
LTL	ENSG00000119599	DCAF4	14	73393040	73426411	1	protein_coding	26094	DCAF4	0.00364518	0.687917	90	28.5	412	6.07352e-37	9.3705e-30	GTEx/v8/Adipose_Subcutaneous:GTEx/v8/Adipose_Visceral_Omentum:GTEx/v8/Cells_EBV-transformed_lymphocytes:GTEx/v8/Whole_Blood:GTEx/v8/Artery_Aorta:GTEx/v8/Artery_Coronary:GTEx/v8/Artery_Tibial:GTEx/v8/Heart_Atrial_Appendage:GTEx/v8/Heart_Left_Ventricle	-	5.2e-43	rs10459542;rs6574106;rs79442944;rs8007376;rs765942;rs76201553;rs11622784;rs1007934;rs2806047;rs4903092;rs3815460;rs2240980;rs2806044;rs61986507;rs17180949;rs7142642;rs2215590;rs6574100;rs59084020;rs982972;rs3814865;rs17182027;rs76322163;rs78387414;rs77302987;rs909216;rs2058091;rs6420906;rs1468662;rs79252115;rs148897606;rs12436416	95	no
LTL	ENSG00000165861	ZFYVE1	14	73436159	73493920	-1	protein_coding	53349	ZFYVE1	0.953726	0.185097	168	17.49	162	1.05024e-07	0.00026857	GTEx/v8/Adipose_Subcutaneous:GTEx/v8/Whole_Blood	-	5.2e-43	rs3815460;rs765942;rs2806047;rs4903092;rs2806044;rs1007934;rs76201553;rs12436416;rs61986507;rs78387414;rs2240980;rs77302987;rs79442944;rs79252115;rs8007376	95	no
LTL	ENSG00000119707	RBM25	14	73525144	73588122	1	protein_coding	58517	RBM25	1	-0.621667	60	18.14	0	NA	NA	NA	NA	1.3e-36	rs765942;rs2806047;rs77302987;rs79252115;rs3815460;rs78387414;rs1007934;rs8009347;rs4903092;rs76201553;rs12436416;rs148897606;rs79442944	95	no
LTL	ENSG00000080815	PSEN1	14	73603126	73690399	1	protein_coding	5663	PSEN1	0.997601	-0.296032	46	11.66	285	7.2784e-19	3.63388e-26	GTEx/v8/Adipose_Subcutaneous:GTEx/v8/Adipose_Visceral_Omentum:GTEx/v8/Whole_Blood:GTEx/v8/Artery_Aorta:GTEx/v8/Artery_Coronary:GTEx/v8/Artery_Tibial:GTEx/v8/Heart_Atrial_Appendage:GTEx/v8/Heart_Left_Ventricle:GTEx/v8/Liver	+	1.3e-36	rs12436416;rs79252115;rs3815460;rs78387414;rs148897606;rs79442944;rs77302987;rs183706774;rs2806047;rs765942;rs76201553;rs76893196;rs61986507;rs11622784;rs982972;rs3742833;rs6574106;rs10459542;rs2806044;rs2240980;rs4903092;rs8009347;rs8016921;rs7142642;rs59084020;rs6574100;rs17182027;rs1007934;rs8007376	95	no
LTL	ENSG00000100767	PAPLN	14	73704205	73741348	1	protein_coding	89932	PAPLN	5.13479e-22	-0.24989	40	15.79	103	9.64145e-06	0.000195	GTEx/v8/Adipose_Subcutaneous:GTEx/v8/Whole_Blood:GTEx/v8/Artery_Aorta	+	2.1e-34	rs3815460;rs78387414;rs76201553;rs77302987;rs61986507;rs2806047;rs79442944;rs183706774;rs12436416;rs76893196;rs909216;rs8016921;rs148897606;rs140504149	95	no
LTL	ENSG00000133961	NUMB	14	73741815	73930348	-1	protein_coding	8650	NUMB	0.0243992	-0.0164953	215	16.52	0	NA	NA	NA	NA	1.1e-10	rs909216;rs8016921;rs148897606;rs140504149;rs2058091	95	no
LTL	ENSG00000187105	HEATR4	14	73945189	74025651	-1	protein_coding	399671	HEATR4	6.23228e-17	0.49276	18	15.93	107	2.25908e-08	6.28311e-23	GTEx/v8/Adipose_Subcutaneous:GTEx/v8/Artery_Aorta:GTEx/v8/Artery_Tibial:GTEx/v8/Liver	-	3.4e-09	rs8016921;rs2058091;rs148897606;rs140504149;rs10148039;rs909216	95	no
LTL	ENSG00000119673	ACOT2	14	74034324	74042357	1	protein_coding	10965	ACOT2	0.142295	0.0550697	3	2.07	58	6.14895e-08	6.73796e-41	GTEx/v8/Adipose_Subcutaneous:GTEx/v8/Adipose_Visceral_Omentum:GTEx/v8/Whole_Blood:GTEx/v8/Artery_Aorta:GTEx/v8/Artery_Tibial	-	1.1e-10	rs10148039;rs2058091;rs148897606;rs140504149;rs909216;rs183706774;rs8016921	95	no
LTL	ENSG00000177465	ACOT4	14	74058410	74063200	1	protein_coding	122970	ACOT4	4.21463e-08	0.351984	4	8.196	48	7.81845e-34	5.12815e-27	GTEx/v8/Adipose_Subcutaneous:GTEx/v8/Adipose_Visceral_Omentum:GTEx/v8/Cells_EBV-transformed_lymphocytes:GTEx/v8/Whole_Blood:GTEx/v8/Artery_Aorta:GTEx/v8/Artery_Coronary:GTEx/v8/Artery_Tibial:GTEx/v8/Heart_Atrial_Appendage:GTEx/v8/Heart_Left_Ventricle	+	8.5e-10	rs10148039;rs6574100;rs59084020;rs2058091;rs8016921;rs183706774	95	no
LTL	ENSG00000205669	ACOT6	14	74077649	74086592	1	protein_coding	641372	ACOT6	0.00152389	0.924828	27	22	0	NA	NA	NA	NA	3.4e-08	rs10148039	95	no
LTL	ENSG00000119661	DNAL1	14	74111578	74170435	1	protein_coding	83544	DNAL1	0.00640147	0.167442	5	11.99	5	1.15403e-06	4.59893e-06	GTEx/v8/Artery_Aorta	-	9.7e-09	rs147204878;rs2058091;rs10148039	95	no
LTL	ENSG00000176903	PNMA1	14	74178494	74181128	-1	protein_coding	9240	PNMA1	0.0593104	NA	3	13.07	3	4.08979e-05	0.000199844	GTEx/v8/Heart_Atrial_Appendage	NA	3.8e-08	rs147204878;rs10148039	95	no
LTL	ENSG00000156030	MIDEAS	14	74181825	74256988	-1	protein_coding	91748	MIDEAS	0.999773	1.58967	7	13.07	67	8.29411e-06	6.39763e-06	GTEx/v8/Artery_Tibial:GTEx/v8/Heart_Atrial_Appendage	-	3.4e-08	rs147204878;rs10148039;rs909216	95	no
LTL	ENSG00000140043	PTGR2	14	74318547	74353530	1	protein_coding	145482	PTGR2	7.20253e-07	1.64168	0	0	7	7.05316e-05	2.13446e-19	GTEx/v8/Adipose_Subcutaneous	NA	NA	rs10148039	95	yes
LTL	ENSG00000156050	FAM161B	14	74398204	74417117	-1	protein_coding	145483	FAM161B	9.86041e-11	0.668474	0	0	3	4.08868e-05	0.0012886	GTEx/v8/Adipose_Visceral_Omentum:GTEx/v8/Artery_Aorta	+	1.5e-14	rs61986507;rs147204878	95	yes
LTL	ENSG00000015133	CCDC88C	14	91737667	91884188	-1	protein_coding	440193	CCDC88C	2.17323e-06	-0.118605	57	20.7	48	2.37956e-08	1.02269e-14	GTEx/v8/Adipose_Subcutaneous:GTEx/v8/Liver	+	2.8e-21	rs17725366;rs61988444;rs61990487;rs11160016;rs8006485;rs11621425;rs1704662	96	no
LTL	ENSG00000100796	PPP4R3A	14	91923955	91976898	-1	protein_coding	55671	PPP4R3A	0.998772	-0.582548	123	14.94	0	NA	NA	NA	NA	1.2e-21	rs8017981;rs61988444;rs61990487;rs8006485;rs11621425;rs11160016;rs17725366	96	no
LTL	ENSG00000133962	CATSPERB	14	92047040	92247051	-1	protein_coding	79820	CATSPERB	4.26215e-13	0.596285	139	20.2	0	NA	NA	NA	NA	3.2e-17	rs1624287;rs8006485;rs1704662;rs11160016;rs1704649	96	no
LTL	ENSG00000213231	TCL1B	14	96152754	96158980	1	protein_coding	9623	TCL1B	0.00468673	0.408778	3	11.23	0	NA	NA	NA	NA	NA	rs11849538	97	no
LTL	ENSG00000100721	TCL1A	14	96176304	96180533	-1	protein_coding	8115	TCL1A	0.0012233	-0.519151	36	11.23	17	2.69064e-06	0.00593526	GTEx/v8/Whole_Blood	-	1.9e-14	rs11849538;rs1957937	97	no
LTL	ENSG00000140057	AK7	14	96858448	96955764	1	protein_coding	122481	AK7	9.78991e-09	-0.251851	8	2.27	0	NA	NA	NA	NA	NA	rs61368673	98	no
LTL	ENSG00000090060	PAPOLA	14	96967770	97033448	1	protein_coding	10914	PAPOLA	0.999972	-1.31379	36	15.82	27	9.96354e-12	7.3025e-08	GTEx/v8/Adipose_Subcutaneous:GTEx/v8/Heart_Atrial_Appendage	-	4.5e-08	rs61368673	98	no
LTL	ENSG00000051180	RAD51	15	40986972	41024354	1	protein_coding	5888	RAD51	0.990418	-0.409969	0	0	1	0.000248524	0.0408325	GTEx/v8/Adipose_Subcutaneous	-	3e-08	rs3759793	99	yes
LTL	ENSG00000104142	VPS18	15	41186628	41196173	1	protein_coding	57617	VPS18	0.939243	-1.00391	0	0	3	0.000154547	0.0361766	GTEx/v8/Adipose_Subcutaneous	NA	NA	rs58644077	99	yes
LTL	ENSG00000137804	NUSAP1	15	41624892	41673248	1	protein_coding	51203	NUSAP1	0.00510252	0.133431	0	0	5	6.77352e-05	9.95746e-09	GTEx/v8/Heart_Atrial_Appendage	NA	NA	rs3759793;rs1200345;rs62002149	99	yes
LTL	ENSG00000137806	NDUFAF1	15	41679551	41694717	-1	protein_coding	51103	NDUFAF1	0.00389629	-0.0142346	0	0	142	5.18316e-12	1.40493e-58	GTEx/v8/Adipose_Subcutaneous:GTEx/v8/Cells_EBV-transformed_lymphocytes:GTEx/v8/Artery_Tibial:GTEx/v8/Heart_Atrial_Appendage:GTEx/v8/Heart_Left_Ventricle	-	1.3e-24	rs3759793;rs1200345;rs4924559;rs17677991;rs11637616;rs28508151;rs58644077;rs890507;rs4924560;rs11070341;rs28682886;rs28627803	99	yes
LTL	ENSG00000137825	ITPKA	15	41785591	41795747	1	protein_coding	3706	ITPKA	0.821022	NA	13	15.82	0	NA	NA	NA	NA	8.1e-11	rs3759793;rs28508151;rs1200345	99	no
LTL	ENSG00000062524	LTK	15	41795836	41806085	-1	protein_coding	4058	LTK	4.12009e-21	-0.181793	25	15.82	167	1.12117e-37	8.39253e-30	GTEx/v8/Adipose_Subcutaneous:GTEx/v8/Adipose_Visceral_Omentum:GTEx/v8/Artery_Aorta:GTEx/v8/Artery_Tibial:GTEx/v8/Heart_Atrial_Appendage:GTEx/v8/Heart_Left_Ventricle:GTEx/v8/Liver	-	4.4e-26	rs3759793;rs28508151;rs1200345;rs4924559;rs11070341;rs17677991;rs11637616;rs58644077;rs890507	99	no
LTL	ENSG00000103932	RPAP1	15	41809374	41836467	-1	protein_coding	26015	RPAP1	5.01588e-15	0.274189	52	27.2	291	1.57345e-50	5.70721e-42	GTEx/v8/Adipose_Subcutaneous:GTEx/v8/Adipose_Visceral_Omentum:GTEx/v8/Cells_EBV-transformed_lymphocytes:GTEx/v8/Whole_Blood:GTEx/v8/Artery_Aorta:GTEx/v8/Artery_Coronary:GTEx/v8/Artery_Tibial:GTEx/v8/Heart_Atrial_Appendage:GTEx/v8/Heart_Left_Ventricle:GTEx/v8/Liver	-	4.4e-26	rs28508151;rs3759793;rs1200345;rs4924559;rs58644077;rs11070341;rs17677991;rs890507;rs2009310;rs11637616;rs1456235;rs8028958;rs12593397;rs1672461;rs4924588;rs62002149;rs4924560	99	no
LTL	ENSG00000092445	TYRO3	15	41849873	41871536	1	protein_coding	7301	TYRO3	0.761823	NA	34	21.8	36	4.3125e-08	0.000175661	GTEx/v8/Heart_Left_Ventricle	+	3.4e-16	rs1200345;rs4924559;rs58644077;rs28508151;rs4924560;rs11070341;rs3759793	99	no
LTL	ENSG00000174197	MGA	15	41913422	42062141	1	protein_coding	23269	MGA	1	-1.75983	78	21.2	60	8.47915e-07	0.00109329	GTEx/v8/Adipose_Subcutaneous:GTEx/v8/Artery_Tibial:GTEx/v8/Heart_Left_Ventricle	+	4.4e-26	rs58644077;rs28682886;rs17677991;rs11070341;rs11637616;rs890507;rs2009310;rs4924559;rs1456235;rs1672461	99	no
LTL	ENSG00000137802	MAPKBP1	15	42066632	42120053	1	protein_coding	23005	MAPKBP1	0.999025	-0.301531	66	15.41	250	2.30521e-08	7.27416e-05	GTEx/v8/Adipose_Subcutaneous:GTEx/v8/Adipose_Visceral_Omentum:GTEx/v8/Artery_Aorta:GTEx/v8/Artery_Tibial:GTEx/v8/Heart_Atrial_Appendage	-	4.4e-26	rs17677991;rs58644077;rs890507;rs2009310;rs9919992;rs11070341;rs1456235;rs11637616;rs1200345;rs4924559;rs28508151;rs1672461;rs3759793;rs8028958;rs4924588;rs62002149;rs12593397	99	no
LTL	ENSG00000243708	PLA2G4B	15	42120283	42140345	1	protein_coding	100137049	PLA2G4B	9.15662e-25	-0.473572	59	22.5	294	5.98186e-42	4.37057e-34	GTEx/v8/Adipose_Subcutaneous:GTEx/v8/Adipose_Visceral_Omentum:GTEx/v8/Whole_Blood:GTEx/v8/Artery_Aorta:GTEx/v8/Artery_Coronary:GTEx/v8/Artery_Tibial:GTEx/v8/Heart_Atrial_Appendage:GTEx/v8/Heart_Left_Ventricle:GTEx/v8/Liver	+	4.4e-26	rs17677991;rs2009310;rs1456235;rs58644077;rs890507;rs11637616;rs11070341;rs28627803;rs3759793;rs28508151;rs1200345;rs4924559;rs4924560;rs8028958;rs12593397;rs1672461;rs4924588;rs62002149;rs9919992	99	no
LTL	ENSG00000243789	JMJD7	15	42120283	42129779	1	protein_coding	100137047	JMJD7	0.234311	NA	44	15.49	297	1.83491e-37	2.98972e-30	GTEx/v8/Adipose_Subcutaneous:GTEx/v8/Adipose_Visceral_Omentum:GTEx/v8/Whole_Blood:GTEx/v8/Artery_Aorta:GTEx/v8/Artery_Coronary:GTEx/v8/Artery_Tibial:GTEx/v8/Heart_Atrial_Appendage:GTEx/v8/Heart_Left_Ventricle	+	4.4e-26	rs17677991;rs2009310;rs1456235;rs58644077;rs890507;rs11637616;rs11070341;rs3759793;rs28508151;rs1200345;rs4924559;rs9919992;rs28627803;rs8028958;rs12593397;rs1672461;rs4924588;rs62002149;rs4924560;rs28682886	99	no
LTL	ENSG00000137877	SPTBN5	15	42140345	42186275	-1	protein_coding	51332	SPTBN5	1.0901e-70	0.338139	52	22.5	291	6.96854e-115	1.21017e-99	GTEx/v8/Adipose_Subcutaneous:GTEx/v8/Adipose_Visceral_Omentum:GTEx/v8/Cells_EBV-transformed_lymphocytes:GTEx/v8/Whole_Blood:GTEx/v8/Artery_Aorta:GTEx/v8/Artery_Coronary:GTEx/v8/Artery_Tibial:GTEx/v8/Heart_Atrial_Appendage:GTEx/v8/Heart_Left_Ventricle:GTEx/v8/Liver	+	4.4e-26	rs11070341;rs58644077;rs890507;rs17677991;rs28627803;rs1456235;rs8028958;rs12593397;rs1672461;rs4924588;rs62002149;rs3759793;rs28508151;rs1200345;rs4924559;rs2009310;rs11637616	99	no
LTL	ENSG00000103966	EHD4	15	42190950	42264776	-1	protein_coding	30844	EHD4	0.00149681	0.643878	45	22.4	128	2.51848e-12	3.84548e-15	GTEx/v8/Adipose_Subcutaneous:GTEx/v8/Whole_Blood:GTEx/v8/Artery_Tibial:GTEx/v8/Heart_Atrial_Appendage	-	4.4e-26	rs12593397;rs1672461;rs8028958;rs4924588;rs62002149;rs890507;rs1200345;rs4924559;rs58644077;rs17677991;rs2009310;rs11637616	99	no
LTL	ENSG00000180979	LRRC57	15	42834720	42841000	-1	protein_coding	255252	LRRC57	0.00068689	0.184144	0	0	1	0.00017079	2.46262e-11	GTEx/v8/Adipose_Visceral_Omentum	-	2.8e-08	rs28682886	99	yes
LTL	ENSG00000166200	COPS2	15	49398268	49447858	-1	protein_coding	9318	COPS2	0.999573	0.13071	0	0	6	4.82489e-05	0.021109	GTEx/v8/Heart_Left_Ventricle	+	1.7e-11	rs36025803	100	yes
LTL	ENSG00000104047	DTWD1	15	49913177	49937333	1	protein_coding	56986	DTWD1	1.40544e-05	1.15458	0	0	7	7.18568e-05	0.000534366	GTEx/v8/Artery_Tibial	+	8.8e-12	rs11632390;rs7179848	100	yes
LTL	ENSG00000104043	ATP8B4	15	50150435	50475014	-1	protein_coding	79895	ATP8B4	2.42164e-27	1.64945	306	19.8	46	2.10397e-09	3.51443e-07	GTEx/v8/Adipose_Subcutaneous:GTEx/v8/Whole_Blood:GTEx/v8/Artery_Aorta	+	3.6e-45	rs36025803;rs8038516;rs10519249;rs12442538;rs2414006;rs35609972;rs7167956;rs41362650;rs2899453;rs8031802;rs35507379;rs2414016;rs11070747;rs7168944;rs12101762;rs7170947;rs4143837;rs725530;rs11632390;rs2414020;rs8038609;rs11631433;rs35334250;rs61214575;rs7179848;rs77748036;rs12438280;rs2414039	100	no
LTL	ENSG00000140284	SLC27A2	15	50474393	50528592	1	protein_coding	11001	SLC27A2	2.58258e-05	0.339774	10	4.792	27	4.75921e-07	0.000588735	GTEx/v8/Adipose_Subcutaneous	+	4.4e-16	rs35507379;rs12438280;rs2414039;rs2278167;rs1365508;rs7179848;rs2414020	100	no
LTL	ENSG00000140287	HDC	15	50534144	50558223	-1	protein_coding	3067	HDC	0.514823	-0.20223	1	0.481	0	NA	NA	NA	NA	NA	rs35507379	100	no
LTL	ENSG00000104064	GABPB1	15	50569389	50647605	-1	protein_coding	2553	GABPB1	0.929888	-0.522679	0	0	30	1.16698e-06	6.51575e-27	GTEx/v8/Adipose_Subcutaneous:GTEx/v8/Artery_Tibial	+	1.5e-19	rs2414039;rs12101762;rs11631433;rs7179848;rs2278167	100	yes
LTL	ENSG00000138592	USP8	15	50716577	50793280	1	protein_coding	9101	USP8	0.999983	-0.107558	30	14.52	47	2.53365e-07	7.99259e-23	GTEx/v8/Adipose_Visceral_Omentum:GTEx/v8/Whole_Blood:GTEx/v8/Artery_Tibial	+	7.3e-14	rs7170543;rs7170947;rs36025803;rs2414006	100	no
LTL	ENSG00000170236	USP50	15	50792759	50838905	-1	protein_coding	373509	USP50	1.23258e-14	0.0321582	4	14.52	0	NA	NA	NA	NA	NA	rs7170543	100	no
LTL	ENSG00000138600	SPPL2A	15	50999506	51058005	-1	protein_coding	84888	SPPL2A	0.0470779	-0.621555	0	0	3	1.46102e-05	2.89948e-29	GTEx/v8/Adipose_Subcutaneous:GTEx/v8/Adipose_Visceral_Omentum:GTEx/v8/Artery_Aorta:GTEx/v8/Heart_Atrial_Appendage	NA	NA	rs7170543	100	yes
LTL	ENSG00000166450	PRTG	15	55903744	56035288	-1	protein_coding	283659	PRTG	0.0195291	-1.7653	58	15.86	51	1.73038e-13	2.91289e-34	GTEx/v8/Adipose_Subcutaneous:GTEx/v8/Adipose_Visceral_Omentum:GTEx/v8/Artery_Aorta:GTEx/v8/Artery_Tibial:GTEx/v8/Heart_Left_Ventricle	+	3.6e-08	rs10851590	101	no
LTL	ENSG00000069869	NEDD4	15	56119120	56285944	-1	protein_coding	4734	NEDD4	6.44185e-09	0.431683	0	0	3	0.000121932	1.40064e-15	GTEx/v8/Artery_Tibial	+	1.2e-08	rs2465973	101	yes
LTL	ENSG00000181827	RFX7	15	56379478	56535483	-1	protein_coding	64864	RFX7	0.999681	NA	63	11.22	175	5.85015e-83	5.06828e-70	GTEx/v8/Adipose_Subcutaneous:GTEx/v8/Adipose_Visceral_Omentum:GTEx/v8/Whole_Blood:GTEx/v8/Artery_Aorta:GTEx/v8/Artery_Tibial:GTEx/v8/Heart_Atrial_Appendage:GTEx/v8/Heart_Left_Ventricle	-	2.2e-10	rs2465973;rs1980240	101	no
LTL	ENSG00000151575	TEX9	15	56536207	56738195	1	protein_coding	374618	TEX9	2.58827e-17	0.147407	122	17.07	57	3.73777e-05	7.92e-09	GTEx/v8/Adipose_Subcutaneous:GTEx/v8/Artery_Aorta:GTEx/v8/Artery_Tibial	+	6.4e-10	rs2465973;rs1980240	101	no
LTL	ENSG00000138587	MNS1	15	56713742	56757335	-1	protein_coding	55329	MNS1	5.52556e-14	-0.0940669	26	15.61	13	9.18482e-05	0.00331309	GTEx/v8/Adipose_Subcutaneous:GTEx/v8/Artery_Tibial	NA	8.8e-10	rs1980240;rs2465973;rs10851590	101	no
LTL	ENSG00000140451	PIF1	15	65107831	65117867	-1	protein_coding	80119	PIF1	7.57989e-12	-0.128209	1	36	0	NA	NA	NA	NA	4.4e-09	rs75683534	102	no
LTL	ENSG00000129038	LOXL1	15	74218330	74244478	1	protein_coding	4016	LOXL1	NA	-0.451257	11	13.48	0	NA	NA	NA	NA	NA	rs12917449	103	no
LTL	ENSG00000067221	STOML1	15	74275547	74286963	-1	protein_coding	9399	STOML1	5.52735e-05	0.857568	3	7.987	47	1.01578e-20	3.06085e-31	GTEx/v8/Adipose_Subcutaneous:GTEx/v8/Whole_Blood:GTEx/v8/Heart_Atrial_Appendage	+	1.6e-21	rs12917449;rs7180506;rs4886868;rs5742915	103	no
LTL	ENSG00000140464	PML	15	74287014	74340153	1	protein_coding	5371	PML	0.937511	-0.437708	21	8.73	32	2.33222e-12	2.60465e-14	GTEx/v8/Whole_Blood	+	1.6e-21	rs7180506;rs12917449;rs5742915;rs4886868	103	no
LTL	ENSG00000159289	GOLGA6A	15	74362198	74374891	-1	protein_coding	342096	GOLGA6A	0.224411	-0.898205	3	6.059	0	NA	NA	NA	NA	6.1e-17	rs4886868;rs7180506	103	no
LTL	ENSG00000122390	NAA60	16	3493611	3536963	1	protein_coding	79903	NAA60	0.908883	0.828474	1	0.048	0	NA	NA	NA	NA	2.3e-10	rs56205903	104	no
LTL	ENSG00000215131	C16orf90	16	3543484	3545480	-1	protein_coding	646174	C16orf90	0.00240645	-0.0340973	1	0.048	0	NA	NA	NA	NA	2.3e-10	rs56205903	104	no
LTL	ENSG00000103351	CLUAP1	16	3550924	3589048	1	protein_coding	23059	CLUAP1	0.00021954	-0.0235219	39	11.58	27	2.15685e-06	8.26458e-80	GTEx/v8/Adipose_Subcutaneous:GTEx/v8/Adipose_Visceral_Omentum:GTEx/v8/Artery_Tibial	+	1.6e-16	rs56205903;rs113490934;rs3751836	104	no
LTL	ENSG00000188827	SLX4	16	3631182	3661599	-1	protein_coding	84464	SLX4	8.9032e-08	-0.111653	102	25.6	0	NA	NA	NA	NA	3.2e-17	rs113490934;rs56205903;rs3751836	104	no
LTL	ENSG00000213918	DNASE1	16	3661729	3730144	1	protein_coding	1773	DNASE1	1.00615e-11	0.676275	112	25.6	34	2.03319e-06	4.86182e-05	GTEx/v8/Artery_Aorta:GTEx/v8/Heart_Left_Ventricle	+	5.5e-17	rs113490934;rs3751836;rs4785938;rs56205903	104	no
LTL	ENSG00000126602	TRAP1	16	3701640	3767598	-1	protein_coding	10131	TRAP1	1.62038e-17	NA	53	24.4	0	NA	NA	NA	NA	2.4e-11	rs113490934;rs4785938	104	no
LTL	ENSG00000153048	CARHSP1	16	8946799	8962866	-1	protein_coding	23589	CARHSP1	NA	1.97776	1	1.238	2	1.65943e-05	0.00037858	GTEx/v8/Artery_Aorta	+	1.3e-09	rs2447915;rs12932179	105	no
LTL	ENSG00000187555	USP7	16	8985951	9058371	-1	protein_coding	7874	USP7	1	-1.06237	79	12.73	0	NA	NA	NA	NA	4.4e-13	rs2447915;rs17680522;rs254953;rs146115155;rs12932179;rs11646283	105	no
LTL	ENSG00000140694	PARN	16	14529558	14726585	-1	protein_coding	5073	PARN	0.387184	-0.95662	19	7.212	12	3.83527e-08	5.93134e-06	GTEx/v8/Adipose_Subcutaneous:GTEx/v8/Adipose_Visceral_Omentum:GTEx/v8/Artery_Aorta:GTEx/v8/Artery_Tibial	+	2.1e-08	rs8051249	106	no
LTL	ENSG00000103429	BFAR	16	14726672	14763093	1	protein_coding	51283	BFAR	0.00230975	-0.464763	0	0	3	0.000123439	0.0181221	GTEx/v8/Whole_Blood	NA	NA	rs8051249	106	yes
LTL	ENSG00000183793	NPIPA5	16	15457516	15474904	-1	protein_coding	100288332	NPIPA5	0.544995	-0.0832964	0	0	1	0.000229247	1.0127e-51	GTEx/v8/Adipose_Subcutaneous	NA	NA	rs8051249	106	yes
LTL	ENSG00000188322	SBK1	16	28303840	28335170	1	protein_coding	388228	SBK1	0.437577	0.472517	7	3.242	227	6.84846e-07	0.001295	GTEx/v8/Artery_Aorta:GTEx/v8/Artery_Tibial	-	4.2e-08	rs12598357	107	no
LTL	ENSG00000198156	NPIPB6	16	28353876	28374829	-1	protein_coding	728741	NPIPB6	0.636137	-0.629005	17	3.884	201	4.27827e-06	0.0014185	GTEx/v8/Whole_Blood	+	4.2e-08	rs12598357	107	no
LTL	ENSG00000188603	CLN3	16	28477983	28506896	-1	protein_coding	1201	CLN3	9.99316e-07	NA	29	16.07	221	1.45804e-09	2.48585e-11	GTEx/v8/Whole_Blood:GTEx/v8/Artery_Tibial	-	4.2e-08	rs12598357	107	no
LTL	ENSG00000184730	APOBR	16	28505970	28510291	1	protein_coding	55911	APOBR	6.29744e-06	-0.104221	16	16.07	4	5.03941e-05	0.0335186	GTEx/v8/Adipose_Subcutaneous	NA	NA	rs12598357	107	no
LTL	ENSG00000197272	IL27	16	28510683	28523372	-1	protein_coding	246778	IL27	0.927793	-0.19185	26	16.07	237	4.43098e-31	9.41556e-32	GTEx/v8/Whole_Blood:GTEx/v8/Liver	+	4.2e-08	rs12598357	107	no
LTL	ENSG00000176046	NUPR1	16	28548606	28550495	-1	protein_coding	26471	NUPR1	0.00754109	0.514991	21	14.97	237	1.9523e-41	1.0625e-34	GTEx/v8/Artery_Aorta:GTEx/v8/Artery_Tibial	-	4.2e-08	rs12598357	107	no
LTL	ENSG00000176476	SGF29	16	28565236	28603111	1	protein_coding	112869	SGF29	0.867208	-0.543805	63	25	237	1.71214e-18	1.41727e-26	GTEx/v8/Adipose_Subcutaneous:GTEx/v8/Whole_Blood:GTEx/v8/Artery_Aorta:GTEx/v8/Artery_Tibial	-	4.2e-08	rs12598357	107	no
LTL	ENSG00000197165	SULT1A2	16	28603264	28608430	-1	protein_coding	6799	SULT1A2	1.83502e-08	1.08454	53	25	237	9.9811e-124	3.67051e-109	GTEx/v8/Adipose_Subcutaneous:GTEx/v8/Adipose_Visceral_Omentum:GTEx/v8/Whole_Blood:GTEx/v8/Artery_Aorta:GTEx/v8/Artery_Coronary:GTEx/v8/Artery_Tibial:GTEx/v8/Heart_Atrial_Appendage:GTEx/v8/Heart_Left_Ventricle	+	4.2e-08	rs12598357	107	no
LTL	ENSG00000196502	SULT1A1	16	28616903	28634946	-1	protein_coding	6817	SULT1A1	2.23676e-09	NA	71	9.775	237	2.63589e-22	7.21857e-22	GTEx/v8/Adipose_Subcutaneous:GTEx/v8/Adipose_Visceral_Omentum:GTEx/v8/Whole_Blood:GTEx/v8/Artery_Aorta:GTEx/v8/Artery_Tibial:GTEx/v8/Heart_Atrial_Appendage:GTEx/v8/Heart_Left_Ventricle	-	4.2e-08	rs12598357	107	no
LTL	ENSG00000255524	NPIPB8	16	28648975	28670003	1	protein_coding	728734	NPIPB8	0.0142295	NA	5	17.13	0	NA	NA	NA	NA	NA	rs12598357	107	no
LTL	ENSG00000168488	ATXN2L	16	28834356	28848558	1	protein_coding	11273	ATXN2L	0.99995	NA	34	9.926	228	1.41497e-12	1.18618e-08	GTEx/v8/Adipose_Subcutaneous:GTEx/v8/Adipose_Visceral_Omentum:GTEx/v8/Whole_Blood	-	4.2e-08	rs12598357	107	no
LTL	ENSG00000178952	TUFM	16	28853732	28857729	-1	protein_coding	7284	TUFM	0.651456	-0.298214	24	7.846	237	2.44506e-114	2.02071e-133	GTEx/v8/Adipose_Subcutaneous:GTEx/v8/Adipose_Visceral_Omentum:GTEx/v8/Cells_EBV-transformed_lymphocytes:GTEx/v8/Whole_Blood:GTEx/v8/Artery_Aorta:GTEx/v8/Artery_Coronary:GTEx/v8/Artery_Tibial	+	4.2e-08	rs12598357	107	no
LTL	ENSG00000178188	SH2B1	16	28857921	28885526	1	protein_coding	25970	SH2B1	0.95683	-1.07205	40	22.5	237	1.29141e-21	6.41423e-17	GTEx/v8/Adipose_Subcutaneous:GTEx/v8/Adipose_Visceral_Omentum:GTEx/v8/Whole_Blood:GTEx/v8/Artery_Aorta:GTEx/v8/Artery_Tibial:GTEx/v8/Heart_Atrial_Appendage:GTEx/v8/Heart_Left_Ventricle	-	4.2e-08	rs12598357	107	no
LTL	ENSG00000196296	ATP2A1	16	28889726	28915830	1	protein_coding	487	ATP2A1	7.03975e-09	-0.198598	10	15.56	149	3.74092e-06	0.00418161	GTEx/v8/Whole_Blood	NA	NA	rs12598357	107	no
LTL	ENSG00000176953	NFATC2IP	16	28962128	28978418	1	protein_coding	84901	NFATC2IP	0.00232735	-0.714147	0	0	172	1.07142e-05	0.000259069	GTEx/v8/Adipose_Subcutaneous:GTEx/v8/Adipose_Visceral_Omentum:GTEx/v8/Artery_Tibial	NA	NA	rs12598357	107	yes
LTL	ENSG00000169682	SPNS1	16	28985542	28995869	1	protein_coding	83985	SPNS1	NA	-0.263577	0	0	237	1.35496e-27	3.14054e-53	GTEx/v8/Cells_EBV-transformed_lymphocytes:GTEx/v8/Whole_Blood:GTEx/v8/Artery_Aorta:GTEx/v8/Artery_Tibial	+	4.2e-08	rs12598357	107	yes
LTL	ENSG00000213658	LAT	16	28996147	29002104	1	protein_coding	27040	LAT	0.0974333	-0.483408	0	0	237	2.30744e-10	2.42115e-11	GTEx/v8/Adipose_Subcutaneous:GTEx/v8/Artery_Aorta:GTEx/v8/Artery_Tibial	+	4.2e-08	rs12598357	107	yes
LTL	ENSG00000121270	ABCC11	16	48200821	48281479	-1	protein_coding	85320	ABCC11	5.69831e-25	0.0745559	44	18.61	105	1.0494e-14	1.26034e-21	GTEx/v8/Liver	+	1e-11	rs9929978;rs111950327;rs12446160;rs8053839	108	no
LTL	ENSG00000102910	LONP2	16	48278207	48397033	1	protein_coding	83752	LONP2	2.90606e-16	-1.82174	99	11.83	155	1.60692e-66	1.97625e-57	GTEx/v8/Adipose_Subcutaneous:GTEx/v8/Adipose_Visceral_Omentum:GTEx/v8/Cells_EBV-transformed_lymphocytes:GTEx/v8/Whole_Blood:GTEx/v8/Artery_Aorta:GTEx/v8/Artery_Coronary:GTEx/v8/Artery_Tibial:GTEx/v8/Heart_Atrial_Appendage:GTEx/v8/Heart_Left_Ventricle:GTEx/v8/Liver	-	1e-11	rs111950327;rs9929978;rs11646850;rs12446160;rs8053839	108	no
LTL	ENSG00000196470	SIAH1	16	48390275	48482313	-1	protein_coding	6477	SIAH1	0.949055	-0.356974	65	14.03	87	9.66911e-09	2.04882e-05	GTEx/v8/Whole_Blood	-	1e-11	rs9929978;rs111950327;rs8053839;rs12446160;rs11646850	108	no
LTL	ENSG00000205423	CNEP1R1	16	50058321	50070999	1	protein_coding	255919	CNEP1R1	0.291176	-0.0780849	42	15.35	0	NA	NA	NA	NA	1.1e-11	rs28881322;rs7498231;rs12918457;rs76219171;rs78162647	109	no
LTL	ENSG00000155393	HEATR3	16	50099852	50140298	1	protein_coding	55027	HEATR3	0.000127665	0.736389	103	13.88	264	1.21899e-102	1.84265e-92	GTEx/v8/Adipose_Subcutaneous:GTEx/v8/Adipose_Visceral_Omentum:GTEx/v8/Cells_EBV-transformed_lymphocytes:GTEx/v8/Whole_Blood:GTEx/v8/Artery_Aorta:GTEx/v8/Artery_Coronary:GTEx/v8/Artery_Tibial:GTEx/v8/Heart_Atrial_Appendage:GTEx/v8/Heart_Left_Ventricle:GTEx/v8/Liver	-	7.8e-17	rs12918457;rs7498231;rs28881322;rs76219171;rs78162647;rs7198659;rs12923319;rs11646815;rs3887556;rs12935209;rs34397078	109	no
LTL	ENSG00000121274	TENT4B	16	50186829	50269221	1	protein_coding	64282	TENT4B	0.998506	0.600388	100	15.46	0	NA	NA	NA	NA	7.8e-17	rs11646815;rs3887556;rs12935209;rs76219171;rs34397078	109	no
LTL	ENSG00000121281	ADCY7	16	50280048	50352046	1	protein_coding	113	ADCY7	0.0177212	-0.627247	6	6.384	0	NA	NA	NA	NA	3.8e-14	rs3887556;rs11646815;rs12935209;rs34397078;rs76219171	109	no
LTL	ENSG00000166546	BEAN1	16	66461200	66527432	1	protein_coding	146227	BEAN1	NA	-0.279902	0	0	1	0.000162141	4.18699e-07	GTEx/v8/Adipose_Subcutaneous	NA	NA	rs28711261	110	yes
LTL	ENSG00000140931	CMTM3	16	66637777	66647795	1	protein_coding	123920	CMTM3	0.107243	0.57652	0	0	12	2.46401e-05	7.45011e-24	GTEx/v8/Whole_Blood	NA	NA	rs28711261	110	yes
LTL	ENSG00000067955	CBFB	16	67063019	67134961	1	protein_coding	865	CBFB	0.905734	-0.438036	0	0	11	4.38274e-06	0.00850084	GTEx/v8/Artery_Coronary	NA	NA	rs28711261	110	yes
LTL	ENSG00000102871	TRADD	16	67188083	67194201	-1	protein_coding	8717	TRADD	0.680265	-0.261369	0	0	3	8.17358e-05	0.0489257	GTEx/v8/Artery_Aorta	NA	NA	rs28711261	110	yes
LTL	ENSG00000102890	ELMO3	16	67233014	67237932	1	protein_coding	79767	ELMO3	1.20206e-07	0.44782	0	0	33	1.45663e-10	2.7826e-09	GTEx/v8/Adipose_Subcutaneous:GTEx/v8/Adipose_Visceral_Omentum:GTEx/v8/Whole_Blood:GTEx/v8/Artery_Aorta:GTEx/v8/Artery_Tibial:GTEx/v8/Heart_Atrial_Appendage:GTEx/v8/Heart_Left_Ventricle	+	1.6e-08	rs28711261	110	yes
LTL	ENSG00000135723	FHOD1	16	67263290	67281561	-1	protein_coding	29109	FHOD1	9.46043e-11	0.241355	0	0	9	0.000123576	1.07793e-07	GTEx/v8/Adipose_Subcutaneous:GTEx/v8/Artery_Tibial	NA	NA	rs28711261	110	yes
LTL	ENSG00000196155	PLEKHG4	16	67311413	67323402	1	protein_coding	25894	PLEKHG4	1.46441e-09	-1.21685	0	0	4	0.000132295	6.19502e-05	GTEx/v8/Heart_Left_Ventricle	NA	NA	rs28711261	110	yes
LTL	ENSG00000168676	KCTD19	16	67323331	67360666	-1	protein_coding	146212	KCTD19	3.33892e-08	NA	0	0	17	7.48509e-06	1.21545e-06	GTEx/v8/Adipose_Subcutaneous	NA	NA	rs28711261	110	yes
LTL	ENSG00000159708	LRRC36	16	67360701	67419106	1	protein_coding	55282	LRRC36	3.63106e-10	NA	0	0	19	2.26105e-10	9.63577e-18	GTEx/v8/Adipose_Subcutaneous:GTEx/v8/Adipose_Visceral_Omentum:GTEx/v8/Heart_Atrial_Appendage	NA	NA	rs28711261	110	yes
LTL	ENSG00000159714	ZDHHC1	16	67428322	67450736	-1	protein_coding	29800	ZDHHC1	5.10929e-06	NA	6	10.45	0	NA	NA	NA	NA	NA	rs28711261	110	no
LTL	ENSG00000176387	HSD11B2	16	67464555	67471456	1	protein_coding	3291	HSD11B2	0.244955	NA	4	10.45	0	NA	NA	NA	NA	NA	rs28711261	110	no
LTL	ENSG00000159720	ATP6V0D1	16	67471917	67515140	-1	protein_coding	9114	ATP6V0D1	0.988132	-0.0425072	4	11.13	23	1.52928e-20	1.39006e-33	GTEx/v8/Adipose_Subcutaneous:GTEx/v8/Adipose_Visceral_Omentum:GTEx/v8/Cells_EBV-transformed_lymphocytes:GTEx/v8/Whole_Blood:GTEx/v8/Artery_Aorta:GTEx/v8/Artery_Tibial:GTEx/v8/Heart_Atrial_Appendage	-	1.6e-08	rs28711261	110	no
LTL	ENSG00000159723	AGRP	16	67516474	67517716	-1	protein_coding	181	AGRP	0.0903873	-0.228652	1	0.488	0	NA	NA	NA	NA	NA	rs28711261	110	no
LTL	ENSG00000039523	RIPOR1	16	67552321	67580691	1	protein_coding	79567	RIPOR1	0.895578	-0.435667	6	18.66	21	5.92028e-07	1.63122e-05	GTEx/v8/Whole_Blood	-	1.6e-08	rs28711261	110	no
LTL	ENSG00000102974	CTCF	16	67596310	67673086	1	protein_coding	10664	CTCF	0.997925	-0.536093	22	12.89	0	NA	NA	NA	NA	1.6e-08	rs28711261	110	no
LTL	ENSG00000159753	CARMIL2	16	67678822	67691472	1	protein_coding	146206	CARMIL2	0.0223533	NA	3	12.89	0	NA	NA	NA	NA	NA	rs28711261	110	no
LTL	ENSG00000102977	ACD	16	67691415	67694713	-1	protein_coding	65057	ACD	5.7798e-07	NA	0	0	22	8.18792e-08	0.000109199	GTEx/v8/Adipose_Visceral_Omentum:GTEx/v8/Whole_Blood	-	1.6e-08	rs28711261	110	yes
LTL	ENSG00000102981	PARD6A	16	67694849	67696681	1	protein_coding	50855	PARD6A	0.854735	NA	0	0	4	0.00036154	0.0183393	GTEx/v8/Whole_Blood	NA	NA	rs28711261	110	yes
LTL	ENSG00000159761	C16orf86	16	67700719	67702661	1	protein_coding	388284	C16orf86	0.652429	NA	0	0	23	7.81897e-07	1.2551e-08	GTEx/v8/Adipose_Subcutaneous:GTEx/v8/Whole_Blood	-	1.6e-08	rs28711261	110	yes
LTL	ENSG00000141084	RANBP10	16	67757005	67840555	-1	protein_coding	57610	RANBP10	0.951824	-2.1592	0	0	23	8.90564e-13	1.21541e-11	GTEx/v8/Adipose_Subcutaneous:GTEx/v8/Artery_Tibial	-	1.6e-08	rs28711261	110	yes
LTL	ENSG00000102904	TSNAXIP1	16	67840668	67866051	1	protein_coding	55815	TSNAXIP1	9.27238e-18	-0.329502	0	0	11	6.91434e-05	9.29166e-07	GTEx/v8/Artery_Tibial	+	1.6e-08	rs28711261	110	yes
LTL	ENSG00000141086	CTRL	16	67961543	67966317	-1	protein_coding	1506	CTRL	7.86918e-06	-0.42882	0	0	1	0.000189542	0.00914933	GTEx/v8/Adipose_Visceral_Omentum	NA	NA	rs28711261	110	yes
LTL	ENSG00000213398	LCAT	16	67973653	67978034	-1	protein_coding	3931	LCAT	0.496436	-0.294093	0	0	33	6.45194e-11	2.95602e-15	GTEx/v8/Adipose_Subcutaneous:GTEx/v8/Adipose_Visceral_Omentum:GTEx/v8/Whole_Blood:GTEx/v8/Artery_Tibial:GTEx/v8/Heart_Atrial_Appendage:GTEx/v8/Heart_Left_Ventricle	+	1.6e-08	rs28711261	110	yes
LTL	ENSG00000124067	SLC12A4	16	67977377	68003504	-1	protein_coding	6560	SLC12A4	1.82559e-07	-0.363904	0	0	29	6.33245e-07	6.53074e-11	GTEx/v8/Adipose_Subcutaneous:GTEx/v8/Adipose_Visceral_Omentum:GTEx/v8/Whole_Blood:GTEx/v8/Heart_Atrial_Appendage	+	1.6e-08	rs28711261	110	yes
LTL	ENSG00000141096	DPEP3	16	68009566	68014732	-1	protein_coding	64180	DPEP3	9.13572e-07	-0.50899	0	0	12	2.47877e-05	4.7423e-11	GTEx/v8/Whole_Blood	-	1.6e-08	rs28711261	110	yes
LTL	ENSG00000167261	DPEP2	16	68021297	68034489	-1	protein_coding	64174	DPEP2	4.01062e-05	-0.461549	0	0	11	2.33459e-05	7.17365e-24	GTEx/v8/Whole_Blood	NA	NA	rs28711261	110	yes
LTL	ENSG00000167264	DUS2	16	68021649	68113223	1	protein_coding	54920	DUS2	0.000272032	NA	0	0	33	1.22829e-26	8.14945e-33	GTEx/v8/Whole_Blood:GTEx/v8/Artery_Aorta	+	1.6e-08	rs28711261	110	yes
LTL	ENSG00000072736	NFATC3	16	68118654	68263162	1	protein_coding	4775	NFATC3	0.998062	0.527374	0	0	15	1.53104e-05	2.208e-21	GTEx/v8/Adipose_Subcutaneous:GTEx/v8/Artery_Tibial	-	1.6e-08	rs28711261;rs35857733	110:111	yes
LTL	ENSG00000103066	PLA2G15	16	68279207	68294961	1	protein_coding	23659	PLA2G15	0.65843	-0.279351	0	0	12	3.44453e-07	1.34495e-07	GTEx/v8/Artery_Aorta:GTEx/v8/Heart_Atrial_Appendage	-	2.6e-09	rs28711261;rs35808095;rs9924894	110:111	yes
LTL	ENSG00000103061	SLC7A6OS	16	68318406	68344849	-1	protein_coding	84138	SLC7A6OS	0.807327	-1.88576	0	0	3	0.000232441	0.000527874	GTEx/v8/Adipose_Subcutaneous	NA	NA	rs28711261	110	yes
LTL	ENSG00000132600	PRMT7	16	68344877	68392466	1	protein_coding	54496	PRMT7	8.30564e-09	-0.873099	0	0	33	1.57003e-10	1.92473e-59	GTEx/v8/Adipose_Subcutaneous:GTEx/v8/Adipose_Visceral_Omentum:GTEx/v8/Whole_Blood:GTEx/v8/Artery_Aorta:GTEx/v8/Artery_Tibial:GTEx/v8/Heart_Atrial_Appendage:GTEx/v8/Heart_Left_Ventricle	+	1.6e-08	rs28711261	110	yes
LTL	ENSG00000184939	ZFP90	16	68563993	68609975	1	protein_coding	146198	ZFP90	0.00886193	0.919738	0	0	1	0.000349093	5.15483e-105	GTEx/v8/Whole_Blood	NA	NA	rs35808095	111	yes
LTL	ENSG00000103047	TANGO6	16	68877507	69119083	1	protein_coding	79613	TANGO6	9.71153e-09	-0.883785	2	14.85	0	NA	NA	NA	NA	1.5e-08	rs35857733;rs1424114	111	no
LTL	ENSG00000103044	HAS3	16	69139467	69152622	1	protein_coding	3038	HAS3	0.269387	-0.838006	8	15.71	0	NA	NA	NA	NA	1.7e-13	rs35808095;rs1424114;rs3785074;rs9924894;rs35857733	111	no
LTL	ENSG00000168802	CHTF8	16	69151913	69166487	-1	protein_coding	54921	CHTF8	0.275817	-0.491897	14	15.87	0	NA	NA	NA	NA	1.3e-13	rs35857733;rs35808095;rs3785074;rs1424114;rs9924894	111	no
LTL	ENSG00000141076	UTP4	16	69165194	69265033	1	protein_coding	84916	UTP4	0.0940277	NA	89	21.7	24	4.0479e-05	1.4995e-21	GTEx/v8/Adipose_Subcutaneous:GTEx/v8/Artery_Tibial	+	1.6e-15	rs35808095;rs35857733;rs3785074;rs1424114;rs9924894	111	no
LTL	ENSG00000168807	SNTB2	16	69221032	69342955	1	protein_coding	6645	SNTB2	0.0362183	-1.4171	135	21.7	200	3.52785e-16	9.38152e-12	GTEx/v8/Adipose_Subcutaneous:GTEx/v8/Adipose_Visceral_Omentum:GTEx/v8/Whole_Blood:GTEx/v8/Heart_Atrial_Appendage:GTEx/v8/Heart_Left_Ventricle:GTEx/v8/Liver	-	2.6e-27	rs35808095;rs9924894;rs3785074;rs1424114;rs35857733;rs12929706	111	no
LTL	ENSG00000132612	VPS4A	16	69345259	69358949	1	protein_coding	27183	VPS4A	NA	NA	39	21.1	61	8.24184e-06	0.0145168	GTEx/v8/Heart_Left_Ventricle	+	1.2e-20	rs9924894;rs35808095;rs3785074;rs1424114;rs35857733	111	no
LTL	ENSG00000213380	COG8	16	69354043	69373570	-1	protein_coding	84342	COG8	1.87304e-05	-0.173605	43	21.1	185	1.28885e-11	4.74835e-08	GTEx/v8/Whole_Blood:GTEx/v8/Artery_Tibial	-	2.6e-27	rs9924894;rs35808095;rs3785074;rs1424114;rs35857733	111	no
LTL	ENSG00000258429	PDF	16	69362524	69364498	-1	protein_coding	64146	PDF	0.0503154	-0.0409593	20	21.1	202	1.95212e-43	7.53057e-37	GTEx/v8/Adipose_Subcutaneous:GTEx/v8/Adipose_Visceral_Omentum:GTEx/v8/Whole_Blood:GTEx/v8/Artery_Aorta:GTEx/v8/Artery_Coronary:GTEx/v8/Artery_Tibial:GTEx/v8/Heart_Atrial_Appendage	-	2.6e-27	rs9924894;rs35808095;rs3785074;rs1424114;rs35857733;rs12929706	111	no
LTL	ENSG00000132603	NIP7	16	69373333	69377014	1	protein_coding	51388	NIP7	0.603152	1.12924	19	16.62	200	9.07252e-14	1.16564e-09	GTEx/v8/Adipose_Subcutaneous:GTEx/v8/Artery_Tibial	-	2.6e-27	rs3785074;rs1424114;rs9924894;rs35808095;rs35857733	111	no
LTL	ENSG00000157315	TMED6	16	69377151	69385712	-1	protein_coding	146456	TMED6	0.000563599	-0.289729	18	16.62	128	1.57384e-12	2.76953e-25	GTEx/v8/Adipose_Subcutaneous:GTEx/v8/Adipose_Visceral_Omentum:GTEx/v8/Cells_EBV-transformed_lymphocytes:GTEx/v8/Whole_Blood:GTEx/v8/Liver	+	2.6e-27	rs9924894;rs3785074;rs1424114;rs35808095;rs35857733;rs2362643	111	no
LTL	ENSG00000132604	TERF2	16	69389464	69442474	-1	protein_coding	7014	TERF2	0.927472	-0.576801	36	13.58	183	6.35263e-08	0.000103274	GTEx/v8/Adipose_Subcutaneous:GTEx/v8/Adipose_Visceral_Omentum:GTEx/v8/Cells_EBV-transformed_lymphocytes:GTEx/v8/Artery_Aorta:GTEx/v8/Artery_Tibial:GTEx/v8/Heart_Left_Ventricle	-	2.6e-27	rs3785074;rs9924894;rs35808095;rs35857733;rs1424114;rs3859068	111	no
LTL	ENSG00000102908	NFAT5	16	69598997	69738569	1	protein_coding	10725	NFAT5	0.999991	-0.852026	77	18.7	7	0.000103656	0.000158939	GTEx/v8/Whole_Blood	+	2.5e-08	rs72785073;rs35808095;rs2362643	111	no
LTL	ENSG00000181019	NQO1	16	69740899	69760854	-1	protein_coding	1728	NQO1	4.52405e-11	-0.846834	8	11.58	0	NA	NA	NA	NA	NA	rs72785073	111	no
LTL	ENSG00000141101	NOB1	16	69775770	69788843	-1	protein_coding	28987	NOB1	8.61136e-08	-0.798436	7	12.74	14	2.35248e-05	3.93818e-07	GTEx/v8/Heart_Atrial_Appendage	+	3.7e-10	rs72785073;rs2362643	111	no
LTL	ENSG00000198373	WWP2	16	69796209	69975644	1	protein_coding	11060	WWP2	0.977902	0.163311	154	19.67	482	1.96611e-11	1.15192e-07	GTEx/v8/Adipose_Subcutaneous:GTEx/v8/Adipose_Visceral_Omentum:GTEx/v8/Whole_Blood:GTEx/v8/Artery_Coronary:GTEx/v8/Artery_Tibial	-	7.1e-24	rs72785073;rs2362643;rs12708902;rs2549097;rs72790692;rs1979595;rs3859068;rs12447090	111	no
LTL	ENSG00000157322	CLEC18A	16	69984810	69998141	1	protein_coding	348174	CLEC18A	0.144114	-0.618371	36	17.58	579	1.69685e-116	7.90947e-101	GTEx/v8/Adipose_Subcutaneous:GTEx/v8/Adipose_Visceral_Omentum:GTEx/v8/Cells_EBV-transformed_lymphocytes:GTEx/v8/Whole_Blood:GTEx/v8/Artery_Aorta:GTEx/v8/Artery_Coronary:GTEx/v8/Artery_Tibial:GTEx/v8/Heart_Atrial_Appendage:GTEx/v8/Liver	+	7.1e-24	rs2549097;rs72790692;rs72785073;rs2362643;rs12708902;rs1979595;rs3859068;rs12447090;rs6416698;rs7190039	111	no
LTL	ENSG00000090857	PDPR	16	70147529	70195203	1	protein_coding	55066	PDPR	4.85026e-08	2.68029	59	12.39	259	1.99831e-12	7.24357e-17	GTEx/v8/Adipose_Subcutaneous:GTEx/v8/Adipose_Visceral_Omentum:GTEx/v8/Whole_Blood:GTEx/v8/Artery_Aorta:GTEx/v8/Artery_Tibial:GTEx/v8/Heart_Atrial_Appendage	+	7.1e-24	rs72790692;rs3859068;rs12447090;rs6416698;rs7190039	111	no
LTL	ENSG00000223496	EXOSC6	16	70284134	70285833	-1	protein_coding	118460	EXOSC6	0.494174	-0.495643	7	16.36	574	1.93316e-181	1.37443e-158	GTEx/v8/Adipose_Subcutaneous:GTEx/v8/Adipose_Visceral_Omentum:GTEx/v8/Cells_EBV-transformed_lymphocytes:GTEx/v8/Whole_Blood:GTEx/v8/Artery_Aorta:GTEx/v8/Artery_Coronary:GTEx/v8/Artery_Tibial:GTEx/v8/Heart_Atrial_Appendage:GTEx/v8/Heart_Left_Ventricle:GTEx/v8/Liver	+	7.1e-24	rs72790692;rs3859068;rs1979595;rs72785073;rs2362643;rs12708902;rs2549097;rs12447090;rs6416698;rs7190039	111	no
LTL	ENSG00000090861	AARS1	16	70286198	70323446	-1	protein_coding	16	AARS1	4.67832e-05	NA	14	16.36	0	NA	NA	NA	NA	1.6e-23	rs72790692;rs3859068;rs1979595;rs12447090	111	no
LTL	ENSG00000157349	DDX19B	16	70323566	70369186	1	protein_coding	11269	DDX19B	0.0357118	-0.91354	11	15.07	13	1.07036e-05	0.00663237	GTEx/v8/Whole_Blood	+	7.4e-24	rs3859068;rs72790692;rs12447090;rs1979595;rs72785073	111	no
LTL	ENSG00000168872	DDX19A	16	70380732	70407286	1	protein_coding	55308	DDX19A	0.923061	-0.880373	29	6.819	125	1.01615e-05	0.0142396	GTEx/v8/Heart_Atrial_Appendage	+	7.1e-24	rs72785073;rs1979595;rs3859068;rs72790692;rs12447090	111	no
LTL	ENSG00000157350	ST3GAL2	16	70413338	70473140	-1	protein_coding	6483	ST3GAL2	0.947101	-2.38076	24	14.9	0	NA	NA	NA	NA	7.1e-24	rs72790692;rs3859068;rs1979595;rs72785073;rs12447090	111	no
LTL	ENSG00000157353	FCSK	16	70488324	70514177	1	protein_coding	197258	FCSK	8.47563e-16	-0.365983	13	16.7	0	NA	NA	NA	NA	1e-16	rs72790692;rs12447090;rs3859068;rs6416698;rs7190039	111	no
LTL	ENSG00000103051	COG4	16	70514471	70557468	-1	protein_coding	25839	COG4	4.38858e-06	-0.355868	41	16.7	367	1.01378e-29	5.17954e-23	GTEx/v8/Adipose_Subcutaneous:GTEx/v8/Adipose_Visceral_Omentum:GTEx/v8/Whole_Blood:GTEx/v8/Artery_Aorta:GTEx/v8/Artery_Coronary:GTEx/v8/Artery_Tibial:GTEx/v8/Heart_Atrial_Appendage:GTEx/v8/Heart_Left_Ventricle	+	7.1e-24	rs72790692;rs12447090;rs3859068;rs6416698;rs7190039;rs2549097;rs2362643;rs1979595	111	no
LTL	ENSG00000189091	SF3B3	16	70557691	70608820	1	protein_coding	23450	SF3B3	0.999963	-0.692592	67	13.87	263	6.89881e-22	1.38341e-16	GTEx/v8/Adipose_Subcutaneous:GTEx/v8/Adipose_Visceral_Omentum:GTEx/v8/Whole_Blood:GTEx/v8/Artery_Aorta:GTEx/v8/Artery_Tibial:GTEx/v8/Heart_Atrial_Appendage:GTEx/v8/Heart_Left_Ventricle	-	7.1e-24	rs7190039;rs72790692;rs3859068;rs12447090;rs6416698;rs72785073	111	no
LTL	ENSG00000157368	IL34	16	70613798	70694585	1	protein_coding	146433	IL34	0.114216	0.46409	23	11.05	123	2.82333e-09	8.5115e-06	GTEx/v8/Adipose_Subcutaneous:GTEx/v8/Liver	+	7.1e-24	rs7190039;rs72790692;rs12447090;rs3859068	111	no
LTL	ENSG00000140836	ZFHX3	16	72816784	73093597	-1	protein_coding	463	ZFHX3	1	-0.743235	10	21.1	0	NA	NA	NA	NA	1.9e-11	rs80348302;rs9935589;rs34003787	112	no
LTL	ENSG00000103035	PSMD7	16	74330673	74340186	1	protein_coding	5713	PSMD7	0.0193324	-0.881858	13	7.322	0	NA	NA	NA	NA	2.7e-19	rs113875053;rs17334975;rs1424083	113	no
LTL	ENSG00000196436	NPIPB15	16	74411776	74425978	1	protein_coding	440348	NPIPB15	0.000277932	NA	4	2.762	0	NA	NA	NA	NA	NA	rs113875053;rs11866592	113	no
LTL	ENSG00000090863	GLG1	16	74485856	74641012	-1	protein_coding	2734	GLG1	0.997711	-0.205897	92	22.3	97	3.05985e-12	1.02235e-30	GTEx/v8/Adipose_Visceral_Omentum:GTEx/v8/Whole_Blood:GTEx/v8/Artery_Tibial:GTEx/v8/Heart_Left_Ventricle	-	1.1e-31	rs28607667;rs4411525;rs3815826;rs141188065;rs80186348;rs111428428;rs7191665;rs183553155;rs11866592;rs3935784;rs79193356;rs62053580;rs76333498;rs111667788;rs4500770;rs7359422	113	no
LTL	ENSG00000168411	RFWD3	16	74655292	74700779	-1	protein_coding	55159	RFWD3	0.525273	2.45848	123	20.5	169	1.86307e-55	1.57339e-46	GTEx/v8/Adipose_Subcutaneous:GTEx/v8/Adipose_Visceral_Omentum:GTEx/v8/Cells_EBV-transformed_lymphocytes:GTEx/v8/Whole_Blood:GTEx/v8/Artery_Aorta:GTEx/v8/Artery_Coronary:GTEx/v8/Artery_Tibial:GTEx/v8/Heart_Atrial_Appendage:GTEx/v8/Heart_Left_Ventricle:GTEx/v8/Liver	-	1.3e-33	rs11866592;rs7191665;rs4411525;rs4500770;rs3935784;rs183553155;rs62053580;rs79193356;rs80186348;rs111428428;rs111667788;rs111911076;rs3815826;rs28607667;rs76333498;rs17334975;rs1424083;rs141188065;rs7359422;rs2002756	113	no
LTL	ENSG00000168404	MLKL	16	74705753	74734858	-1	protein_coding	197259	MLKL	7.47866e-14	0.620284	64	11.98	18	1.02637e-06	3.5028e-41	GTEx/v8/Adipose_Subcutaneous:GTEx/v8/Artery_Tibial	+	4.7e-33	rs80186348;rs7191665;rs4411525;rs11866592;rs4500770;rs111428428;rs183553155;rs76333498;rs111911076;rs9938096;rs2002756;rs143068306	113	no
LTL	ENSG00000103089	FA2H	16	74746853	74808729	-1	protein_coding	79152	FA2H	0.72641	0.757411	9	4.405	3	4.18221e-05	0.0263367	GTEx/v8/Heart_Left_Ventricle	NA	5.5e-10	rs2002756;rs111428428;rs28607667	113	no
LTL	ENSG00000086696	HSD17B2	16	82068609	82132139	1	protein_coding	3294	HSD17B2	3.82582e-10	-0.100126	2	5.463	0	NA	NA	NA	NA	9.1e-10	rs76320709	114	no
LTL	ENSG00000135698	MPHOSPH6	16	82181403	82203831	-1	protein_coding	10200	MPHOSPH6	0.00120843	1.30807	326	22.4	453	5.9113e-34	2.01791e-27	GTEx/v8/Adipose_Subcutaneous:GTEx/v8/Adipose_Visceral_Omentum:GTEx/v8/Cells_EBV-transformed_lymphocytes:GTEx/v8/Whole_Blood:GTEx/v8/Artery_Aorta:GTEx/v8/Artery_Tibial:GTEx/v8/Heart_Atrial_Appendage:GTEx/v8/Heart_Left_Ventricle:GTEx/v8/Liver	+	2.9e-85	rs9925283;rs11642453;rs7196560;rs2303262;rs12928375;rs918759;rs151270783;rs4143216;rs75010776;rs1862819;rs6565010;rs35812977	114	no
LTL	ENSG00000174990	CA5A	16	87921625	87970135	-1	protein_coding	763	CA5A	0.0107231	0.165709	22	9.602	0	NA	NA	NA	NA	2.7e-08	rs11117312	115	no
LTL	ENSG00000172530	BANP	16	87982850	88110924	1	protein_coding	54971	BANP	0.958648	0.914234	401	13.93	0	NA	NA	NA	NA	3.4e-26	rs11117312;rs9922264;rs12922388;rs72631417;rs7404513;rs4843783;rs8057774;rs11117354;rs7498330;rs11642754;rs12933708;rs4843787;rs35216338	115	no
LTL	ENSG00000185324	CDK10	16	89747145	89762772	1	protein_coding	8558	CDK10	2.33671e-10	-0.209288	0	0	14	6.78127e-09	9.49811e-89	GTEx/v8/Adipose_Subcutaneous:GTEx/v8/Adipose_Visceral_Omentum:GTEx/v8/Whole_Blood:GTEx/v8/Artery_Tibial	-	7e-12	rs12925933	116	yes
LTL	ENSG00000075399	VPS9D1	16	89773542	89787394	-1	protein_coding	9605	VPS9D1	0.00176648	NA	0	0	1	2.90205e-05	1.20278e-16	GTEx/v8/Adipose_Visceral_Omentum	NA	NA	rs12925933	116	yes
LTL	ENSG00000187741	FANCA	16	89803957	89883065	-1	protein_coding	2175	FANCA	2.08125e-34	NA	0	0	22	8.54169e-08	1.20094e-54	GTEx/v8/Adipose_Subcutaneous:GTEx/v8/Whole_Blood:GTEx/v8/Artery_Tibial	+	1.2e-08	rs4493039;rs11648775	116	yes
LTL	ENSG00000204991	SPIRE2	16	89884587	89937727	1	protein_coding	84501	SPIRE2	1.12818e-10	-0.545172	0	0	19	5.73971e-07	4.27312e-60	GTEx/v8/Adipose_Subcutaneous:GTEx/v8/Adipose_Visceral_Omentum:GTEx/v8/Whole_Blood:GTEx/v8/Artery_Aorta:GTEx/v8/Artery_Tibial:GTEx/v8/Heart_Atrial_Appendage	+	1.2e-08	rs11648775;rs4493039	116	yes
LTL	ENSG00000141002	TCF25	16	89940000	89977792	1	protein_coding	22980	TCF25	0.0517783	NA	0	0	1	2.62322e-05	0.0295051	GTEx/v8/Artery_Aorta	NA	NA	rs4493039	116	yes
LTL	ENSG00000258839	MC1R	16	89978527	89987385	1	protein_coding	4157	MC1R	3.24606e-07	0.608794	0	0	18	1.32152e-10	2.22277e-24	GTEx/v8/Adipose_Visceral_Omentum:GTEx/v8/Whole_Blood	+	1.2e-08	rs11648775;rs4493039	116	yes
LTL	ENSG00000140995	DEF8	16	90014333	90034468	1	protein_coding	54849	DEF8	0.389991	1.45752	0	0	16	7.37654e-12	2.1139e-17	GTEx/v8/Adipose_Subcutaneous:GTEx/v8/Artery_Aorta:GTEx/v8/Artery_Tibial	-	1.2e-08	rs11648775;rs4493039	116	yes
LTL	ENSG00000003249	DBNDD1	16	90071273	90086536	-1	protein_coding	79007	DBNDD1	0.000234996	-0.663798	0	0	23	5.03194e-16	4.19653e-22	GTEx/v8/Whole_Blood:GTEx/v8/Artery_Aorta:GTEx/v8/Heart_Left_Ventricle	+	1.2e-08	rs4493039;rs11648775;rs34101249	116	yes
LTL	ENSG00000141013	GAS8	16	90086037	90111383	1	protein_coding	2622	GAS8	8.03532e-08	1.92719	17	10.9	17	1.49378e-14	4.427e-47	GTEx/v8/Adipose_Visceral_Omentum:GTEx/v8/Whole_Blood:GTEx/v8/Artery_Coronary:GTEx/v8/Artery_Tibial:GTEx/v8/Heart_Atrial_Appendage:GTEx/v8/Heart_Left_Ventricle	+	7e-12	rs4493039;rs34101249;rs11648775;rs12925933	116	no
LTL	ENSG00000126856	PRDM7	16	90122974	90158480	-1	protein_coding	11105	PRDM7	3.13626e-10	0.817071	32	14.14	0	NA	NA	NA	NA	7e-12	rs11648775;rs12925933;rs4493039;rs34101249	116	no
LTL	ENSG00000167716	WDR81	17	1619817	1641893	1	protein_coding	124997	WDR81	1.26011e-05	0.62947	0	0	8	2.40925e-06	1.58557e-10	GTEx/v8/Whole_Blood	+	9.8e-12	rs2020976	117	yes
LTL	ENSG00000167711	SERPINF2	17	1646130	1658562	1	protein_coding	5345	SERPINF2	0.423434	0.101797	12	11.56	0	NA	NA	NA	NA	1.6e-18	rs8075977;rs2020976;rs7218033;rs72822441	117	no
LTL	ENSG00000132386	SERPINF1	17	1665253	1680868	1	protein_coding	5176	SERPINF1	8.289e-05	0.0407466	69	24.8	179	4.35971e-13	4.67295e-09	GTEx/v8/Adipose_Subcutaneous:GTEx/v8/Adipose_Visceral_Omentum:GTEx/v8/Whole_Blood:GTEx/v8/Artery_Tibial:GTEx/v8/Liver	+	1e-22	rs8075977;rs2020976;rs7218033;rs72822441;rs55830403;rs11655454;rs17291738;rs2287321	117	no
LTL	ENSG00000186532	SMYD4	17	1682779	1733928	-1	protein_coding	114826	SMYD4	2.00564e-11	0.352431	147	24.8	207	1.33655e-33	7.13058e-28	GTEx/v8/Adipose_Subcutaneous:GTEx/v8/Adipose_Visceral_Omentum:GTEx/v8/Cells_EBV-transformed_lymphocytes:GTEx/v8/Artery_Aorta:GTEx/v8/Artery_Tibial:GTEx/v8/Heart_Atrial_Appendage	-	1e-22	rs2020976;rs7218033;rs55830403;rs11655454;rs17291738;rs2287321;rs72822441;rs8075977;rs5030755	117	no
LTL	ENSG00000132383	RPA1	17	1732996	1803376	1	protein_coding	6117	RPA1	0.308711	1.96191	115	16.26	187	1.4451e-23	1.33761e-18	GTEx/v8/Adipose_Subcutaneous:GTEx/v8/Adipose_Visceral_Omentum:GTEx/v8/Artery_Aorta:GTEx/v8/Artery_Tibial:GTEx/v8/Heart_Atrial_Appendage:GTEx/v8/Heart_Left_Ventricle	-	1e-22	rs7218033;rs11655454;rs17291738;rs55830403;rs2287321;rs72822441;rs5030755;rs8075977;rs2020976	117	no
LTL	ENSG00000185924	RTN4RL1	17	1837971	1928639	-1	protein_coding	146760	RTN4RL1	0.787531	NA	0	0	98	9.00861e-24	1.71611e-18	GTEx/v8/Heart_Atrial_Appendage:GTEx/v8/Heart_Left_Ventricle	-	1e-16	rs55830403;rs2287321;rs11655454	117	yes
LTL	ENSG00000070366	SMG6	17	1963133	2207065	-1	protein_coding	23293	SMG6	0.999935	-0.496661	56	25.1	0	NA	NA	NA	NA	1.4e-08	rs4362428	117	no
LTL	ENSG00000167720	SRR	17	2206677	2228554	1	protein_coding	63826	SRR	0.179017	NA	9	25.1	56	6.50045e-86	4.93154e-76	GTEx/v8/Adipose_Subcutaneous:GTEx/v8/Adipose_Visceral_Omentum:GTEx/v8/Cells_EBV-transformed_lymphocytes:GTEx/v8/Whole_Blood:GTEx/v8/Artery_Aorta:GTEx/v8/Artery_Coronary:GTEx/v8/Artery_Tibial:GTEx/v8/Heart_Atrial_Appendage:GTEx/v8/Heart_Left_Ventricle:GTEx/v8/Liver	+	1.4e-08	rs4362428;rs12451892	117	no
LTL	ENSG00000167721	TSR1	17	2225797	2240801	-1	protein_coding	55720	TSR1	8.3329e-20	NA	7	4.908	0	NA	NA	NA	NA	2.2e-08	rs12451892	117	no
LTL	ENSG00000141258	SGSM2	17	2240792	2284352	1	protein_coding	9905	SGSM2	5.55963e-08	0.410082	6	4.908	30	4.80815e-06	1.99234e-06	GTEx/v8/Artery_Tibial:GTEx/v8/Liver	NA	2.2e-08	rs12451892;rs4362428	117	no
LTL	ENSG00000007168	PAFAH1B1	17	2496504	2588909	1	protein_coding	5048	PAFAH1B1	0.999633	-1.25	6	12.01	0	NA	NA	NA	NA	3.7e-08	rs9908744	117	no
LTL	ENSG00000132361	CLUH	17	2592680	2615957	-1	protein_coding	23277	CLUH	0.999702	-0.803719	2	12.01	0	NA	NA	NA	NA	3.7e-08	rs9908744	117	no
LTL	ENSG00000174327	SLC16A13	17	6939394	6943440	1	protein_coding	201232	SLC16A13	7.50511e-07	-0.627521	0	0	3	1.87472e-05	0.037165	GTEx/v8/Artery_Aorta	+	6.5e-09	rs7406485	118	yes
LTL	ENSG00000170291	ELP5	17	7154735	7163259	1	protein_coding	23587	ELP5	6.47714e-06	-0.803756	0	0	6	2.93609e-05	3.39291e-73	GTEx/v8/Heart_Atrial_Appendage	+	3.1e-50	rs4724;rs57985356	118	yes
LTL	ENSG00000072818	ACAP1	17	7239848	7254797	1	protein_coding	9744	ACAP1	0.237756	-0.214185	0	0	1	2.87275e-05	0.0354718	GTEx/v8/Adipose_Subcutaneous	-	1.3e-10	rs78363053	118	yes
LTL	ENSG00000183914	DNAH2	17	7620672	7737062	1	protein_coding	146754	DNAH2	2.48852e-21	0.332994	21	29.2	0	NA	NA	NA	NA	1e-67	rs185225460;rs4724;rs57985356;rs7406485;rs60712401;rs144885000;rs75678869;rs4130668;rs4290529	118	no
LTL	ENSG00000132510	KDM6B	17	7743222	7758114	1	protein_coding	23135	KDM6B	0.999994	-0.597454	31	29.2	12	1.48298e-05	5.08835e-08	GTEx/v8/Adipose_Subcutaneous:GTEx/v8/Whole_Blood	-	9.8e-69	rs57985356;rs4724;rs7406485;rs60712401;rs144885000;rs75678869;rs4130668;rs4290529;rs78363053	118	no
LTL	ENSG00000167874	TMEM88	17	7758383	7759417	1	protein_coding	92162	TMEM88	0.353474	0.00944329	20	24.6	0	NA	NA	NA	NA	9.8e-69	rs60712401;rs4290529;rs144885000;rs4724;rs57985356;rs7406485;rs4130668	118	no
LTL	ENSG00000183011	NAA38	17	7760003	7788556	-1	protein_coding	84316	NAA38	0.00287648	-0.647347	48	24.6	30	2.05424e-11	4.03363e-09	GTEx/v8/Whole_Blood:GTEx/v8/Artery_Tibial	+	9.8e-69	rs4290529;rs60712401;rs144885000;rs4724;rs57985356;rs7406485;rs4130668;rs75678869;rs62062552	118	no
LTL	ENSG00000182224	CYB5D1	17	7761064	7765600	1	protein_coding	124637	CYB5D1	4.5752e-05	-1.96605	24	24.6	0	NA	NA	NA	NA	9.8e-69	rs4724;rs57985356;rs60712401;rs7406485;rs4130668;rs4290529	118	no
LTL	ENSG00000170004	CHD3	17	7788124	7816078	1	protein_coding	1107	CHD3	1	-0.359996	23	12.68	33	1.03334e-13	1.07046e-09	GTEx/v8/Whole_Blood	+	9.8e-69	rs4724;rs57985356;rs60712401;rs7406485;rs4290529;rs75678869;rs62062552;rs144885000	118	no
LTL	ENSG00000170049	KCNAB3	17	7825177	7833121	-1	protein_coding	9196	KCNAB3	6.03306e-12	-0.0306089	7	8.855	12	2.5356e-08	2.64984e-18	GTEx/v8/Adipose_Subcutaneous:GTEx/v8/Whole_Blood:GTEx/v8/Artery_Tibial:GTEx/v8/Heart_Atrial_Appendage:GTEx/v8/Heart_Left_Ventricle	+	5.3e-12	rs62062552;rs144885000;rs7406485	118	no
LTL	ENSG00000170043	TRAPPC1	17	7833663	7835441	-1	protein_coding	58485	TRAPPC1	0.227722	-0.0158494	3	8.087	0	NA	NA	NA	NA	2.1e-10	rs62062552	118	no
LTL	ENSG00000170037	CNTROB	17	7835419	7853236	1	protein_coding	116840	CNTROB	1.23733e-11	0.194206	2	8.087	9	5.75264e-09	1.34247e-20	GTEx/v8/Whole_Blood:GTEx/v8/Artery_Aorta:GTEx/v8/Artery_Tibial	+	5.3e-12	rs62062552	118	no
LTL	ENSG00000132518	GUCY2D	17	7905912	7923657	1	protein_coding	3000	GUCY2D	0.000772457	0.58522	1	0.772	0	NA	NA	NA	NA	NA	rs62062552	118	no
LTL	ENSG00000179148	ALOXE3	17	7999218	8022365	-1	protein_coding	59344	ALOXE3	2.16325e-13	0.822045	1	0.023	0	NA	NA	NA	NA	NA	rs78363053	118	no
LTL	ENSG00000179111	HES7	17	8023908	8027410	-1	protein_coding	84667	HES7	0.782884	0.446452	7	9.128	0	NA	NA	NA	NA	1.4e-13	rs78363053;rs139507809	118	no
LTL	ENSG00000179094	PER1	17	8043790	8059824	-1	protein_coding	5187	PER1	0.875749	-0.517542	57	20.7	0	NA	NA	NA	NA	3.6e-24	rs78363053;rs139507809;rs59922886;rs1476161;rs12938531	118	no
LTL	ENSG00000220205	VAMP2	17	8062467	8066864	-1	protein_coding	6844	VAMP2	0.837118	-0.172652	46	20.7	68	5.82898e-07	0.000101416	GTEx/v8/Cells_EBV-transformed_lymphocytes:GTEx/v8/Whole_Blood:GTEx/v8/Heart_Left_Ventricle	+	3.6e-24	rs78363053;rs59922886;rs1476161;rs12938531;rs139507809;rs1861956	118	no
LTL	ENSG00000179029	TMEM107	17	8076555	8079717	-1	protein_coding	84314	TMEM107	0.0289056	-0.522384	42	14.45	0	NA	NA	NA	NA	1.6e-17	rs1476161;rs78363053;rs12938531;rs59922886;rs139507809	118	no
LTL	ENSG00000196544	BORCS6	17	8091652	8093564	-1	protein_coding	54785	BORCS6	NA	-0.989136	35	14.45	0	NA	NA	NA	NA	4.2e-24	rs59922886;rs139507809;rs1476161;rs78363053;rs12938531	118	no
LTL	ENSG00000178999	AURKB	17	8108056	8113918	-1	protein_coding	9212	AURKB	0.00588234	-0.16188	49	10.09	0	NA	NA	NA	NA	4.2e-24	rs59922886;rs1476161;rs78363053;rs139507809;rs12938531;rs10221204	118	no
LTL	ENSG00000178971	CTC1	17	8130191	8151362	-1	protein_coding	80169	CTC1	3.51223e-07	NA	60	22.9	140	2.83704e-48	1.62262e-40	GTEx/v8/Adipose_Subcutaneous:GTEx/v8/Adipose_Visceral_Omentum:GTEx/v8/Whole_Blood:GTEx/v8/Artery_Aorta:GTEx/v8/Artery_Coronary:GTEx/v8/Artery_Tibial:GTEx/v8/Heart_Atrial_Appendage:GTEx/v8/Heart_Left_Ventricle	+	3.6e-24	rs10221204;rs78363053;rs59922886;rs139507809;rs1476161;rs12938531;rs1861956;rs8077788;rs7406485	118	no
LTL	ENSG00000178921	PFAS	17	8150936	8173809	1	protein_coding	5198	PFAS	2.79097e-08	-0.866843	58	25.1	11	1.41351e-05	0.00231287	GTEx/v8/Adipose_Subcutaneous:GTEx/v8/Artery_Tibial	-	4.8e-24	rs59922886;rs139507809;rs78363053;rs1476161;rs12938531;rs10221204;rs35217368;rs62637606	118	no
LTL	ENSG00000125434	SLC25A35	17	8191081	8198661	-1	protein_coding	399512	SLC25A35	3.54304e-09	-0.398012	37	14.08	8	4.70516e-09	1.87742e-05	GTEx/v8/Adipose_Subcutaneous:GTEx/v8/Adipose_Visceral_Omentum:GTEx/v8/Whole_Blood:GTEx/v8/Artery_Tibial	+	3.5e-18	rs78363053;rs59922886;rs139507809;rs12938531;rs1861956;rs8077788	118	no
LTL	ENSG00000108961	RANGRF	17	8191815	8193410	1	protein_coding	29098	RANGRF	0.0207633	-0.220162	25	14.08	0	NA	NA	NA	NA	3.5e-18	rs78363053;rs59922886;rs139507809;rs12938531;rs1861956	118	no
LTL	ENSG00000198844	ARHGEF15	17	8213559	8225829	1	protein_coding	22899	ARHGEF15	0.00447718	0.033296	30	16.25	0	NA	NA	NA	NA	1.9e-15	rs78363053;rs139507809;rs1861956;rs12938531;rs8077788	118	no
LTL	ENSG00000184619	KRBA2	17	8271955	8280029	-1	protein_coding	124751	KRBA2	3.93219e-07	0.393623	0	0	116	4.21971e-07	8.45194e-26	GTEx/v8/Adipose_Subcutaneous:GTEx/v8/Adipose_Visceral_Omentum:GTEx/v8/Artery_Aorta	-	1.1e-13	rs78363053;rs12938531;rs1861956;rs8077788	118	yes
LTL	ENSG00000108578	BLMH	17	28575218	28619074	-1	protein_coding	642	BLMH	0.00956069	NA	0	0	4	5.81113e-06	0.00276574	GTEx/v8/Whole_Blood	-	7e-09	rs4795568	119	yes
LTL	ENSG00000108587	GOSR1	17	28804380	28854610	1	protein_coding	9527	GOSR1	0.450938	-1.46031	0	0	6	4.71234e-05	7.00186e-13	GTEx/v8/Adipose_Subcutaneous:GTEx/v8/Artery_Tibial	+	7e-09	rs4795568	119	yes
LTL	ENSG00000176390	CRLF3	17	29096406	29151794	-1	protein_coding	51379	CRLF3	0.975929	2.09824	6	22.4	0	NA	NA	NA	NA	3.2e-09	rs111527438;rs4795568	119	no
LTL	ENSG00000176208	ATAD5	17	29158988	29222887	1	protein_coding	79915	ATAD5	1	-0.374396	4	22.4	0	NA	NA	NA	NA	3.2e-09	rs111527438;rs4795568	119	no
LTL	ENSG00000172171	TEFM	17	29224354	29233838	-1	protein_coding	79736	TEFM	0.0433026	-0.197683	1	7.28	0	NA	NA	NA	NA	NA	rs4795568	119	no
LTL	ENSG00000184060	ADAP2	17	29233362	29286340	1	protein_coding	55803	ADAP2	3.98272e-05	-0.419106	2	9.082	0	NA	NA	NA	NA	3.1e-09	rs4795568;rs111527438	119	no
LTL	ENSG00000131242	RAB11FIP4	17	29718642	29865236	1	protein_coding	84440	RAB11FIP4	0.993664	4.27293	0	0	11	8.29753e-06	0.00280722	GTEx/v8/Adipose_Visceral_Omentum	+	3.2e-09	rs4795568;rs111527438	119	yes
LTL	ENSG00000108771	DHX58	17	40253422	40264751	-1	protein_coding	79132	DHX58	7.28555e-08	0.278801	0	0	4	0.000109039	4.57685e-46	GTEx/v8/Artery_Tibial	+	1.7e-08	rs58858902	120	yes
LTL	ENSG00000068120	COASY	17	40713485	40718295	1	protein_coding	80347	COASY	1.04516e-07	-0.263124	0	0	1	1.53006e-05	3.91405e-10	GTEx/v8/Heart_Atrial_Appendage	NA	NA	rs140239793	120	yes
LTL	ENSG00000037042	TUBG2	17	40811323	40819024	1	protein_coding	27175	TUBG2	0.00431002	-0.743554	0	0	1	0.000302019	5.18052e-29	GTEx/v8/Adipose_Subcutaneous	+	4.4e-08	rs58858902	120	yes
LTL	ENSG00000266967	AARSD1	17	41102543	41116515	-1	protein_coding	80755	AARSD1	2.4391e-07	0.105683	30	15.04	13	0.000122618	0.0205765	GTEx/v8/Artery_Aorta	-	5.1e-13	rs62076368;rs58858902;rs3737559	120	no
LTL	ENSG00000267060	PTGES3L	17	41120105	41132545	-1	protein_coding	100885848	PTGES3L	0.0247441	-0.422602	30	23.7	0	NA	NA	NA	NA	5.1e-13	rs62076368;rs58858902	120	no
LTL	ENSG00000198863	RUNDC1	17	41132582	41145707	1	protein_coding	146923	RUNDC1	0.0189205	0.641087	25	23.7	65	2.4281e-05	0.0162905	GTEx/v8/Adipose_Subcutaneous	+	1.6e-14	rs58858902;rs62076368;rs112381903;rs11656843	120	no
LTL	ENSG00000131469	RPL27	17	41150290	41154976	1	protein_coding	6155	RPL27	0.822385	-0.126601	18	13.57	5	6.66924e-05	2.25605e-25	GTEx/v8/Whole_Blood:GTEx/v8/Artery_Tibial	-	6e-13	rs62076368;rs58858902;rs112381903;rs140239793	120	no
LTL	ENSG00000068079	IFI35	17	41158742	41166473	1	protein_coding	3430	IFI35	5.69697e-08	0.0103923	23	24	48	8.55513e-10	2.23412e-06	GTEx/v8/Adipose_Subcutaneous:GTEx/v8/Adipose_Visceral_Omentum:GTEx/v8/Artery_Tibial	+	1.3e-15	rs112381903;rs62076368;rs58858902;rs140239793;rs11656843;rs12941945	120	no
LTL	ENSG00000108828	VAT1	17	41166622	41177140	-1	protein_coding	10493	VAT1	0.019956	-0.967131	28	24	468	6.40605e-14	6.88753e-10	GTEx/v8/Adipose_Subcutaneous:GTEx/v8/Adipose_Visceral_Omentum:GTEx/v8/Whole_Blood:GTEx/v8/Artery_Tibial:GTEx/v8/Heart_Atrial_Appendage	+	9.6e-22	rs62076368;rs140239793;rs58858902;rs112381903;rs11656843;rs12941945	120	no
LTL	ENSG00000108830	RND2	17	41177258	41184057	1	protein_coding	8153	RND2	0.000138854	NA	28	18.14	459	3.07545e-12	3.715e-08	GTEx/v8/Heart_Atrial_Appendage	+	1.3e-15	rs62076368;rs11656843;rs12941945	120	no
LTL	ENSG00000012048	BRCA1	17	41196312	41277500	-1	protein_coding	672	BRCA1	3.28742e-20	-0.268752	195	17.97	484	1.31311e-16	1.64607e-11	GTEx/v8/Artery_Tibial:GTEx/v8/Liver	+	3e-22	rs11656843;rs58858902;rs3737559;rs140239793;rs72831095;rs12941945;rs62076368;rs34778048	120	no
LTL	ENSG00000188554	NBR1	17	41322498	41363708	1	protein_coding	4077	NBR1	0.000436707	-0.826384	100	21.7	489	4.08005e-16	8.02113e-12	GTEx/v8/Adipose_Subcutaneous:GTEx/v8/Adipose_Visceral_Omentum:GTEx/v8/Whole_Blood:GTEx/v8/Artery_Aorta:GTEx/v8/Artery_Coronary:GTEx/v8/Artery_Tibial	+	3e-22	rs11656843;rs140239793;rs58858902;rs35310982;rs112381903;rs62076368;rs12941945;rs3737559;rs34778048;rs72831095	120	no
LTL	ENSG00000184988	TMEM106A	17	41363854	41372061	1	protein_coding	113277	TMEM106A	0.000328022	0.0413416	41	21.7	544	1.92306e-21	2.43142e-16	GTEx/v8/Adipose_Subcutaneous:GTEx/v8/Cells_EBV-transformed_lymphocytes:GTEx/v8/Artery_Aorta:GTEx/v8/Artery_Tibial:GTEx/v8/Heart_Left_Ventricle	+	3e-22	rs58858902;rs11656843;rs140239793;rs62076368;rs12941945;rs3737559;rs34778048;rs112381903	120	no
LTL	ENSG00000175906	ARL4D	17	41476327	41478505	1	protein_coding	379	ARL4D	0.13243	0.197623	1	10.22	446	6.03828e-09	1.51523e-05	GTEx/v8/Whole_Blood	+	1.4e-15	rs112381903;rs62076368;rs11656843	120	no
LTL	ENSG00000175832	ETV4	17	41605212	41656988	-1	protein_coding	2118	ETV4	0.00270291	-0.540761	0	0	3	1.38222e-10	1.06085e-57	GTEx/v8/Artery_Aorta:GTEx/v8/Artery_Tibial	+	3.2e-10	rs72831095	120	yes
LTL	ENSG00000005102	MEOX1	17	41717756	41739322	-1	protein_coding	4222	MEOX1	0.0653974	-1.29882	0	0	3	6.08123e-06	6.80178e-12	GTEx/v8/Adipose_Subcutaneous	-	4.4e-08	rs58858902	120	yes
LTL	ENSG00000154217	PITPNC1	17	65373575	65693372	1	protein_coding	26207	PITPNC1	0.967499	NA	13	9.074	0	NA	NA	NA	NA	1.1e-08	rs7209057	121	no
LTL	ENSG00000130935	NOL11	17	65713949	65740647	1	protein_coding	25926	NOL11	0.0278294	-0.280106	16	16.2	0	NA	NA	NA	NA	5.7e-09	rs7209057;rs2286918	121	no
LTL	ENSG00000177885	GRB2	17	73314157	73401790	-1	protein_coding	2885	GRB2	0.549681	-2.00465	0	0	1	6.77879e-05	0.0109137	GTEx/v8/Adipose_Visceral_Omentum	NA	NA	rs11077798	122	yes
LTL	ENSG00000108479	GALK1	17	73747675	73761792	-1	protein_coding	2584	GALK1	0.000940521	0.270557	0	0	40	1.65483e-08	1.2142e-14	GTEx/v8/Whole_Blood:GTEx/v8/Liver	+	1.8e-10	rs11077798;rs2069536	122	yes
LTL	ENSG00000132478	UNK	17	73780681	73821886	1	protein_coding	85451	UNK	0.994321	-0.431197	3	5.863	0	NA	NA	NA	NA	NA	rs11077798	122	no
LTL	ENSG00000092929	UNC13D	17	73823306	73840798	-1	protein_coding	201294	UNC13D	2.52003e-12	-0.305296	10	8.711	44	2.46133e-24	5.83606e-19	GTEx/v8/Adipose_Visceral_Omentum:GTEx/v8/Whole_Blood	-	1.8e-10	rs11077798;rs2069536	122	no
LTL	ENSG00000132471	WBP2	17	73841780	73852588	-1	protein_coding	23558	WBP2	0.0896182	-0.534164	7	8.711	10	3.24709e-05	4.71521e-13	GTEx/v8/Adipose_Subcutaneous	NA	NA	rs11077798	122	no
LTL	ENSG00000132481	TRIM47	17	73870242	73874656	-1	protein_coding	91107	TRIM47	0.321925	NA	7	3.699	43	2.83454e-11	2.21206e-07	GTEx/v8/Adipose_Visceral_Omentum:GTEx/v8/Artery_Aorta:GTEx/v8/Artery_Tibial	-	2.3e-10	rs11077798;rs2069536	122	no
LTL	ENSG00000141569	TRIM65	17	73876416	73893084	-1	protein_coding	201292	TRIM65	2.48169e-09	-0.182606	17	14.09	45	2.89498e-20	1.4391e-16	GTEx/v8/Adipose_Subcutaneous:GTEx/v8/Adipose_Visceral_Omentum:GTEx/v8/Artery_Aorta:GTEx/v8/Artery_Coronary:GTEx/v8/Artery_Tibial:GTEx/v8/Heart_Atrial_Appendage:GTEx/v8/Heart_Left_Ventricle	+	1.8e-10	rs11077798;rs2069536	122	no
LTL	ENSG00000204316	MRPL38	17	73894724	73905899	-1	protein_coding	64978	MRPL38	4.08584e-06	-0.135864	14	14.09	29	7.88417e-08	3.68914e-09	GTEx/v8/Adipose_Subcutaneous:GTEx/v8/Whole_Blood	-	2.6e-08	rs11077798	122	no
LTL	ENSG00000188878	FBF1	17	73905655	73937221	-1	protein_coding	85302	FBF1	1.13971e-19	-0.0296514	19	15.73	48	3.07833e-80	1.14149e-68	GTEx/v8/Adipose_Subcutaneous:GTEx/v8/Adipose_Visceral_Omentum:GTEx/v8/Artery_Aorta:GTEx/v8/Artery_Coronary:GTEx/v8/Artery_Tibial:GTEx/v8/Heart_Atrial_Appendage:GTEx/v8/Heart_Left_Ventricle	+	1.8e-10	rs11077798;rs2069536	122	no
LTL	ENSG00000161533	ACOX1	17	73937588	73975515	-1	protein_coding	51	ACOX1	0.0944353	-1.02825	11	15.73	16	2.72963e-13	1.90291e-13	GTEx/v8/Artery_Aorta:GTEx/v8/Artery_Tibial	+	2.6e-08	rs11077798	122	no
LTL	ENSG00000257949	TEN1	17	73975301	73996667	1	protein_coding	100134934	TEN1	NA	NA	5	7.258	48	4.34447e-66	1.97289e-56	GTEx/v8/Adipose_Subcutaneous:GTEx/v8/Adipose_Visceral_Omentum:GTEx/v8/Cells_EBV-transformed_lymphocytes:GTEx/v8/Whole_Blood:GTEx/v8/Artery_Aorta:GTEx/v8/Artery_Coronary:GTEx/v8/Artery_Tibial:GTEx/v8/Heart_Atrial_Appendage:GTEx/v8/Heart_Left_Ventricle:GTEx/v8/Liver	-	1.8e-10	rs2069536;rs11077798	122	no
LTL	ENSG00000250506	CDK3	17	73996987	74002080	1	protein_coding	1018	CDK3	0.000751723	-0.0828768	7	7.258	28	4.49528e-33	8.83024e-27	GTEx/v8/Adipose_Subcutaneous:GTEx/v8/Adipose_Visceral_Omentum:GTEx/v8/Whole_Blood:GTEx/v8/Artery_Aorta:GTEx/v8/Artery_Coronary:GTEx/v8/Artery_Tibial:GTEx/v8/Heart_Atrial_Appendage:GTEx/v8/Heart_Left_Ventricle	-	1.8e-10	rs2069536;rs11077798	122	no
LTL	ENSG00000167880	EVPL	17	74000583	74023533	-1	protein_coding	2125	EVPL	6.48709e-14	-0.381841	15	11.67	0	NA	NA	NA	NA	1.8e-10	rs2069536	122	no
LTL	ENSG00000167881	SRP68	17	74035184	74068734	-1	protein_coding	6730	SRP68	0.365045	-0.109897	1	6.404	0	NA	NA	NA	NA	NA	rs2069536	122	no
LTL	ENSG00000141524	TMC6	17	76106539	76128488	-1	protein_coding	11322	TMC6	5.07749e-08	-0.190966	0	0	4	2.25221e-05	6.93931e-12	GTEx/v8/Adipose_Subcutaneous	NA	NA	rs8077673	123	yes
LTL	ENSG00000187997	C17orf99	17	76142434	76162258	1	protein_coding	100141515	C17orf99	NA	0.965983	27	10.31	0	NA	NA	NA	NA	7.2e-14	rs8077673;rs4583318;rs12232476;rs112625468	123	no
LTL	ENSG00000108639	SYNGR2	17	76164639	76169608	1	protein_coding	9144	SYNGR2	0.000588832	0.633559	38	11.87	17	8.21267e-13	4.53304e-17	GTEx/v8/Adipose_Subcutaneous:GTEx/v8/Adipose_Visceral_Omentum:GTEx/v8/Whole_Blood:GTEx/v8/Artery_Tibial:GTEx/v8/Liver	+	7.2e-14	rs8077673;rs4583318;rs12232476;rs112625468;rs6501182	123	no
LTL	ENSG00000167900	TK1	17	76170160	76183314	-1	protein_coding	7083	TK1	0.25567	0.184942	54	11.87	19	5.63562e-08	0.00024934	GTEx/v8/Cells_EBV-transformed_lymphocytes:GTEx/v8/Artery_Tibial	+	3.4e-28	rs4583318;rs8077673;rs12232476;rs112625468;rs144204502;rs34862175;rs7221585;rs6501182	123	no
LTL	ENSG00000183077	AFMID	17	76183398	76203782	1	protein_coding	125061	AFMID	0.00213813	0.770092	50	11.87	9	1.5896e-08	6.97521e-05	GTEx/v8/Artery_Tibial	+	3.4e-28	rs4583318;rs112625468;rs12232476;rs144204502;rs34862175;rs7221585;rs6501182	123	no
LTL	ENSG00000089685	BIRC5	17	76210267	76221717	1	protein_coding	332	BIRC5	0.215848	1.75851	1	6.783	0	NA	NA	NA	NA	1.2e-14	rs144204502;rs115972938;rs11868325	123	no
LTL	ENSG00000204278	TMEM235	17	76227391	76237068	1	protein_coding	283999	TMEM235	NA	NA	4	2.757	0	NA	NA	NA	NA	3.2e-10	rs115972938;rs11868325	123	no
LTL	ENSG00000079101	CLUL1	18	596988	650334	1	protein_coding	27098	CLUL1	3.21488e-06	NA	33	35	0	NA	NA	NA	NA	1.2e-70	rs11664283;rs7236459;rs1456334;rs116863223;rs9967368;rs2606241;rs9952504;rs28602966;rs3891167;rs2612095	124	no
LTL	ENSG00000176890	TYMS	18	657604	673578	1	protein_coding	7298	TYMS	NA	0.758764	81	35	11	1.62036e-09	6.60412e-06	GTEx/v8/Cells_EBV-transformed_lymphocytes:GTEx/v8/Whole_Blood	+	1.2e-70	rs1456334;rs7236459;rs116863223;rs9967368;rs11664283;rs2606241;rs9952504;rs28602966;rs3891167;rs2612095;rs8088781;rs111811424;rs2606246;rs12955086	124	no
LTL	ENSG00000132199	ENOSF1	18	670324	712676	-1	protein_coding	55556	ENOSF1	1.26227e-10	NA	100	16.45	130	2.59288e-24	1.3658e-19	GTEx/v8/Adipose_Subcutaneous:GTEx/v8/Adipose_Visceral_Omentum:GTEx/v8/Whole_Blood:GTEx/v8/Artery_Aorta:GTEx/v8/Artery_Tibial:GTEx/v8/Liver	-	1.2e-70	rs2612095;rs8088781;rs111811424;rs2606246;rs12955086;rs2847333;rs76883411;rs150150565;rs116863223;rs12958089;rs7236459;rs3891167;rs4474771;rs7504637;rs11664283;rs2606241	124	no
LTL	ENSG00000176105	YES1	18	721588	812547	-1	protein_coding	7525	YES1	0.0463916	3.84544	70	11.49	1	0.000102126	0.0183622	GTEx/v8/Artery_Tibial	NA	4.5e-31	rs12958089;rs12955086;rs116863223;rs7504637;rs76883411;rs116911862;rs4474771;rs2847333	124	no
LTL	ENSG00000152217	SETBP1	18	42260138	42648475	1	protein_coding	26040	SETBP1	0.999003	-2.18535	15	19.5	0	NA	NA	NA	NA	8e-19	rs2852772;rs35417915;rs10468855;rs2614985	125	no
LTL	ENSG00000134046	MBD2	18	51679079	51751158	-1	protein_coding	8932	MBD2	0.98931	-0.581558	2	8.236	19	2.80426e-05	0.00974747	GTEx/v8/Heart_Atrial_Appendage	+	2.2e-28	rs116843549;rs3218784;rs4940320;rs9304460;rs2276182	126	no
LTL	ENSG00000101751	POLI	18	51795774	51847636	1	protein_coding	11201	POLI	4.26967e-09	-0.857624	135	22.9	405	9.15602e-82	1.19939e-69	GTEx/v8/Adipose_Subcutaneous:GTEx/v8/Adipose_Visceral_Omentum:GTEx/v8/Cells_EBV-transformed_lymphocytes:GTEx/v8/Whole_Blood:GTEx/v8/Artery_Aorta:GTEx/v8/Artery_Coronary:GTEx/v8/Artery_Tibial:GTEx/v8/Heart_Atrial_Appendage:GTEx/v8/Heart_Left_Ventricle:GTEx/v8/Liver	-	2.8e-30	rs3018199;rs17470798;rs2276182;rs72927099;rs3218784;rs7240534;rs9304460;rs588705;rs4940320;rs8093601;rs8090211;rs1833293	126	no
LTL	ENSG00000174448	STARD6	18	51850728	51884334	-1	protein_coding	147323	STARD6	0.0263352	0.538902	34	12.16	16	5.25843e-07	0.000737997	GTEx/v8/Adipose_Subcutaneous	+	9.2e-27	rs3018199;rs17470798;rs2276182;rs7240534;rs72927099	126	no
LTL	ENSG00000166845	C18orf54	18	51884287	51911588	1	protein_coding	162681	C18orf54	6.01292e-06	-0.183059	20	13.32	229	1.38832e-07	1.32548e-12	GTEx/v8/Whole_Blood:GTEx/v8/Artery_Aorta:GTEx/v8/Heart_Atrial_Appendage	+	2.8e-30	rs2276182;rs17470798;rs7240534;rs9304460;rs8093601;rs4940320;rs3018199;rs8090211;rs1833293	126	no
LTL	ENSG00000178690	DYNAP	18	52254988	52266724	1	protein_coding	284254	DYNAP	0.409403	-0.315177	19	10.64	0	NA	NA	NA	NA	NA	rs1833293	126	no
LTL	ENSG00000041353	RAB27B	18	52385091	52562747	1	protein_coding	5874	RAB27B	0.6873	-0.304479	65	9.766	0	NA	NA	NA	NA	4.2e-08	rs1833293	126	no
LTL	ENSG00000166510	CCDC68	18	52568740	52626739	-1	protein_coding	80323	CCDC68	6.41318e-07	-0.943594	0	0	6	2.92038e-05	0.0012267	GTEx/v8/Liver	NA	NA	rs1833293	126	yes
LTL	ENSG00000130856	ZNF236	18	74534563	74682683	1	protein_coding	7776	ZNF236	0.999998	0.58502	39	9.802	48	3.55429e-14	3.44478e-13	GTEx/v8/Adipose_Subcutaneous:GTEx/v8/Adipose_Visceral_Omentum:GTEx/v8/Cells_EBV-transformed_lymphocytes:GTEx/v8/Artery_Tibial:GTEx/v8/Heart_Atrial_Appendage:GTEx/v8/Heart_Left_Ventricle	+	2.9e-10	rs6565924	127	no
LTL	ENSG00000197971	MBP	18	74690783	74845639	-1	protein_coding	4155	MBP	0.568471	-0.302154	24	9.802	0	NA	NA	NA	NA	2.9e-10	rs6565924	127	no
LTL	ENSG00000122490	SLC66A2	18	77662420	77711664	-1	protein_coding	80148	SLC66A2	0.000252469	-0.0711085	0	0	44	3.2823e-06	2.79786e-22	GTEx/v8/Whole_Blood	-	6.5e-10	rs9675571	128	yes
LTL	ENSG00000226742	HSBP1L1	18	77724561	77730822	1	protein_coding	440498	HSBP1L1	NA	NA	0	0	53	1.81406e-10	5.13446e-52	GTEx/v8/Adipose_Subcutaneous:GTEx/v8/Whole_Blood:GTEx/v8/Artery_Aorta:GTEx/v8/Artery_Coronary:GTEx/v8/Artery_Tibial	-	6.5e-10	rs9675571;rs7229457	128	yes
LTL	ENSG00000141759	TXNL4A	18	77732867	77793949	-1	protein_coding	10907	TXNL4A	0.00154674	NA	0	0	3	5.12825e-12	1.38772e-51	GTEx/v8/Adipose_Subcutaneous:GTEx/v8/Adipose_Visceral_Omentum:GTEx/v8/Artery_Aorta:GTEx/v8/Artery_Coronary:GTEx/v8/Artery_Tibial:GTEx/v8/Heart_Atrial_Appendage:GTEx/v8/Heart_Left_Ventricle:GTEx/v8/Liver	NA	NA	rs7229457	128	yes
LTL	ENSG00000101546	RBFA	18	77794358	77806397	1	protein_coding	79863	RBFA	0.000358068	NA	0	0	50	1.40403e-07	1.68662e-24	GTEx/v8/Artery_Tibial:GTEx/v8/Heart_Atrial_Appendage:GTEx/v8/Heart_Left_Ventricle:GTEx/v8/Liver	-	6.5e-10	rs9675571;rs7229457	128	yes
LTL	ENSG00000101544	ADNP2	18	77866915	77905406	1	protein_coding	22850	ADNP2	0.346938	-0.264846	16	9.893	3	0.0001211	0.00159841	GTEx/v8/Adipose_Subcutaneous	NA	NA	rs9675571	128	no
LTL	ENSG00000178184	PARD6G	18	77915115	78005429	-1	protein_coding	84552	PARD6G	0.111935	1.81915	44	10.27	3	1.50749e-07	1.83941e-14	GTEx/v8/Whole_Blood	NA	6.5e-10	rs9675571;rs7229457	128	no
LTL	ENSG00000178078	STAP2	19	4324040	4342783	-1	protein_coding	55620	STAP2	1.62685e-13	-0.286856	2	0.034	0	NA	NA	NA	NA	NA	rs11085072	129	no
LTL	ENSG00000008382	MPND	19	4343524	4360083	1	protein_coding	84954	MPND	0.015725	NA	11	8.178	45	2.57479e-15	9.22406e-11	GTEx/v8/Adipose_Subcutaneous:GTEx/v8/Adipose_Visceral_Omentum:GTEx/v8/Whole_Blood:GTEx/v8/Artery_Tibial:GTEx/v8/Heart_Atrial_Appendage:GTEx/v8/Heart_Left_Ventricle	-	2.6e-08	rs11085072	129	no
LTL	ENSG00000141985	SH3GL1	19	4360367	4400544	-1	protein_coding	6455	SH3GL1	0.0586368	NA	23	8.667	0	NA	NA	NA	NA	2.6e-08	rs11085072	129	no
LTL	ENSG00000167670	CHAF1A	19	4402659	4445015	1	protein_coding	10036	CHAF1A	0.996226	NA	25	14.8	44	2.19468e-100	3.08578e-89	GTEx/v8/Adipose_Subcutaneous:GTEx/v8/Adipose_Visceral_Omentum:GTEx/v8/Whole_Blood:GTEx/v8/Artery_Aorta:GTEx/v8/Artery_Coronary:GTEx/v8/Artery_Tibial:GTEx/v8/Heart_Atrial_Appendage:GTEx/v8/Heart_Left_Ventricle:GTEx/v8/Liver	+	2.6e-08	rs11085072	129	no
LTL	ENSG00000167671	UBXN6	19	4444996	4457819	-1	protein_coding	80700	UBXN6	0.0473269	NA	11	14.8	45	2.09103e-48	3.00641e-41	GTEx/v8/Adipose_Subcutaneous:GTEx/v8/Adipose_Visceral_Omentum:GTEx/v8/Cells_EBV-transformed_lymphocytes:GTEx/v8/Whole_Blood:GTEx/v8/Artery_Aorta:GTEx/v8/Artery_Coronary:GTEx/v8/Artery_Tibial:GTEx/v8/Heart_Atrial_Appendage:GTEx/v8/Heart_Left_Ventricle	+	2.6e-08	rs11085072	129	no
LTL	ENSG00000104903	LYL1	19	13209847	13213975	-1	protein_coding	4066	LYL1	0.672721	-0.588508	1	1.851	0	NA	NA	NA	NA	1.9e-10	rs35601737	130	no
LTL	ENSG00000104907	TRMT1	19	13215716	13228381	-1	protein_coding	55621	TRMT1	8.74407e-06	-0.186075	1	1.851	0	NA	NA	NA	NA	1.9e-10	rs35601737	130	no
LTL	ENSG00000160877	NACC1	19	13228917	13251955	1	protein_coding	112939	NACC1	0.964947	NA	1	1.851	0	NA	NA	NA	NA	1.9e-10	rs35601737	130	no
LTL	ENSG00000182141	ZNF708	19	21473962	21512227	-1	protein_coding	7562	ZNF708	4.17756e-09	1.09522	0	0	152	8.0424e-08	2.90628e-45	GTEx/v8/Adipose_Subcutaneous:GTEx/v8/Whole_Blood	-	2.5e-50	rs77923659;rs117692222;rs118031482;rs8105767;rs11085508;rs56061708;rs2522317;rs3813591	131	yes
LTL	ENSG00000196268	ZNF493	19	21579921	21610375	1	protein_coding	284443	ZNF493	3.18649e-08	2.72919	0	0	217	2.46508e-07	9.86258e-41	GTEx/v8/Adipose_Subcutaneous:GTEx/v8/Whole_Blood:GTEx/v8/Heart_Left_Ventricle	-	2.5e-50	rs77923659;rs117692222;rs62110991;rs118031482;rs8105767;rs56061708	131	yes
LTL	ENSG00000197013	ZNF429	19	21679484	21739072	1	protein_coding	353088	ZNF429	9.71214e-14	-0.12431	0	0	189	3.34846e-07	1.40072e-96	GTEx/v8/Whole_Blood	-	2.5e-50	rs8105767;rs56061708;rs11085508;rs2522317;rs3813591	131	yes
LTL	ENSG00000197020	ZNF100	19	21905568	21950430	-1	protein_coding	163227	ZNF100	7.10189e-13	1.45453	0	0	77	4.4179e-07	5.82143e-45	GTEx/v8/Whole_Blood	-	1e-46	rs56061708;rs8105767	131	yes
LTL	ENSG00000160321	ZNF208	19	22115760	22193751	-1	protein_coding	7757	ZNF208	5.00161e-20	-0.0874899	264	16.67	511	2.34234e-18	3.25324e-17	GTEx/v8/Adipose_Subcutaneous:GTEx/v8/Adipose_Visceral_Omentum:GTEx/v8/Artery_Aorta:GTEx/v8/Artery_Coronary:GTEx/v8/Artery_Tibial:GTEx/v8/Heart_Atrial_Appendage:GTEx/v8/Heart_Left_Ventricle	-	1e-46	rs11085508;rs8105767;rs62110991;rs118031482;rs56061708;rs142230144;rs117692222;rs17701615;rs3813591;rs283147;rs2522317;rs57590977;rs73924026	131	no
LTL	ENSG00000197134	ZNF257	19	22235254	22274282	1	protein_coding	113835	ZNF257	1.12139e-09	1.43553	222	12.96	769	9.97964e-51	1.34831e-42	GTEx/v8/Adipose_Subcutaneous:GTEx/v8/Adipose_Visceral_Omentum:GTEx/v8/Cells_EBV-transformed_lymphocytes:GTEx/v8/Whole_Blood:GTEx/v8/Artery_Aorta:GTEx/v8/Artery_Coronary:GTEx/v8/Artery_Tibial:GTEx/v8/Heart_Atrial_Appendage:GTEx/v8/Heart_Left_Ventricle	+	2.5e-50	rs11085508;rs56061708;rs62110991;rs2522317;rs118031482;rs77923659;rs117692222;rs8105767;rs3813591;rs138940550;rs17701615;rs142230144;rs2023338;rs62119972;rs283147;rs283163;rs808373;rs12609595;rs4932992;rs1987409	131	no
LTL	ENSG00000196109	ZNF676	19	22361893	22379753	-1	protein_coding	163223	ZNF676	1.68698e-06	0.244027	93	16.09	166	6.53229e-07	0.00185562	GTEx/v8/Heart_Atrial_Appendage	+	5.6e-32	rs3813591;rs2522317;rs56061708;rs77923659;rs2023338;rs62119972;rs283147	131	no
LTL	ENSG00000196350	ZNF729	19	22469210	22499978	1	protein_coding	100287226	ZNF729	3.73172e-10	0.751753	43	12.05	0	NA	NA	NA	NA	6.2e-23	rs808373;rs12609595;rs57590977;rs2023338	131	no
LTL	ENSG00000197360	ZNF98	19	22573821	22715287	-1	protein_coding	148198	ZNF98	1.80227e-06	0.0291775	214	13.93	839	3.14916e-45	1.99806e-36	GTEx/v8/Adipose_Visceral_Omentum:GTEx/v8/Artery_Aorta:GTEx/v8/Artery_Coronary:GTEx/v8/Artery_Tibial:GTEx/v8/Heart_Atrial_Appendage:GTEx/v8/Heart_Left_Ventricle	+	2.5e-50	rs808373;rs12609595;rs57590977;rs73924026;rs4932992;rs12104137;rs1987409;rs8182543;rs145569962;rs11085508;rs2522317;rs62110991;rs8105767;rs3813591;rs283147;rs283163;rs56061708;rs2023338;rs62119972;rs58038983	131	no
LTL	ENSG00000167232	ZNF91	19	23487793	23578362	-1	protein_coding	7644	ZNF91	9.91965e-05	-0.0136058	0	0	1	0.000132316	0.000324571	GTEx/v8/Artery_Tibial	+	4.3e-08	rs4932992	131	yes
LTL	ENSG00000130202	NECTIN2	19	45349432	45392485	1	protein_coding	5819	NECTIN2	0.531937	-0.314456	2	5.597	0	NA	NA	NA	NA	NA	rs429358	133	no
LTL	ENSG00000130204	TOMM40	19	45393826	45406946	1	protein_coding	10452	TOMM40	0.963682	NA	8	12.64	0	NA	NA	NA	NA	3.8e-10	rs429358	133	no
LTL	ENSG00000130203	APOE	19	45409011	45412650	1	protein_coding	348	APOE	0.0345336	-0.237445	9	12.64	0	NA	NA	NA	NA	3.8e-10	rs429358	133	no
LTL	ENSG00000130208	APOC1	19	45417504	45422606	1	protein_coding	341	APOC1	0.0507383	-0.105569	12	12.64	0	NA	NA	NA	NA	3.8e-10	rs429358	133	no
LTL	ENSG00000131848	ZSCAN5A	19	56732681	56879752	-1	protein_coding	79149	ZSCAN5A	0.0812182	-0.29602	1	16.99	0	NA	NA	NA	NA	1.2e-08	rs34187696	134	no
LTL	ENSG00000269699	ZIM2	19	57285920	57352097	-1	protein_coding	23619	ZIM2	0.472093	-0.446766	28	14.84	0	NA	NA	NA	NA	1.8e-13	rs12459880;rs8102497	135	no
LTL	ENSG00000198300	PEG3	19	57321445	57352096	-1	protein_coding	5178	PEG3	0.00190816	-0.0968608	24	14.84	25	2.65997e-07	3.64602e-05	GTEx/v8/Adipose_Subcutaneous:GTEx/v8/Artery_Tibial	-	1.4e-13	rs12459880;rs8102497	135	no
LTL	ENSG00000178591	DEFB125	20	67891	77735	1	protein_coding	245938	DEFB125	0.000941817	0.0246511	5	13.9	0	NA	NA	NA	NA	1.1e-08	rs6054257	136	no
LTL	ENSG00000080845	DLGAP4	20	34894258	35157040	1	protein_coding	22839	DLGAP4	0.991953	-0.515481	4	6.659	0	NA	NA	NA	NA	9.8e-09	rs76848807;rs6028465	137	no
LTL	ENSG00000101335	MYL9	20	35169887	35178228	1	protein_coding	10398	MYL9	0.0660421	NA	1	1.823	0	NA	NA	NA	NA	NA	rs76848807	137	no
LTL	ENSG00000118707	TGIF2	20	35201891	35222353	1	protein_coding	60436	TGIF2	0.307265	-0.215549	1	1.435	8	1.84093e-05	0.00892132	GTEx/v8/Adipose_Visceral_Omentum	-	1.1e-12	rs6028465;rs3748462;rs6072798	137	no
LTL	ENSG00000101082	SLA2	20	35240721	35274619	-1	protein_coding	84174	SLA2	0.384131	1.29226	3	9.82	0	NA	NA	NA	NA	3.5e-08	rs6028465;rs76848807	137	no
LTL	ENSG00000101079	NDRG3	20	35280169	35374481	-1	protein_coding	57446	NDRG3	0.919621	-0.33265	12	9.82	86	3.72214e-09	9.16203e-08	GTEx/v8/Adipose_Subcutaneous:GTEx/v8/Adipose_Visceral_Omentum:GTEx/v8/Whole_Blood	+	2.9e-49	rs76848807;rs1146258;rs1291114;rs2050091;rs1632294;rs1534971	137	no
LTL	ENSG00000149636	DSN1	20	35380194	35402221	-1	protein_coding	79980	DSN1	1.72358e-06	-1.01169	4	7.616	1	6.26022e-05	0.00389705	GTEx/v8/Adipose_Subcutaneous	+	8.3e-22	rs1146258;rs76848807;rs1291114	137	no
LTL	ENSG00000149639	SOGA1	20	35405845	35492089	-1	protein_coding	140710	SOGA1	0.997564	-4.21976	15	12.94	0	NA	NA	NA	NA	8.3e-22	rs1146258;rs1291114	137	no
LTL	ENSG00000101342	TLDC2	20	35504524	35522638	1	protein_coding	140711	TLDC2	0.113179	-0.852968	37	12.07	138	1.02343e-09	3.43311e-06	GTEx/v8/Whole_Blood	-	1.8e-69	rs1146258;rs1291114;rs147054904;rs3748462;rs1291143;rs1891643;rs6016882;rs6030417;rs1291132;rs4810368;rs6072798;rs6031277;rs1632294;rs6130361;rs6017596	137	no
LTL	ENSG00000101347	SAMHD1	20	35518632	35580246	-1	protein_coding	25939	SAMHD1	1.50498e-05	0.113454	100	14.11	173	1.8892e-18	7.17839e-14	GTEx/v8/Whole_Blood	-	1.8e-69	rs1891643;rs1291143;rs6016882;rs6030417;rs1291132;rs4810368;rs6072798;rs3748462;rs147054904;rs1935920;rs145011414;rs111464773;rs2050091;rs6031277;rs1632294;rs6031585;rs6130361;rs6017596	137	no
LTL	ENSG00000080839	RBL1	20	35624752	35724398	-1	protein_coding	5933	RBL1	1.76076e-05	-1.29233	83	13.47	300	6.9644e-07	0.000729004	GTEx/v8/Adipose_Subcutaneous:GTEx/v8/Artery_Aorta	-	1.8e-69	rs1291143;rs1632294;rs6031277;rs6031585;rs2050091;rs76848807;rs6017041;rs6130361;rs17722686;rs111464773;rs4812768;rs147054904;rs1534971;rs4810368;rs1891643;rs6072798	137	no
LTL	ENSG00000101353	MROH8	20	35729629	35807991	-1	protein_coding	140699	MROH8	NA	NA	132	20.4	139	1.00959e-12	7.08204e-13	GTEx/v8/Adipose_Subcutaneous:GTEx/v8/Adipose_Visceral_Omentum:GTEx/v8/Artery_Aorta:GTEx/v8/Artery_Coronary:GTEx/v8/Artery_Tibial:GTEx/v8/Heart_Atrial_Appendage:GTEx/v8/Heart_Left_Ventricle	+	4.3e-59	rs1291143;rs1632294;rs4810368;rs6031277;rs6017596;rs6031585;rs4812768;rs1534971;rs17722686;rs147054904;rs2050091;rs76848807;rs1534973;rs3748462;rs1891643;rs1291132;rs6072798;rs1146258;rs6017041;rs117667191	137	no
LTL	ENSG00000118705	RPN2	20	35806813	35870022	1	protein_coding	6185	RPN2	0.0316773	-0.682714	148	14.22	0	NA	NA	NA	NA	6.9e-29	rs6031585;rs6031277;rs1632294;rs1534971;rs76848807;rs1534973;rs2050091;rs6017596	137	no
LTL	ENSG00000118702	GHRH	20	35879489	35890238	-1	protein_coding	2691	GHRH	0.455313	-0.335913	11	7.455	0	NA	NA	NA	NA	2.4e-27	rs1632294;rs1534971;rs1534973;rs6124738;rs117667191	137	no
LTL	ENSG00000101363	MANBAL	20	35918041	35945663	1	protein_coding	63905	MANBAL	0.169241	0.210099	0	0	2	0.000115835	8.36597e-21	GTEx/v8/Artery_Tibial	+	8.3e-45	rs1891643	137	yes
LTL	ENSG00000197122	SRC	20	35973088	36034453	1	protein_coding	6714	SRC	0.988983	-1.26992	0	0	11	4.08625e-05	0.000785596	GTEx/v8/Adipose_Subcutaneous	-	8.3e-22	rs1291114;rs76848807;rs1534973	137	yes
LTL	ENSG00000101189	MRGBP	20	61427805	61431945	1	protein_coding	55257	MRGBP	0.905748	0.658561	0	0	1	2.74644e-05	6.02907e-09	GTEx/v8/Whole_Blood	NA	NA	rs75451331	138	yes
LTL	ENSG00000101191	DIDO1	20	61509090	61569304	-1	protein_coding	11083	DIDO1	0.999991	-0.502616	0	0	1	3.24322e-05	3.33675e-11	GTEx/v8/Artery_Aorta	NA	NA	rs6089904	138	yes
LTL	ENSG00000149658	YTHDF1	20	61826781	61847586	-1	protein_coding	54915	YTHDF1	0.98371	-0.764124	1	1.402	0	NA	NA	NA	NA	1e-08	rs13045471	138	no
LTL	ENSG00000101199	ARFGAP1	20	61904137	61921142	1	protein_coding	55738	ARFGAP1	0.0166821	-1.18512	2	7.647	0	NA	NA	NA	NA	NA	rs13045471	138	no
LTL	ENSG00000101203	COL20A1	20	61924538	61966203	1	protein_coding	57642	COL20A1	1.26872e-24	0.468228	2	7.647	0	NA	NA	NA	NA	NA	rs13045471	138	no
LTL	ENSG00000101204	CHRNA4	20	61975420	62009753	-1	protein_coding	1137	CHRNA4	0.0208679	1.18698	1	4.25	0	NA	NA	NA	NA	1.1e-15	rs6089904	138	no
LTL	ENSG00000101210	EEF1A2	20	62119366	62130505	-1	protein_coding	1917	EEF1A2	0.964131	NA	36	21.6	14	2.84445e-06	0.0111659	GTEx/v8/Whole_Blood:GTEx/v8/Heart_Atrial_Appendage:GTEx/v8/Heart_Left_Ventricle	+	1.6e-13	rs13039831;rs55845303;rs113504041;rs310617;rs910948;rs310619;rs1555338;rs6089904;rs6089772;rs6010653	138	no
LTL	ENSG00000125534	PPDPF	20	62152077	62153559	1	protein_coding	79144	PPDPF	0.000225837	NA	3	8.646	10	5.71765e-08	1.95042e-89	GTEx/v8/Adipose_Subcutaneous:GTEx/v8/Adipose_Visceral_Omentum:GTEx/v8/Artery_Tibial:GTEx/v8/Heart_Atrial_Appendage	-	1e-25	rs34528028;rs13036739;rs1555338;rs910948;rs310619;rs310656;rs969635;rs13039831	138	no
LTL	ENSG00000101213	PTK6	20	62159778	62168723	-1	protein_coding	5753	PTK6	1.17663e-07	-0.2068	7	8.646	2	4.45535e-07	7.03156e-28	GTEx/v8/Artery_Tibial	+	1e-25	rs34528028;rs13036739;rs310656;rs1555338	138	no
LTL	ENSG00000125508	SRMS	20	62172163	62178857	-1	protein_coding	6725	SRMS	5.1264e-12	NA	10	15.59	0	NA	NA	NA	NA	1.4e-35	rs13036739;rs34528028;rs310656;rs969635;rs6122476	138	no
LTL	ENSG00000125531	FNDC11	20	62184373	62188061	1	protein_coding	79025	FNDC11	0.000298557	-0.0744196	24	15.59	7	6.72168e-06	0.0137516	GTEx/v8/Whole_Blood	-	2.7e-48	rs13036739;rs969635;rs6122476;rs3810480;rs310629;rs34980032;rs16983844;rs3810491;rs310630;rs3746346;rs117265989;rs310632;rs76257944;rs6011905;rs79864192	138	no
LTL	ENSG00000130589	HELZ2	20	62189439	62205592	-1	protein_coding	85441	HELZ2	1.25629e-09	0.663149	83	16.93	1	1.16833e-05	0.0174169	GTEx/v8/Whole_Blood	-	2.7e-48	rs969635;rs6122476;rs3810480;rs310629;rs34980032;rs16983844;rs3810491;rs310630;rs3746346;rs117265989;rs310632;rs76257944;rs6011905;rs142958047;rs310670;rs57389015;rs2738768;rs381331;rs75667187	138	no
LTL	ENSG00000101216	GMEB2	20	62218955	62258394	-1	protein_coding	26205	GMEB2	0.990659	-1.06027	214	9.755	262	2.03125e-18	1.99547e-13	GTEx/v8/Adipose_Subcutaneous:GTEx/v8/Adipose_Visceral_Omentum:GTEx/v8/Whole_Blood:GTEx/v8/Artery_Aorta:GTEx/v8/Artery_Tibial:GTEx/v8/Heart_Atrial_Appendage	+	9.6e-195	rs76257944;rs6011905;rs57389015;rs34980032;rs2738768;rs310670;rs381331;rs117265989;rs16983844;rs75667187;rs453481;rs310632;rs35640778;rs73920908;rs766915;rs115610405;rs114601310;rs55845303;rs3810491;rs3746346;rs909334;rs3208008;rs8114049;rs77993536;rs34538116;rs8957;rs6089970;rs41298344;rs11697497;rs6011182;rs55886426	138	no
LTL	ENSG00000197457	STMN3	20	62271061	62284780	-1	protein_coding	50861	STMN3	0.489817	NA	110	10.53	394	3.74659e-22	4.03079e-17	GTEx/v8/Adipose_Subcutaneous:GTEx/v8/Adipose_Visceral_Omentum:GTEx/v8/Whole_Blood:GTEx/v8/Artery_Aorta:GTEx/v8/Artery_Tibial:GTEx/v8/Heart_Atrial_Appendage	-	1.3e-182	rs76257944;rs73920908;rs16983844;rs310670;rs381331;rs453481;rs35640778;rs2738768;rs766915;rs114601310;rs75451331;rs6062468;rs2259797;rs143190905;rs909334;rs115610405;rs3787103;rs3208008;rs75667187;rs61395596;rs41298344;rs3761121;rs6011026;rs41308088;rs8114049;rs3810480;rs3810491;rs3746346;rs117265989;rs77993536;rs34538116;rs2777940;rs6062496;rs8957;rs932827;rs6089970;rs6062507;rs6011076;rs117005713;rs35490707;rs73143584;rs1758206	138	no
LTL	ENSG00000258366	RTEL1	20	62289163	62328416	1	protein_coding	51750	RTEL1	0.777758	-0.00116913	208	20.7	395	3.07208e-37	4.30878e-31	GTEx/v8/Adipose_Subcutaneous:GTEx/v8/Adipose_Visceral_Omentum:GTEx/v8/Whole_Blood:GTEx/v8/Artery_Aorta:GTEx/v8/Artery_Coronary:GTEx/v8/Artery_Tibial:GTEx/v8/Heart_Atrial_Appendage:GTEx/v8/Liver	-	9.6e-195	rs61395596;rs41298344;rs3208008;rs909334;rs75451331;rs143190905;rs3787103;rs3761121;rs35640778;rs6011026;rs41308088;rs8114049;rs115610405;rs77993536;rs75667187;rs34538116;rs2777940;rs1758206;rs6062496;rs8957;rs3810491;rs310670;rs381331;rs453481;rs6062468;rs6089970;rs6062507;rs932826;rs11697497;rs6010653;rs3810480;rs2259797;rs16983844;rs3746346;rs6011076;rs117265989;rs2738768;rs34641614;rs6011182;rs117005713	138	no
LTL	ENSG00000243509	TNFRSF6B	20	62328021	62330037	1	protein_coding	8771	TNFRSF6B	4.83458e-05	-0.141079	51	20.7	162	4.82618e-08	0.000167071	GTEx/v8/Adipose_Subcutaneous:GTEx/v8/Adipose_Visceral_Omentum:GTEx/v8/Whole_Blood:GTEx/v8/Artery_Tibial:GTEx/v8/Heart_Atrial_Appendage	-	9.6e-195	rs3761121;rs8114049;rs3208008;rs75451331;rs909334;rs2777940;rs143190905;rs35640778;rs41308088;rs75667187;rs115610405;rs1758206;rs6062496;rs8957;rs61395596;rs766915;rs310670;rs381331;rs453481;rs6062468;rs3787103;rs6011026;rs6062507;rs6089970	138	no
LTL	ENSG00000101246	ARFRP1	20	62329996	62339377	-1	protein_coding	10139	ARFRP1	0.135718	-1.17935	75	20.7	174	6.12185e-14	6.78788e-10	GTEx/v8/Whole_Blood:GTEx/v8/Artery_Tibial	+	9.6e-195	rs3761121;rs143190905;rs8114049;rs3208008;rs909334;rs35640778;rs41308088;rs75451331;rs75667187;rs115610405;rs1758206;rs6062496;rs8957;rs932827;rs2777940;rs16983844;rs3810491;rs3746346;rs117265989;rs61395596;rs34538116;rs6089970;rs117005713;rs6011076	138	no
LTL	ENSG00000197114	ZGPAT	20	62338817	62367494	1	protein_coding	84619	ZGPAT	2.80186e-05	NA	149	16.03	0	NA	NA	NA	NA	2.8e-87	rs3208008;rs6062496;rs1758206;rs3761121;rs8114049;rs8957;rs932827;rs2777940;rs115610405;rs77993536;rs6089970;rs35640778;rs6062507;rs56057703;rs932826;rs75667187	138	no
LTL	ENSG00000203896	LIME1	20	62366815	62370456	1	protein_coding	54923	LIME1	0.000332935	NA	86	15.54	451	5.4058e-18	8.75473e-14	GTEx/v8/Adipose_Subcutaneous:GTEx/v8/Whole_Blood:GTEx/v8/Artery_Aorta:GTEx/v8/Artery_Tibial:GTEx/v8/Heart_Atrial_Appendage:GTEx/v8/Heart_Left_Ventricle:GTEx/v8/Liver	+	9.4e-130	rs6062507;rs3208008;rs6089970;rs1758206;rs8114049;rs8957;rs3761121;rs56057703;rs115610405;rs932826;rs75667187;rs6011076;rs74552928;rs932827;rs10485826;rs35640778;rs2281929;rs6010653;rs75451331;rs909334;rs61395596;rs34538116;rs6062496;rs11697497;rs4456758;rs6089984;rs6089772;rs4809369;rs6011132;rs76257944;rs6011905;rs310632	138	no
LTL	ENSG00000125520	SLC2A4RG	20	62371214	62374858	1	protein_coding	56731	SLC2A4RG	0.00794439	NA	91	15.54	125	8.76859e-10	1.68971e-05	GTEx/v8/Adipose_Subcutaneous:GTEx/v8/Liver	-	9.4e-130	rs1758206;rs3208008;rs6089970;rs8114049;rs8957;rs3761121;rs56057703;rs115610405;rs932826;rs75667187;rs6011076;rs74552928;rs932827;rs10485826;rs35640778;rs6062507;rs3810491;rs909334;rs34538116	138	no
LTL	ENSG00000130584	ZBTB46	20	62375019	62462597	-1	protein_coding	140685	ZBTB46	0.814437	-1.08841	400	15.54	25	3.47416e-07	0.00123591	GTEx/v8/Artery_Aorta	+	9.4e-130	rs3208008;rs6089970;rs1758206;rs3761121;rs8957;rs8114049;rs932826;rs75667187;rs115610405;rs6011076;rs74552928;rs932827;rs10485826;rs35640778;rs11697497;rs189423538;rs6089984;rs6010653;rs4456758;rs6089772;rs117265989;rs117005713;rs35490707;rs41298344;rs55886426;rs11698434;rs2281929;rs4809369;rs78701368;rs6011132;rs73143584;rs34641614;rs6011182;rs6090007	138	no
LTL	ENSG00000183260	ABHD16B	20	62492566	62494341	1	protein_coding	140701	ABHD16B	0.033093	0.367599	26	25	0	NA	NA	NA	NA	1.5e-45	rs6011182;rs41298344;rs55886426;rs142426306;rs117005713;rs73151706;rs11556473;rs189423538;rs11698434;rs13037426;rs41278204	138	no
LTL	ENSG00000101150	TPD52L2	20	62496596	62522898	1	protein_coding	7165	TPD52L2	0.595605	-0.620248	39	25	41	3.39794e-08	8.29141e-11	GTEx/v8/Adipose_Subcutaneous:GTEx/v8/Artery_Aorta:GTEx/v8/Artery_Tibial	-	9.9e-36	rs6011182;rs142426306;rs117005713;rs73151706;rs11556473;rs189423538;rs11698434;rs13037426;rs41278204;rs78701368;rs150283379;rs34748855;rs7000;rs6011211;rs3208008;rs6089970	138	no
LTL	ENSG00000101152	DNAJC5	20	62526518	62567384	1	protein_coding	80331	DNAJC5	0.858492	-0.234437	67	17.41	12	1.33534e-05	0.00854667	GTEx/v8/Artery_Tibial	+	2.9e-30	rs78701368;rs150283379;rs34748855;rs11556473;rs41278204;rs7000;rs13037426;rs6011211;rs117005713;rs55886426;rs11698434	138	no
LTL	ENSG00000198276	UCKL1	20	62571186	62587769	-1	protein_coding	54963	UCKL1	1.42565e-08	NA	32	10.52	34	9.8999e-17	2.20035e-12	GTEx/v8/Adipose_Visceral_Omentum:GTEx/v8/Whole_Blood	-	2.9e-30	rs78701368;rs150283379;rs11556473;rs34748855;rs55886426;rs11698434;rs76766334;rs817330;rs79864192;rs73153168;rs73151706;rs34641614;rs142426306	138	no
LTL	ENSG00000196700	ZNF512B	20	62588055	62680113	-1	protein_coding	57473	ZNF512B	0.999557	-2.24273	67	13.7	14	1.51529e-08	0.00016478	GTEx/v8/Whole_Blood:GTEx/v8/Liver	-	3.4e-11	rs76766334;rs817330;rs79864192;rs73153168;rs150283379;rs11698434	138	no
LTL	ENSG00000130590	SAMD10	20	62605466	62611361	-1	protein_coding	140700	SAMD10	0.00605114	0.0619595	24	12.9	21	1.23137e-07	2.57622e-08	GTEx/v8/Cells_EBV-transformed_lymphocytes:GTEx/v8/Whole_Blood	+	3.4e-11	rs76766334;rs817330;rs79864192;rs73153168	138	no
LTL	ENSG00000101161	PRPF6	20	62612488	62664453	1	protein_coding	24148	PRPF6	0.280832	0.218589	23	12.9	54	3.96959e-09	8.74994e-13	GTEx/v8/Adipose_Subcutaneous:GTEx/v8/Adipose_Visceral_Omentum:GTEx/v8/Cells_EBV-transformed_lymphocytes:GTEx/v8/Whole_Blood:GTEx/v8/Artery_Tibial:GTEx/v8/Heart_Atrial_Appendage:GTEx/v8/Heart_Left_Ventricle	+	1.3e-116	rs79864192;rs73153168;rs150283379;rs11698434;rs11556473;rs76766334;rs117005713;rs117265989;rs76257944;rs6011905;rs310632;rs2259797;rs73143584;rs73151706;rs6089984	138	no
LTL	ENSG00000203883	SOX18	20	62679076	62680994	-1	protein_coding	54345	SOX18	NA	NA	15	13.7	0	NA	NA	NA	NA	3.7e-11	rs73153168;rs150283379	138	no
LTL	ENSG00000171703	TCEA2	20	62681189	62703700	1	protein_coding	6919	TCEA2	0.00781797	NA	16	13.7	76	1.62325e-07	1.71981e-20	GTEx/v8/Adipose_Subcutaneous:GTEx/v8/Adipose_Visceral_Omentum:GTEx/v8/Artery_Aorta:GTEx/v8/Artery_Tibial:GTEx/v8/Heart_Left_Ventricle	+	2.3e-27	rs73153168;rs150283379;rs6010725;rs573276;rs79864192;rs2738768;rs34748855;rs817330;rs73143584;rs13037426	138	no
LTL	ENSG00000171700	RGS19	20	62704534	62711323	-1	protein_coding	10287	RGS19	0.879309	-0.354073	6	5.892	4	1.33377e-05	1.76638e-14	GTEx/v8/Adipose_Visceral_Omentum:GTEx/v8/Heart_Atrial_Appendage:GTEx/v8/Heart_Left_Ventricle	+	3.1e-20	rs6010725;rs573276;rs34748855;rs13037426	138	no
LTL	ENSG00000125510	OPRL1	20	62711526	62731996	1	protein_coding	4987	OPRL1	0.602076	-0.965765	19	11.29	26	1.75666e-05	4.67151e-26	GTEx/v8/Adipose_Subcutaneous:GTEx/v8/Whole_Blood:GTEx/v8/Artery_Aorta:GTEx/v8/Artery_Tibial:GTEx/v8/Heart_Atrial_Appendage	+	1.3e-27	rs6010725;rs573276;rs817330;rs73143584;rs34748855;rs6089984;rs6011076;rs932827;rs10485826	138	no
LTL	ENSG00000171695	LKAAEAR1	20	62714733	62715712	-1	protein_coding	198437	LKAAEAR1	0.0451218	-0.225023	10	11.29	6	4.48038e-06	5.69924e-14	GTEx/v8/Heart_Atrial_Appendage	-	1.1e-08	rs6010725;rs573276	138	no
LTL	ENSG00000125522	NPBWR2	20	62737173	62738524	-1	protein_coding	2832	NPBWR2	0.00222433	-0.245347	18	6.363	0	NA	NA	NA	NA	2.3e-10	rs6010725;rs573276	138	no
LTL	ENSG00000196132	MYT1	20	62783144	62873604	1	protein_coding	4661	MYT1	0.999872	-0.048644	11	8.434	0	NA	NA	NA	NA	NA	rs573276	138	no
LTL	ENSG00000203880	PCMTD2	20	62887094	62926855	1	protein_coding	55251	PCMTD2	0.0123298	0.35374	0	0	5	2.25362e-05	2.29486e-23	GTEx/v8/Whole_Blood:GTEx/v8/Artery_Coronary	+	2e-45	rs77993536;rs16983844;rs310670	138	yes
LTL	ENSG00000215568	GAB4	22	17442826	17489112	-1	protein_coding	128954	GAB4	6.04411e-06	1.71979	51	35	0	NA	NA	NA	NA	1.2e-25	rs28502153;rs8137298;rs57129060;rs2385786;rs5994109;rs5992600	139	no
LTL	ENSG00000100373	UPK3A	22	45680863	45691755	1	protein_coding	7380	UPK3A	1.4113e-07	0.0972655	0	0	93	4.53091e-08	3.21278e-23	GTEx/v8/Whole_Blood	-	4.8e-12	rs6007020	140	yes
LTL	ENSG00000100376	FAM118A	22	45704849	45737836	1	protein_coding	55007	FAM118A	0.591869	0.959911	13	12.02	79	2.16565e-31	1.1151e-174	GTEx/v8/Adipose_Subcutaneous:GTEx/v8/Adipose_Visceral_Omentum:GTEx/v8/Cells_EBV-transformed_lymphocytes:GTEx/v8/Whole_Blood:GTEx/v8/Artery_Aorta:GTEx/v8/Artery_Coronary:GTEx/v8/Artery_Tibial:GTEx/v8/Heart_Atrial_Appendage:GTEx/v8/Heart_Left_Ventricle:GTEx/v8/Liver	-	4.8e-12	rs6007020	140	no
LTL	ENSG00000077935	SMC1B	22	45739944	45809500	-1	protein_coding	27127	SMC1B	0.986578	0.407922	111	16.59	42	7.17875e-06	0.0105621	GTEx/v8/Adipose_Subcutaneous:GTEx/v8/Adipose_Visceral_Omentum	-	4.8e-12	rs6007020	140	no
LTL	ENSG00000128408	RIBC2	22	45809572	45828376	1	protein_coding	26150	RIBC2	3.91232e-07	NA	17	10.84	94	2.22863e-15	8.34277e-11	GTEx/v8/Adipose_Subcutaneous:GTEx/v8/Adipose_Visceral_Omentum:GTEx/v8/Cells_EBV-transformed_lymphocytes:GTEx/v8/Whole_Blood:GTEx/v8/Artery_Aorta:GTEx/v8/Artery_Coronary:GTEx/v8/Artery_Tibial:GTEx/v8/Heart_Atrial_Appendage	-	4.8e-12	rs6007020	140	no
LTL	ENSG00000100427	MLC1	22	50497820	50524331	-1	protein_coding	23209	MLC1	5.02796e-05	2.25782	0	0	1	7.48243e-05	4.83882e-06	GTEx/v8/Whole_Blood	NA	NA	rs131742	141	yes
LTL	ENSG00000100429	HDAC10	22	50683612	50689834	-1	protein_coding	83933	HDAC10	3.27881e-12	NA	0	0	4	2.87936e-05	3.64984e-14	GTEx/v8/Artery_Aorta	+	4.1e-18	rs131792;rs140522	141	yes
LTL	ENSG00000188130	MAPK12	22	50683879	50700254	-1	protein_coding	6300	MAPK12	0.0136201	NA	0	0	3	1.57173e-05	4.02626e-52	GTEx/v8/Adipose_Subcutaneous	+	3.8e-08	rs131792	141	yes
LTL	ENSG00000100239	PPP6R2	22	50781733	50883514	1	protein_coding	9701	PPP6R2	0.718789	NA	3	20.2	0	NA	NA	NA	NA	NA	rs118119439	141	no
LTL	ENSG00000100241	SBF1	22	50883429	50913454	-1	protein_coding	6305	SBF1	0.690539	NA	1	20.2	0	NA	NA	NA	NA	NA	rs118119439	141	no
LTL	ENSG00000128165	ADM2	22	50919985	50924869	1	protein_coding	79924	ADM2	0.0153	1.17533	1	17.72	0	NA	NA	NA	NA	NA	rs118119439	141	no
LTL	ENSG00000100253	MIOX	22	50925213	50929077	1	protein_coding	55586	MIOX	4.60478e-12	0.468067	9	17.72	0	NA	NA	NA	NA	1.7e-11	rs118119439;rs131822;rs762669	141	no
LTL	ENSG00000100258	LMF2	22	50941376	50946135	-1	protein_coding	91289	LMF2	NA	NA	21	19.98	83	2.26933e-14	3.72643e-13	GTEx/v8/Adipose_Subcutaneous:GTEx/v8/Adipose_Visceral_Omentum:GTEx/v8/Whole_Blood:GTEx/v8/Artery_Aorta:GTEx/v8/Artery_Tibial:GTEx/v8/Heart_Atrial_Appendage:GTEx/v8/Heart_Left_Ventricle	-	8e-24	rs131822;rs762669;rs128941;rs118119439;rs131792;rs140522;rs131787;rs470118;rs131794;rs131781;rs738938;rs131778;rs140514;rs131758;rs131742	141	no
LTL	ENSG00000025770	NCAPH2	22	50946645	50961901	1	protein_coding	29781	NCAPH2	NA	NA	46	19.98	8	9.07965e-06	0.017322	GTEx/v8/Adipose_Visceral_Omentum	-	8e-24	rs131822;rs762669;rs128941;rs118119439;rs131794;rs131792;rs140522;rs131787	141	no
LTL	ENSG00000025708	TYMP	22	50964181	50968485	-1	protein_coding	1890	TYMP	0.000465859	NA	37	10.15	110	3.12782e-52	1.22853e-44	GTEx/v8/Adipose_Subcutaneous:GTEx/v8/Adipose_Visceral_Omentum:GTEx/v8/Whole_Blood:GTEx/v8/Artery_Aorta:GTEx/v8/Artery_Coronary:GTEx/v8/Artery_Tibial:GTEx/v8/Heart_Atrial_Appendage:GTEx/v8/Heart_Left_Ventricle:GTEx/v8/Liver	-	8e-24	rs131794;rs131792;rs140522;rs131822;rs118119439;rs131787;rs470118;rs762669;rs128941;rs131781;rs738938;rs131778;rs140514;rs131758;rs7284429;rs131742	141	no
LTL	ENSG00000177989	CIMAP1B	22	50968139	50971009	-1	protein_coding	440836	CIMAP1B	0.00916746	NA	37	10.15	96	3.4111e-23	2.45426e-20	GTEx/v8/Adipose_Subcutaneous:GTEx/v8/Adipose_Visceral_Omentum:GTEx/v8/Whole_Blood:GTEx/v8/Artery_Aorta:GTEx/v8/Artery_Tibial:GTEx/v8/Heart_Atrial_Appendage	-	8e-24	rs131792;rs140522;rs131794;rs131822;rs118119439;rs131787;rs470118;rs762669;rs128941;rs131781;rs738938;rs131778;rs140514;rs131758;rs7284429;rs131742	141	no
LTL	ENSG00000130487	KLHDC7B	22	50986462	50989451	1	protein_coding	113730	KLHDC7B	0.000573067	0.0369565	28	13.6	23	2.93414e-07	4.90564e-11	GTEx/v8/Whole_Blood	-	8.4e-19	rs470118;rs131794;rs131787;rs131781;rs738938;rs118119439;rs131778;rs140514;rs131758;rs131792	141	no
LTL	ENSG00000217442	SYCE3	22	50989541	51001334	-1	protein_coding	644186	SYCE3	NA	0.516073	30	23.7	2	1.04969e-05	2.99311e-14	GTEx/v8/Cells_EBV-transformed_lymphocytes	-	8.4e-19	rs131794;rs470118;rs131781;rs738938;rs118119439;rs131778;rs140514;rs131758;rs131822	141	no
LTL	ENSG00000205560	CPT1B	22	51007290	51017899	-1	protein_coding	1375	CPT1B	2.03407e-09	0.430841	23	23.7	91	6.88005e-53	6.53624e-50	GTEx/v8/Adipose_Subcutaneous:GTEx/v8/Adipose_Visceral_Omentum:GTEx/v8/Cells_EBV-transformed_lymphocytes:GTEx/v8/Whole_Blood:GTEx/v8/Artery_Aorta:GTEx/v8/Artery_Coronary:GTEx/v8/Artery_Tibial:GTEx/v8/Heart_Atrial_Appendage:GTEx/v8/Heart_Left_Ventricle:GTEx/v8/Liver	-	8e-24	rs131778;rs140514;rs131758;rs118119439;rs738938;rs7284429;rs131742;rs131822;rs128941;rs131792;rs140522;rs131787;rs470118;rs131794;rs131781;rs5770797	141	no
LTL	ENSG00000100288	CHKB	22	51017378	51039884	-1	protein_coding	1120	CHKB	0.000644971	0.337272	38	23.7	91	5.88976e-52	1.79203e-43	GTEx/v8/Adipose_Subcutaneous:GTEx/v8/Adipose_Visceral_Omentum:GTEx/v8/Cells_EBV-transformed_lymphocytes:GTEx/v8/Whole_Blood:GTEx/v8/Artery_Aorta:GTEx/v8/Artery_Coronary:GTEx/v8/Artery_Tibial:GTEx/v8/Heart_Atrial_Appendage:GTEx/v8/Heart_Left_Ventricle:GTEx/v8/Liver	-	8e-24	rs118119439;rs140514;rs738938;rs131758;rs7284429;rs131742;rs5770797;rs131822;rs128941;rs131794;rs131792;rs140522;rs131787;rs470118;rs131781;rs131778	141	no
LTL	ENSG00000008735	MAPK8IP2	22	51039114	51052409	1	protein_coding	23542	MAPK8IP2	0.997525	NA	15	11.61	19	7.61608e-07	2.71195e-06	GTEx/v8/Adipose_Subcutaneous:GTEx/v8/Adipose_Visceral_Omentum:GTEx/v8/Whole_Blood:GTEx/v8/Heart_Left_Ventricle	+	5.5e-14	rs140514;rs131758;rs131742;rs7284429;rs5770797;rs131781;rs738938;rs131778	141	no
LTL	ENSG00000100299	ARSA	22	51061182	51066607	-1	protein_coding	410	ARSA	8.51322e-08	NA	3	6.179	39	1.0767e-23	4.40596e-78	GTEx/v8/Adipose_Subcutaneous:GTEx/v8/Adipose_Visceral_Omentum:GTEx/v8/Whole_Blood:GTEx/v8/Artery_Aorta:GTEx/v8/Artery_Tibial:GTEx/v8/Heart_Atrial_Appendage:GTEx/v8/Heart_Left_Ventricle:GTEx/v8/Liver	-	8e-24	rs131742;rs1003322;rs118119439;rs762669;rs738938;rs131794;rs470118	141	no
LTL	ENSG00000079974	RABL2B	22	51205929	51222091	-1	protein_coding	11158	RABL2B	0.765589	-0.430721	0	0	15	1.11476e-06	3.91541e-26	GTEx/v8/Adipose_Visceral_Omentum:GTEx/v8/Artery_Tibial:GTEx/v8/Heart_Atrial_Appendage	+	4.1e-18	rs131742;rs131781;rs140514;rs140522;rs131822	141	yes
AF	ENSG00000130940	CASZ1	1	10696661	10856707	-1	protein_coding	54897	CASZ1	0.999938	-1.10488	14	16.85	0	NA	NA	NA	NA	1.245e-09	rs284277;rs6700483	1	no
AF	ENSG00000090686	USP48	1	22004791	22110099	-1	protein_coding	84196	USP48	0.999997	0.336895	0	0	1	4.57215e-05	7.26048e-08	GTEx/v8/Artery_Tibial	NA	NA	rs10917075	2	yes
AF	ENSG00000142798	HSPG2	1	22148738	22263790	-1	protein_coding	3339	HSPG2	6.94654e-06	NA	36	18.05	21	6.23973e-06	4.59577e-14	GTEx/v8/Adipose_Visceral_Omentum	-	1.611e-09	rs10917075;rs7529220	2	no
AF	ENSG00000219073	CELA3B	1	22303514	22325135	1	protein_coding	23436	CELA3B	2.11744e-10	0.246016	20	9.615	0	NA	NA	NA	NA	NA	rs10917075	2	no
AF	ENSG00000070831	CDC42	1	22379120	22419437	1	protein_coding	998	CDC42	0.656574	-0.512764	0	0	57	8.45952e-25	6.60875e-24	GTEx/v8/Whole_Blood	-	4.213e-08	rs10917075	2	yes
AF	ENSG00000171793	CTPS1	1	41445007	41478235	1	protein_coding	1503	CTPS1	0.932192	-0.530068	11	8.063	53	9.80786e-08	3.07185e-13	GTEx/v8/Whole_Blood:GTEx/v8/Heart_Atrial_Appendage	+	2.884e-10	rs2885697	3	no
AF	ENSG00000171790	SLFNL1	1	41481269	41488909	-1	protein_coding	200172	SLFNL1	0.000108969	1.55493	8	10.96	7	8.17748e-06	0.00332191	GTEx/v8/Artery_Aorta:GTEx/v8/Artery_Tibial	NA	NA	rs2885697	3	no
AF	ENSG00000010803	SCMH1	1	41492872	41707826	-1	protein_coding	22955	SCMH1	0.524102	0.542349	44	11.46	2	1.50531e-14	5.00268e-10	GTEx/v8/Adipose_Subcutaneous:GTEx/v8/Adipose_Visceral_Omentum:GTEx/v8/Artery_Aorta:GTEx/v8/Artery_Tibial:GTEx/v8/Heart_Atrial_Appendage	-	2.884e-10	rs2885697	3	no
AF	ENSG00000204060	FOXO6	1	41827594	41849262	1	protein_coding	100132074	FOXO6	0.43758	NA	0	0	48	1.84364e-06	4.88363e-12	GTEx/v8/Liver	+	2.884e-10	rs2885697	3	yes
AF	ENSG00000186094	AGBL4	1	48998527	50489585	-1	protein_coding	84871	AGBL4	3.5783e-06	-0.0363485	2	7.209	0	NA	NA	NA	NA	4.123e-09	rs11590635	4	no
AF	ENSG00000142700	DMRTA2	1	50883222	50889172	-1	protein_coding	63950	DMRTA2	NA	-1.15902	2	4.231	0	NA	NA	NA	NA	1.822e-11	rs146518726;rs150982068;rs78256308	5	no
AF	ENSG00000185104	FAF1	1	50905150	51425935	-1	protein_coding	11124	FAF1	0.997398	-1.14258	36	20.5	0	NA	NA	NA	NA	7.042e-14	rs146518726;rs150982068;rs78256308;rs72690473	5	no
AF	ENSG00000123080	CDKN2C	1	51426417	51440305	1	protein_coding	1031	CDKN2C	0.315707	-1.35267	7	16.36	0	NA	NA	NA	NA	1.006e-13	rs146518726;rs72690473;rs150982068;rs78256308	5	no
AF	ENSG00000204006	C1orf185	1	51567906	51613752	1	protein_coding	284546	C1orf185	NA	-0.102828	28	14.33	0	NA	NA	NA	NA	1.648e-14	rs146518726;rs150982068;rs7521849;rs60714087	5	no
AF	ENSG00000123091	RNF11	1	51701943	51739127	1	protein_coding	26994	RNF11	0.420327	-0.845216	20	22.3	0	NA	NA	NA	NA	2.266e-12	rs150982068;rs7521849;rs60714087;rs146518726	5	no
AF	ENSG00000085831	TTC39A	1	51752930	51810788	-1	protein_coding	22996	TTC39A	0.0983103	0.6347	44	14.88	0	NA	NA	NA	NA	2.154e-13	rs150982068;rs7521849;rs60714087;rs944230;rs146518726	5	no
AF	ENSG00000085832	EPS15	1	51819935	51985000	-1	protein_coding	2060	EPS15	0.241707	0.515123	270	18.95	280	4.4629e-05	7.2288e-45	GTEx/v8/Artery_Aorta:GTEx/v8/Artery_Tibial	-	8.27e-15	rs146518726;rs150982068;rs60714087;rs7521849;rs944230	5	no
AF	ENSG00000117859	OSBPL9	1	52042851	52254889	1	protein_coding	114883	OSBPL9	0.998515	0.292264	1	0.042	0	NA	NA	NA	NA	1.782e-10	rs150982068	5	no
AF	ENSG00000117862	TXNDC12	1	52485803	52521843	-1	protein_coding	51060	TXNDC12	0.344869	-1.05563	0	0	279	7.05969e-10	3.92168e-26	GTEx/v8/Whole_Blood	-	8.27e-15	rs146518726;rs150982068;rs78256308	5	yes
AF	ENSG00000171385	KCND3	1	112313284	112531777	-1	protein_coding	3752	KCND3	0.803753	-0.605991	67	18.74	26	3.73229e-08	6.31331e-06	GTEx/v8/Artery_Tibial:GTEx/v8/Heart_Atrial_Appendage:GTEx/v8/Heart_Left_Ventricle	+	1.481e-14	rs11102343;rs2813865;rs577173;rs1545300	6	no
AF	ENSG00000173218	VANGL1	1	116184574	116240845	1	protein_coding	81839	VANGL1	0.533615	2.16138	5	2.514	89	9.00665e-07	7.18787e-06	GTEx/v8/Artery_Tibial	-	2.673e-11	rs7354918;rs4472754;rs4484922;rs4073778;rs9428091;rs10754366	7	no
AF	ENSG00000118729	CASQ2	1	116242628	116311402	-1	protein_coding	845	CASQ2	1.06548e-06	1.10163	159	15.86	158	2.66818e-49	1.90276e-40	GTEx/v8/Adipose_Subcutaneous:GTEx/v8/Artery_Aorta:GTEx/v8/Artery_Coronary:GTEx/v8/Artery_Tibial:GTEx/v8/Heart_Atrial_Appendage:GTEx/v8/Heart_Left_Ventricle	-	4.956e-13	rs7354918;rs4472754;rs4073778;rs9428207;rs4484922;rs9428091;rs10754366;rs7531742	7	no
AF	ENSG00000121634	GJA8	1	147374946	147381393	1	protein_coding	2703	GJA8	2.6776e-05	-0.199974	21	13.64	0	NA	NA	NA	NA	4.333e-08	rs79187193	8	no
AF	ENSG00000188092	GPR89B	1	147400506	147465753	1	protein_coding	51463	GPR89B	0.7917	-0.506825	0	0	25	2.10957e-05	6.651e-06	GTEx/v8/Adipose_Visceral_Omentum	-	4.333e-08	rs79187193	8	yes
AF	ENSG00000143569	UBAP2L	1	154192655	154243986	1	protein_coding	9898	UBAP2L	1	0.356463	0	0	2	4.99001e-05	0.0344157	GTEx/v8/Adipose_Subcutaneous	+	1.229e-09	rs4845703	9	yes
AF	ENSG00000160712	IL6R	1	154377669	154441926	1	protein_coding	3570	IL6R	0.047869	-0.793342	69	15.98	54	7.22077e-21	5.96075e-16	GTEx/v8/Whole_Blood:GTEx/v8/Artery_Aorta:GTEx/v8/Artery_Tibial:GTEx/v8/Heart_Atrial_Appendage	+	1.36e-11	rs6689306;rs4845623	9	no
AF	ENSG00000163239	TDRD10	1	154474695	154520623	1	protein_coding	126668	TDRD10	2.45422e-06	-0.428924	0	0	55	5.61046e-10	4.88879e-32	GTEx/v8/Adipose_Subcutaneous:GTEx/v8/Adipose_Visceral_Omentum:GTEx/v8/Artery_Tibial:GTEx/v8/Liver	-	1.36e-11	rs61150523;rs6689306;rs4845623	9	yes
AF	ENSG00000160716	CHRNB2	1	154540257	154552502	1	protein_coding	1141	CHRNB2	0.720254	-0.351586	0	0	1	4.29898e-05	0.0386967	GTEx/v8/Adipose_Visceral_Omentum	-	4.41e-34	rs4845401	9	yes
AF	ENSG00000143603	KCNN3	1	154669931	154842756	-1	protein_coding	3782	KCNN3	0.864941	-0.629505	132	20.2	102	1.58165e-10	4.99923e-07	GTEx/v8/Adipose_Subcutaneous:GTEx/v8/Artery_Tibial	+	3.067e-79	rs4999127;rs906281;rs1218598;rs1218550;rs1218551;rs6665642;rs77328013;rs11264274;rs11264273;rs4845394;rs1218578;rs61150523;rs34515871;rs1218568;rs12740456;rs4845397;rs2878411;rs56382016;rs11264280;rs6669791;rs4845401;rs71628635;rs151107921;rs3820225;rs10796936;rs4845703	9	no
AF	ENSG00000163344	PMVK	1	154897210	154909467	-1	protein_coding	10654	PMVK	0.000305455	-0.52769	39	13.93	53	3.59096e-06	0.00346918	GTEx/v8/Whole_Blood	+	3.098e-75	rs6669791;rs4845397;rs4845401;rs151107921;rs11264280;rs41264253	9	no
AF	ENSG00000163346	PBXIP1	1	154916552	154928599	-1	protein_coding	57326	PBXIP1	5.79844e-07	0.443723	23	13.93	119	3.88253e-14	4.18808e-10	GTEx/v8/Adipose_Subcutaneous:GTEx/v8/Adipose_Visceral_Omentum:GTEx/v8/Whole_Blood:GTEx/v8/Artery_Aorta:GTEx/v8/Artery_Tibial:GTEx/v8/Heart_Atrial_Appendage	+	3.067e-79	rs6669791;rs4845401;rs41264253;rs2878411;rs11264280;rs4845397;rs3820225;rs4845703;rs10796936;rs1218550	9	no
AF	ENSG00000163348	PYGO2	1	154929502	154936329	-1	protein_coding	90780	PYGO2	0.923104	-0.525258	2	8.516	0	NA	NA	NA	NA	4.41e-34	rs6669791;rs4845401	9	no
AF	ENSG00000160691	SHC1	1	154934774	154946871	-1	protein_coding	6464	SHC1	0.341635	-1.17573	2	13.76	1	7.72525e-05	0.000853919	GTEx/v8/Adipose_Visceral_Omentum	NA	8.477e-71	rs4845401;rs11264280;rs77328013	9	no
AF	ENSG00000173207	CKS1B	1	154947129	154951725	1	protein_coding	1163	CKS1B	0.723281	-0.667052	2	13.76	0	NA	NA	NA	NA	8.477e-71	rs4845401;rs11264280	9	no
AF	ENSG00000160688	FLAD1	1	154955814	154965587	1	protein_coding	80308	FLAD1	0.0917935	-0.3421	1	13.76	0	NA	NA	NA	NA	8.477e-71	rs11264280	9	no
AF	ENSG00000163352	LENEP	1	154966062	154966791	1	protein_coding	55891	LENEP	0.0322826	-0.345883	1	13.61	0	NA	NA	NA	NA	3.964e-26	rs61811895	9	no
AF	ENSG00000160685	ZBTB7B	1	154975127	154990998	1	protein_coding	51043	ZBTB7B	0.837393	NA	25	20.3	124	8.37546e-20	2.59434e-15	GTEx/v8/Adipose_Subcutaneous:GTEx/v8/Adipose_Visceral_Omentum:GTEx/v8/Whole_Blood:GTEx/v8/Artery_Aorta:GTEx/v8/Artery_Tibial:GTEx/v8/Heart_Left_Ventricle	-	8.477e-71	rs61811895;rs6669791;rs4845401;rs6686021;rs3753639;rs76306191;rs3820225;rs10796936;rs2242195;rs4845703;rs11264280;rs11264302;rs12730906;rs71628635	9	no
AF	ENSG00000163354	DCST2	1	154990996	155006257	-1	protein_coding	127579	DCST2	1.45882e-09	0.250201	38	20.3	96	1.57231e-14	2.7031e-10	GTEx/v8/Adipose_Subcutaneous:GTEx/v8/Adipose_Visceral_Omentum:GTEx/v8/Artery_Aorta:GTEx/v8/Artery_Tibial:GTEx/v8/Heart_Atrial_Appendage:GTEx/v8/Heart_Left_Ventricle	+	8.477e-71	rs6686021;rs3753639;rs76306191;rs3820225;rs10796936;rs2242195;rs4845703;rs76977753;rs6669791;rs11264280;rs78266397;rs151107921;rs11264302;rs2878411;rs4845401	9	no
AF	ENSG00000163357	DCST1	1	155006300	155023406	1	protein_coding	149095	DCST1	3.88696e-15	NA	31	20.3	0	NA	NA	NA	NA	1.332e-19	rs10796936;rs76306191;rs76977753;rs4845703;rs78266397;rs11264302	9	no
AF	ENSG00000143537	ADAM15	1	155023042	155035252	1	protein_coding	8751	ADAM15	1.07719e-11	NA	14	17.21	69	9.27154e-12	1.42533e-35	GTEx/v8/Adipose_Subcutaneous:GTEx/v8/Adipose_Visceral_Omentum:GTEx/v8/Whole_Blood:GTEx/v8/Heart_Atrial_Appendage:GTEx/v8/Heart_Left_Ventricle	-	3.067e-79	rs76306191;rs76977753;rs4845703;rs10796936;rs78266397;rs11264302;rs3753639;rs3820225;rs2242195;rs11264273;rs34515871;rs1218568;rs56382016;rs11264280;rs41264253;rs12119678;rs12730906;rs151107921	9	no
AF	ENSG00000243364	EFNA4	1	155036207	155042029	1	protein_coding	1945	EFNA4	0.000252891	-0.595252	6	7.166	0	NA	NA	NA	NA	3.754e-15	rs11264302;rs78266397	9	no
AF	ENSG00000143590	EFNA3	1	155036224	155060014	1	protein_coding	1944	EFNA3	0.180564	-0.355849	8	21.5	0	NA	NA	NA	NA	3.754e-15	rs11264302;rs78266397;rs12119678	9	no
AF	ENSG00000169242	EFNA1	1	155099936	155107333	1	protein_coding	1942	EFNA1	0.872063	0.409868	1	9.679	0	NA	NA	NA	NA	1.289e-09	rs12119678	9	no
AF	ENSG00000169241	SLC50A1	1	155107820	155111329	1	protein_coding	55974	SLC50A1	0.13023	-0.609413	1	1.445	0	NA	NA	NA	NA	NA	rs12119678	9	no
AF	ENSG00000179085	DPM3	1	155112367	155113071	-1	protein_coding	54344	DPM3	0.23347	0.0321111	1	1.445	0	NA	NA	NA	NA	NA	rs12119678	9	no
AF	ENSG00000185499	MUC1	1	155158300	155162707	-1	protein_coding	4582	MUC1	0.730965	NA	0	0	10	1.98444e-06	1.26147e-08	GTEx/v8/Adipose_Visceral_Omentum:GTEx/v8/Artery_Tibial	+	8.477e-71	rs34515871;rs1218568;rs56382016;rs11264280;rs61811895;rs12730906	9	yes
AF	ENSG00000169231	THBS3	1	155165379	155178842	-1	protein_coding	7059	THBS3	1.20601e-08	-0.314766	0	0	34	1.41172e-09	1.87772e-64	GTEx/v8/Whole_Blood	+	2.31e-19	rs10796936;rs12119678;rs12730906	9	yes
AF	ENSG00000177628	GBA1	1	155204243	155214490	-1	protein_coding	2629	GBA1	0.0340405	-0.785048	1	0.325	26	1.00381e-19	2.07463e-35	GTEx/v8/Whole_Blood:GTEx/v8/Artery_Tibial	+	4.421e-34	rs12730906;rs71628635;rs12119678	9	no
AF	ENSG00000160767	ENTREP3	1	155216996	155225274	-1	protein_coding	10712	ENTREP3	0.000482815	-0.121568	0	0	16	3.40297e-06	2.93645e-10	GTEx/v8/Artery_Aorta:GTEx/v8/Artery_Tibial:GTEx/v8/Heart_Atrial_Appendage	+	2.31e-19	rs12730906;rs10796936;rs78266397	9	yes
AF	ENSG00000116521	SCAMP3	1	155225770	155232221	-1	protein_coding	10067	SCAMP3	0.0128944	-0.249766	1	0.864	0	NA	NA	NA	NA	NA	rs12730906	9	no
AF	ENSG00000176444	CLK2	1	155232659	155248282	-1	protein_coding	1196	CLK2	0.999953	NA	1	0.864	0	NA	NA	NA	NA	NA	rs12730906	9	no
AF	ENSG00000143630	HCN3	1	155247374	155259639	1	protein_coding	57657	HCN3	0.0150934	0.374943	1	0.864	10	6.05388e-05	3.78309e-05	GTEx/v8/Artery_Tibial	-	1.792e-12	rs12730906	9	no
AF	ENSG00000143627	PKLR	1	155259630	155271225	-1	protein_coding	5313	PKLR	1.0002e-05	0.0591956	1	0.623	0	NA	NA	NA	NA	NA	rs12730906	9	no
AF	ENSG00000160752	FDPS	1	155278539	155290457	1	protein_coding	2224	FDPS	0.00175128	-0.551398	1	0.623	8	5.72215e-05	0.0175858	GTEx/v8/Adipose_Visceral_Omentum	+	2.31e-19	rs12730906;rs10796936	9	no
AF	ENSG00000116539	ASH1L	1	155305059	155532598	-1	protein_coding	55870	ASH1L	1	-0.51503	10	11.76	28	1.2118e-08	2.72212e-06	GTEx/v8/Adipose_Subcutaneous:GTEx/v8/Adipose_Visceral_Omentum	+	2.552e-62	rs12730906;rs56382016	9	no
AF	ENSG00000125459	MSTO1	1	155579979	155718153	1	protein_coding	55154	MSTO1	0.0418045	-0.606608	5	13.48	0	NA	NA	NA	NA	6.215e-10	rs12730906	9	no
AF	ENSG00000163374	YY1AP1	1	155629237	155658791	-1	protein_coding	55249	YY1AP1	0.000145221	0.0404123	1	1.582	0	NA	NA	NA	NA	1.192e-09	rs12730906	9	no
AF	ENSG00000132676	DAP3	1	155657751	155708801	1	protein_coding	7818	DAP3	1.90763e-05	0.00156748	2	13.48	0	NA	NA	NA	NA	1.192e-09	rs12730906	9	no
AF	ENSG00000116580	GON4L	1	155719508	155829191	-1	protein_coding	54856	GON4L	0.999999	-0.637168	5	8.743	1	1.47042e-05	0.000348151	GTEx/v8/Liver	NA	NA	rs12730906	9	no
AF	ENSG00000132718	SYT11	1	155829300	155854990	1	protein_coding	23208	SYT11	0.80174	-1.92443	0	0	2	4.40516e-05	2.23343e-08	GTEx/v8/Whole_Blood	NA	NA	rs12730906	9	yes
AF	ENSG00000143622	RIT1	1	155867599	155881195	-1	protein_coding	6016	RIT1	0.66681	-0.183928	0	0	18	1.62867e-08	2.97222e-26	GTEx/v8/Adipose_Subcutaneous:GTEx/v8/Adipose_Visceral_Omentum:GTEx/v8/Heart_Atrial_Appendage:GTEx/v8/Heart_Left_Ventricle	-	1.792e-12	rs12730906	9	yes
AF	ENSG00000116584	ARHGEF2	1	155916630	155976861	-1	protein_coding	9181	ARHGEF2	0.999993	-0.492254	0	0	1	4.58345e-05	0.0286759	GTEx/v8/Adipose_Subcutaneous	+	1.255e-13	rs76977753	9	yes
AF	ENSG00000160785	SLC25A44	1	156163880	156182587	1	protein_coding	9673	SLC25A44	0.247811	0.0313417	0	0	1	0.000186121	8.69506e-17	GTEx/v8/Adipose_Subcutaneous	NA	NA	rs12730906	9	yes
AF	ENSG00000198734	F5	1	169483404	169555826	-1	protein_coding	2153	F5	4.69402e-08	0.218629	0	0	51	2.40167e-05	0.0207565	GTEx/v8/Adipose_Subcutaneous	+	3.394e-12	rs6427245;rs56193825	10	yes
AF	ENSG00000000460	FIRRM	1	169631245	169823221	1	protein_coding	55732	FIRRM	5.98151e-08	0.159304	6	8.322	111	6.29932e-07	1.5934e-09	GTEx/v8/Whole_Blood:GTEx/v8/Artery_Aorta:GTEx/v8/Liver	+	6.635e-12	rs12141271;rs10753797;rs76829066;rs10919309	10	no
AF	ENSG00000188404	SELL	1	169659808	169680839	-1	protein_coding	6402	SELL	0.00173463	-0.27053	0	0	4	0.000194063	6.315e-21	GTEx/v8/Whole_Blood	+	1.079e-11	rs72702041	10	yes
AF	ENSG00000007908	SELE	1	169691781	169733846	-1	protein_coding	6401	SELE	1.66492e-08	-0.0673802	2	3.292	102	6.70553e-12	4.00808e-16	GTEx/v8/Liver	+	6.635e-12	rs12141271;rs76829066	10	no
AF	ENSG00000171806	METTL18	1	169761670	169764107	-1	protein_coding	92342	METTL18	0.0289351	-0.194088	1	2.354	141	9.76061e-37	8.86108e-68	GTEx/v8/Adipose_Subcutaneous:GTEx/v8/Adipose_Visceral_Omentum:GTEx/v8/Cells_EBV-transformed_lymphocytes:GTEx/v8/Whole_Blood:GTEx/v8/Artery_Aorta:GTEx/v8/Artery_Coronary:GTEx/v8/Artery_Tibial:GTEx/v8/Heart_Atrial_Appendage:GTEx/v8/Heart_Left_Ventricle	-	2.597e-38	rs10753797;rs12141271;rs76829066;rs7415755;rs16863119;rs10800507;rs72702041;rs80147385;rs17346300;rs61826205;rs72700118;rs10919309	10	no
AF	ENSG00000000457	SCYL3	1	169818772	169863408	-1	protein_coding	57147	SCYL3	0.547054	-0.406859	4	5.828	65	1.23002e-07	8.63596e-22	GTEx/v8/Adipose_Subcutaneous:GTEx/v8/Whole_Blood:GTEx/v8/Heart_Left_Ventricle	-	3.115e-11	rs10753797;rs12141271;rs76829066;rs7415755	10	no
AF	ENSG00000075945	KIFAP3	1	169890467	170054349	-1	protein_coding	22920	KIFAP3	0.00197155	0.10072	22	19.07	58	3.27974e-19	3.32751e-29	GTEx/v8/Adipose_Subcutaneous:GTEx/v8/Adipose_Visceral_Omentum:GTEx/v8/Artery_Aorta:GTEx/v8/Artery_Coronary:GTEx/v8/Artery_Tibial	+	8.533e-27	rs76829066;rs12141271;rs7415755;rs72705052;rs56250774;rs10753797;rs10919309;rs12736684;rs72715944;rs72718146;rs16863119;rs7535510;rs72703824	10	no
AF	ENSG00000203740	NTMT2	1	170115142	170136931	1	protein_coding	149281	NTMT2	NA	-0.00770079	47	24.1	51	4.18241e-10	3.33195e-06	GTEx/v8/Heart_Atrial_Appendage:GTEx/v8/Heart_Left_Ventricle	-	1.047e-17	rs10919309;rs76829066;rs12141271;rs7415755;rs72718146;rs72715944;rs7523218;rs16863119;rs56193825	10	no
AF	ENSG00000120370	GORAB	1	170501270	170522587	1	protein_coding	92344	GORAB	6.82629e-06	0.0588041	6	6.263	40	6.15249e-07	8.06192e-17	GTEx/v8/Adipose_Visceral_Omentum:GTEx/v8/Artery_Aorta:GTEx/v8/Heart_Atrial_Appendage	+	4.718e-12	rs1333135;rs17346300;rs6427245	10	no
AF	ENSG00000116132	PRRX1	1	170631869	170708560	1	protein_coding	5396	PRRX1	0.752904	0.800217	108	22.4	186	2.63768e-08	0.000133721	GTEx/v8/Heart_Atrial_Appendage:GTEx/v8/Heart_Left_Ventricle	-	3.288e-54	rs11577602;rs12038255;rs591715;rs577676;rs680084;rs116677750;rs112156684;rs56250774;rs34879535;rs72705052;rs10919449;rs78710246;rs76074817;rs4656220;rs58688161;rs489090;rs10919470;rs6680785;rs4399218;rs72700114;rs6427245;rs56193825;rs1333135	10	no
AF	ENSG00000117501	MROH9	1	170904612	171033906	1	protein_coding	80133	MROH9	2.46859e-06	0.418574	13	2.667	0	NA	NA	NA	NA	6.933e-09	rs6427274;rs28845805	10	no
AF	ENSG00000007933	FMO3	1	171060018	171086959	1	protein_coding	2328	FMO3	2.82794e-09	-0.196376	0	0	14	4.59741e-06	6.40262e-22	GTEx/v8/Adipose_Visceral_Omentum	+	6.577e-33	rs6680785;rs10919449;rs11577602;rs489090	10	yes
AF	ENSG00000034971	MYOC	1	171604557	171621823	-1	protein_coding	4653	MYOC	5.01978e-08	0.605369	0	0	4	9.3754e-05	0.0477437	GTEx/v8/Whole_Blood	NA	NA	rs10919470	10	yes
AF	ENSG00000163444	TMEM183A	1	202976514	202993976	1	protein_coding	92703	TMEM183A	0.948747	0.358279	0	0	2	8.94464e-05	2.17777e-15	GTEx/v8/Artery_Tibial	-	2.599e-11	rs2270546	11	yes
AF	ENSG00000143847	PPFIA4	1	202995626	203047868	1	protein_coding	8497	PPFIA4	0.00151553	0.798948	40	22	38	1.02539e-32	6.54607e-27	GTEx/v8/Whole_Blood:GTEx/v8/Artery_Aorta:GTEx/v8/Artery_Tibial	-	9.844e-20	rs10753933;rs2270546	11	no
AF	ENSG00000122180	MYOG	1	203052260	203055164	-1	protein_coding	4656	MYOG	0.740012	1.10469	10	22	0	NA	NA	NA	NA	8.979e-13	rs2270546;rs10753933	11	no
AF	ENSG00000163485	ADORA1	1	203059782	203136533	1	protein_coding	134	ADORA1	0.021258	-0.70888	0	0	9	1.13925e-05	0.0254996	GTEx/v8/Heart_Left_Ventricle	+	1.622e-19	rs10753933	11	yes
AF	ENSG00000158715	SLC45A3	1	205626979	205649587	-1	protein_coding	85414	SLC45A3	0.0368495	0.153854	0	0	2	5.28362e-05	0.0104631	GTEx/v8/Heart_Left_Ventricle	NA	NA	rs4951258	12	yes
AF	ENSG00000069275	NUCKS1	1	205681947	205719404	-1	protein_coding	64710	NUCKS1	0.979238	-0.744723	11	22.8	14	1.78496e-10	1.33599e-09	GTEx/v8/Adipose_Subcutaneous:GTEx/v8/Adipose_Visceral_Omentum:GTEx/v8/Whole_Blood:GTEx/v8/Artery_Aorta:GTEx/v8/Artery_Tibial:GTEx/v8/Heart_Atrial_Appendage:GTEx/v8/Heart_Left_Ventricle	+	2.104e-08	rs4951258	12	no
AF	ENSG00000117280	RAB29	1	205737114	205744588	-1	protein_coding	8934	RAB29	0.790355	2.6528	3	3.166	14	3.14787e-69	2.17892e-60	GTEx/v8/Adipose_Subcutaneous:GTEx/v8/Adipose_Visceral_Omentum:GTEx/v8/Whole_Blood:GTEx/v8/Artery_Aorta:GTEx/v8/Artery_Coronary:GTEx/v8/Artery_Tibial:GTEx/v8/Heart_Atrial_Appendage:GTEx/v8/Heart_Left_Ventricle:GTEx/v8/Liver	-	2.104e-08	rs4951258	12	no
AF	ENSG00000133065	SLC41A1	1	205758221	205782876	-1	protein_coding	254428	SLC41A1	0.705784	-0.91464	0	0	12	2.03816e-07	5.64599e-13	GTEx/v8/Whole_Blood:GTEx/v8/Heart_Atrial_Appendage:GTEx/v8/Liver	-	2.104e-08	rs4951258	12	yes
AF	ENSG00000162877	PM20D1	1	205797150	205819260	-1	protein_coding	148811	PM20D1	1.2677e-09	-0.420392	0	0	14	2.24644e-37	2.53848e-78	GTEx/v8/Adipose_Subcutaneous:GTEx/v8/Adipose_Visceral_Omentum:GTEx/v8/Whole_Blood:GTEx/v8/Artery_Aorta:GTEx/v8/Artery_Coronary:GTEx/v8/Artery_Tibial:GTEx/v8/Heart_Atrial_Appendage:GTEx/v8/Heart_Left_Ventricle:GTEx/v8/Liver	+	2.104e-08	rs4951258	12	yes
AF	ENSG00000143970	ASXL2	2	25956622	26101385	-1	protein_coding	55252	ASXL2	0.992739	NA	27	6.825	0	NA	NA	NA	NA	NA	rs2072695	13	no
AF	ENSG00000084731	KIF3C	2	26149471	26205618	-1	protein_coding	3797	KIF3C	0.909864	0.906653	35	12.72	0	NA	NA	NA	NA	2.42e-12	rs2072695;rs7578393	13	no
AF	ENSG00000138018	SELENOI	2	26531415	26618759	1	protein_coding	85465	SELENOI	0.347462	-0.709327	0	0	1	0.000169975	0.0167507	GTEx/v8/Whole_Blood	+	5.94e-09	rs2072695	13	yes
AF	ENSG00000162927	PUS10	2	61167357	61245394	-1	protein_coding	150962	PUS10	5.26981e-10	-0.23559	0	0	6	0.000130539	7.05004e-13	GTEx/v8/Artery_Aorta:GTEx/v8/Artery_Tibial	NA	NA	rs11125871	14	yes
AF	ENSG00000162929	SANBR	2	61293006	61391960	1	protein_coding	84542	SANBR	3.32935e-06	0.996966	13	14.36	32	3.88763e-05	0.00507534	GTEx/v8/Artery_Tibial	-	1.139e-08	rs11125871;rs6733446	14	no
AF	ENSG00000237651	C2orf74	2	61372243	61391964	1	protein_coding	339804	C2orf74	NA	NA	13	14.36	260	8.37685e-71	1.28936e-221	GTEx/v8/Adipose_Subcutaneous:GTEx/v8/Adipose_Visceral_Omentum:GTEx/v8/Cells_EBV-transformed_lymphocytes:GTEx/v8/Whole_Blood:GTEx/v8/Artery_Aorta:GTEx/v8/Artery_Coronary:GTEx/v8/Artery_Tibial:GTEx/v8/Heart_Atrial_Appendage:GTEx/v8/Heart_Left_Ventricle:GTEx/v8/Liver	+	6.416e-09	rs11125871;rs6733446	14	no
AF	ENSG00000115464	USP34	2	61414598	61697904	-1	protein_coding	9736	USP34	1	NA	174	19.66	0	NA	NA	NA	NA	6.416e-09	rs11125871;rs6733446	14	no
AF	ENSG00000082898	XPO1	2	61704984	61765761	-1	protein_coding	7514	XPO1	1	-0.917308	72	12.41	0	NA	NA	NA	NA	1.566e-08	rs11125871;rs6733446	14	no
AF	ENSG00000115902	SLC1A4	2	65215611	65250999	1	protein_coding	6509	SLC1A4	0.242898	-0.150607	7	8.057	0	NA	NA	NA	NA	4.254e-12	rs2723075;rs2540970	15	no
AF	ENSG00000011523	CEP68	2	65283500	65314138	1	protein_coding	23177	CEP68	0.371623	0.129389	59	13.81	126	2.72234e-79	2.32863e-70	GTEx/v8/Adipose_Subcutaneous:GTEx/v8/Adipose_Visceral_Omentum:GTEx/v8/Whole_Blood:GTEx/v8/Artery_Aorta:GTEx/v8/Artery_Coronary:GTEx/v8/Artery_Tibial:GTEx/v8/Heart_Atrial_Appendage:GTEx/v8/Heart_Left_Ventricle:GTEx/v8/Liver	+	2.949e-22	rs2540949;rs4671117;rs2723075;rs12990465;rs3732096;rs2540970	15	no
AF	ENSG00000138069	RAB1A	2	65297835	65357240	-1	protein_coding	5861	RAB1A	0.602946	-0.908746	84	19.19	24	3.51846e-07	0.000822135	GTEx/v8/Whole_Blood:GTEx/v8/Artery_Tibial	+	2.949e-22	rs2540949;rs4671117;rs3732096;rs12990465	15	no
AF	ENSG00000115977	AAK1	2	69688532	69901481	-1	protein_coding	22848	AAK1	0.99932	0.0059599	4	5.825	0	NA	NA	NA	NA	9.997e-10	rs6546541	16	no
AF	ENSG00000196975	ANXA4	2	69871557	70053596	1	protein_coding	307	ANXA4	0.000342407	-0.283816	131	13.81	164	3.93862e-23	7.57151e-18	GTEx/v8/Adipose_Subcutaneous:GTEx/v8/Adipose_Visceral_Omentum:GTEx/v8/Whole_Blood:GTEx/v8/Artery_Tibial	+	1.096e-16	rs6546541;rs62133983;rs6747542;rs2124007;rs7569566	16	no
AF	ENSG00000087338	GMCL1	2	70056774	70108528	1	protein_coding	64395	GMCL1	9.62319e-06	-0.909387	87	11.74	231	1.12942e-14	2.09721e-12	GTEx/v8/Adipose_Subcutaneous:GTEx/v8/Whole_Blood:GTEx/v8/Artery_Tibial:GTEx/v8/Heart_Atrial_Appendage:GTEx/v8/Heart_Left_Ventricle	+	1.096e-16	rs2124007;rs6747542;rs62133983;rs6546541;rs7569566	16	no
AF	ENSG00000124380	SNRNP27	2	70120692	70132707	1	protein_coding	11017	SNRNP27	0.0240694	0.261914	37	13.14	220	3.52805e-11	8.5289e-10	GTEx/v8/Adipose_Visceral_Omentum:GTEx/v8/Artery_Tibial:GTEx/v8/Heart_Atrial_Appendage:GTEx/v8/Heart_Left_Ventricle	+	1.096e-16	rs6747542;rs2124007;rs6546541;rs62133983;rs7569566	16	no
AF	ENSG00000059728	MXD1	2	70124820	70170077	1	protein_coding	4084	MXD1	0.388108	-1.47187	88	18.74	0	NA	NA	NA	NA	4.144e-14	rs2124007;rs6747542;rs7569566	16	no
AF	ENSG00000116005	PCYOX1	2	70484518	70508323	1	protein_coding	51449	PCYOX1	6.73323e-12	-0.284007	0	0	11	1.13057e-05	3.36725e-18	GTEx/v8/Artery_Aorta:GTEx/v8/Artery_Tibial:GTEx/v8/Heart_Atrial_Appendage	-	3.571e-12	rs6747542;rs62133983;rs2124007;rs7569566;rs6546541	16	yes
AF	ENSG00000035141	FAM136A	2	70523107	70529222	-1	protein_coding	84908	FAM136A	0.00147862	-0.0782361	0	0	6	8.32053e-06	7.25357e-11	GTEx/v8/Heart_Atrial_Appendage:GTEx/v8/Heart_Left_Ventricle	+	2.16e-08	rs7569566	16	yes
AF	ENSG00000068654	POLR1A	2	86247339	86333278	-1	protein_coding	25885	POLR1A	0.999862	-2.45722	0	0	9	3.94104e-06	9.38576e-40	GTEx/v8/Adipose_Subcutaneous:GTEx/v8/Heart_Atrial_Appendage	+	9.489e-10	rs13387570	17	yes
AF	ENSG00000132300	PTCD3	2	86333305	86369280	1	protein_coding	55037	PTCD3	1.02556e-06	0.826215	1	0.008	0	NA	NA	NA	NA	NA	rs150649551	17	no
AF	ENSG00000132305	IMMT	2	86371055	86422893	-1	protein_coding	10989	IMMT	0.000945647	0.404507	0	0	149	6.08686e-08	1.35956e-52	GTEx/v8/Adipose_Subcutaneous:GTEx/v8/Whole_Blood	+	2.372e-11	rs13387570;rs72926475	17	yes
AF	ENSG00000068615	REEP1	2	86441116	86565206	-1	protein_coding	65055	REEP1	0.938707	1.13141	11	12.09	94	2.56636e-06	0.00014955	GTEx/v8/Adipose_Subcutaneous:GTEx/v8/Heart_Atrial_Appendage	-	2.372e-11	rs150649551;rs13387570;rs72926475	17	no
AF	ENSG00000115548	KDM3A	2	86667770	86719839	1	protein_coding	55818	KDM3A	0.981757	-0.643318	63	21.4	0	NA	NA	NA	NA	6.429e-10	rs72926475;rs150649551	17	no
AF	ENSG00000115561	CHMP3	2	86730554	86948245	-1	protein_coding	51652	CHMP3	0.0362459	-0.19402	80	19.73	154	3.18368e-38	2.62842e-31	GTEx/v8/Adipose_Subcutaneous:GTEx/v8/Adipose_Visceral_Omentum:GTEx/v8/Whole_Blood:GTEx/v8/Artery_Aorta:GTEx/v8/Artery_Coronary:GTEx/v8/Artery_Tibial:GTEx/v8/Heart_Atrial_Appendage:GTEx/v8/Liver	-	2.372e-11	rs72926475;rs150649551;rs13387570	17	no
AF	ENSG00000239305	RNF103	2	86830516	86850989	-1	protein_coding	7844	RNF103	0.832673	NA	11	12.64	0	NA	NA	NA	NA	NA	rs72926475	17	no
AF	ENSG00000153561	RMND5A	2	86947296	87005164	1	protein_coding	64795	RMND5A	0.964712	-1.46052	0	0	4	8.19842e-05	0.048312	GTEx/v8/Adipose_Visceral_Omentum	+	3.375e-10	rs72926475	17	yes
AF	ENSG00000136732	GYPC	2	127413509	127454246	1	protein_coding	2995	GYPC	0.0138698	-0.582196	15	7.143	13	2.33422e-32	4.71341e-26	GTEx/v8/Heart_Atrial_Appendage:GTEx/v8/Heart_Left_Ventricle	+	6.251e-11	rs28387148	18	no
AF	ENSG00000217236	SP9	2	175199674	175203220	1	protein_coding	100131390	SP9	0.498148	NA	1	16.68	0	NA	NA	NA	NA	NA	rs66772332	20	no
AF	ENSG00000138433	CIR1	2	175212750	175260443	-1	protein_coding	9541	CIR1	0.0121191	0.0615639	4	13.77	0	NA	NA	NA	NA	4.266e-08	rs66772332	20	no
AF	ENSG00000163328	GPR155	2	175296966	175351822	-1	protein_coding	151556	GPR155	8.12952e-11	0.160785	0	0	21	6.56369e-05	0.000439382	GTEx/v8/Whole_Blood	+	1.008e-09	rs17507821;rs2358889;rs13414978	20	yes
AF	ENSG00000115935	WIPF1	2	175424300	175547644	-1	protein_coding	7456	WIPF1	0.944314	1.20472	67	11.6	40	2.35193e-18	2.20064e-13	GTEx/v8/Adipose_Subcutaneous:GTEx/v8/Adipose_Visceral_Omentum:GTEx/v8/Artery_Aorta:GTEx/v8/Artery_Tibial:GTEx/v8/Heart_Atrial_Appendage:GTEx/v8/Heart_Left_Ventricle	-	6.463e-18	rs17507821;rs2358889;rs13414978;rs6759870;rs56181519;rs7574892	20	no
AF	ENSG00000180228	PRKRA	2	179296141	179316239	-1	protein_coding	8575	PRKRA	0.154542	1.65172	24	12.87	97	1.12775e-10	8.81381e-07	GTEx/v8/Cells_EBV-transformed_lymphocytes	-	7.257e-25	rs967507;rs8179648;rs78619854;rs16866352;rs3731750;rs2288327;rs2562834	21	no
AF	ENSG00000204311	PJVK	2	179316163	179326117	1	protein_coding	494513	PJVK	1.07044e-05	-0.00220031	14	11.3	0	NA	NA	NA	NA	7.138e-15	rs8179648;rs16866352;rs967507	21	no
AF	ENSG00000079150	FKBP7	2	179328391	179343327	-1	protein_coding	51661	FKBP7	3.15602e-05	-1.11758	23	12.02	152	1.96238e-40	2.72188e-33	GTEx/v8/Adipose_Subcutaneous:GTEx/v8/Adipose_Visceral_Omentum:GTEx/v8/Artery_Aorta:GTEx/v8/Artery_Coronary:GTEx/v8/Artery_Tibial:GTEx/v8/Heart_Atrial_Appendage:GTEx/v8/Heart_Left_Ventricle	+	7.257e-25	rs967507;rs8179648;rs16866352;rs78619854;rs2288327;rs3731750;rs2562834;rs12993099	21	no
AF	ENSG00000116095	PLEKHA3	2	179345195	179381189	1	protein_coding	65977	PLEKHA3	0.0229787	-0.310486	45	14.32	1	8.93461e-05	0.0156124	GTEx/v8/Adipose_Subcutaneous	NA	1.621e-23	rs8179648;rs967507;rs16866352;rs2288327;rs3731750;rs2562834;rs10497523	21	no
AF	ENSG00000155657	TTN	2	179390716	179695529	-1	protein_coding	7273	TTN	1.21111e-32	-0.562315	118	25.5	0	NA	NA	NA	NA	7.257e-25	rs3731750;rs2288327;rs2562834;rs78619854;rs12993099;rs10497523	21	no
AF	ENSG00000163492	CCDC141	2	179694484	179914813	-1	protein_coding	285025	CCDC141	1.42762e-09	NA	2	5.607	0	NA	NA	NA	NA	NA	rs10497523	21	no
AF	ENSG00000119042	SATB2	2	200134223	200335989	-1	protein_coding	23314	SATB2	0.999563	-1.16977	0	0	68	9.98163e-06	0.00310418	GTEx/v8/Artery_Tibial	+	5.748e-24	rs295114;rs3820888;rs952530;rs4673891;rs1975583	22	yes
AF	ENSG00000178074	C2orf69	2	200775979	200820658	1	protein_coding	205327	C2orf69	0.432172	-0.595155	40	18.36	279	3.48385e-10	1.65043e-06	GTEx/v8/Adipose_Subcutaneous:GTEx/v8/Cells_EBV-transformed_lymphocytes:GTEx/v8/Whole_Blood:GTEx/v8/Heart_Atrial_Appendage:GTEx/v8/Heart_Left_Ventricle	+	5.748e-24	rs13016447;rs76112266;rs7588746;rs11889306;rs2163548;rs4673891;rs295114;rs3820888;rs952530;rs1975583	22	no
AF	ENSG00000162971	TYW5	2	200794698	200820459	-1	protein_coding	129450	TYW5	2.19729e-07	-0.822528	29	18.36	258	3.55921e-11	3.62231e-09	GTEx/v8/Adipose_Subcutaneous:GTEx/v8/Adipose_Visceral_Omentum:GTEx/v8/Whole_Blood:GTEx/v8/Artery_Aorta:GTEx/v8/Artery_Tibial	-	5.748e-24	rs7588746;rs13016447;rs76112266;rs2163548;rs952530;rs4673891;rs3820888;rs1975583;rs11889306	22	no
AF	ENSG00000162972	MAIP1	2	200820040	200873263	1	protein_coding	79568	MAIP1	0.00977968	0.253138	29	18.36	267	9.37097e-17	2.53036e-12	GTEx/v8/Adipose_Visceral_Omentum:GTEx/v8/Whole_Blood	+	5.748e-24	rs76112266;rs13016447;rs7588746;rs11889306;rs2163548;rs952530;rs295114;rs4673891;rs3820888;rs1975583	22	no
AF	ENSG00000196141	SPATS2L	2	201170604	201346986	1	protein_coding	26010	SPATS2L	0.970345	0.539346	107	20.4	295	2.09322e-19	2.32994e-14	GTEx/v8/Adipose_Subcutaneous:GTEx/v8/Whole_Blood:GTEx/v8/Artery_Tibial:GTEx/v8/Heart_Atrial_Appendage:GTEx/v8/Heart_Left_Ventricle	-	5.748e-24	rs3820888;rs952530;rs1975583;rs295114;rs1020111;rs3754798;rs2163548;rs17531061;rs4673891;rs7588746;rs76112266;rs13016447;rs11889306	22	no
AF	ENSG00000178568	ERBB4	2	212240446	213403565	-1	protein_coding	2066	ERBB4	0.999901	2.80334	73	17.53	30	2.88963e-06	0.00714193	GTEx/v8/Adipose_Visceral_Omentum	-	1.1e-11	rs13019524;rs35544454;rs34990972;rs11681310	23	no
AF	ENSG00000154743	TSEN2	3	12525931	12581122	1	protein_coding	80746	TSEN2	0.000104861	-0.0257249	0	0	56	9.74167e-08	7.56362e-16	GTEx/v8/Artery_Aorta:GTEx/v8/Artery_Tibial	-	1.123e-23	rs6797393;rs7650482	24	yes
AF	ENSG00000225526	MKRN2OS	3	12556433	12602558	-1	protein_coding	100129480	MKRN2OS	NA	0.0371368	0	0	46	2.02114e-06	3.42737e-20	GTEx/v8/Heart_Left_Ventricle	+	1.672e-16	rs6797393;rs7650482	24	yes
AF	ENSG00000075975	MKRN2	3	12598513	12625212	1	protein_coding	23609	MKRN2	0.407629	-0.0314984	0	0	41	7.08919e-07	1.32438e-26	GTEx/v8/Artery_Tibial:GTEx/v8/Heart_Atrial_Appendage:GTEx/v8/Heart_Left_Ventricle	+	1.793e-24	rs6797393;rs7650482	24	yes
AF	ENSG00000088726	TMEM40	3	12775024	12810956	-1	protein_coding	55287	TMEM40	0.000135844	0.223164	47	11.9	0	NA	NA	NA	NA	4.126e-15	rs6797393;rs7650482	24	no
AF	ENSG00000144712	CAND2	3	12837971	12913415	1	protein_coding	23066	CAND2	4.53281e-09	0.140801	66	22.5	57	1.64689e-05	3.52486e-05	GTEx/v8/Adipose_Visceral_Omentum:GTEx/v8/Artery_Aorta:GTEx/v8/Artery_Tibial	-	1.793e-24	rs7650482;rs6797393	24	no
AF	ENSG00000151090	THRB	3	24158651	24536773	-1	protein_coding	7068	THRB	0.994542	-1.11963	61	9.684	57	1.17522e-16	7.26771e-12	GTEx/v8/Heart_Atrial_Appendage:GTEx/v8/Heart_Left_Ventricle	-	1.546e-09	rs2217884;rs73041705	25	no
AF	ENSG00000144677	CTDSPL	3	37903451	38025960	1	protein_coding	10217	CTDSPL	0.0888482	-0.619807	2	4.375	3	1.36867e-05	0.0121685	GTEx/v8/Artery_Tibial	+	1.625e-11	rs116202356;rs7373065	26	no
AF	ENSG00000008226	DLEC1	3	38080696	38165516	1	protein_coding	9940	DLEC1	6.45016e-18	-0.484476	2	5.983	0	NA	NA	NA	NA	1.247e-09	rs116202356	26	no
AF	ENSG00000060971	ACAA1	3	38144620	38178733	-1	protein_coding	30	ACAA1	2.63825e-05	-0.256095	1	5.983	0	NA	NA	NA	NA	9.935e-09	rs116202356	26	no
AF	ENSG00000172936	MYD88	3	38179969	38184513	1	protein_coding	4615	MYD88	0.711855	-0.978262	1	5.983	0	NA	NA	NA	NA	9.935e-09	rs116202356	26	no
AF	ENSG00000172939	OXSR1	3	38206580	38296979	1	protein_coding	9943	OXSR1	0.989118	-1.29389	0	0	2	7.03337e-05	0.0197599	GTEx/v8/Artery_Aorta	+	2.212e-08	rs116202356	26	yes
AF	ENSG00000114739	ACVR2B	3	38495342	38534633	1	protein_coding	93	ACVR2B	0.993111	NA	0	0	1	0.000103839	2.55976e-05	GTEx/v8/Artery_Tibial	-	1.625e-11	rs7373065	26	yes
AF	ENSG00000183873	SCN5A	3	38589548	38691164	-1	protein_coding	6331	SCN5A	0.995748	-0.493253	10	17.95	5	8.19848e-21	5.77499e-43	GTEx/v8/Whole_Blood	+	2.265e-14	rs7373065;rs13097780	26	no
AF	ENSG00000185313	SCN10A	3	38738293	38835501	-1	protein_coding	6336	SCN10A	6.14215e-26	-0.011374	76	18.96	24	1.21571e-07	0.00041663	GTEx/v8/Heart_Left_Ventricle	+	2.401e-20	rs6599240;rs6599247;rs11129799;rs11129801;rs6790396;rs10428168;rs7430477;rs7611456	26	no
AF	ENSG00000144749	LRIG1	3	66429221	66551687	-1	protein_coding	26018	LRIG1	0.835794	NA	35	21.3	0	NA	NA	NA	NA	1.278e-10	rs34080181;rs4856794;rs332388	27	no
AF	ENSG00000114541	FRMD4B	3	69219141	69591734	-1	protein_coding	23150	FRMD4B	0.807014	-0.17787	38	12.7	0	NA	NA	NA	NA	2.698e-09	rs113606656;rs17005647	28	no
AF	ENSG00000044524	EPHA3	3	89156674	89531284	1	protein_coding	2042	EPHA3	0.015686	-0.110284	16	22.3	30	1.48728e-05	7.80657e-07	GTEx/v8/Artery_Tibial	-	2.424e-11	rs6771054	29	no
AF	ENSG00000240891	PLCXD2	3	111393523	111565294	1	protein_coding	257068	PLCXD2	5.16801e-05	-0.298686	93	17.39	0	NA	NA	NA	NA	1.629e-15	rs113812270;rs10804493;rs9288930;rs142905901;rs73228590	30	no
AF	ENSG00000144824	PHLDB2	3	111451344	111695364	1	protein_coding	90102	PHLDB2	0.0112158	3.96962	270	17.39	55	2.17244e-06	1.9663e-06	GTEx/v8/Artery_Tibial:GTEx/v8/Heart_Left_Ventricle	+	1.629e-15	rs113812270;rs10804493;rs9288930;rs142905901;rs73228590;rs10934122;rs36002857;rs16858936;rs6788410	30	no
AF	ENSG00000144827	ABHD10	3	111697857	111712210	1	protein_coding	55347	ABHD10	0.000658971	0.653577	9	10.91	5	6.925e-05	0.000222206	GTEx/v8/Artery_Aorta	+	1.576e-13	rs73228590;rs6788410;rs36002857;rs10804493	30	no
AF	ENSG00000144834	TAGLN3	3	111717511	111732734	1	protein_coding	29114	TAGLN3	0.685407	0.161362	1	4.111	0	NA	NA	NA	NA	6.418e-09	rs73228590	30	no
AF	ENSG00000073711	PPP2R3A	3	135684515	135866733	1	protein_coding	5523	PPP2R3A	0.920488	-0.863679	6	7.929	0	NA	NA	NA	NA	8.769e-09	rs1278493	31	no
AF	ENSG00000174579	MSL2	3	135867764	135916083	-1	protein_coding	55167	MSL2	0.889664	-1.74205	4	7.607	1	0.00018373	0.0101379	GTEx/v8/Artery_Aorta	NA	1.532e-08	rs1278493	31	no
AF	ENSG00000114054	PCCB	3	135969148	136056738	1	protein_coding	5096	PCCB	0.000735839	-0.38516	23	14.81	137	1.72833e-15	2.02191e-11	GTEx/v8/Adipose_Subcutaneous:GTEx/v8/Adipose_Visceral_Omentum:GTEx/v8/Cells_EBV-transformed_lymphocytes:GTEx/v8/Whole_Blood:GTEx/v8/Artery_Aorta:GTEx/v8/Artery_Coronary:GTEx/v8/Artery_Tibial:GTEx/v8/Heart_Atrial_Appendage:GTEx/v8/Heart_Left_Ventricle	+	8.769e-09	rs1278493	31	no
AF	ENSG00000118007	STAG1	3	136055077	136471220	-1	protein_coding	10274	STAG1	1	-0.647638	97	14.81	0	NA	NA	NA	NA	NA	rs1278493	31	no
AF	ENSG00000158092	NCK1	3	136581050	136668665	1	protein_coding	4690	NCK1	0.00103503	-0.568989	1	3.224	8	2.09269e-05	0.0396555	GTEx/v8/Liver	-	2.551e-08	rs1278493	31	no
AF	ENSG00000174564	IL20RB	3	136665072	136729927	1	protein_coding	53833	IL20RB	0.000354183	0.165775	0	0	29	9.84737e-08	9.54815e-26	GTEx/v8/Adipose_Subcutaneous:GTEx/v8/Artery_Tibial:GTEx/v8/Heart_Left_Ventricle:GTEx/v8/Liver	NA	NA	rs1278493	31	yes
AF	ENSG00000121864	ZNF639	3	179040779	179053323	1	protein_coding	51193	ZNF639	0.122946	-0.294071	14	15.27	8	5.8269e-05	4.672e-16	GTEx/v8/Adipose_Subcutaneous:GTEx/v8/Artery_Tibial	NA	4.891e-08	rs75880040	32	no
AF	ENSG00000171109	MFN1	3	179065480	179112719	1	protein_coding	55669	MFN1	0.0190382	0.694126	36	15.27	57	5.5885e-09	3.82625e-26	GTEx/v8/Adipose_Subcutaneous:GTEx/v8/Adipose_Visceral_Omentum:GTEx/v8/Artery_Aorta:GTEx/v8/Artery_Tibial:GTEx/v8/Heart_Atrial_Appendage:GTEx/v8/Heart_Left_Ventricle:GTEx/v8/Liver	+	5.205e-09	rs75880040;rs7612445;rs4855076	32	no
AF	ENSG00000114450	GNB4	3	179116990	179169378	-1	protein_coding	59345	GNB4	0.629775	0.695552	31	14.95	64	2.01491e-70	2.46034e-59	GTEx/v8/Artery_Aorta:GTEx/v8/Heart_Atrial_Appendage:GTEx/v8/Heart_Left_Ventricle	+	4.808e-09	rs75880040;rs7612445;rs4855076	32	no
AF	ENSG00000185112	FAM43A	3	194406622	194409762	1	protein_coding	131583	FAM43A	NA	0.235871	0	0	10	2.01767e-09	2.01532e-05	GTEx/v8/Heart_Atrial_Appendage	+	1.719e-08	rs60902112	33	yes
AF	ENSG00000173950	XXYLT1	3	194789008	194991896	-1	protein_coding	152002	XXYLT1	0.0516035	1.60523	16	11.49	12	5.09894e-08	6.72293e-13	GTEx/v8/Adipose_Subcutaneous:GTEx/v8/Adipose_Visceral_Omentum:GTEx/v8/Artery_Tibial:GTEx/v8/Heart_Atrial_Appendage:GTEx/v8/Heart_Left_Ventricle	+	1.719e-08	rs60902112	33	no
AF	ENSG00000138675	FGF5	4	81187753	81257834	1	protein_coding	2250	FGF5	4.31893e-05	0.709603	5	11.91	0	NA	NA	NA	NA	9.197e-09	rs1458038	34	no
AF	ENSG00000109323	MANBA	4	103552660	103682151	-1	protein_coding	4126	MANBA	1.14972e-11	-0.195397	21	10.21	354	3.78163e-06	5.97765e-05	GTEx/v8/Artery_Aorta:GTEx/v8/Artery_Tibial	+	4.863e-08	rs6818418	35	no
AF	ENSG00000109332	UBE2D3	4	103715540	103790053	-1	protein_coding	7323	UBE2D3	0.748203	NA	145	14.36	362	7.08073e-11	5.15458e-07	GTEx/v8/Adipose_Subcutaneous:GTEx/v8/Artery_Aorta:GTEx/v8/Artery_Tibial:GTEx/v8/Heart_Atrial_Appendage:GTEx/v8/Heart_Left_Ventricle	-	4.863e-08	rs6818418	35	no
AF	ENSG00000145354	CISD2	4	103790135	103810399	1	protein_coding	493856	CISD2	0.649111	-0.514322	57	13.18	362	1.21543e-27	7.9089e-22	GTEx/v8/Adipose_Subcutaneous:GTEx/v8/Adipose_Visceral_Omentum:GTEx/v8/Artery_Aorta:GTEx/v8/Artery_Tibial	-	4.863e-08	rs6818418	35	no
AF	ENSG00000164037	SLC9B1	4	103806205	103940896	-1	protein_coding	150159	SLC9B1	8.48795e-05	-0.347279	239	14.57	0	NA	NA	NA	NA	4.863e-08	rs6818418	35	no
AF	ENSG00000164038	SLC9B2	4	103941025	104006986	-1	protein_coding	133308	SLC9B2	0.0670567	-1.38429	22	13.65	1	5.14101e-05	6.38419e-06	GTEx/v8/Artery_Tibial	NA	NA	rs6818418	35	no
AF	ENSG00000164039	BDH2	4	104000592	104021040	-1	protein_coding	56898	BDH2	4.05062e-06	-0.183389	0	0	362	4.06298e-40	1.63066e-78	GTEx/v8/Adipose_Subcutaneous:GTEx/v8/Adipose_Visceral_Omentum:GTEx/v8/Whole_Blood:GTEx/v8/Artery_Aorta:GTEx/v8/Artery_Coronary:GTEx/v8/Artery_Tibial:GTEx/v8/Heart_Atrial_Appendage:GTEx/v8/Heart_Left_Ventricle	+	4.863e-08	rs6818418	35	yes
AF	ENSG00000138778	CENPE	4	104026963	104119566	-1	protein_coding	1062	CENPE	0.645841	0.250415	0	0	359	2.1796e-06	2.49434e-14	GTEx/v8/Artery_Tibial	+	4.863e-08	rs6818418	35	yes
AF	ENSG00000138792	ENPEP	4	111286889	111486441	1	protein_coding	2028	ENPEP	3.57621e-19	-0.090258	103	17.09	14	4.28591e-05	8.17997e-11	GTEx/v8/Adipose_Visceral_Omentum:GTEx/v8/Artery_Tibial:GTEx/v8/Heart_Left_Ventricle	+	5.612e-83	rs78606958;rs141752220;rs78245217;rs35400392;rs13118687;rs28705758;rs17552555;rs482254;rs557785;rs524788;rs10213638;rs9997349;rs10028326;rs7682249;rs77955149;rs114057251;rs2595117;rs13137506	36	no
AF	ENSG00000164093	PITX2	4	111538579	111563279	-1	protein_coding	5308	PITX2	0.672789	-1.2397	37	18.83	0	NA	NA	NA	NA	1.405e-83	rs72656974;rs2595117;rs17042011;rs3796903;rs113640213;rs2595110;rs6850025;rs10222783;rs62338990	36	no
AF	ENSG00000145349	CAMK2D	4	114372188	114683083	-1	protein_coding	817	CAMK2D	0.0166617	0.0116128	96	19.41	53	2.33589e-06	0.00215974	GTEx/v8/Heart_Atrial_Appendage	+	1.922e-13	rs7696743;rs13107881;rs62314976;rs6829664;rs75174764	37	no
AF	ENSG00000071205	ARHGAP10	4	148653214	148993931	1	protein_coding	79658	ARHGAP10	1.21711e-10	NA	99	14.42	0	NA	NA	NA	NA	1.323e-11	rs75759772;rs10213171	38	no
AF	ENSG00000151623	NR3C2	4	148999913	149365850	-1	protein_coding	4306	NR3C2	0.925089	-1.46444	1	3.038	0	NA	NA	NA	NA	2.317e-08	rs62332205	38	no
AF	ENSG00000164107	HAND2	4	174446120	174451380	-1	protein_coding	9464	HAND2	0.351298	-0.584922	14	17.07	3	6.94395e-05	0.00930342	GTEx/v8/Artery_Aorta	+	3.356e-10	rs10520260;rs2289517;rs17330098	39	no
AF	ENSG00000184349	EFNA5	5	106712590	107006596	-1	protein_coding	1946	EFNA5	0.889437	-0.0424714	0	0	26	7.3444e-08	4.83161e-10	GTEx/v8/Artery_Tibial	+	4.857e-08	rs6596717	40	yes
AF	ENSG00000080709	KCNN2	5	113696642	113832337	1	protein_coding	3781	KCNN2	0.971049	-0.855594	40	9.688	0	NA	NA	NA	NA	1.634e-16	rs12188044;rs337705	41	no
AF	ENSG00000152503	TRIM36	5	114460459	114516243	-1	protein_coding	55521	TRIM36	0.00067573	0.155882	3	8.516	0	NA	NA	NA	NA	NA	rs7723727	41	no
AF	ENSG00000138829	FBN2	5	127593601	127994878	-1	protein_coding	2201	FBN2	1	0.322457	43	18.76	115	8.65549e-12	7.62935e-19	GTEx/v8/Artery_Coronary:GTEx/v8/Heart_Atrial_Appendage:GTEx/v8/Heart_Left_Ventricle	-	5.334e-09	rs10520002;rs1035407	42	no
AF	ENSG00000113396	SLC27A6	5	127873706	128369335	1	protein_coding	28965	SLC27A6	2.85883e-09	0.536585	129	18.76	92	3.85196e-47	7.85063e-39	GTEx/v8/Heart_Atrial_Appendage:GTEx/v8/Heart_Left_Ventricle	-	5.334e-09	rs10520002;rs1035407	42	no
AF	ENSG00000066583	ISOC1	5	128430444	128449721	1	protein_coding	51015	ISOC1	0.00529303	0.469388	0	0	83	1.5997e-09	4.26478e-13	GTEx/v8/Whole_Blood:GTEx/v8/Heart_Atrial_Appendage	-	5.334e-09	rs1035407;rs10520002	42	yes
AF	ENSG00000152377	SPOCK1	5	136310987	136934068	-1	protein_coding	6695	SPOCK1	0.320886	0.321058	37	18.36	61	1.18253e-05	0.0102987	GTEx/v8/Whole_Blood	+	1.077e-35	rs739701;rs736514;rs2040862;rs529526	43	no
AF	ENSG00000146021	KLHL3	5	136953189	137071779	-1	protein_coding	26249	KLHL3	0.924155	-1.18581	67	15.65	0	NA	NA	NA	NA	5.668e-33	rs2905580;rs115555764;rs11745324;rs2040862;rs916862;rs112877791;rs2967791;rs7721277;rs114279768	43	no
AF	ENSG00000177733	HNRNPA0	5	137087075	137090039	-1	protein_coding	10949	HNRNPA0	0.863701	-1.1009	11	12.63	43	1.91532e-05	0.000247529	GTEx/v8/Artery_Tibial:GTEx/v8/Heart_Atrial_Appendage	-	5.668e-33	rs11745324;rs7721277;rs2040862;rs112877791;rs217264;rs12719513	43	no
AF	ENSG00000120729	MYOT	5	137203480	137223540	1	protein_coding	9499	MYOT	2.64171e-05	-0.0200309	20	16.3	0	NA	NA	NA	NA	3.629e-34	rs2040862;rs11745324;rs7705323;rs7721277;rs112877791	43	no
AF	ENSG00000078795	PKD2L2	5	137223657	137278436	1	protein_coding	27039	PKD2L2	3.49693e-07	-0.563262	71	18.75	0	NA	NA	NA	NA	6.858e-35	rs11745324;rs7705323;rs7721277;rs112877791;rs2040862;rs529526;rs115555764;rs114279768	43	no
AF	ENSG00000031003	FAM13B	5	137273649	137387650	-1	protein_coding	51306	FAM13B	0.900072	-0.636484	179	19.02	322	1.77837e-12	2.722e-08	GTEx/v8/Artery_Aorta:GTEx/v8/Artery_Tibial:GTEx/v8/Heart_Atrial_Appendage:GTEx/v8/Heart_Left_Ventricle	-	1.077e-35	rs7705323;rs529526;rs112877791;rs2040862;rs114279768;rs115555764;rs11745324;rs7721277;rs112099533;rs2905580;rs2967791	43	no
AF	ENSG00000061492	WNT8A	5	137419581	137428054	1	protein_coding	7478	WNT8A	0.875729	0.243771	19	16.1	0	NA	NA	NA	NA	1.077e-35	rs7705323;rs529526;rs112877791;rs2040862;rs115555764	43	no
AF	ENSG00000112981	NME5	5	137450866	137475132	-1	protein_coding	8382	NME5	0.570641	-0.270677	45	15.73	10	6.30204e-06	6.77044e-19	GTEx/v8/Heart_Atrial_Appendage:GTEx/v8/Heart_Left_Ventricle	+	1.804e-30	rs529526;rs7705323;rs217264;rs112099533;rs7735325;rs11567949;rs11745324;rs112877791;rs3813321	43	no
AF	ENSG00000112983	BRD8	5	137475455	137514675	-1	protein_coding	10902	BRD8	0.000590819	0.045427	49	24.1	0	NA	NA	NA	NA	6.821e-17	rs217264;rs112099533;rs7735325;rs11567949;rs146949871	43	no
AF	ENSG00000112984	KIF20A	5	137514408	137523404	1	protein_coding	10112	KIF20A	1.91703e-08	0.043382	27	10.28	0	NA	NA	NA	NA	1.644e-16	rs112099533;rs11567949;rs7735325;rs217264;rs115555764;rs146949871;rs75900384	43	no
AF	ENSG00000094880	CDC23	5	137523339	137549032	-1	protein_coding	8697	CDC23	0.999308	-0.645531	46	12.36	0	NA	NA	NA	NA	2.026e-16	rs217264;rs112099533;rs115555764;rs146949871;rs7735325;rs75900384;rs11567949	43	no
AF	ENSG00000146013	GFRA3	5	137588068	137610360	-1	protein_coding	2676	GFRA3	0.029061	-0.0972462	46	13.91	0	NA	NA	NA	NA	5.292e-15	rs112099533;rs217264;rs12719513;rs7735325	43	no
AF	ENSG00000158402	CDC25C	5	137620954	137674044	-1	protein_coding	995	CDC25C	3.00948e-08	-0.356716	81	16.28	5	4.24465e-05	0.00626988	GTEx/v8/Cells_EBV-transformed_lymphocytes	NA	2.29e-13	rs217264;rs12719513;rs112099533;rs11567949;rs7735325;rs146949871;rs75900384	43	no
AF	ENSG00000120709	FAM53C	5	137667624	137685416	1	protein_coding	51307	FAM53C	0.639249	-0.370564	39	22.2	14	6.69906e-06	0.0179477	GTEx/v8/Cells_EBV-transformed_lymphocytes:GTEx/v8/Artery_Aorta	-	1.988e-15	rs146949871;rs11567949;rs217264;rs12719513;rs112099533;rs7735325;rs75900384;rs115555764;rs2240331;rs916862	43	no
AF	ENSG00000120733	KDM3B	5	137688285	137772717	1	protein_coding	51780	KDM3B	1	0.0661184	77	22.2	228	2.03278e-09	3.67295e-06	GTEx/v8/Adipose_Subcutaneous:GTEx/v8/Adipose_Visceral_Omentum:GTEx/v8/Whole_Blood:GTEx/v8/Artery_Aorta:GTEx/v8/Artery_Tibial	+	1.304e-17	rs12719513;rs11567949;rs217264;rs115555764;rs146949871;rs2240331;rs7735325;rs75900384;rs112099533;rs3813321	43	no
AF	ENSG00000132563	REEP2	5	137774706	137782658	1	protein_coding	51308	REEP2	0.876389	0.126709	33	17.49	420	2.69885e-30	3.29219e-24	GTEx/v8/Adipose_Subcutaneous:GTEx/v8/Adipose_Visceral_Omentum:GTEx/v8/Artery_Aorta:GTEx/v8/Artery_Tibial:GTEx/v8/Heart_Atrial_Appendage:GTEx/v8/Heart_Left_Ventricle	-	1.077e-35	rs115555764;rs146949871;rs2240331;rs217264;rs12719513;rs7735325;rs75900384;rs3813321;rs11745324;rs112877791;rs7721277;rs7705323;rs112099533;rs529526;rs2040862;rs2967791;rs11567949	43	no
AF	ENSG00000120738	EGR1	5	137801179	137805004	1	protein_coding	1958	EGR1	0.674345	-0.140244	18	11.04	0	NA	NA	NA	NA	3.127e-10	rs75900384;rs3813321	43	no
AF	ENSG00000120705	ETF1	5	137841784	137878989	-1	protein_coding	2107	ETF1	0.998925	-1.33722	7	13.25	4	2.34088e-05	0.00261151	GTEx/v8/Artery_Tibial	NA	3.419e-10	rs75900384;rs3813321;rs186665120	43	no
AF	ENSG00000044115	CTNNA1	5	137946656	138270723	1	protein_coding	1495	CTNNA1	0.970554	-0.172314	0	0	35	5.86027e-05	3.30948e-79	GTEx/v8/Whole_Blood	+	6.713e-09	rs11567949	43	yes
AF	ENSG00000113580	NR3C1	5	142657496	142815077	-1	protein_coding	2908	NR3C1	0.311618	NA	66	15.33	0	NA	NA	NA	NA	1.643e-17	rs142327762;rs61751173;rs853155;rs9324924;rs6865292;rs72802806;rs12513857;rs6580277;rs4912911;rs56075823	44	no
AF	ENSG00000184347	SLIT3	5	168088745	168728133	-1	protein_coding	6586	SLIT3	0.991788	0.185144	138	19.25	0	NA	NA	NA	NA	2.516e-09	rs12188351	45	no
AF	ENSG00000164463	CREBRF	5	172483355	172566291	1	protein_coding	153222	CREBRF	0.998406	-2.591	45	15.23	0	NA	NA	NA	NA	1.251e-12	rs251247;rs1091970;rs6890182;rs29783	46	no
AF	ENSG00000113734	BNIP1	5	172571445	172591390	1	protein_coding	662	BNIP1	0.00143693	-0.218655	30	15.23	75	7.24572e-14	3.72059e-33	GTEx/v8/Adipose_Subcutaneous:GTEx/v8/Whole_Blood:GTEx/v8/Artery_Aorta:GTEx/v8/Artery_Coronary:GTEx/v8/Artery_Tibial:GTEx/v8/Liver	-	4.531e-22	rs6890182;rs1091970;rs29783;rs55676951;rs55877020;rs6891790;rs62378333	46	no
AF	ENSG00000183072	NKX2-5	5	172659112	172662360	-1	protein_coding	1482	NKX2-5	0.858648	-0.20816	25	18.15	2	2.7084e-05	0.00482293	GTEx/v8/Heart_Atrial_Appendage	+	4.531e-22	rs3095873;rs55877020;rs6891790;rs6884881;rs9313620;rs62378333;rs251247	46	no
AF	ENSG00000113742	CPEB4	5	173315283	173388979	1	protein_coding	80315	CPEB4	0.996855	-1.97623	79	18.9	71	4.70586e-07	2.2309e-13	GTEx/v8/Whole_Blood:GTEx/v8/Heart_Left_Ventricle	-	8.091e-12	rs56180201;rs969518	47	no
AF	ENSG00000185056	C5orf47	5	173400782	173433143	1	protein_coding	133491	C5orf47	NA	0.622398	11	15.31	85	3.02816e-11	5.00506e-07	GTEx/v8/Heart_Atrial_Appendage:GTEx/v8/Heart_Left_Ventricle	-	8.091e-12	rs56180201;rs969518;rs58403690	47	no
AF	ENSG00000170091	NSG2	5	173472607	173670504	1	protein_coding	51617	NSG2	0.799823	NA	0	0	89	2.2317e-17	1.54186e-12	GTEx/v8/Whole_Blood:GTEx/v8/Heart_Atrial_Appendage:GTEx/v8/Heart_Left_Ventricle	-	8.091e-12	rs58403690;rs56180201;rs969518	47	yes
AF	ENSG00000124788	ATXN1	6	16299343	16761722	-1	protein_coding	6310	ATXN1	0.398661	-2.62497	23	15.16	0	NA	NA	NA	NA	1.531e-25	rs4431439;rs438258;rs9477128;rs73366713;rs4716067;rs9370893;rs17592806;rs61061856	48	no
AF	ENSG00000137364	TPMT	6	18128542	18155305	-1	protein_coding	7172	TPMT	7.57392e-05	-0.842227	0	0	86	6.86275e-12	8.21e-08	GTEx/v8/Heart_Atrial_Appendage:GTEx/v8/Heart_Left_Ventricle	+	1.595e-19	rs34969716;rs214509;rs214508;rs10949498;rs6459610;rs6931433	49	yes
AF	ENSG00000165097	KDM1B	6	18155560	18224084	1	protein_coding	221656	KDM1B	0.815088	-0.609535	9	9.636	87	8.77738e-27	6.40204e-21	GTEx/v8/Heart_Atrial_Appendage:GTEx/v8/Heart_Left_Ventricle	+	1.595e-19	rs34969716;rs10949498;rs6459610;rs214509;rs214508;rs6931433	49	no
AF	ENSG00000124795	DEK	6	18224099	18265054	-1	protein_coding	7913	DEK	0.102359	-0.690054	25	6.167	87	4.73453e-36	4.82795e-29	GTEx/v8/Heart_Atrial_Appendage:GTEx/v8/Heart_Left_Ventricle	+	1.595e-19	rs214509;rs214508;rs10949498;rs6459610;rs34969716;rs6931433	49	no
AF	ENSG00000137393	RNF144B	6	18368779	18469105	1	protein_coding	255488	RNF144B	0.0276377	3.88268	35	11.4	86	9.93828e-09	5.50407e-05	GTEx/v8/Adipose_Subcutaneous:GTEx/v8/Whole_Blood:GTEx/v8/Heart_Atrial_Appendage	+	1.595e-19	rs10949498;rs6459610;rs6931433;rs214508;rs34969716;rs214509	49	no
AF	ENSG00000124762	CDKN1A	6	36644305	36655116	1	protein_coding	1026	CDKN1A	0.0272026	-0.171688	8	12.7	0	NA	NA	NA	NA	1.424e-13	rs3176326	50	no
AF	ENSG00000255587	RAB44	6	36683256	36699870	1	protein_coding	401258	RAB44	NA	NA	0	0	7	5.55884e-08	0.000804836	GTEx/v8/Cells_EBV-transformed_lymphocytes	+	1.424e-13	rs3176326	50	yes
AF	ENSG00000124772	CPNE5	6	36708552	36807778	-1	protein_coding	57699	CPNE5	0.0778898	NA	0	0	3	5.91843e-05	1.08421e-08	GTEx/v8/Artery_Tibial	NA	NA	rs3176326	50	yes
AF	ENSG00000135346	CGA	6	87795216	87804824	-1	protein_coding	1081	CGA	0.251019	0.0466546	18	11.34	0	NA	NA	NA	NA	NA	rs71572744;rs9294371	51	no
AF	ENSG00000188994	ZNF292	6	87862551	87973914	1	protein_coding	23036	ZNF292	0.999977	-1.4449	217	13.82	480	2.43957e-11	2.15223e-07	GTEx/v8/Whole_Blood:GTEx/v8/Artery_Aorta	+	1.465e-10	rs9294371;rs2031522;rs71572744;rs2246057	51	no
AF	ENSG00000164411	GJB7	6	87992696	88038996	-1	protein_coding	375519	GJB7	1.49898e-06	-0.190516	157	16.56	0	NA	NA	NA	NA	5.707e-10	rs2031522;rs9294371;rs71572744	51	no
AF	ENSG00000111850	SMIM8	6	88032301	88052043	1	protein_coding	57150	SMIM8	0.0358536	0.715912	117	16.56	455	1.68512e-14	2.25946e-21	GTEx/v8/Adipose_Subcutaneous:GTEx/v8/Whole_Blood:GTEx/v8/Artery_Aorta:GTEx/v8/Artery_Tibial:GTEx/v8/Heart_Atrial_Appendage:GTEx/v8/Heart_Left_Ventricle:GTEx/v8/Liver	-	1.465e-10	rs2031522;rs9294371;rs71572744	51	no
AF	ENSG00000203872	C6orf163	6	88054567	88075181	1	protein_coding	206412	C6orf163	NA	0.150987	68	12.22	536	9.25305e-25	4.43705e-24	GTEx/v8/Adipose_Subcutaneous:GTEx/v8/Adipose_Visceral_Omentum:GTEx/v8/Cells_EBV-transformed_lymphocytes:GTEx/v8/Whole_Blood:GTEx/v8/Artery_Aorta:GTEx/v8/Artery_Tibial	-	1.465e-10	rs9294371;rs2031522;rs71572744;rs2246057	51	no
AF	ENSG00000272514	CFAP206	6	88117701	88174183	1	protein_coding	154313	CFAP206	3.10222e-05	NA	27	12.64	491	3.75247e-11	1.11013e-13	GTEx/v8/Adipose_Subcutaneous:GTEx/v8/Adipose_Visceral_Omentum:GTEx/v8/Heart_Atrial_Appendage	-	1.465e-10	rs71572744;rs9294371;rs2246057;rs2031522	51	no
AF	ENSG00000164414	SLC35A1	6	88180341	88222054	1	protein_coding	10559	SLC35A1	0.208304	-0.0639808	50	13.72	572	2.14031e-35	1.75985e-36	GTEx/v8/Cells_EBV-transformed_lymphocytes:GTEx/v8/Whole_Blood:GTEx/v8/Artery_Aorta:GTEx/v8/Artery_Tibial	-	1.465e-10	rs9294371;rs2246057;rs71572744;rs2031522	51	no
AF	ENSG00000146282	RARS2	6	88224096	88299721	-1	protein_coding	57038	RARS2	3.49435e-06	-0.160132	35	14.32	0	NA	NA	NA	NA	NA	rs2246057	51	no
AF	ENSG00000135336	ORC3	6	88299839	88377169	1	protein_coding	23595	ORC3	0.000309997	0.334822	20	12.46	7	1.52743e-05	3.00883e-08	GTEx/v8/Whole_Blood	NA	NA	rs2246057;rs9294371	51	no
AF	ENSG00000135334	AKIRIN2	6	88384790	88411927	-1	protein_coding	55122	AKIRIN2	0.975341	0.184721	7	10.22	0	NA	NA	NA	NA	NA	rs2246057	51	no
AF	ENSG00000047932	GOPC	6	117639374	117923691	-1	protein_coding	57120	GOPC	0.0219841	0.0334327	21	13.15	45	8.08789e-12	1.77112e-12	GTEx/v8/Adipose_Subcutaneous:GTEx/v8/Artery_Aorta:GTEx/v8/Artery_Tibial	-	1.086e-08	rs210628	52	no
AF	ENSG00000164465	DCBLD1	6	117774980	117891021	1	protein_coding	285761	DCBLD1	8.21257e-05	NA	11	6.053	45	1.46507e-09	2.64562e-40	GTEx/v8/Adipose_Subcutaneous:GTEx/v8/Adipose_Visceral_Omentum:GTEx/v8/Whole_Blood:GTEx/v8/Heart_Left_Ventricle	+	1.086e-08	rs210628	52	no
AF	ENSG00000153989	NUS1	6	117996665	118031803	1	protein_coding	116150	NUS1	0.869943	-1.73362	2	12.81	0	NA	NA	NA	NA	NA	rs210628	52	no
AF	ENSG00000196376	SLC35F1	6	118228689	118638839	1	protein_coding	222553	SLC35F1	0.388506	-0.35819	123	16.29	48	7.40343e-07	0.00019877	GTEx/v8/Artery_Tibial	+	2.149e-22	rs117246695;rs4945621;rs12210733;rs3951016;rs17079881;rs17337518;rs283062;rs72967533;rs139811148;rs62421535	53	no
AF	ENSG00000111860	CEP85L	6	118781935	119031238	-1	protein_coding	387119	CEP85L	0.00496391	0.29857	324	16.19	468	9.38788e-15	1.15706e-10	GTEx/v8/Adipose_Subcutaneous:GTEx/v8/Whole_Blood:GTEx/v8/Artery_Aorta:GTEx/v8/Artery_Tibial:GTEx/v8/Liver	-	2.149e-22	rs9481842;rs72967533;rs283062;rs56130945;rs139811148;rs12210733;rs10499088;rs2638550;rs11755295;rs3951016;rs17079881;rs4945621;rs62421535;rs145538762	53	no
AF	ENSG00000198523	PLN	6	118869461	118881893	1	protein_coding	5350	PLN	0.111194	-0.123959	37	11.74	207	3.82034e-07	3.1388e-05	GTEx/v8/Artery_Aorta:GTEx/v8/Heart_Atrial_Appendage:GTEx/v8/Heart_Left_Ventricle	+	1.019e-19	rs72967533;rs283062;rs9481842;rs56130945;rs139811148;rs12210733;rs17079881;rs2638550	53	no
AF	ENSG00000111879	FAM184A	6	119280928	119470552	-1	protein_coding	79632	FAM184A	2.04434e-13	NA	0	0	4	0.000271468	2.85015e-35	GTEx/v8/Adipose_Subcutaneous	NA	NA	rs4945621	53	yes
AF	ENSG00000146350	TBC1D32	6	121400640	121655891	-1	protein_coding	221322	TBC1D32	1.3503e-12	0.70393	0	0	9	4.55781e-05	0.0414784	GTEx/v8/Heart_Atrial_Appendage	+	4.152e-19	rs13195459;rs13216068	54	yes
AF	ENSG00000152661	GJA1	6	121756838	121770873	1	protein_coding	2697	GJA1	0.215547	-0.621211	0	0	23	7.52406e-05	0.00894434	GTEx/v8/Adipose_Subcutaneous	-	1.564e-10	rs9401451	54	yes
AF	ENSG00000025156	HSF2	6	122720691	122754264	1	protein_coding	3298	HSF2	0.91934	-0.603832	8	4.472	124	8.37363e-20	1.16465e-36	GTEx/v8/Adipose_Subcutaneous:GTEx/v8/Adipose_Visceral_Omentum:GTEx/v8/Cells_EBV-transformed_lymphocytes:GTEx/v8/Whole_Blood:GTEx/v8/Artery_Aorta:GTEx/v8/Artery_Coronary:GTEx/v8/Artery_Tibial	-	5.707e-12	rs13216068;rs13199730;rs2606645;rs35617505	54	no
AF	ENSG00000111897	SERINC1	6	122764499	122792967	-1	protein_coding	57515	SERINC1	0.0746215	0.168755	1	9.288	13	8.15536e-06	6.08618e-14	GTEx/v8/Whole_Blood:GTEx/v8/Artery_Tibial	-	5.707e-12	rs13199730;rs9372676;rs590433;rs13216068	54	no
AF	ENSG00000135549	PKIB	6	122793076	123047518	1	protein_coding	5570	PKIB	0.219497	0.867785	29	9.288	0	NA	NA	NA	NA	2.373e-09	rs13199730;rs2606645	54	no
AF	ENSG00000111962	UST	6	149068464	149398126	1	protein_coding	10090	UST	0.984203	-0.711878	216	17.77	0	NA	NA	NA	NA	1.342e-24	rs4358650;rs922833;rs2500522;rs6904550;rs2486409;rs6570921;rs116971782;rs1316535;rs6924503;rs117984853	55	no
AF	ENSG00000136267	DGKB	7	14184674	15014402	-1	protein_coding	1607	DGKB	0.669214	0.794772	16	9.016	0	NA	NA	NA	NA	2.201e-12	rs55734480;rs2099282	56	no
AF	ENSG00000146592	CREB5	7	28338940	28865511	1	protein_coding	9586	CREB5	0.989845	-2.18421	38	14.69	0	NA	NA	NA	NA	8.793e-10	rs6948592;rs6462079	57	no
AF	ENSG00000196275	GTF2IRD2	7	74210483	74267847	-1	protein_coding	84163	GTF2IRD2	NA	NA	14	17.8	5	3.89377e-60	6.78581e-90	GTEx/v8/Adipose_Subcutaneous:GTEx/v8/Adipose_Visceral_Omentum:GTEx/v8/Cells_EBV-transformed_lymphocytes:GTEx/v8/Whole_Blood:GTEx/v8/Artery_Aorta:GTEx/v8/Artery_Coronary:GTEx/v8/Artery_Tibial:GTEx/v8/Heart_Atrial_Appendage:GTEx/v8/Heart_Left_Ventricle:GTEx/v8/Liver	+	4.313e-08	rs1635759;rs74910854	58	no
AF	ENSG00000127946	HIP1	7	75162621	75368280	-1	protein_coding	3092	HIP1	0.999681	-1.61205	1	0.064	0	NA	NA	NA	NA	NA	rs113160991	59	no
AF	ENSG00000157259	GATAD1	7	92076767	92088150	1	protein_coding	57798	GATAD1	0.507483	-0.400631	0	0	30	4.75526e-07	8.43752e-27	GTEx/v8/Adipose_Subcutaneous:GTEx/v8/Artery_Tibial:GTEx/v8/Heart_Left_Ventricle	+	1.743e-12	rs56201652	60	yes
AF	ENSG00000105810	CDK6	7	92234235	92465908	-1	protein_coding	1021	CDK6	0.923677	-3.08722	49	16.21	0	NA	NA	NA	NA	1.743e-12	rs56201652;rs17688839	60	no
AF	ENSG00000105967	TFEC	7	115575202	115799950	-1	protein_coding	22797	TFEC	4.73106e-05	-0.865539	10	9.154	0	NA	NA	NA	NA	4.268e-09	rs35398698;rs2402036;rs35037360	61	no
AF	ENSG00000135269	TES	7	115850547	115898837	1	protein_coding	26136	TES	4.84137e-11	0.213295	21	17.25	27	9.26343e-08	1.68556e-34	GTEx/v8/Adipose_Subcutaneous:GTEx/v8/Whole_Blood:GTEx/v8/Artery_Aorta:GTEx/v8/Artery_Tibial:GTEx/v8/Heart_Left_Ventricle:GTEx/v8/Liver	+	2.642e-25	rs10279056;rs2402056;rs35037360;rs11761443;rs2402036;rs4730751;rs2109516;rs9920	61	no
AF	ENSG00000105971	CAV2	7	115927434	116148595	1	protein_coding	858	CAV2	0.00411638	0.222321	318	19.78	301	4.82002e-18	2.53769e-13	GTEx/v8/Adipose_Subcutaneous:GTEx/v8/Cells_EBV-transformed_lymphocytes:GTEx/v8/Whole_Blood:GTEx/v8/Artery_Aorta:GTEx/v8/Artery_Tibial:GTEx/v8/Heart_Atrial_Appendage:GTEx/v8/Heart_Left_Ventricle:GTEx/v8/Liver	-	2.39e-55	rs35037360;rs11761443;rs2740387;rs10235210;rs11974466;rs768107;rs1633714;rs1728723;rs11772846;rs17138684;rs12672038;rs2270189;rs12530912;rs9920;rs7778733;rs926198;rs55701446;rs11983865;rs4730751;rs13246051;rs3807986;rs2109516;rs11773845	61	no
AF	ENSG00000105974	CAV1	7	116164839	116201233	1	protein_coding	857	CAV1	0.018708	0.00241153	131	19.27	155	9.51426e-12	5.37051e-08	GTEx/v8/Adipose_Subcutaneous:GTEx/v8/Cells_EBV-transformed_lymphocytes:GTEx/v8/Heart_Atrial_Appendage	+	2.39e-55	rs11983865;rs4730751;rs2270189;rs12672038;rs9920;rs768107;rs17138684;rs926198;rs1474511;rs7778733;rs13246051;rs3807986;rs2109516;rs11773845;rs7804372;rs12706096;rs55701446;rs6466590	61	no
AF	ENSG00000128595	CALU	7	128379346	128411861	1	protein_coding	813	CALU	0.44714	-0.157876	1	4.115	0	NA	NA	NA	NA	5.236e-09	rs55985730	62	no
AF	ENSG00000128617	OPN1SW	7	128412545	128415844	-1	protein_coding	611	OPN1SW	0.369091	0.297738	1	4.115	0	NA	NA	NA	NA	5.236e-09	rs55985730	62	no
AF	ENSG00000128591	FLNC	7	128470431	128499328	1	protein_coding	2318	FLNC	0.999504	NA	0	0	1	2.82996e-08	8.45099e-05	GTEx/v8/Adipose_Subcutaneous:GTEx/v8/Artery_Tibial	-	5.236e-09	rs55985730	62	yes
AF	ENSG00000055118	KCNH2	7	150642049	150675403	-1	protein_coding	3757	KCNH2	0.996051	NA	21	15.58	8	1.3948e-05	3.06827e-10	GTEx/v8/Artery_Tibial	+	2.116e-11	rs7789146;rs3807377	63	no
AF	ENSG00000213199	ASIC3	7	150745379	150749843	1	protein_coding	9311	ASIC3	7.95975e-07	0.0641106	0	0	8	1.25468e-06	2.0587e-16	GTEx/v8/Adipose_Subcutaneous	-	2.116e-11	rs7789146;rs3807377	63	yes
AF	ENSG00000079459	FDFT1	8	11653082	11696818	1	protein_coding	2222	FDFT1	NA	1.28566	0	0	5	8.9101e-05	1.29552e-43	GTEx/v8/Artery_Tibial	-	5.152e-09	rs35620480	64	yes
AF	ENSG00000164733	CTSB	8	11700033	11726957	-1	protein_coding	1508	CTSB	NA	4.80536	0	0	11	1.66362e-07	3.41996e-40	GTEx/v8/Artery_Tibial	+	5.152e-09	rs35620480	64	yes
AF	ENSG00000129422	MTUS1	8	17501304	17658426	-1	protein_coding	57509	MTUS1	1.14383e-05	2.01981	82	13.81	45	1.38979e-06	2.05226e-50	GTEx/v8/Whole_Blood:GTEx/v8/Artery_Tibial	+	5.621e-09	rs421781	65	no
AF	ENSG00000104760	FGL1	8	17721889	17767874	-1	protein_coding	2267	FGL1	1.87354e-16	1.26396	122	11.61	0	NA	NA	NA	NA	1.261e-10	rs421781;rs208757;rs403894	65	no
AF	ENSG00000078674	PCM1	8	17780349	17885478	1	protein_coding	5108	PCM1	NA	0.181265	232	17.35	455	4.92028e-35	8.46694e-29	GTEx/v8/Adipose_Subcutaneous:GTEx/v8/Adipose_Visceral_Omentum:GTEx/v8/Whole_Blood:GTEx/v8/Artery_Aorta:GTEx/v8/Artery_Coronary:GTEx/v8/Artery_Tibial:GTEx/v8/Heart_Left_Ventricle	-	1.691e-21	rs208757;rs403894;rs7508;rs421781;rs373983;rs61108931	65	no
AF	ENSG00000104763	ASAH1	8	17913934	17942494	-1	protein_coding	427	ASAH1	5.35815e-11	2.32447	126	15.6	559	1.47401e-98	8.43887e-86	GTEx/v8/Adipose_Subcutaneous:GTEx/v8/Adipose_Visceral_Omentum:GTEx/v8/Whole_Blood:GTEx/v8/Artery_Aorta:GTEx/v8/Heart_Left_Ventricle	-	1.691e-21	rs208757;rs403894;rs373983;rs7508;rs61108931;rs4921847;rs421781	65	no
AF	ENSG00000147443	DOK2	8	21766384	21771371	-1	protein_coding	9046	DOK2	2.33627e-06	0.269056	4	7.067	0	NA	NA	NA	NA	3.396e-09	rs7834729	66	no
AF	ENSG00000130227	XPO7	8	21777180	21864096	1	protein_coding	23039	XPO7	0.999999	-0.565357	55	16.45	0	NA	NA	NA	NA	3.553e-10	rs7834729	66	no
AF	ENSG00000158806	NPM2	8	21881636	21894408	1	protein_coding	10361	NPM2	0.000671457	-1.05037	1	2.475	0	NA	NA	NA	NA	NA	rs7834729	66	no
AF	ENSG00000158815	FGF17	8	21899909	21906320	1	protein_coding	8822	FGF17	0.865332	0.0290524	0	0	39	2.85866e-07	2.81007e-08	GTEx/v8/Adipose_Subcutaneous	-	3.553e-10	rs7834729	66	yes
AF	ENSG00000158856	DMTN	8	21906506	21940038	1	protein_coding	2039	DMTN	0.961763	1.17661	0	0	2	2.04075e-05	5.48161e-16	GTEx/v8/Heart_Left_Ventricle	NA	NA	rs7834729	66	yes
AF	ENSG00000168476	REEP4	8	21995533	21999464	-1	protein_coding	80346	REEP4	0.175028	-0.718022	0	0	13	2.85914e-06	2.88822e-31	GTEx/v8/Whole_Blood	-	5.768e-09	rs7834729	66	yes
AF	ENSG00000147689	FAM83A	8	124191200	124222314	1	protein_coding	84985	FAM83A	0.00286575	-0.0407942	1	11.05	0	NA	NA	NA	NA	6.741e-09	rs62521843	67	no
AF	ENSG00000156802	ATAD2	8	124332090	124428590	-1	protein_coding	29028	ATAD2	0.999998	-0.607715	2	7.064	0	NA	NA	NA	NA	6.348e-10	rs62523171	67	no
AF	ENSG00000156795	NTAQ1	8	124428965	124479470	1	protein_coding	55093	NTAQ1	0.000384005	NA	1	7.064	2	4.48933e-06	4.97308e-33	GTEx/v8/Adipose_Visceral_Omentum:GTEx/v8/Artery_Tibial	-	6.348e-10	rs62523171	67	no
AF	ENSG00000156804	FBXO32	8	124510129	124553446	-1	protein_coding	114907	FBXO32	0.972568	0.0163737	26	17.21	80	4.99075e-07	0.00161534	GTEx/v8/Artery_Aorta:GTEx/v8/Heart_Atrial_Appendage:GTEx/v8/Heart_Left_Ventricle	+	4.498e-19	rs62521279;rs62521286;rs7835298;rs58847541	67	no
AF	ENSG00000175946	KLHL38	8	124657767	124665190	-1	protein_coding	340359	KLHL38	3.93865e-06	-0.0554386	0	0	1	5.95906e-05	0.00838269	GTEx/v8/Artery_Tibial	NA	NA	rs7835298	67	yes
AF	ENSG00000123908	AGO2	8	141541264	141645718	-1	protein_coding	27161	AGO2	0.999992	-0.0298215	13	8.639	0	NA	NA	NA	NA	NA	rs6994744	68	no
AF	ENSG00000169398	PTK2	8	141667999	142012315	-1	protein_coding	5747	PTK2	0.999993	-0.489091	386	14.61	0	NA	NA	NA	NA	1.095e-09	rs6994744	68	no
AF	ENSG00000148110	MFSD14B	9	97136833	97223324	1	protein_coding	84641	MFSD14B	0.0239502	-0.606655	0	0	10	5.8263e-06	1.13126e-13	GTEx/v8/Artery_Aorta:GTEx/v8/Artery_Tibial	+	3.371e-22	rs4460442;rs4647395	69	yes
AF	ENSG00000148120	AOPEP	9	97488983	97849441	1	protein_coding	84909	AOPEP	5.19688e-12	-0.237468	112	18.88	225	5.05125e-11	4.80452e-09	GTEx/v8/Whole_Blood:GTEx/v8/Heart_Atrial_Appendage:GTEx/v8/Heart_Left_Ventricle	-	2.924e-34	rs11788697;rs10821415;rs356665;rs4460442;rs4744390;rs7019540;rs368030;rs4647395;rs16911824;rs1027710;rs899268;rs7847004;rs656939	69	no
AF	ENSG00000158169	FANCC	9	97861336	98079991	-1	protein_coding	2176	FANCC	5.87975e-10	-1.12976	137	16.9	0	NA	NA	NA	NA	2.4e-19	rs4744390;rs10821415;rs356665;rs1027710;rs656939;rs7019540;rs4647395	69	no
AF	ENSG00000107187	LHX3	9	139088096	139096955	-1	protein_coding	8022	LHX3	0.158418	-0.666033	19	17.45	0	NA	NA	NA	NA	1.691e-10	rs4842131;rs2274115	70	no
AF	ENSG00000165661	QSOX2	9	139098179	139137687	-1	protein_coding	169714	QSOX2	0.00783061	0.707118	20	9.006	10	1.80415e-06	8.09952e-22	GTEx/v8/Adipose_Subcutaneous:GTEx/v8/Whole_Blood:GTEx/v8/Artery_Aorta:GTEx/v8/Artery_Tibial	+	1.691e-10	rs4842131;rs2274115	70	no
AF	ENSG00000148572	NRBF2	10	64893050	64914783	1	protein_coding	29982	NRBF2	0.0821062	-0.409713	45	14.04	4	9.91746e-05	0.0157243	GTEx/v8/Artery_Tibial	+	6.373e-12	rs9414802;rs12245149;rs3847327	71	no
AF	ENSG00000171988	JMJD1C	10	64926981	65225722	-1	protein_coding	221037	JMJD1C	1	-0.552974	336	17.64	0	NA	NA	NA	NA	3.499e-12	rs9414802;rs12245149	71	no
AF	ENSG00000165476	REEP3	10	65281123	65384883	1	protein_coding	221035	REEP3	0.0129813	1.39842	122	15.69	284	1.33452e-14	1.80417e-13	GTEx/v8/Adipose_Subcutaneous:GTEx/v8/Adipose_Visceral_Omentum:GTEx/v8/Artery_Tibial:GTEx/v8/Heart_Left_Ventricle	+	1.664e-12	rs12245149;rs9414802;rs3847327	71	no
AF	ENSG00000183230	CTNNA3	10	67672276	69455927	-1	protein_coding	29119	CTNNA3	6.54257e-08	-0.295589	0	0	7	0.000150086	0.00245202	GTEx/v8/Artery_Tibial	NA	NA	rs7096385	72	yes
AF	ENSG00000108176	DNAJC12	10	69556427	69597924	-1	protein_coding	56521	DNAJC12	0.000104074	1.27879	9	18.95	58	1.06775e-06	1.29992e-05	GTEx/v8/Adipose_Visceral_Omentum:GTEx/v8/Heart_Atrial_Appendage	-	4.871e-08	rs7096385	72	no
AF	ENSG00000096717	SIRT1	10	69644427	69678147	1	protein_coding	23411	SIRT1	0.951788	0.42725	18	22.5	76	6.74912e-14	1.43568e-37	GTEx/v8/Whole_Blood	+	4.871e-08	rs7096385	72	no
AF	ENSG00000148634	HERC4	10	69681665	69835105	-1	protein_coding	26091	HERC4	0.992707	-0.245534	51	16.33	67	3.23567e-07	0.000975447	GTEx/v8/Heart_Atrial_Appendage:GTEx/v8/Heart_Left_Ventricle	+	4.871e-08	rs7096385	72	no
AF	ENSG00000138347	MYPN	10	69865912	69971774	1	protein_coding	84665	MYPN	0.0652214	1.19963	3	8.359	0	NA	NA	NA	NA	NA	rs7096385	72	no
AF	ENSG00000122884	P4HA1	10	74766975	74856732	-1	protein_coding	5033	P4HA1	0.776076	0.834598	28	9.23	0	NA	NA	NA	NA	NA	rs12644	73	no
AF	ENSG00000166321	NUDT13	10	74870217	74891586	1	protein_coding	25961	NUDT13	5.72854e-07	-0.335638	67	17.33	421	1.7473e-69	6.038e-59	GTEx/v8/Adipose_Subcutaneous:GTEx/v8/Adipose_Visceral_Omentum:GTEx/v8/Cells_EBV-transformed_lymphocytes:GTEx/v8/Whole_Blood:GTEx/v8/Artery_Aorta:GTEx/v8/Artery_Coronary:GTEx/v8/Artery_Tibial:GTEx/v8/Heart_Atrial_Appendage:GTEx/v8/Heart_Left_Ventricle:GTEx/v8/Liver	+	9.199e-35	rs12644;rs11000726;rs60212594;rs12247028;rs10458656;rs112950248;rs12262649	73	no
AF	ENSG00000122882	ECD	10	74889913	74928813	-1	protein_coding	11319	ECD	1.14934e-09	-0.464871	96	16	302	4.37534e-14	2.57729e-10	GTEx/v8/Adipose_Subcutaneous:GTEx/v8/Adipose_Visceral_Omentum:GTEx/v8/Artery_Aorta:GTEx/v8/Artery_Tibial:GTEx/v8/Heart_Left_Ventricle	+	1.565e-09	rs12644	73	no
AF	ENSG00000138286	FAM149B1	10	74927924	75004262	1	protein_coding	317662	FAM149B1	NA	-0.216353	102	21.2	372	2.07905e-19	1.01242e-15	GTEx/v8/Adipose_Subcutaneous:GTEx/v8/Adipose_Visceral_Omentum:GTEx/v8/Whole_Blood:GTEx/v8/Liver	-	9.199e-35	rs12644;rs11000726;rs60212594;rs10458656;rs112950248	73	no
AF	ENSG00000213551	DNAJC9	10	74943120	75008620	-1	protein_coding	23234	DNAJC9	0.547006	-0.144862	78	21.2	312	4.21778e-12	3.11167e-08	GTEx/v8/Adipose_Subcutaneous:GTEx/v8/Whole_Blood:GTEx/v8/Artery_Tibial:GTEx/v8/Heart_Atrial_Appendage:GTEx/v8/Heart_Left_Ventricle	+	4.181e-31	rs12644;rs11000726;rs60212594;rs112950248;rs12262649	73	no
AF	ENSG00000182180	MRPS16	10	75006510	75012451	-1	protein_coding	51021	MRPS16	0.0827659	-0.462252	12	21.2	313	2.56166e-09	1.75663e-07	GTEx/v8/Adipose_Subcutaneous:GTEx/v8/Adipose_Visceral_Omentum:GTEx/v8/Cells_EBV-transformed_lymphocytes:GTEx/v8/Whole_Blood:GTEx/v8/Artery_Aorta:GTEx/v8/Artery_Tibial:GTEx/v8/Heart_Atrial_Appendage:GTEx/v8/Heart_Left_Ventricle	-	1.42e-34	rs12644;rs11000726;rs60212594	73	no
AF	ENSG00000156042	CFAP70	10	75013517	75118617	-1	protein_coding	118491	CFAP70	1.75161e-05	0.187713	53	21.7	317	1.99382e-33	2.26356e-27	GTEx/v8/Adipose_Subcutaneous:GTEx/v8/Adipose_Visceral_Omentum:GTEx/v8/Whole_Blood:GTEx/v8/Artery_Aorta:GTEx/v8/Artery_Coronary:GTEx/v8/Artery_Tibial:GTEx/v8/Heart_Atrial_Appendage:GTEx/v8/Heart_Left_Ventricle:GTEx/v8/Liver	+	5.137e-33	rs12644;rs11000726;rs112950248;rs60212594;rs10458656	73	no
AF	ENSG00000138279	ANXA7	10	75134859	75173834	-1	protein_coding	310	ANXA7	4.61614e-08	0.076913	26	14.02	0	NA	NA	NA	NA	NA	rs12644	73	no
AF	ENSG00000166343	MSS51	10	75183339	75193319	-1	protein_coding	118490	MSS51	4.16498e-05	-0.0845766	4	17.28	0	NA	NA	NA	NA	1.565e-09	rs12644	73	no
AF	ENSG00000107758	PPP3CB	10	75196186	75255782	-1	protein_coding	5532	PPP3CB	0.999704	-0.425809	17	17.28	0	NA	NA	NA	NA	1.565e-09	rs12644	73	no
AF	ENSG00000166348	USP54	10	75257296	75385711	-1	protein_coding	159195	USP54	3.94252e-05	-0.0533857	42	16.24	305	8.68471e-10	2.58425e-11	GTEx/v8/Adipose_Subcutaneous:GTEx/v8/Adipose_Visceral_Omentum:GTEx/v8/Artery_Tibial	+	2.317e-34	rs12644;rs11000726;rs112950248;rs10458656;rs60212594	73	no
AF	ENSG00000177791	MYOZ1	10	75391412	75401515	-1	protein_coding	58529	MYOZ1	0.0045921	-0.567733	28	25.5	492	4.5217e-51	1.63185e-42	GTEx/v8/Heart_Atrial_Appendage	-	9.199e-35	rs12644;rs11000726;rs60212594;rs12247028;rs12262649;rs10458656;rs112950248	73	no
AF	ENSG00000166317	SYNPO2L	10	75404639	75423561	-1	protein_coding	79933	SYNPO2L	0.0267398	-0.967048	43	26.4	151	1.60009e-08	4.08181e-05	GTEx/v8/Artery_Tibial:GTEx/v8/Heart_Atrial_Appendage	+	9.199e-35	rs11000726;rs60212594;rs12247028;rs10458656;rs12262649	73	no
AF	ENSG00000172650	AGAP5	10	75434033	75457639	-1	protein_coding	729092	AGAP5	NA	0.00133361	22	9.708	152	1.16118e-13	1.07361e-09	GTEx/v8/Adipose_Subcutaneous:GTEx/v8/Adipose_Visceral_Omentum:GTEx/v8/Whole_Blood:GTEx/v8/Artery_Tibial:GTEx/v8/Heart_Atrial_Appendage:GTEx/v8/Liver	-	9.199e-35	rs60212594;rs12247028;rs12262649;rs10458656;rs11000726	73	no
AF	ENSG00000176986	SEC24C	10	75504120	75531919	1	protein_coding	9632	SEC24C	0.999992	-0.699069	47	17.7	49	5.88306e-05	0.0323583	GTEx/v8/Adipose_Subcutaneous:GTEx/v8/Adipose_Visceral_Omentum:GTEx/v8/Heart_Atrial_Appendage	-	9.255e-30	rs12262649;rs60212594;rs10458656;rs112950248	73	no
AF	ENSG00000196968	FUT11	10	75532049	75540009	1	protein_coding	170384	FUT11	1.25547e-05	-0.448155	28	17.7	195	6.9768e-27	1.57116e-21	GTEx/v8/Adipose_Subcutaneous:GTEx/v8/Adipose_Visceral_Omentum:GTEx/v8/Cells_EBV-transformed_lymphocytes:GTEx/v8/Whole_Blood:GTEx/v8/Artery_Aorta:GTEx/v8/Artery_Tibial:GTEx/v8/Heart_Atrial_Appendage:GTEx/v8/Heart_Left_Ventricle	+	9.199e-35	rs60212594;rs10458656;rs12262649;rs112950248;rs12644;rs11000726;rs12247028	73	no
AF	ENSG00000172586	CHCHD1	10	75541805	75543410	1	protein_coding	118487	CHCHD1	0.103831	-0.584068	18	14.38	0	NA	NA	NA	NA	9.255e-30	rs12262649;rs60212594;rs10458656	73	no
AF	ENSG00000214655	ZSWIM8	10	75545340	75561551	1	protein_coding	23053	ZSWIM8	1	NA	23	19.89	0	NA	NA	NA	NA	9.255e-30	rs60212594;rs10458656;rs12262649	73	no
AF	ENSG00000166507	NDST2	10	75561669	75571589	-1	protein_coding	8509	NDST2	0.0529496	-0.0243369	27	19.89	162	1.15442e-09	2.13227e-12	GTEx/v8/Adipose_Visceral_Omentum:GTEx/v8/Whole_Blood	-	9.199e-35	rs12262649;rs60212594;rs10458656;rs11000726	73	no
AF	ENSG00000148660	CAMK2G	10	75572259	75634343	-1	protein_coding	818	CAMK2G	0.994506	-0.708644	62	21	54	7.03629e-07	0.000571532	GTEx/v8/Adipose_Subcutaneous	+	7.695e-29	rs60212594;rs10458656;rs12262649;rs12247028	73	no
AF	ENSG00000122861	PLAU	10	75668935	75677255	1	protein_coding	5328	PLAU	0.00055027	-0.421669	6	16.06	77	2.11938e-08	2.05174e-05	GTEx/v8/Adipose_Subcutaneous:GTEx/v8/Adipose_Visceral_Omentum:GTEx/v8/Heart_Atrial_Appendage:GTEx/v8/Heart_Left_Ventricle	-	4.945e-17	rs10458656;rs12262649;rs12247028	73	no
AF	ENSG00000035403	VCL	10	75757872	75879918	1	protein_coding	7414	VCL	0.99487	-0.242381	0	0	7	8.74459e-05	9.38287e-08	GTEx/v8/Artery_Aorta	+	2.741e-14	rs11000726;rs10458656	73	yes
AF	ENSG00000185009	AP3M1	10	75881524	75910821	-1	protein_coding	26985	AP3M1	0.768618	-1.1725	0	0	1	5.86459e-05	9.31846e-49	GTEx/v8/Whole_Blood	NA	NA	rs10458656	73	yes
AF	ENSG00000156110	ADK	10	75910960	76469061	1	protein_coding	132	ADK	0.322841	-0.0833735	0	0	23	3.0522e-07	8.22954e-127	GTEx/v8/Whole_Blood	-	1.996e-16	rs10458656	73	yes
AF	ENSG00000188716	DUSP29	10	76797594	76818272	-1	protein_coding	338599	DUSP29	1.17861e-07	-0.113151	0	0	54	9.53025e-09	4.29579e-18	GTEx/v8/Heart_Left_Ventricle	+	1.321e-08	rs6480769	74	yes
AF	ENSG00000079393	DUSP13B	10	76854192	76868979	-1	protein_coding	51207	DUSP13B	9.9945e-08	-0.133763	22	15.44	0	NA	NA	NA	NA	1.145e-08	rs6480769	74	no
AF	ENSG00000156671	SAMD8	10	76859344	76941881	1	protein_coding	142891	SAMD8	0.0043517	-1.23015	41	15.44	0	NA	NA	NA	NA	1.145e-08	rs6480769	74	no
AF	ENSG00000165637	VDAC2	10	76969912	76991206	1	protein_coding	7417	VDAC2	0.819301	NA	13	10.55	61	1.76443e-29	1.07324e-26	GTEx/v8/Adipose_Subcutaneous:GTEx/v8/Adipose_Visceral_Omentum:GTEx/v8/Whole_Blood:GTEx/v8/Artery_Aorta:GTEx/v8/Artery_Coronary:GTEx/v8/Artery_Tibial:GTEx/v8/Heart_Atrial_Appendage:GTEx/v8/Heart_Left_Ventricle	+	1.321e-08	rs6480769	74	no
AF	ENSG00000165644	COMTD1	10	76993727	76995788	-1	protein_coding	118881	COMTD1	5.22497e-06	-0.0880774	5	5.853	41	9.23452e-06	0.00859364	GTEx/v8/Whole_Blood	-	1.321e-08	rs6480769	74	no
AF	ENSG00000148655	LRMDA	10	77360998	78319925	1	protein_coding	83938	LRMDA	0.0410566	0.0298164	111	17.03	0	NA	NA	NA	NA	6.783e-10	rs10458660;rs10824382	75	no
AF	ENSG00000166171	DPCD	10	103330317	103369425	1	protein_coding	25911	DPCD	0.0027034	-0.437763	0	0	5	2.15644e-05	1.07991e-06	GTEx/v8/Heart_Atrial_Appendage	+	3.009e-09	rs1374471	76	yes
AF	ENSG00000107833	NPM3	10	103541082	103543170	-1	protein_coding	10360	NPM3	0.859176	-0.407072	0	0	2	6.66743e-05	0.00549821	GTEx/v8/Adipose_Visceral_Omentum	-	8.622e-09	rs11191116;rs12772375	76	yes
AF	ENSG00000198408	OGA	10	103544200	103578696	-1	protein_coding	10724	OGA	0.714104	-1.58404	11	11.82	0	NA	NA	NA	NA	4.419e-09	rs11191116;rs1374471	76	no
AF	ENSG00000120049	KCNIP2	10	103585731	103603677	-1	protein_coding	30819	KCNIP2	0.0186882	NA	7	13.85	0	NA	NA	NA	NA	1.156e-08	rs11191116	76	no
AF	ENSG00000120029	ARMH3	10	103605356	103815950	-1	protein_coding	79591	ARMH3	0.0553398	0.414157	32	13.85	17	1.07347e-07	8.44405e-15	GTEx/v8/Adipose_Subcutaneous:GTEx/v8/Whole_Blood	-	3.009e-09	rs11191116;rs1374471	76	no
AF	ENSG00000166189	HPS6	10	103825147	103827792	1	protein_coding	79803	HPS6	0.301742	-0.08466	2	10.21	1	1.20855e-07	5.63327e-25	GTEx/v8/Whole_Blood	-	9.218e-09	rs1374471;rs11191116	76	no
AF	ENSG00000166197	NOLC1	10	103911933	103923627	1	protein_coding	9221	NOLC1	0.246823	-0.402926	0	0	5	0.000214004	0.000276571	GTEx/v8/Artery_Tibial	NA	NA	rs180934412	76	yes
AF	ENSG00000119915	ELOVL3	10	103986085	103989346	1	protein_coding	83401	ELOVL3	0.0100894	-0.633403	13	21.5	0	NA	NA	NA	NA	9.083e-13	rs3781295	76	no
AF	ENSG00000107859	PITX3	10	103989943	104001231	-1	protein_coding	5309	PITX3	0.76836	-0.34108	22	21.5	112	1.86757e-14	4.49728e-10	GTEx/v8/Heart_Atrial_Appendage:GTEx/v8/Heart_Left_Ventricle	+	5.431e-13	rs3781295;rs11191116;rs12772375	76	no
AF	ENSG00000107862	GBF1	10	104005289	104142656	1	protein_coding	8729	GBF1	4.12351e-07	-0.0780151	88	17.41	0	NA	NA	NA	NA	5.431e-13	rs3781295;rs2479550;rs12772375	76	no
AF	ENSG00000077150	NFKB2	10	104153867	104162281	1	protein_coding	4791	NFKB2	0.999696	-0.681517	9	9.619	0	NA	NA	NA	NA	NA	rs3781295	76	no
AF	ENSG00000059915	PSD	10	104162376	104181296	-1	protein_coding	5662	PSD	0.987334	NA	10	17.2	0	NA	NA	NA	NA	NA	rs3781295	76	no
AF	ENSG00000107872	FBXL15	10	104178946	104182893	1	protein_coding	79176	FBXL15	0.00210112	-1.73975	5	17.2	0	NA	NA	NA	NA	NA	rs3781295	76	no
AF	ENSG00000107874	CUEDC2	10	104183002	104192418	-1	protein_coding	79004	CUEDC2	0.0719074	-0.180116	4	17.2	38	3.76886e-05	0.00865721	GTEx/v8/Adipose_Subcutaneous:GTEx/v8/Artery_Tibial:GTEx/v8/Heart_Atrial_Appendage	-	5.431e-13	rs3781295	76	no
AF	ENSG00000138111	MFSD13A	10	104221149	104236802	1	protein_coding	79847	MFSD13A	0.000178664	2.88275	0	0	7	0.000311979	9.86043e-43	GTEx/v8/Adipose_Subcutaneous	NA	NA	rs180934412	76	yes
AF	ENSG00000138107	ACTR1A	10	104238986	104262482	-1	protein_coding	10121	ACTR1A	0.941234	-0.272535	0	0	5	0.000300243	0.00424547	GTEx/v8/Whole_Blood	NA	NA	rs180934412	76	yes
AF	ENSG00000107882	SUFU	10	104263744	104393292	1	protein_coding	51684	SUFU	0.999161	0.12486	5	14.13	2	5.64298e-05	0.000616981	GTEx/v8/Whole_Blood	-	1.096e-09	rs149754618;rs3014204	76	no
AF	ENSG00000171206	TRIM8	10	104404253	104418164	1	protein_coding	81603	TRIM8	0.992012	-0.52129	1	8.585	0	NA	NA	NA	NA	NA	rs149754618	76	no
AF	ENSG00000138175	ARL3	10	104433488	104474164	-1	protein_coding	403	ARL3	0.716101	-0.600026	0	0	6	0.000150757	2.47693e-11	GTEx/v8/Adipose_Visceral_Omentum:GTEx/v8/Artery_Tibial	NA	NA	rs180934412	76	yes
AF	ENSG00000156398	SFXN2	10	104474295	104503249	1	protein_coding	118980	SFXN2	0.00108457	-0.837011	0	0	3	0.000273769	7.48033e-11	GTEx/v8/Adipose_Subcutaneous	-	4.371e-11	rs77953709	76	yes
AF	ENSG00000166272	WBP1L	10	104503727	104576021	1	protein_coding	54838	WBP1L	0.909387	0.61464	2	10.31	2	5.90529e-05	0.000368856	GTEx/v8/Whole_Blood	+	2.092e-16	rs149754618;rs11815073	76	no
AF	ENSG00000148795	CYP17A1	10	104590288	104597290	-1	protein_coding	1586	CYP17A1	0.0350306	0.086682	1	2.209	0	NA	NA	NA	NA	NA	rs149754618	76	no
AF	ENSG00000166275	BORCS7	10	104613980	104624718	1	protein_coding	119032	BORCS7	0.0316379	0.490358	0	0	20	1.14527e-07	1.01733e-63	GTEx/v8/Adipose_Subcutaneous:GTEx/v8/Adipose_Visceral_Omentum:GTEx/v8/Whole_Blood:GTEx/v8/Artery_Aorta	+	8.992e-24	rs3781335;rs11817727;rs10786757;rs10883882;rs3781339;rs4415684	76	yes
AF	ENSG00000214435	AS3MT	10	104629273	104661656	1	protein_coding	57412	AS3MT	5.09138e-07	0.726881	1	1.14	9	2.97094e-05	3.56864e-112	GTEx/v8/Adipose_Subcutaneous:GTEx/v8/Artery_Coronary:GTEx/v8/Artery_Tibial	-	2.52e-10	rs180934412;rs3781335;rs2986037;rs11817727	76	no
AF	ENSG00000148842	CNNM2	10	104678050	104849978	1	protein_coding	54805	CNNM2	0.994106	-0.511524	9	12.59	7	1.2663e-05	1.6994e-16	GTEx/v8/Whole_Blood	+	1.092e-23	rs180934412;rs11817727	76	no
AF	ENSG00000076685	NT5C2	10	104845940	104953056	-1	protein_coding	22978	NT5C2	0.0521979	0.0483286	4	7.077	6	4.87767e-05	3.81658e-07	GTEx/v8/Whole_Blood	NA	NA	rs180934412	76	no
AF	ENSG00000156374	PCGF6	10	105062553	105110891	-1	protein_coding	84108	PCGF6	0.000251716	-0.491785	1	0.183	3	0.000135511	0.00162053	GTEx/v8/Artery_Aorta	NA	NA	rs180934412;rs2986037	76	no
AF	ENSG00000148835	TAF5	10	105127724	105148822	1	protein_coding	6877	TAF5	0.999555	-0.333196	1	1.457	0	NA	NA	NA	NA	8.116e-09	rs117457051	76	no
AF	ENSG00000173915	ATP5MK	10	105148798	105156223	-1	protein_coding	84833	ATP5MK	0.243352	-0.219458	0	0	2	0.000208517	0.000275212	GTEx/v8/Adipose_Visceral_Omentum	NA	NA	rs180934412	76	yes
AF	ENSG00000148843	PDCD11	10	105156405	105206049	1	protein_coding	22984	PDCD11	0.468449	-0.805378	0	0	1	0.000203065	6.79186e-08	GTEx/v8/Adipose_Visceral_Omentum	-	5.361e-37	rs35176054;rs911543	76	yes
AF	ENSG00000138172	CALHM2	10	105206543	105212660	-1	protein_coding	51063	CALHM2	5.29268e-07	-0.689941	2	1.636	5	4.21503e-05	4.25165e-08	GTEx/v8/Adipose_Subcutaneous:GTEx/v8/Cells_EBV-transformed_lymphocytes:GTEx/v8/Heart_Atrial_Appendage	-	3.74e-10	rs180934412;rs117457051;rs138461584;rs11492754	76	no
AF	ENSG00000185933	CALHM1	10	105213144	105218645	-1	protein_coding	255022	CALHM1	9.35702e-05	0.209561	2	1.636	0	NA	NA	NA	NA	2.375e-09	rs180934412;rs117457051	76	no
AF	ENSG00000183128	CALHM3	10	105232561	105238997	-1	protein_coding	119395	CALHM3	NA	-0.0520148	3	4.006	0	NA	NA	NA	NA	2.52e-10	rs3014204;rs2986037	76	no
AF	ENSG00000107954	NEURL1	10	105253736	105352309	1	protein_coding	9148	NEURL1	0.53757	0.420609	137	18.69	39	4.41063e-07	7.30879e-08	GTEx/v8/Adipose_Subcutaneous:GTEx/v8/Artery_Tibial:GTEx/v8/Heart_Atrial_Appendage	+	8.952e-66	rs3014204;rs2986037;rs11492754;rs180934412;rs79039404;rs11817727;rs60848348;rs7088041;rs10786757;rs11191727;rs7914871;rs10883882;rs7068081;rs11598047;rs7068070;rs77260060;rs11815073;rs7101148;rs7910092;rs3781335;rs35176054;rs911543	76	no
AF	ENSG00000107957	SH3PXD2A	10	105348285	105615301	-1	protein_coding	9644	SH3PXD2A	0.232738	-1.21155	292	21.5	48	2.93616e-07	0.000541398	GTEx/v8/Whole_Blood:GTEx/v8/Artery_Tibial	+	8.952e-66	rs77260060;rs7068070;rs11598047;rs11815073;rs117387787;rs12766741;rs7918134;rs138461584;rs7900994;rs141221125;rs7910092;rs3781335;rs77953709;rs3781338;rs3781339;rs3758576;rs12244353;rs34536993;rs35056927;rs2047036;rs7088114;rs35176054;rs7101148;rs34178838;rs911543;rs4415684;rs10466138;rs11191799;rs2073341;rs728713;rs7900632;rs4540778;rs11594468;rs11594668;rs9420904;rs35623220;rs77410164;rs10883939	76	no
AF	ENSG00000107960	STN1	10	105642300	105677963	-1	protein_coding	79991	STN1	1.3253e-05	NA	66	17	49	6.41783e-14	2.26974e-10	GTEx/v8/Adipose_Subcutaneous:GTEx/v8/Whole_Blood:GTEx/v8/Artery_Aorta:GTEx/v8/Heart_Atrial_Appendage:GTEx/v8/Heart_Left_Ventricle	+	8.583e-21	rs9420904;rs35623220;rs9420907;rs10883939;rs2864003	76	no
AF	ENSG00000065613	SLK	10	105726959	105788991	1	protein_coding	9748	SLK	0.428398	-0.261974	6	11.68	85	7.20495e-09	5.06377e-06	GTEx/v8/Whole_Blood:GTEx/v8/Artery_Aorta:GTEx/v8/Artery_Tibial	+	3.232e-21	rs2864003;rs35339759;rs9420904;rs10883939;rs35623220;rs9420907	76	no
AF	ENSG00000065618	COL17A1	10	105791044	105845760	-1	protein_coding	1308	COL17A1	5.82447e-11	-0.457013	0	0	30	3.68863e-07	1.47768e-21	GTEx/v8/Cells_EBV-transformed_lymphocytes:GTEx/v8/Whole_Blood	-	1.676e-37	rs35176054;rs911543;rs34178838;rs11191799;rs728713;rs2864003	76	yes
AF	ENSG00000197748	CFAP43	10	105889646	105992120	-1	protein_coding	80217	CFAP43	1.11043e-14	-0.15501	0	0	6	0.000199405	2.16119e-10	GTEx/v8/Adipose_Subcutaneous	+	7.87e-16	rs2864003	76	yes
AF	ENSG00000148834	GSTO1	10	105995114	106027217	1	protein_coding	9446	GSTO1	0.0150378	0.556924	0	0	18	1.99631e-06	4.33818e-10	GTEx/v8/Adipose_Subcutaneous:GTEx/v8/Adipose_Visceral_Omentum:GTEx/v8/Artery_Coronary:GTEx/v8/Artery_Tibial	+	5.361e-37	rs4415684;rs35176054;rs911543;rs4540778;rs11594468;rs77953709;rs3758576	76	yes
AF	ENSG00000065621	GSTO2	10	106028631	106064703	1	protein_coding	119391	GSTO2	1.66971e-07	0.0298912	0	0	8	1.24783e-08	1.30999e-20	GTEx/v8/Whole_Blood	+	1.497e-14	rs180934412;rs79039404;rs77953709;rs3758576	76	yes
AF	ENSG00000120051	CFAP58	10	106113522	106214848	1	protein_coding	159686	CFAP58	3.42062e-18	-0.580409	0	0	2	7.29506e-05	0.0317973	GTEx/v8/Artery_Tibial	+	2.967e-21	rs4415684	76	yes
AF	ENSG00000203867	RBM20	10	112404155	112599227	1	protein_coding	282996	RBM20	NA	-0.195687	5	12.81	0	NA	NA	NA	NA	1.049e-08	rs10749053	77	no
AF	ENSG00000166833	NAV2	11	19372271	20143144	1	protein_coding	89797	NAV2	0.997517	-0.560589	103	17.96	0	NA	NA	NA	NA	1.591e-20	rs10741804;rs7106847;rs4447157;rs10833214;rs2568122;rs10741807;rs2584846;rs35666863	78	no
AF	ENSG00000120457	KCNJ5	11	128761251	128790930	1	protein_coding	3762	KCNJ5	0.309232	5.11027	61	18.25	8	1.42374e-09	1.04071e-05	GTEx/v8/Heart_Atrial_Appendage	+	1.26e-20	rs11221500;rs76097649;rs6590357;rs7933444;rs10790977	80	no
AF	ENSG00000123096	SSPN	12	26274924	26452223	1	protein_coding	8082	SSPN	0.753323	1.66414	55	17.29	46	4.45405e-50	3.10149e-41	GTEx/v8/Adipose_Subcutaneous:GTEx/v8/Adipose_Visceral_Omentum:GTEx/v8/Artery_Aorta:GTEx/v8/Artery_Coronary:GTEx/v8/Artery_Tibial:GTEx/v8/Heart_Atrial_Appendage:GTEx/v8/Heart_Left_Ventricle:GTEx/v8/Liver	+	4.799e-12	rs61915724;rs17380837	82	no
AF	ENSG00000057294	PKP2	12	32943679	33049774	-1	protein_coding	5318	PKP2	6.1431e-10	0.575235	16	11.53	10	9.59139e-07	0.00295137	GTEx/v8/Adipose_Visceral_Omentum:GTEx/v8/Heart_Atrial_Appendage	-	2.886e-14	rs12809354;rs111453405	83	no
AF	ENSG00000076067	RBMS2	12	56915713	56984745	1	protein_coding	5939	RBMS2	0.0029148	0.334872	8	10.16	0	NA	NA	NA	NA	4.612e-10	rs9368;rs2860482;rs2926747	84	no
AF	ENSG00000076108	BAZ2A	12	56989380	57030600	-1	protein_coding	11176	BAZ2A	1	-0.20158	24	14.01	0	NA	NA	NA	NA	6.576e-11	rs9368;rs2860482;rs2926747	84	no
AF	ENSG00000110955	ATP5F1B	12	57031959	57039798	-1	protein_coding	506	ATP5F1B	0.991635	-0.350123	27	14.01	0	NA	NA	NA	NA	5.657e-11	rs2860482;rs2926747;rs9368	84	no
AF	ENSG00000110958	PTGES3	12	57057127	57082159	-1	protein_coding	10728	PTGES3	0.871366	-0.831373	46	11.69	65	4.32586e-05	0.0310385	GTEx/v8/Whole_Blood	+	1.035e-11	rs2860482;rs2926747;rs9368	84	no
AF	ENSG00000196531	NACA	12	57106212	57125412	-1	protein_coding	4666	NACA	0.0203382	0.0287433	41	19.54	110	1.35627e-06	0.00268102	GTEx/v8/Heart_Left_Ventricle	+	1.212e-12	rs2860482;rs2926747;rs9368	84	no
AF	ENSG00000198056	PRIM1	12	57125380	57146157	-1	protein_coding	5557	PRIM1	0.0268979	-0.372562	39	10.98	0	NA	NA	NA	NA	1.848e-12	rs2926747;rs2860482	84	no
AF	ENSG00000025423	HSD17B6	12	57145945	57181574	1	protein_coding	8630	HSD17B6	0.381986	-0.702175	59	14.13	83	3.43359e-07	0.000448186	GTEx/v8/Artery_Tibial	+	2.979e-12	rs2926747;rs2860482;rs9368	84	no
AF	ENSG00000166881	NEMP1	12	57449426	57481846	-1	protein_coding	23306	NEMP1	0.0290897	-0.469002	0	0	6	4.73552e-07	1.29221e-47	GTEx/v8/Adipose_Subcutaneous:GTEx/v8/Adipose_Visceral_Omentum	+	5.083e-09	rs9368;rs2926747	84	yes
AF	ENSG00000179912	R3HDM2	12	57643392	57824788	-1	protein_coding	22864	R3HDM2	0.995929	-0.474565	0	0	45	1.83134e-07	0.000170178	GTEx/v8/Adipose_Subcutaneous	-	3.92e-08	rs2860482	84	yes
AF	ENSG00000123329	ARHGAP9	12	57866038	57882597	-1	protein_coding	64333	ARHGAP9	2.89131e-09	-0.374065	0	0	2	0.00014296	1.3236e-59	GTEx/v8/Whole_Blood	-	2.906e-08	rs2926747	84	yes
AF	ENSG00000090382	LYZ	12	69742121	69748014	1	protein_coding	4069	LYZ	0.00137552	0.18194	0	0	46	1.06816e-06	1.76629e-161	GTEx/v8/Adipose_Subcutaneous:GTEx/v8/Whole_Blood:GTEx/v8/Artery_Tibial	-	1.347e-10	rs775498;rs11177733;rs42874;rs71454237	85	yes
AF	ENSG00000127337	YEATS4	12	69753483	69784576	1	protein_coding	8089	YEATS4	0.0987388	1.23223	0	0	3	7.64013e-06	1.10482e-47	GTEx/v8/Artery_Tibial:GTEx/v8/Heart_Atrial_Appendage	NA	NA	rs42874	85	yes
AF	ENSG00000166225	FRS2	12	69864129	69973562	1	protein_coding	10818	FRS2	0.97907	-0.0245111	69	15.17	44	4.64082e-07	0.000481046	GTEx/v8/Adipose_Subcutaneous:GTEx/v8/Adipose_Visceral_Omentum:GTEx/v8/Cells_EBV-transformed_lymphocytes	-	1.467e-10	rs11177733;rs776211;rs42874;rs71454237	85	no
AF	ENSG00000166226	CCT2	12	69979114	69995350	1	protein_coding	10576	CCT2	0.999501	1.11227	56	13.21	33	3.24327e-06	0.00443348	GTEx/v8/Artery_Tibial	+	1.347e-10	rs776211;rs11177733;rs71454237;rs42874;rs775439	85	no
AF	ENSG00000198812	LRRC10	12	70002351	70004942	-1	protein_coding	376132	LRRC10	0.00919177	0.509236	34	11.59	69	1.07325e-07	0.000533012	GTEx/v8/Heart_Atrial_Appendage:GTEx/v8/Heart_Left_Ventricle	+	1.784e-13	rs71454237;rs11177733;rs776211;rs42874;rs775439	85	no
AF	ENSG00000127325	BEST3	12	70037140	70093256	-1	protein_coding	144453	BEST3	3.69442e-17	0.753947	123	17.8	111	1.18538e-21	3.09286e-16	GTEx/v8/Heart_Left_Ventricle	-	9.095e-11	rs775439;rs4761254;rs775498;rs12812948	85	no
AF	ENSG00000127328	RAB3IP	12	70132461	70216984	1	protein_coding	117177	RAB3IP	0.0167529	2.14239	0	0	122	1.36596e-13	8.55659e-26	GTEx/v8/Whole_Blood:GTEx/v8/Artery_Aorta:GTEx/v8/Artery_Tibial:GTEx/v8/Heart_Atrial_Appendage:GTEx/v8/Heart_Left_Ventricle	+	1.784e-13	rs12812948;rs4761254;rs776211;rs775439;rs71454237;rs775498	85	yes
AF	ENSG00000166268	MYRFL	12	70219084	70352877	1	protein_coding	196446	MYRFL	NA	NA	0	0	20	6.75153e-07	2.77526e-20	GTEx/v8/Heart_Atrial_Appendage	+	3.952e-10	rs775439;rs775498;rs4761254	85	yes
AF	ENSG00000089225	TBX5	12	114791736	114846247	-1	protein_coding	6910	TBX5	0.991879	-0.562004	73	13.94	11	6.13525e-08	0.000273328	GTEx/v8/Artery_Aorta	-	2.837e-40	rs10744822;rs17662087;rs2384404;rs1896002;rs883079;rs7964303;rs112796855;rs11067089;rs2555030;rs1248051	87	no
AF	ENSG00000196917	HCAR1	12	123104824	123215390	-1	protein_coding	27198	HCAR1	0.140999	-0.89126	1	1.325	0	NA	NA	NA	NA	NA	rs10773657	88	no
AF	ENSG00000139726	DENR	12	123237321	123255611	1	protein_coding	8562	DENR	0.846253	-0.665629	8	9.235	3	3.43624e-05	0.0153857	GTEx/v8/Artery_Tibial	NA	NA	rs10773657	88	no
AF	ENSG00000130783	CCDC62	12	123258874	123312075	1	protein_coding	84660	CCDC62	1.43535e-12	-0.176641	66	15.29	7	0.000104576	0.0107274	GTEx/v8/Adipose_Visceral_Omentum	NA	3.267e-08	rs10773657	88	no
AF	ENSG00000130787	HIP1R	12	123319000	123347507	1	protein_coding	9026	HIP1R	1.44297e-06	-0.568881	56	14.38	99	7.55704e-07	2.61264e-05	GTEx/v8/Whole_Blood:GTEx/v8/Artery_Aorta	-	2.537e-08	rs10773657	88	no
AF	ENSG00000139722	VPS37B	12	123349882	123380991	-1	protein_coding	79720	VPS37B	0.67681	-1.60126	30	14.38	119	5.39814e-34	2.20956e-27	GTEx/v8/Adipose_Subcutaneous:GTEx/v8/Adipose_Visceral_Omentum:GTEx/v8/Whole_Blood:GTEx/v8/Artery_Aorta:GTEx/v8/Artery_Coronary:GTEx/v8/Artery_Tibial:GTEx/v8/Heart_Atrial_Appendage:GTEx/v8/Heart_Left_Ventricle	+	2.537e-08	rs10773657	88	no
AF	ENSG00000112787	FBRSL1	12	133066137	133161774	1	protein_coding	57666	FBRSL1	NA	NA	4	5.014	3	4.89309e-06	1.44569e-17	GTEx/v8/Whole_Blood	NA	1.491e-08	rs6560886	89	no
AF	ENSG00000126218	F10	13	113777128	113803843	1	protein_coding	2159	F10	0.160511	0.432217	0	0	137	7.10799e-13	1.75145e-08	GTEx/v8/Heart_Atrial_Appendage:GTEx/v8/Heart_Left_Ventricle	+	1.378e-08	rs35569628	91	yes
AF	ENSG00000126231	PROZ	13	113812968	113826694	1	protein_coding	8858	PROZ	3.84164e-09	-0.0170484	36	9.712	137	5.32641e-27	8.28294e-22	GTEx/v8/Adipose_Subcutaneous:GTEx/v8/Adipose_Visceral_Omentum:GTEx/v8/Whole_Blood:GTEx/v8/Artery_Aorta:GTEx/v8/Artery_Coronary:GTEx/v8/Artery_Tibial:GTEx/v8/Heart_Atrial_Appendage:GTEx/v8/Heart_Left_Ventricle:GTEx/v8/Liver	+	1.378e-08	rs35569628	91	no
AF	ENSG00000126226	PCID2	13	113831891	113863029	-1	protein_coding	55795	PCID2	6.36503e-09	-0.422709	57	10.54	136	5.57619e-11	4.14041e-07	GTEx/v8/Artery_Aorta:GTEx/v8/Artery_Tibial	-	1.378e-08	rs35569628	91	no
AF	ENSG00000139842	CUL4A	13	113862552	113919399	1	protein_coding	8451	CUL4A	0.999413	NA	104	17.06	0	NA	NA	NA	NA	1.378e-08	rs35569628	91	no
AF	ENSG00000092096	SLC22A17	14	23815515	23822121	-1	protein_coding	51310	SLC22A17	0.772287	-0.404608	0	0	1	3.21311e-06	6.91432e-13	GTEx/v8/Adipose_Subcutaneous	+	1.622e-08	rs723840	92	yes
AF	ENSG00000166090	IL25	14	23842018	23845612	1	protein_coding	64806	IL25	3.62722e-06	0.28168	17	16.58	9	3.52105e-05	0.0231948	GTEx/v8/Heart_Atrial_Appendage	+	1.622e-08	rs451794;rs723840	92	no
AF	ENSG00000166091	CMTM5	14	23846017	23848981	1	protein_coding	116173	CMTM5	0.0600876	-0.0293343	19	16.58	31	8.26089e-12	1.60272e-07	GTEx/v8/Artery_Aorta:GTEx/v8/Heart_Atrial_Appendage:GTEx/v8/Heart_Left_Ventricle	+	3.873e-10	rs451794;rs723840;rs8022522;rs422068;rs445754;rs28631169	92	no
AF	ENSG00000197616	MYH6	14	23851199	23877486	-1	protein_coding	4624	MYH6	1.27599e-17	-0.0124149	37	18.96	0	NA	NA	NA	NA	3.873e-10	rs451794;rs723840;rs8022522;rs422068;rs445754;rs28631169	92	no
AF	ENSG00000092054	MYH7	14	23881947	23904927	-1	protein_coding	4625	MYH7	0.000145766	0.10504	10	10.61	3	2.07664e-06	0.00607983	GTEx/v8/Artery_Aorta	NA	5.35e-10	rs445754;rs422068;rs28631169	92	no
AF	ENSG00000151320	AKAP6	14	32798479	33300567	1	protein_coding	9472	AKAP6	0.999937	-0.797217	92	14.32	12	1.91586e-08	0.000121131	GTEx/v8/Heart_Atrial_Appendage	+	1.187e-20	rs1957021;rs71419908;rs111632052;rs4587869;rs4981979;rs1956997	93	no
AF	ENSG00000165389	SPTSSA	14	34901995	34931562	-1	protein_coding	171546	SPTSSA	0.571318	0.675783	0	0	1	0.000103441	1.19017e-06	GTEx/v8/Whole_Blood	+	4.026e-11	rs73241997	94	yes
AF	ENSG00000165410	CFL2	14	35179593	35184029	-1	protein_coding	1073	CFL2	0.164508	-0.514195	50	16.76	102	4.06621e-25	4.32069e-20	GTEx/v8/Adipose_Subcutaneous:GTEx/v8/Adipose_Visceral_Omentum:GTEx/v8/Cells_EBV-transformed_lymphocytes:GTEx/v8/Whole_Blood	+	2.942e-15	rs73241997;rs10141892;rs11846704;rs111917040;rs8004043	94	no
AF	ENSG00000092020	PPP2R3C	14	35554673	35591723	-1	protein_coding	55012	PPP2R3C	8.05792e-07	-0.145774	0	0	1	0.000182594	1.76713e-15	GTEx/v8/Adipose_Subcutaneous	NA	NA	rs11846704	94	yes
AF	ENSG00000100890	PRORP	14	35591052	35743271	1	protein_coding	9692	PRORP	1.77758e-05	-0.2627	0	0	1	7.20769e-05	6.56538e-25	GTEx/v8/Whole_Blood	+	5.718e-13	rs73241997	94	yes
AF	ENSG00000054654	SYNE2	14	64319683	64693165	1	protein_coding	23224	SYNE2	1.85335e-11	0.553679	98	16.26	254	1.39219e-16	1.2049e-13	GTEx/v8/Heart_Atrial_Appendage:GTEx/v8/Heart_Left_Ventricle	-	2.546e-31	rs10151658;rs3951150;rs2738413;rs2781381;rs1255992;rs8011682;rs2772163;rs10142766;rs55739639;rs2978381;rs4986938;rs7146434;rs12589834;rs34110441;rs11158540	95	no
AF	ENSG00000140009	ESR2	14	64550950	64804830	-1	protein_coding	2100	ESR2	5.15441e-08	-0.627425	196	16.26	177	4.37504e-14	8.08828e-10	GTEx/v8/Adipose_Subcutaneous:GTEx/v8/Adipose_Visceral_Omentum:GTEx/v8/Whole_Blood:GTEx/v8/Heart_Atrial_Appendage	+	2.546e-31	rs10151658;rs3951150;rs2738413;rs2781381;rs1255992;rs8011682;rs2772163;rs10142766;rs55739639;rs2978381;rs4986938;rs7146434;rs12589834;rs34110441;rs11158540	95	no
AF	ENSG00000100714	MTHFD1	14	64854749	64926722	1	protein_coding	4522	MTHFD1	0.605609	-0.471019	41	10.57	250	8.25995e-52	5.10282e-43	GTEx/v8/Adipose_Subcutaneous:GTEx/v8/Adipose_Visceral_Omentum:GTEx/v8/Cells_EBV-transformed_lymphocytes:GTEx/v8/Artery_Aorta:GTEx/v8/Artery_Coronary:GTEx/v8/Artery_Tibial:GTEx/v8/Heart_Atrial_Appendage:GTEx/v8/Heart_Left_Ventricle	+	2.546e-31	rs2978381;rs55739639;rs10142766;rs34110441;rs11158540;rs10151658;rs3951150;rs2738413;rs1255992;rs8011682;rs2772163;rs4986938;rs7146434;rs12589834;rs2781381	95	no
AF	ENSG00000165807	PPP1R36	14	65016620	65056098	1	protein_coding	145376	PPP1R36	2.76563e-07	-0.0310025	0	0	2	0.000128463	0.0443937	GTEx/v8/Artery_Tibial	-	2.207e-15	rs8011682;rs2772163;rs55739639	95	yes
AF	ENSG00000126822	PLEKHG3	14	65170820	65213610	1	protein_coding	26030	PLEKHG3	1.16377e-08	-1.35076	0	0	82	1.58591e-06	0.00224592	GTEx/v8/Artery_Tibial	+	2.546e-31	rs2738413;rs10151658;rs3951150;rs10142766;rs2978381;rs7146434;rs34110441;rs11158540	95	yes
AF	ENSG00000205683	DPF3	14	73086004	73360809	-1	protein_coding	8110	DPF3	0.828482	0.482532	38	19.22	15	3.27982e-11	3.26016e-28	GTEx/v8/Artery_Aorta:GTEx/v8/Artery_Tibial:GTEx/v8/Heart_Atrial_Appendage	-	3.479e-10	rs74884082;rs2110552	96	no
AF	ENSG00000119599	DCAF4	14	73393040	73426411	1	protein_coding	26094	DCAF4	0.00364518	0.687917	10	9.874	28	5.2101e-19	9.3705e-30	GTEx/v8/Adipose_Subcutaneous:GTEx/v8/Adipose_Visceral_Omentum:GTEx/v8/Whole_Blood:GTEx/v8/Artery_Aorta:GTEx/v8/Artery_Tibial:GTEx/v8/Heart_Atrial_Appendage	-	3.479e-10	rs12432062;rs74884082;rs2110552	96	no
AF	ENSG00000165861	ZFYVE1	14	73436159	73493920	-1	protein_coding	53349	ZFYVE1	0.953726	0.185097	42	17.39	0	NA	NA	NA	NA	NA	rs12432062	96	no
AF	ENSG00000119707	RBM25	14	73525144	73588122	1	protein_coding	58517	RBM25	1	-0.621667	23	8.117	0	NA	NA	NA	NA	NA	rs12432062	96	no
AF	ENSG00000080815	PSEN1	14	73603126	73690399	1	protein_coding	5663	PSEN1	0.997601	-0.296032	22	9.193	113	2.34414e-15	3.63388e-26	GTEx/v8/Whole_Blood	+	5.466e-10	rs12432062;rs2110552	96	no
AF	ENSG00000100767	PAPLN	14	73704205	73741348	1	protein_coding	89932	PAPLN	5.13479e-22	-0.24989	17	8.331	0	NA	NA	NA	NA	4.474e-08	rs12432062	96	no
AF	ENSG00000133961	NUMB	14	73741815	73930348	-1	protein_coding	8650	NUMB	0.0243992	-0.0164953	9	6.429	0	NA	NA	NA	NA	NA	rs12432062	96	no
AF	ENSG00000187105	HEATR4	14	73945189	74025651	-1	protein_coding	399671	HEATR4	6.23228e-17	0.49276	1	0.091	0	NA	NA	NA	NA	NA	rs12432062	96	no
AF	ENSG00000119673	ACOT2	14	74034324	74042357	1	protein_coding	10965	ACOT2	0.142295	0.0550697	0	0	19	1.84083e-05	6.73796e-41	GTEx/v8/Adipose_Subcutaneous:GTEx/v8/Artery_Aorta	NA	NA	rs12432062	96	yes
AF	ENSG00000140043	PTGR2	14	74318547	74353530	1	protein_coding	145482	PTGR2	7.20253e-07	1.64168	0	0	1	2.83572e-05	2.81632e-33	GTEx/v8/Artery_Aorta	NA	NA	rs12432062	96	yes
AF	ENSG00000140455	USP3	15	63796793	63886839	1	protein_coding	9960	USP3	0.98438	NA	2	2.918	63	5.63533e-07	6.57529e-17	GTEx/v8/Whole_Blood	+	4.977e-08	rs7170477	98	no
AF	ENSG00000197361	FBXL22	15	63889552	63894627	1	protein_coding	283807	FBXL22	0.000439659	-0.351197	1	1.657	83	8.98825e-15	2.62593e-13	GTEx/v8/Adipose_Subcutaneous:GTEx/v8/Artery_Aorta:GTEx/v8/Artery_Tibial:GTEx/v8/Heart_Atrial_Appendage:GTEx/v8/Heart_Left_Ventricle	-	4.977e-08	rs7170477	98	no
AF	ENSG00000103657	HERC1	15	63900817	64126141	-1	protein_coding	8925	HERC1	1	0.185081	83	17.88	83	2.48986e-09	5.14059e-12	GTEx/v8/Adipose_Subcutaneous:GTEx/v8/Adipose_Visceral_Omentum:GTEx/v8/Whole_Blood	+	4.977e-08	rs7170477	98	no
AF	ENSG00000103671	TRIP4	15	64679947	64747502	1	protein_coding	9325	TRIP4	3.04197e-07	-0.479717	0	0	63	2.17379e-05	1.42296e-27	GTEx/v8/Artery_Aorta	-	4.977e-08	rs7170477	98	yes
AF	ENSG00000140463	BBS4	15	72978527	73030817	1	protein_coding	585	BBS4	0.000141017	-0.237872	0	0	1	0.000346517	5.86166e-06	GTEx/v8/Artery_Tibial	NA	NA	rs1979409	99	yes
AF	ENSG00000067141	NEO1	15	73344051	73597547	1	protein_coding	4756	NEO1	0.999855	-1.149	74	13.68	69	1.15782e-12	5.27119e-08	GTEx/v8/Adipose_Subcutaneous:GTEx/v8/Cells_EBV-transformed_lymphocytes:GTEx/v8/Artery_Coronary	+	8.874e-10	rs1979409;rs117081649	99	no
AF	ENSG00000138622	HCN4	15	73612200	73661605	-1	protein_coding	10021	HCN4	0.234598	0.0318349	93	16.62	0	NA	NA	NA	NA	4.782e-36	rs1979409;rs117081649;rs11631651;rs143527241;rs75372618;rs74022964;rs7178084	99	no
AF	ENSG00000103876	FAH	15	80444832	80479288	1	protein_coding	2184	FAH	2.80762e-11	NA	0	0	2	5.20338e-05	2.43609e-15	GTEx/v8/Heart_Atrial_Appendage	+	2.43e-12	rs12908004;rs12901940	100	yes
AF	ENSG00000172379	ARNT2	15	80696692	80890278	1	protein_coding	9915	ARNT2	0.95902	3.08607	8	6.891	19	1.774e-54	2.96535e-46	GTEx/v8/Artery_Aorta:GTEx/v8/Artery_Coronary:GTEx/v8/Artery_Tibial:GTEx/v8/Heart_Atrial_Appendage:GTEx/v8/Heart_Left_Ventricle	+	4.115e-16	rs12901940;rs12908004;rs12901125;rs3858966;rs71399411	100	no
AF	ENSG00000136379	ABHD17C	15	80972025	81047962	1	protein_coding	58489	ABHD17C	0.840829	0.10123	39	9.109	44	1.06727e-10	1.1384e-17	GTEx/v8/Adipose_Visceral_Omentum:GTEx/v8/Whole_Blood:GTEx/v8/Artery_Aorta:GTEx/v8/Heart_Atrial_Appendage:GTEx/v8/Heart_Left_Ventricle	+	5.038e-09	rs2759301	100	no
AF	ENSG00000103888	CEMIP	15	81071684	81244117	1	protein_coding	57214	CEMIP	1.74567e-09	-0.795939	2	4.156	0	NA	NA	NA	NA	NA	rs2759301	100	no
AF	ENSG00000140443	IGF1R	15	99192200	99507759	1	protein_coding	3480	IGF1R	0.552974	0.346634	76	17.46	55	6.02432e-10	8.53473e-06	GTEx/v8/Heart_Left_Ventricle	-	1.258e-10	rs4965430	101	no
AF	ENSG00000198736	MSRB1	16	1988211	1993327	-1	protein_coding	51734	MSRB1	0.00310471	-0.0518898	1	25.5	0	NA	NA	NA	NA	2.434e-14	rs140185678	102	no
AF	ENSG00000140986	RPL3L	16	1993975	2007607	-1	protein_coding	6123	RPL3L	2.13546e-08	0.502931	12	25.5	9	2.92338e-09	8.22644e-08	GTEx/v8/Heart_Atrial_Appendage:GTEx/v8/Heart_Left_Ventricle	-	2.434e-14	rs140185678;rs2023274;rs2815301	102	no
AF	ENSG00000140990	NDUFB10	16	2009509	2011976	1	protein_coding	4716	NDUFB10	0.0466299	NA	12	25.5	9	1.7708e-14	3.94795e-10	GTEx/v8/Adipose_Subcutaneous:GTEx/v8/Adipose_Visceral_Omentum:GTEx/v8/Whole_Blood:GTEx/v8/Artery_Aorta:GTEx/v8/Artery_Tibial	+	2.434e-14	rs140185678;rs2023274;rs2815301	102	no
AF	ENSG00000140988	RPS2	16	2012053	2014861	-1	protein_coding	6187	RPS2	0.236872	0.811835	12	25.5	9	5.16574e-20	2.58919e-15	GTEx/v8/Adipose_Subcutaneous:GTEx/v8/Adipose_Visceral_Omentum:GTEx/v8/Cells_EBV-transformed_lymphocytes:GTEx/v8/Whole_Blood:GTEx/v8/Artery_Aorta	-	2.434e-14	rs140185678;rs2023274;rs2815301	102	no
AF	ENSG00000179580	RNF151	16	2016824	2018976	1	protein_coding	146310	RNF151	3.79966e-07	0.239849	9	15.23	0	NA	NA	NA	NA	1.198e-08	rs2815301	102	no
AF	ENSG00000183751	TBL3	16	2022038	2032934	1	protein_coding	10607	TBL3	1.53647e-06	1.03268	3	15.23	0	NA	NA	NA	NA	1.198e-08	rs2815301	102	no
AF	ENSG00000167962	ZNF598	16	2047655	2059824	-1	protein_coding	90850	ZNF598	0.201673	NA	0	0	5	4.73094e-07	1.09095e-08	GTEx/v8/Adipose_Subcutaneous	-	3.79e-09	rs2815301	102	yes
AF	ENSG00000103197	TSC2	16	2097466	2138716	1	protein_coding	7249	TSC2	1	NA	0	0	1	2.42624e-05	2.12455e-10	GTEx/v8/Artery_Tibial	NA	NA	rs2815301	102	yes
AF	ENSG00000167965	MLST8	16	2254249	2259417	1	protein_coding	64223	MLST8	0.629654	NA	1	8.576	1	6.52062e-05	4.84505e-12	GTEx/v8/Whole_Blood	+	3.265e-09	rs77316573	102	no
AF	ENSG00000182685	BRICD5	16	2259254	2261951	-1	protein_coding	283870	BRICD5	1.62462e-10	2.23471	1	8.576	1	3.65756e-23	2.0014e-30	GTEx/v8/Adipose_Subcutaneous:GTEx/v8/Adipose_Visceral_Omentum:GTEx/v8/Artery_Aorta:GTEx/v8/Artery_Coronary:GTEx/v8/Artery_Tibial:GTEx/v8/Heart_Atrial_Appendage:GTEx/v8/Heart_Left_Ventricle	-	3.265e-09	rs77316573	102	no
AF	ENSG00000184207	PGP	16	2261998	2264808	-1	protein_coding	283871	PGP	0.757808	0.62	1	8.576	1	2.11187e-26	6.19206e-34	GTEx/v8/Adipose_Subcutaneous:GTEx/v8/Adipose_Visceral_Omentum:GTEx/v8/Artery_Aorta:GTEx/v8/Artery_Coronary:GTEx/v8/Artery_Tibial:GTEx/v8/Heart_Left_Ventricle	-	3.265e-09	rs77316573	102	no
AF	ENSG00000167967	E4F1	16	2273567	2285743	1	protein_coding	1877	E4F1	0.434844	-0.51128	1	8.576	0	NA	NA	NA	NA	3.265e-09	rs77316573	102	no
AF	ENSG00000140830	TXNL4B	16	72078188	72128330	-1	protein_coding	54957	TXNL4B	0.0173065	-0.594229	0	0	4	5.02051e-05	4.30771e-12	GTEx/v8/Artery_Aorta	+	2.855e-84	rs2359171;rs9302644	103	yes
AF	ENSG00000261701	HPR	16	72088522	72111145	1	protein_coding	3250	HPR	2.94872e-07	-0.259845	0	0	3	0.000109152	2.3749e-19	GTEx/v8/Artery_Aorta	+	6.626e-52	rs2359171;rs61208973;rs1548373	103	yes
AF	ENSG00000140836	ZFHX3	16	72816784	73093597	-1	protein_coding	463	ZFHX3	1	-0.743235	116	21.2	2	8.69111e-05	0.000358746	GTEx/v8/Adipose_Subcutaneous	-	4.65e-91	rs8055406;rs2359171;rs61208973;rs12325558;rs9930445;rs74883161;rs7185714;rs876727;rs6499606;rs1548373;rs9302644;rs4788694;rs9940321;rs56049219;rs728646;rs11641701;rs4788697;rs9930504;rs78053786;rs62055084;rs1183967	103	no
AF	ENSG00000184811	TRARG1	17	1182957	1204281	1	protein_coding	286753	TRARG1	0.101236	1.34815	0	0	11	2.97186e-07	2.91691e-14	GTEx/v8/Artery_Aorta:GTEx/v8/Artery_Tibial	NA	NA	rs7225165	104	yes
AF	ENSG00000108953	YWHAE	17	1247566	1303672	-1	protein_coding	7531	YWHAE	0.964161	-0.461731	22	18.1	0	NA	NA	NA	NA	3.203e-09	rs7225165	104	no
AF	ENSG00000167193	CRK	17	1323983	1366456	-1	protein_coding	1398	CRK	0.864536	0.3412	1	0.012	6	2.10795e-05	4.56463e-05	GTEx/v8/Whole_Blood	+	3.796e-08	rs7225165	104	no
AF	ENSG00000072818	ACAP1	17	7239848	7254797	1	protein_coding	9744	ACAP1	0.237756	-0.214185	0	0	1	6.43067e-05	3.47445e-39	GTEx/v8/Whole_Blood	NA	NA	rs9899183	105	yes
AF	ENSG00000161958	FGF11	17	7341592	7348256	1	protein_coding	2256	FGF11	0.0681958	-0.0904517	3	2.872	0	NA	NA	NA	NA	NA	rs2071502	105	no
AF	ENSG00000170175	CHRNB1	17	7348380	7361026	1	protein_coding	1140	CHRNB1	4.3363e-06	-0.37326	4	6.929	66	6.60571e-28	4.05261e-37	GTEx/v8/Adipose_Subcutaneous:GTEx/v8/Adipose_Visceral_Omentum:GTEx/v8/Whole_Blood:GTEx/v8/Artery_Aorta:GTEx/v8/Artery_Coronary:GTEx/v8/Artery_Tibial:GTEx/v8/Heart_Atrial_Appendage:GTEx/v8/Heart_Left_Ventricle	+	2.017e-09	rs2071502;rs9899183	105	no
AF	ENSG00000174282	ZBTB4	17	7362685	7387582	-1	protein_coding	57659	ZBTB4	0.99849	-0.565704	16	13.29	1	0.000113534	2.82859e-08	GTEx/v8/Artery_Tibial	NA	NA	rs2071502	105	no
AF	ENSG00000259224	SLC35G6	17	7384721	7386383	1	protein_coding	643664	SLC35G6	0.000990015	0.39034	10	13.29	0	NA	NA	NA	NA	NA	rs2071502	105	no
AF	ENSG00000181222	POLR2A	17	7387685	7417933	1	protein_coding	5430	POLR2A	1	0.931618	35	13.29	0	NA	NA	NA	NA	1.967e-08	rs2071502	105	no
AF	ENSG00000239697	TNFSF12	17	7452208	7464925	1	protein_coding	8742	TNFSF12	0.997954	-0.448531	22	15.68	76	3.63886e-31	1.02206e-25	GTEx/v8/Adipose_Visceral_Omentum:GTEx/v8/Whole_Blood	-	2.017e-09	rs9899183;rs2071502	105	no
AF	ENSG00000161955	TNFSF13	17	7461609	7464925	1	protein_coding	8741	TNFSF13	0.877768	-0.927189	10	15.68	34	9.53134e-08	2.91325e-07	GTEx/v8/Adipose_Subcutaneous:GTEx/v8/Whole_Blood	-	2.017e-09	rs9899183	105	no
AF	ENSG00000161956	SENP3	17	7465192	7475287	1	protein_coding	26168	SENP3	0.995995	NA	5	9.002	0	NA	NA	NA	NA	2.447e-09	rs9899183	105	no
AF	ENSG00000129255	MPDU1	17	7486847	7496107	1	protein_coding	9526	MPDU1	0.144211	-0.62783	2	1.682	0	NA	NA	NA	NA	NA	rs9899183	105	no
AF	ENSG00000129194	SOX15	17	7491496	7493488	-1	protein_coding	6665	SOX15	0.361606	-0.211833	1	0.154	0	NA	NA	NA	NA	NA	rs9899183	105	no
AF	ENSG00000129245	FXR2	17	7494548	7518189	-1	protein_coding	9513	FXR2	0.99977	NA	11	5.973	0	NA	NA	NA	NA	NA	rs9899183	105	no
AF	ENSG00000129214	SHBG	17	7517382	7536700	1	protein_coding	6462	SHBG	0.000188842	0.23975	12	8.903	4	4.80459e-05	0.0131188	GTEx/v8/Artery_Tibial	NA	NA	rs9899183	105	no
AF	ENSG00000141504	SAT2	17	7529552	7531194	-1	protein_coding	112483	SAT2	0.0176163	-0.384311	9	8.903	31	4.64897e-09	8.40727e-36	GTEx/v8/Whole_Blood:GTEx/v8/Heart_Atrial_Appendage:GTEx/v8/Heart_Left_Ventricle	+	2.017e-09	rs9899183	105	no
AF	ENSG00000141052	MYOCD	17	12569207	12672266	1	protein_coding	93649	MYOCD	0.934596	1.39973	18	12.83	0	NA	NA	NA	NA	4.447e-11	rs55941572	106	no
AF	ENSG00000141750	STAC2	17	37366789	37382125	-1	protein_coding	342667	STAC2	1.6604e-05	0.632375	0	0	5	1.19229e-05	1.12046e-18	GTEx/v8/Artery_Tibial	NA	NA	rs11653998	107	yes
AF	ENSG00000108306	FBXL20	17	37415384	37558776	-1	protein_coding	84961	FBXL20	0.998875	NA	0	0	106	6.3168e-10	3.08884e-11	GTEx/v8/Adipose_Subcutaneous:GTEx/v8/Artery_Aorta:GTEx/v8/Artery_Tibial	-	3.465e-11	rs11653998;rs11658278;rs870829;rs12453732	107	yes
AF	ENSG00000131771	PPP1R1B	17	37782993	37792879	1	protein_coding	84152	PPP1R1B	0.0821063	-0.330362	2	12.74	188	1.04536e-12	1.02489e-08	GTEx/v8/Heart_Atrial_Appendage	+	3.465e-11	rs11653998;rs11658278	107	no
AF	ENSG00000131748	STARD3	17	37793318	37819737	1	protein_coding	10948	STARD3	0.149478	-0.117291	18	23.1	16	2.62051e-06	3.71363e-33	GTEx/v8/Whole_Blood	NA	NA	rs11653998	107	no
AF	ENSG00000173991	TCAP	17	37820440	37822808	1	protein_coding	8557	TCAP	0.075771	-0.485443	29	23.1	0	NA	NA	NA	NA	NA	rs11653998	107	no
AF	ENSG00000141744	PNMT	17	37824234	37826728	1	protein_coding	5409	PNMT	0.00075382	NA	45	17.97	191	4.37032e-23	1.154e-17	GTEx/v8/Adipose_Visceral_Omentum:GTEx/v8/Whole_Blood:GTEx/v8/Heart_Atrial_Appendage:GTEx/v8/Heart_Left_Ventricle	+	3.465e-11	rs11653998;rs11658278;rs870829	107	no
AF	ENSG00000161395	PGAP3	17	37827375	37853050	-1	protein_coding	93210	PGAP3	0.0909847	-0.304973	65	17.97	193	2.79664e-30	4.18151e-24	GTEx/v8/Adipose_Subcutaneous:GTEx/v8/Adipose_Visceral_Omentum:GTEx/v8/Whole_Blood:GTEx/v8/Artery_Aorta:GTEx/v8/Artery_Tibial:GTEx/v8/Heart_Atrial_Appendage:GTEx/v8/Heart_Left_Ventricle:GTEx/v8/Liver	+	3.465e-11	rs11653998;rs11658278;rs870829	107	no
AF	ENSG00000141736	ERBB2	17	37844167	37886679	1	protein_coding	2064	ERBB2	0.998895	-0.391042	44	23.5	173	3.33839e-09	1.59873e-05	GTEx/v8/Heart_Atrial_Appendage	+	3.465e-11	rs11653998;rs11658278;rs870829	107	no
AF	ENSG00000141741	MIEN1	17	37884749	37887040	-1	protein_coding	84299	MIEN1	0.773017	-0.25265	9	23.5	0	NA	NA	NA	NA	4.517e-09	rs11653998	107	no
AF	ENSG00000141738	GRB7	17	37894180	37903544	1	protein_coding	2886	GRB7	0.000820006	0.0322768	8	17.89	0	NA	NA	NA	NA	4.433e-10	rs11653998;rs11658278	107	no
AF	ENSG00000161405	IKZF3	17	37921198	38020441	-1	protein_coding	22806	IKZF3	0.994922	-0.206896	39	19.78	166	8.60857e-13	6.30674e-09	GTEx/v8/Cells_EBV-transformed_lymphocytes:GTEx/v8/Whole_Blood	-	3.465e-11	rs11658278;rs870829;rs11653998	107	no
AF	ENSG00000186075	ZPBP2	17	38024417	38034149	1	protein_coding	124626	ZPBP2	0.000986594	-0.156737	48	18.2	0	NA	NA	NA	NA	3.465e-11	rs11658278;rs870829	107	no
AF	ENSG00000073605	GSDMB	17	38060848	38076107	-1	protein_coding	55876	GSDMB	1.73304e-07	0.288248	56	20.7	193	6.0318e-82	5.68661e-71	GTEx/v8/Adipose_Subcutaneous:GTEx/v8/Adipose_Visceral_Omentum:GTEx/v8/Cells_EBV-transformed_lymphocytes:GTEx/v8/Whole_Blood:GTEx/v8/Artery_Tibial	+	3.465e-11	rs11658278;rs870829;rs11653998	107	no
AF	ENSG00000172057	ORMDL3	17	38077294	38083854	-1	protein_coding	94103	ORMDL3	0.721819	-0.557735	33	20.7	193	4.00627e-56	1.67772e-47	GTEx/v8/Adipose_Subcutaneous:GTEx/v8/Adipose_Visceral_Omentum:GTEx/v8/Cells_EBV-transformed_lymphocytes:GTEx/v8/Whole_Blood:GTEx/v8/Artery_Aorta:GTEx/v8/Artery_Tibial	+	3.465e-11	rs11658278;rs870829;rs11653998	107	no
AF	ENSG00000204913	LRRC3C	17	38097727	38101000	1	protein_coding	100505591	LRRC3C	NA	0.0631162	3	5.255	0	NA	NA	NA	NA	NA	rs11658278	107	no
AF	ENSG00000167914	GSDMA	17	38119226	38134019	1	protein_coding	284110	GSDMA	7.6136e-13	0.516311	0	0	192	2.51197e-30	1.16669e-89	GTEx/v8/Adipose_Subcutaneous:GTEx/v8/Adipose_Visceral_Omentum:GTEx/v8/Whole_Blood:GTEx/v8/Artery_Aorta:GTEx/v8/Artery_Coronary:GTEx/v8/Artery_Tibial:GTEx/v8/Heart_Atrial_Appendage:GTEx/v8/Heart_Left_Ventricle	-	3.465e-11	rs11653998;rs11658278;rs870829;rs12453732	107	yes
AF	ENSG00000108342	CSF3	17	38171614	38174066	1	protein_coding	1440	CSF3	0.480556	0.254419	1	15.19	31	6.63001e-07	0.000550589	GTEx/v8/Adipose_Subcutaneous	+	9.518e-09	rs12453732;rs11653998	107	no
AF	ENSG00000008838	MED24	17	38175350	38217468	-1	protein_coding	9862	MED24	8.98959e-09	1.2872	1	15.19	116	3.97318e-11	9.31336e-51	GTEx/v8/Adipose_Subcutaneous:GTEx/v8/Whole_Blood:GTEx/v8/Artery_Aorta:GTEx/v8/Artery_Tibial:GTEx/v8/Heart_Atrial_Appendage	-	3.465e-11	rs12453732;rs11653998;rs11658278;rs870829	107	no
AF	ENSG00000188895	MSL1	17	38278551	38293042	1	protein_coding	339287	MSL1	0.984497	NA	0	0	1	0.000127036	8.94058e-13	GTEx/v8/Heart_Atrial_Appendage	-	3.113e-08	rs870829	107	yes
AF	ENSG00000108349	CASC3	17	38296571	38328436	1	protein_coding	22794	CASC3	0.913675	-0.751378	0	0	57	6.62926e-06	3.63356e-15	GTEx/v8/Adipose_Subcutaneous	+	3.465e-11	rs11658278;rs870829	107	yes
AF	ENSG00000172992	DCAKD	17	43100708	43138473	-1	protein_coding	79877	DCAKD	0.0293861	0.848595	0	0	2027	1.83107e-06	2.68979e-32	GTEx/v8/Adipose_Subcutaneous:GTEx/v8/Artery_Tibial	+	7.605e-09	rs2732705	108	yes
AF	ENSG00000181513	ACBD4	17	43209967	43221548	1	protein_coding	79777	ACBD4	1.82643e-05	-0.326407	0	0	1	9.3544e-06	2.53243e-07	GTEx/v8/Artery_Tibial	NA	NA	rs2732705	108	yes
AF	ENSG00000159314	ARHGAP27	17	43471275	43511787	-1	protein_coding	201176	ARHGAP27	0.00125584	-0.761628	86	18.95	2804	1.6405e-13	5.78187e-11	GTEx/v8/Adipose_Visceral_Omentum:GTEx/v8/Cells_EBV-transformed_lymphocytes:GTEx/v8/Artery_Aorta:GTEx/v8/Heart_Left_Ventricle	-	6.581e-09	rs2732705	108	no
AF	ENSG00000225190	PLEKHM1	17	43513266	43568115	-1	protein_coding	9842	PLEKHM1	0.840543	-0.663068	139	18.95	2805	2.76383e-14	3.72801e-10	GTEx/v8/Adipose_Subcutaneous:GTEx/v8/Adipose_Visceral_Omentum:GTEx/v8/Whole_Blood:GTEx/v8/Artery_Aorta:GTEx/v8/Artery_Tibial:GTEx/v8/Heart_Left_Ventricle	+	6.581e-09	rs2732705	108	no
AF	ENSG00000120088	CRHR1	17	43699267	43913194	1	protein_coding	1394	CRHR1	0.792134	2.03809	933	19.39	2871	1.86977e-23	2.70499e-18	GTEx/v8/Adipose_Subcutaneous:GTEx/v8/Adipose_Visceral_Omentum	+	6.581e-09	rs2732705	108	no
AF	ENSG00000185294	SPPL2C	17	43922256	43924438	1	protein_coding	162540	SPPL2C	2.29525e-05	0.187395	119	23.5	0	NA	NA	NA	NA	9.991e-09	rs2732705	108	no
AF	ENSG00000186868	MAPT	17	43971748	44105700	1	protein_coding	4137	MAPT	4.68265e-05	2.01024	789	26.8	2877	1.31245e-17	4.84413e-68	GTEx/v8/Adipose_Subcutaneous:GTEx/v8/Adipose_Visceral_Omentum:GTEx/v8/Artery_Aorta:GTEx/v8/Artery_Tibial:GTEx/v8/Heart_Left_Ventricle	-	6.581e-09	rs2732705	108	no
AF	ENSG00000256762	STH	17	44076616	44077060	1	protein_coding	246744	STH	0.00444467	0.274193	95	19.15	0	NA	NA	NA	NA	1.25e-08	rs2732705	108	no
AF	ENSG00000120071	KANSL1	17	44107282	44302733	-1	protein_coding	284058	KANSL1	0.999734	0.0589452	1069	26.4	2880	1.03441e-12	6.72547e-40	GTEx/v8/Adipose_Subcutaneous:GTEx/v8/Adipose_Visceral_Omentum:GTEx/v8/Cells_EBV-transformed_lymphocytes:GTEx/v8/Whole_Blood:GTEx/v8/Artery_Tibial:GTEx/v8/Heart_Left_Ventricle	+	6.581e-09	rs2732705;rs17608766	108	no
AF	ENSG00000228696	ARL17B	17	44352150	44439130	-1	protein_coding	100506084	ARL17B	NA	-0.428243	288	15.22	2697	1.47296e-08	1.08354e-28	GTEx/v8/Adipose_Subcutaneous:GTEx/v8/Cells_EBV-transformed_lymphocytes:GTEx/v8/Whole_Blood:GTEx/v8/Artery_Tibial:GTEx/v8/Heart_Atrial_Appendage	-	8.941e-11	rs2732705;rs1563304	108	no
AF	ENSG00000176681	LRRC37A	17	44370099	44415160	1	protein_coding	9884	LRRC37A	0.890487	NA	66	15.22	2882	7.36791e-46	1.19942e-67	GTEx/v8/Adipose_Subcutaneous:GTEx/v8/Adipose_Visceral_Omentum:GTEx/v8/Whole_Blood:GTEx/v8/Artery_Aorta:GTEx/v8/Artery_Coronary:GTEx/v8/Artery_Tibial:GTEx/v8/Heart_Atrial_Appendage:GTEx/v8/Heart_Left_Ventricle:GTEx/v8/Liver	+	2.557e-12	rs2732705;rs1563304;rs3933653	108	no
AF	ENSG00000073969	NSF	17	44668035	44834830	1	protein_coding	4905	NSF	0.713682	-0.566247	57	17.18	2711	4.17256e-08	5.07065e-12	GTEx/v8/Cells_EBV-transformed_lymphocytes:GTEx/v8/Artery_Aorta:GTEx/v8/Artery_Tibial:GTEx/v8/Heart_Atrial_Appendage:GTEx/v8/Heart_Left_Ventricle	-	6.581e-09	rs2732705	108	no
AF	ENSG00000108379	WNT3	17	44839872	44910520	-1	protein_coding	7473	WNT3	0.946108	-0.191111	43	16.08	1911	6.96869e-25	1.5414e-26	GTEx/v8/Adipose_Subcutaneous:GTEx/v8/Adipose_Visceral_Omentum:GTEx/v8/Cells_EBV-transformed_lymphocytes:GTEx/v8/Whole_Blood:GTEx/v8/Artery_Aorta:GTEx/v8/Artery_Coronary:GTEx/v8/Artery_Tibial:GTEx/v8/Heart_Atrial_Appendage:GTEx/v8/Heart_Left_Ventricle	+	2.557e-12	rs2732705;rs1563304;rs3933653;rs17608766	108	no
AF	ENSG00000158955	WNT9B	17	44910567	44964096	1	protein_coding	7484	WNT9B	0.0516168	NA	2	6.018	0	NA	NA	NA	NA	1.423e-09	rs3933653;rs17608766	108	no
AF	ENSG00000108433	GOSR2	17	45000483	45105003	1	protein_coding	9570	GOSR2	0.000289194	0.147391	30	19	50	5.56772e-08	6.16987e-12	GTEx/v8/Liver	NA	7.5e-10	rs17608766	108	no
AF	ENSG00000179673	RPRML	17	45055523	45056614	-1	protein_coding	388394	RPRML	0.421295	NA	7	10.16	56	1.3491e-10	8.41946e-15	GTEx/v8/Adipose_Subcutaneous:GTEx/v8/Artery_Aorta:GTEx/v8/Artery_Coronary	-	7.5e-10	rs17608766	108	no
AF	ENSG00000004897	CDC27	17	45195069	45266788	-1	protein_coding	996	CDC27	0.486673	-0.787143	1	11.9	0	NA	NA	NA	NA	NA	rs17608766	108	no
AF	ENSG00000108669	CYTH1	17	76670130	76778379	-1	protein_coding	9267	CYTH1	0.994541	0.18368	81	12.58	100	2.4497e-08	2.91875e-07	GTEx/v8/Adipose_Subcutaneous:GTEx/v8/Adipose_Visceral_Omentum:GTEx/v8/Heart_Atrial_Appendage:GTEx/v8/Heart_Left_Ventricle	+	3.627e-08	rs12604076	109	no
AF	ENSG00000055483	USP36	17	76783463	76837523	-1	protein_coding	57602	USP36	0.0685527	-0.215635	48	12.58	100	2.61594e-29	5.73009e-24	GTEx/v8/Adipose_Subcutaneous:GTEx/v8/Cells_EBV-transformed_lymphocytes:GTEx/v8/Whole_Blood:GTEx/v8/Artery_Aorta:GTEx/v8/Artery_Coronary:GTEx/v8/Artery_Tibial:GTEx/v8/Heart_Atrial_Appendage:GTEx/v8/Heart_Left_Ventricle:GTEx/v8/Liver	-	3.627e-08	rs12604076	109	no
AF	ENSG00000184828	ZBTB7C	18	45553044	45937123	-1	protein_coding	201501	ZBTB7C	0.907221	-0.0627471	0	0	9	2.96565e-05	0.0481654	GTEx/v8/Artery_Aorta	-	2.102e-09	rs866245;rs11660997	110	yes
AF	ENSG00000101665	SMAD7	18	46446223	46477081	-1	protein_coding	4092	SMAD7	0.975696	-0.748268	3	6.132	0	NA	NA	NA	NA	1.823e-11	rs9953366	110	no
AF	ENSG00000176624	MEX3C	18	48700920	48744674	-1	protein_coding	51320	MEX3C	0.946418	-0.920555	132	19.89	96	3.22652e-08	0.000139287	GTEx/v8/Adipose_Subcutaneous:GTEx/v8/Adipose_Visceral_Omentum:GTEx/v8/Heart_Atrial_Appendage:GTEx/v8/Heart_Left_Ventricle	+	4.794e-08	rs8088085;rs9963878	111	no
AF	ENSG00000215193	PEX26	22	18560689	18613905	1	protein_coding	55670	PEX26	0.435973	1.67197	38	13.01	7	1.08786e-05	0.0107963	GTEx/v8/Adipose_Subcutaneous:GTEx/v8/Artery_Tibial	-	1.531e-12	rs456448;rs362262;rs362043;rs464901;rs361540	113	no
AF	ENSG00000183785	TUBA8	22	18593097	18629321	1	protein_coding	51807	TUBA8	0.0032275	NA	16	9.459	0	NA	NA	NA	NA	1.531e-12	rs456448;rs362262;rs362043;rs464901;rs361540	113	no
AF	ENSG00000133454	MYO18B	22	26138111	26427007	1	protein_coding	84700	MYO18B	2.61207e-15	0.00977166	8	17.86	0	NA	NA	NA	NA	9.137e-10	rs133902	114	no
CAD	ENSG00000067606	PRKCZ	1	1981909	2116834	1	protein_coding	5590	PRKCZ	0.266924	NA	0	0	27	8.86991e-07	1.20472e-08	GTEx/v8/Whole_Blood	+	2.017e-09	rs1692580	1	yes
CAD	ENSG00000162585	FAAP20	1	2115903	2144159	-1	protein_coding	199990	FAAP20	0.785171	NA	1	2.584	16	1.04028e-06	5.76187e-16	GTEx/v8/Whole_Blood	+	2.217e-09	rs1692580	1	no
CAD	ENSG00000157933	SKI	1	2160134	2241558	1	protein_coding	6497	SKI	0.981402	NA	85	12.38	0	NA	NA	NA	NA	7.264e-13	rs1692580;rs12743493;rs2173049;rs2843152;rs72920928	1	no
CAD	ENSG00000116151	MORN1	1	2252692	2323146	-1	protein_coding	79906	MORN1	7.87931e-07	NA	22	12.38	0	NA	NA	NA	NA	7.264e-13	rs2173049;rs2843152;rs72920928	1	no
CAD	ENSG00000142611	PRDM16	1	2985732	3355185	1	protein_coding	63976	PRDM16	0.999843	1.53566	38	23.4	0	NA	NA	NA	NA	2.095e-11	rs2981890;rs12747145;rs2493298	2	no
CAD	ENSG00000198830	HMGN2	1	26798941	26802463	1	protein_coding	3151	HMGN2	0.796675	-0.239164	0	0	5	3.57345e-06	7.1187e-05	GTEx/v8/Adipose_Subcutaneous:GTEx/v8/Adipose_Visceral_Omentum	+	3.604e-08	rs79598313	3	yes
CAD	ENSG00000117713	ARID1A	1	27022524	27108595	1	protein_coding	8289	ARID1A	1	NA	1	22.1	0	NA	NA	NA	NA	NA	rs79598313	3	no
CAD	ENSG00000060642	PIGV	1	27113963	27124889	1	protein_coding	55650	PIGV	7.20424e-06	-0.681663	0	0	7	9.47524e-14	6.07935e-21	GTEx/v8/Adipose_Subcutaneous:GTEx/v8/Adipose_Visceral_Omentum:GTEx/v8/Whole_Blood:GTEx/v8/Artery_Aorta:GTEx/v8/Artery_Tibial:GTEx/v8/Heart_Atrial_Appendage:GTEx/v8/Heart_Left_Ventricle	-	3.604e-08	rs79598313	3	yes
CAD	ENSG00000204160	ZDHHC18	1	27153201	27184093	1	protein_coding	84243	ZDHHC18	0.00119785	-0.617092	1	5.337	7	8.7206e-14	6.57455e-17	GTEx/v8/Whole_Blood	+	3.604e-08	rs79598313	3	no
CAD	ENSG00000175793	SFN	1	27189633	27190947	1	protein_coding	2810	SFN	0.49089	-0.168903	1	5.337	0	NA	NA	NA	NA	NA	rs79598313	3	no
CAD	ENSG00000090273	NUDC	1	27226729	27273353	1	protein_coding	10726	NUDC	0.822775	0.21879	1	0.042	5	0.000102762	0.0190438	GTEx/v8/Artery_Aorta	+	3.604e-08	rs79598313	3	no
CAD	ENSG00000175707	KDF1	1	27276053	27286897	-1	protein_coding	126695	KDF1	0.153805	-0.577042	1	0.392	0	NA	NA	NA	NA	3.604e-08	rs79598313	3	no
CAD	ENSG00000253368	TRNP1	1	27320198	27327389	1	protein_coding	388610	TRNP1	NA	-0.788186	1	10.79	0	NA	NA	NA	NA	NA	rs79598313	3	no
CAD	ENSG00000158246	TENT5B	1	27331511	27339327	-1	protein_coding	115572	TENT5B	0.0511899	-0.345796	1	10.79	0	NA	NA	NA	NA	NA	rs79598313	3	no
CAD	ENSG00000142733	MAP3K6	1	27681675	27693383	-1	protein_coding	9064	MAP3K6	4.90981e-15	-0.099371	0	0	2	1.40565e-06	1.2002e-13	GTEx/v8/Whole_Blood	NA	NA	rs79598313	3	yes
CAD	ENSG00000183317	EPHA10	1	38179552	38230805	-1	protein_coding	284656	EPHA10	3.15992e-18	0.371972	1	1.976	0	NA	NA	NA	NA	NA	rs2291297	4	no
CAD	ENSG00000185090	MANEAL	1	38259474	38266809	1	protein_coding	149175	MANEAL	0.00438904	NA	9	6.712	0	NA	NA	NA	NA	3.72e-08	rs2291297	4	no
CAD	ENSG00000196449	YRDC	1	38268616	38273857	-1	protein_coding	79693	YRDC	0.133396	0.27734	6	14.53	0	NA	NA	NA	NA	3.72e-08	rs2291297	4	no
CAD	ENSG00000197982	C1orf122	1	38272651	38275126	1	protein_coding	127687	C1orf122	0.123246	NA	4	14.53	29	2.12624e-05	0.0126425	GTEx/v8/Adipose_Subcutaneous:GTEx/v8/Whole_Blood	+	2.729e-11	rs2291297;rs28470722;rs61776719;rs871524	4	no
CAD	ENSG00000188786	MTF1	1	38275239	38325292	-1	protein_coding	4520	MTF1	0.991395	-1.99028	12	22.2	23	1.06208e-06	0.00360334	GTEx/v8/Heart_Left_Ventricle	+	1.355e-08	rs2291297;rs28580415	4	no
CAD	ENSG00000204084	INPP5B	1	38326369	38412729	-1	protein_coding	3633	INPP5B	7.4329e-09	0.0191111	65	17.72	91	8.35213e-65	7.70816e-73	GTEx/v8/Adipose_Subcutaneous:GTEx/v8/Adipose_Visceral_Omentum:GTEx/v8/Cells_EBV-transformed_lymphocytes:GTEx/v8/Whole_Blood:GTEx/v8/Artery_Aorta:GTEx/v8/Artery_Coronary:GTEx/v8/Artery_Tibial:GTEx/v8/Heart_Atrial_Appendage:GTEx/v8/Heart_Left_Ventricle:GTEx/v8/Liver	-	2.729e-11	rs2291297;rs28470722;rs28545785;rs61776719;rs871524;rs28580415	4	no
CAD	ENSG00000183431	SF3A3	1	38422647	38456593	-1	protein_coding	10946	SF3A3	0.999895	1.04314	34	16.97	91	5.04893e-58	7.43513e-50	GTEx/v8/Adipose_Subcutaneous:GTEx/v8/Adipose_Visceral_Omentum:GTEx/v8/Cells_EBV-transformed_lymphocytes:GTEx/v8/Whole_Blood:GTEx/v8/Artery_Aorta:GTEx/v8/Artery_Coronary:GTEx/v8/Artery_Tibial:GTEx/v8/Heart_Atrial_Appendage:GTEx/v8/Heart_Left_Ventricle:GTEx/v8/Liver	-	5.739e-12	rs61776719;rs28470722;rs871524;rs28545785;rs2291297;rs28580415	4	no
CAD	ENSG00000183386	FHL3	1	38462442	38471278	-1	protein_coding	2275	FHL3	0.534417	NA	12	16.97	91	8.0584e-67	1.27597e-84	GTEx/v8/Adipose_Subcutaneous:GTEx/v8/Adipose_Visceral_Omentum:GTEx/v8/Whole_Blood:GTEx/v8/Artery_Aorta:GTEx/v8/Artery_Coronary:GTEx/v8/Artery_Tibial:GTEx/v8/Heart_Atrial_Appendage:GTEx/v8/Heart_Left_Ventricle	-	5.739e-12	rs61776719;rs28470722;rs871524;rs28545785;rs2291297;rs28580415	4	no
CAD	ENSG00000183520	UTP11	1	38474930	38490496	1	protein_coding	51118	UTP11	1.2697e-06	-0.252155	0	0	90	1.49334e-32	1.13293e-26	GTEx/v8/Adipose_Subcutaneous:GTEx/v8/Adipose_Visceral_Omentum:GTEx/v8/Whole_Blood:GTEx/v8/Artery_Aorta:GTEx/v8/Artery_Coronary:GTEx/v8/Artery_Tibial:GTEx/v8/Heart_Atrial_Appendage	-	2.729e-11	rs2291297;rs28470722;rs61776719;rs871524;rs28545785	4	yes
CAD	ENSG00000116209	TMEM59	1	54497347	54519177	-1	protein_coding	9528	TMEM59	2.23025e-07	0.206649	0	0	1	2.03947e-05	0.00196452	GTEx/v8/Artery_Aorta	+	1.324e-28	rs11591147	5	yes
CAD	ENSG00000184313	MROH7	1	55107463	55175939	1	protein_coding	374977	MROH7	6.65108e-19	0.291274	0	0	1	5.76921e-05	7.66837e-19	GTEx/v8/Heart_Left_Ventricle	NA	NA	rs2479393	5	yes
CAD	ENSG00000162399	BSND	1	55464606	55476556	1	protein_coding	7809	BSND	4.41379e-07	2.62221	3	1.459	9	1.80879e-28	3.83957e-23	GTEx/v8/Whole_Blood	+	1.637e-18	rs2479393;rs12117661;rs11206510;rs499883	5	no
CAD	ENSG00000169174	PCSK9	1	55505221	55530525	1	protein_coding	255738	PCSK9	1.02508e-10	0.264271	39	15.41	41	2.26588e-28	8.14778e-23	GTEx/v8/Adipose_Subcutaneous:GTEx/v8/Adipose_Visceral_Omentum:GTEx/v8/Whole_Blood:GTEx/v8/Artery_Tibial:GTEx/v8/Liver	+	1.324e-28	rs11206510;rs11591147;rs472495;rs499883;rs2479413;rs565436;rs12117661;rs2479393	5	no
CAD	ENSG00000162402	USP24	1	55532032	55680786	-1	protein_coding	23358	USP24	1	-1.00609	44	8.904	40	4.40931e-17	3.02062e-15	GTEx/v8/Adipose_Subcutaneous:GTEx/v8/Adipose_Visceral_Omentum:GTEx/v8/Artery_Aorta:GTEx/v8/Artery_Tibial:GTEx/v8/Heart_Atrial_Appendage:GTEx/v8/Heart_Left_Ventricle	+	4.841e-08	rs472495;rs565436	5	no
CAD	ENSG00000162407	PLPP3	1	56960419	57110974	-1	protein_coding	8613	PLPP3	0.961834	-0.0493806	77	20.1	66	1.7624e-08	1.38019e-08	GTEx/v8/Whole_Blood:GTEx/v8/Heart_Left_Ventricle	-	1.733e-38	rs56170783;rs72664358;rs6688564;rs2404716;rs61772618;rs61772593;rs10888977	6	no
CAD	ENSG00000116299	ELAPOR1	1	109656301	109749401	1	protein_coding	57535	ELAPOR1	2.14865e-08	NA	3	13.58	17	2.81204e-11	2.26373e-84	GTEx/v8/Whole_Blood	+	1.093e-17	rs61799430;rs75237799;rs611060;rs6698843;rs604349	8	no
CAD	ENSG00000031698	SARS1	1	109756540	109780791	1	protein_coding	6301	SARS1	0.999151	-0.332038	17	13.58	4	1.359e-06	0.00181496	GTEx/v8/Artery_Tibial	-	3.069e-16	rs75237799;rs61799430;rs67269326;rs611060;rs6698843;rs585362;rs79482788	8	no
CAD	ENSG00000143126	CELSR2	1	109792641	109818372	1	protein_coding	1952	CELSR2	0.999999	0.807304	68	23.4	58	9.42742e-34	2.20583e-27	GTEx/v8/Adipose_Subcutaneous:GTEx/v8/Whole_Blood:GTEx/v8/Artery_Aorta:GTEx/v8/Artery_Coronary:GTEx/v8/Artery_Tibial:GTEx/v8/Heart_Left_Ventricle:GTEx/v8/Liver	+	1.356e-57	rs6698843;rs61799430;rs611060;rs585362;rs79482788;rs596773;rs10858082;rs6657811;rs67269326;rs75237799;rs72703204;rs17035665;rs4970834;rs4970837;rs12740374;rs604349;rs138361368;rs657420;rs672569	8	no
CAD	ENSG00000134222	PSRC1	1	109822178	109825808	-1	protein_coding	84722	PSRC1	1.74718e-06	-0.20888	62	18.47	54	1.0541e-37	1.834e-30	GTEx/v8/Adipose_Subcutaneous:GTEx/v8/Adipose_Visceral_Omentum:GTEx/v8/Whole_Blood:GTEx/v8/Artery_Aorta:GTEx/v8/Artery_Tibial:GTEx/v8/Heart_Left_Ventricle:GTEx/v8/Liver	-	1.356e-57	rs6698843;rs17035665;rs4970834;rs79482788;rs4970837;rs12740374;rs67269326;rs604349;rs138361368;rs657420;rs672569;rs12127701;rs61799430;rs585362;rs6657811;rs413582	8	no
CAD	ENSG00000221986	MYBPHL	1	109834987	109849663	-1	protein_coding	343263	MYBPHL	0.00461844	0.281706	38	20.9	7	2.89411e-08	0.00012021	GTEx/v8/Heart_Atrial_Appendage:GTEx/v8/Heart_Left_Ventricle	-	1.724e-14	rs138361368;rs657420;rs672569;rs604349;rs12127701;rs75237799;rs413582	8	no
CAD	ENSG00000134243	SORT1	1	109852192	109940573	-1	protein_coding	6272	SORT1	0.999927	-1.34619	5	3.658	33	3.08634e-54	3.21918e-45	GTEx/v8/Liver	-	1.356e-57	rs413582;rs75237799;rs67269326;rs585362;rs10858082;rs6657811;rs6698843;rs17035665;rs4970834;rs4970837;rs12740374;rs672569	8	no
CAD	ENSG00000143106	PSMA5	1	109941653	109969062	-1	protein_coding	5686	PSMA5	0.974256	-1.08409	4	10.6	0	NA	NA	NA	NA	NA	rs413582	8	no
CAD	ENSG00000143028	SYPL2	1	110009180	110024759	1	protein_coding	284612	SYPL2	0.0167711	0.437866	2	7.75	55	1.95515e-26	1.41445e-54	GTEx/v8/Adipose_Subcutaneous:GTEx/v8/Adipose_Visceral_Omentum:GTEx/v8/Artery_Aorta:GTEx/v8/Artery_Coronary:GTEx/v8/Artery_Tibial:GTEx/v8/Heart_Atrial_Appendage:GTEx/v8/Heart_Left_Ventricle:GTEx/v8/Liver	+	1.356e-57	rs413582;rs75237799;rs12127701;rs67269326;rs585362;rs6657811;rs72703204;rs4970834;rs12740374;rs672569;rs4970837;rs79482788;rs657420;rs604349	8	no
CAD	ENSG00000162650	ATXN7L2	1	110026101	110035426	1	protein_coding	127002	ATXN7L2	0.718955	NA	0	0	43	1.43778e-09	6.65426e-17	GTEx/v8/Artery_Aorta:GTEx/v8/Artery_Tibial:GTEx/v8/Liver	-	1.356e-57	rs604349;rs12127701;rs75237799;rs61799430;rs72703204;rs413582;rs4970837;rs12740374;rs4970834;rs657420	8	yes
CAD	ENSG00000181754	AMIGO1	1	110046797	110052360	-1	protein_coding	57463	AMIGO1	0.888493	-0.212526	0	0	22	3.91104e-48	3.62238e-97	GTEx/v8/Adipose_Subcutaneous:GTEx/v8/Adipose_Visceral_Omentum:GTEx/v8/Cells_EBV-transformed_lymphocytes:GTEx/v8/Whole_Blood:GTEx/v8/Artery_Aorta:GTEx/v8/Artery_Coronary:GTEx/v8/Artery_Tibial:GTEx/v8/Heart_Atrial_Appendage:GTEx/v8/Heart_Left_Ventricle:GTEx/v8/Liver	-	1.742e-12	rs6698843;rs657420;rs413582;rs672569	8	yes
CAD	ENSG00000065135	GNAI3	1	110091233	110136975	1	protein_coding	2773	GNAI3	0.0388113	0.458884	1	1.44	0	NA	NA	NA	NA	NA	rs75237799	8	no
CAD	ENSG00000134183	GNAT2	1	110145889	110155679	-1	protein_coding	2780	GNAT2	0.00815865	-0.0928283	2	8.46	0	NA	NA	NA	NA	NA	rs75237799	8	no
CAD	ENSG00000116337	AMPD2	1	110158726	110174673	1	protein_coding	271	AMPD2	0.0085425	-0.430988	3	10.75	0	NA	NA	NA	NA	NA	rs75237799	8	no
CAD	ENSG00000168765	GSTM4	1	110198703	110208118	1	protein_coding	2948	GSTM4	0.000917345	0.373952	1	5.925	9	1.15934e-10	4.05402e-115	GTEx/v8/Whole_Blood	-	1.742e-12	rs75237799;rs657420;rs413582	8	no
CAD	ENSG00000134184	GSTM1	1	110230436	110251661	1	protein_coding	2944	GSTM1	0.345714	NA	0	0	1	0.000115821	3.52619e-16	GTEx/v8/Adipose_Subcutaneous	+	2.039e-22	rs67269326	8	yes
CAD	ENSG00000134201	GSTM5	1	110254864	110318050	1	protein_coding	2949	GSTM5	0.000214167	-0.0457254	1	4.884	0	NA	NA	NA	NA	NA	rs75237799	8	no
CAD	ENSG00000134202	GSTM3	1	110276554	110284384	-1	protein_coding	2947	GSTM3	0.000572589	0.168105	1	4.884	5	1.33074e-06	1.17275e-77	GTEx/v8/Whole_Blood	-	1.021e-51	rs75237799;rs12740374;rs4970834;rs604349	8	no
CAD	ENSG00000081026	MAGI3	1	113933371	114228545	1	protein_coding	260425	MAGI3	0.57058	-0.477318	180	17.38	257	1.314e-10	4.49013e-07	GTEx/v8/Adipose_Subcutaneous:GTEx/v8/Artery_Tibial:GTEx/v8/Heart_Atrial_Appendage	-	5.102e-13	rs4145859;rs1217375;rs1539437;rs1230666;rs10858023	9	no
CAD	ENSG00000116793	PHTF1	1	114239453	114302111	-1	protein_coding	10745	PHTF1	5.47465e-18	-0.796158	74	21.6	174	5.02536e-08	0.000183201	GTEx/v8/Adipose_Visceral_Omentum:GTEx/v8/Artery_Tibial	-	5.102e-13	rs4145859;rs1217375;rs1539437;rs2476601;rs1230666	9	no
CAD	ENSG00000081019	RSBN1	1	114304454	114355098	-1	protein_coding	54665	RSBN1	0.80514	-1.87091	54	21.6	0	NA	NA	NA	NA	1.45e-10	rs1217375;rs4145859;rs1539437;rs2476601	9	no
CAD	ENSG00000134242	PTPN22	1	114356433	114414381	-1	protein_coding	26191	PTPN22	3.07776e-16	-0.402711	81	17.25	0	NA	NA	NA	NA	1.183e-10	rs4145859;rs1217375;rs1539437;rs2476601;rs10858023	9	no
CAD	ENSG00000188761	BCL2L15	1	114420790	114430169	-1	protein_coding	440603	BCL2L15	0.00361469	-0.0219988	35	23.1	31	5.07821e-07	1.06399e-08	GTEx/v8/Whole_Blood:GTEx/v8/Artery_Tibial	+	1.532e-11	rs1217375;rs1539437;rs4145859;rs10858023;rs11102702	9	no
CAD	ENSG00000134262	AP4B1	1	114437370	114447823	-1	protein_coding	10717	AP4B1	2.69464e-08	-0.248524	30	23.1	74	4.07048e-17	6.64774e-27	GTEx/v8/Adipose_Subcutaneous:GTEx/v8/Whole_Blood:GTEx/v8/Artery_Tibial:GTEx/v8/Heart_Atrial_Appendage	+	5.54e-12	rs10858023;rs1217375;rs11102702;rs4145859;rs1539437	9	no
CAD	ENSG00000118655	DCLRE1B	1	114447763	114456708	1	protein_coding	64858	DCLRE1B	0.107858	-0.43843	17	23.1	41	4.05694e-05	0.0224067	GTEx/v8/Adipose_Subcutaneous:GTEx/v8/Artery_Tibial	-	5.54e-12	rs1217375;rs10858023;rs11102702;rs4145859;rs1539437	9	no
CAD	ENSG00000116774	OLFML3	1	114522063	114524876	1	protein_coding	56944	OLFML3	0.000588287	0.339887	0	0	1	2.64224e-05	0.000114956	GTEx/v8/Artery_Aorta	NA	NA	rs11102702	9	yes
CAD	ENSG00000116752	BCAS2	1	115110178	115124260	-1	protein_coding	10286	BCAS2	6.52504e-05	-0.483147	0	0	5	4.44321e-05	0.0480665	GTEx/v8/Adipose_Visceral_Omentum	NA	NA	rs1217375	9	yes
CAD	ENSG00000134259	NGF	1	115828539	115880857	-1	protein_coding	4803	NGF	0.704369	-0.194522	2	5.96	0	NA	NA	NA	NA	1.048e-08	rs61797063	10	no
CAD	ENSG00000178096	BOLA1	1	149859440	149872351	1	protein_coding	51027	BOLA1	0.634184	NA	0	0	1	0.000116522	1.13596e-06	GTEx/v8/Whole_Blood	NA	NA	rs67807996	11	yes
CAD	ENSG00000159164	SV2A	1	149874870	149889434	-1	protein_coding	9900	SV2A	0.578983	-0.147003	1	8.548	0	NA	NA	NA	NA	3.258e-10	rs67807996	11	no
CAD	ENSG00000143368	SF3B4	1	149895209	149900236	-1	protein_coding	10262	SF3B4	0.918007	-0.0547172	2	17.03	0	NA	NA	NA	NA	5.384e-11	rs67807996	11	no
CAD	ENSG00000014914	MTMR11	1	149900543	149908791	-1	protein_coding	10903	MTMR11	7.32568e-13	-0.212043	2	17.03	4	4.04477e-08	1.70787e-13	GTEx/v8/Adipose_Subcutaneous:GTEx/v8/Adipose_Visceral_Omentum:GTEx/v8/Heart_Left_Ventricle	-	1.135e-12	rs67807996	11	no
CAD	ENSG00000136631	VPS45	1	150039369	150117505	1	protein_coding	11311	VPS45	0.00030557	-0.505427	0	0	4	3.28207e-05	0.0136007	GTEx/v8/Whole_Blood:GTEx/v8/Artery_Tibial	NA	NA	rs35309985;rs11576320;rs4970935	11	yes
CAD	ENSG00000118292	C1orf54	1	150240600	150253327	1	protein_coding	79630	C1orf54	0.178652	-0.647221	1	1.254	3	3.20857e-06	3.00044e-13	GTEx/v8/Heart_Atrial_Appendage	-	4.806e-12	rs4970935;rs3754211	11	no
CAD	ENSG00000159208	CIART	1	150254953	150259505	1	protein_coding	148523	CIART	0.804528	0.11871	1	1.254	0	NA	NA	NA	NA	NA	rs4970935	11	no
CAD	ENSG00000163125	RPRD2	1	150335567	150449042	1	protein_coding	23248	RPRD2	0.999977	-0.208277	3	4.989	1	0.00021102	3.24865e-06	GTEx/v8/Artery_Tibial	+	2.985e-08	rs4970935;rs9659073	11	no
CAD	ENSG00000143374	TARS2	1	150459887	150480078	1	protein_coding	80222	TARS2	1.87456e-08	0.846507	2	1.762	71	1.37557e-07	3.6083e-11	GTEx/v8/Adipose_Subcutaneous:GTEx/v8/Artery_Tibial:GTEx/v8/Heart_Left_Ventricle	+	1.043e-14	rs4970935;rs3754211;rs9659073;rs11585169;rs6681426;rs2864871	11	no
CAD	ENSG00000143369	ECM1	1	150480538	150486265	1	protein_coding	1893	ECM1	7.32851e-08	0.615279	0	0	9	5.40187e-11	2.67813e-07	GTEx/v8/Artery_Aorta:GTEx/v8/Heart_Atrial_Appendage	-	7.604e-09	rs4970935	11	yes
CAD	ENSG00000143382	ADAMTSL4	1	150521884	150533413	1	protein_coding	54507	ADAMTSL4	7.08735e-16	-0.228888	15	11.15	123	5.90798e-29	4.47634e-30	GTEx/v8/Whole_Blood:GTEx/v8/Artery_Aorta:GTEx/v8/Artery_Tibial:GTEx/v8/Heart_Atrial_Appendage	+	1.892e-11	rs4970935;rs9659073;rs11585169;rs6681426;rs2864871;rs3754211;rs10305667;rs11204701	11	no
CAD	ENSG00000143384	MCL1	1	150547032	150552066	-1	protein_coding	4170	MCL1	0.950093	-0.4059	30	13.57	23	2.31304e-14	2.4887e-10	GTEx/v8/Whole_Blood	-	1.422e-13	rs11585169;rs6681426;rs11204701;rs12143614;rs3754211;rs2864871	11	no
CAD	ENSG00000143420	ENSA	1	150573327	150602088	-1	protein_coding	2029	ENSA	0.16237	-0.472342	34	13.49	0	NA	NA	NA	NA	1.043e-14	rs6681426;rs11585169;rs11204701	11	no
CAD	ENSG00000143457	GOLPH3L	1	150618701	150669630	-1	protein_coding	55204	GOLPH3L	0.0221067	-0.592524	131	14.69	392	6.42799e-14	6.81753e-10	GTEx/v8/Whole_Blood:GTEx/v8/Artery_Aorta:GTEx/v8/Artery_Tibial	+	1.043e-14	rs11585169;rs6681426;rs2864871;rs3754211;rs11204701;rs10305667;rs35309985;rs9659073	11	no
CAD	ENSG00000143452	HORMAD1	1	150670536	150693364	-1	protein_coding	84072	HORMAD1	0.00312691	-0.404097	88	14.69	419	9.12037e-83	2.78118e-70	GTEx/v8/Adipose_Subcutaneous:GTEx/v8/Adipose_Visceral_Omentum:GTEx/v8/Cells_EBV-transformed_lymphocytes:GTEx/v8/Whole_Blood:GTEx/v8/Artery_Coronary	-	1.043e-14	rs6681426;rs2864871;rs11204701;rs11585169;rs3754211;rs4970935;rs9659073;rs10305667;rs35309985;rs12143614;rs11576320;rs72708423	11	no
CAD	ENSG00000163131	CTSS	1	150702672	150738433	-1	protein_coding	1520	CTSS	0.628283	-0.390794	77	22.1	417	9.11292e-24	3.90079e-24	GTEx/v8/Adipose_Subcutaneous:GTEx/v8/Adipose_Visceral_Omentum:GTEx/v8/Cells_EBV-transformed_lymphocytes:GTEx/v8/Whole_Blood:GTEx/v8/Artery_Aorta:GTEx/v8/Artery_Coronary:GTEx/v8/Artery_Tibial:GTEx/v8/Heart_Atrial_Appendage:GTEx/v8/Heart_Left_Ventricle:GTEx/v8/Liver	-	1.043e-14	rs6681426;rs2864871;rs11585169;rs3754211;rs11204701;rs10305667;rs9659073;rs35309985;rs11576320;rs72708423;rs4970935	11	no
CAD	ENSG00000143387	CTSK	1	150768684	150780799	-1	protein_coding	1513	CTSK	0.000135211	-0.588567	18	16.96	410	3.93885e-52	2.08265e-43	GTEx/v8/Whole_Blood:GTEx/v8/Artery_Aorta:GTEx/v8/Artery_Coronary:GTEx/v8/Heart_Atrial_Appendage:GTEx/v8/Liver	-	1.043e-14	rs3754211;rs2864871;rs11204701;rs9659073;rs11585169;rs6681426;rs10305667;rs35309985;rs12143614;rs11576320;rs72708423	11	no
CAD	ENSG00000143437	ARNT	1	150782181	150849244	-1	protein_coding	405	ARNT	0.976348	-1.07282	72	16.96	404	7.04456e-25	2.86007e-22	GTEx/v8/Adipose_Subcutaneous:GTEx/v8/Adipose_Visceral_Omentum:GTEx/v8/Whole_Blood:GTEx/v8/Artery_Aorta:GTEx/v8/Artery_Coronary:GTEx/v8/Artery_Tibial:GTEx/v8/Heart_Atrial_Appendage:GTEx/v8/Heart_Left_Ventricle	-	1.043e-14	rs2864871;rs3754211;rs11204701;rs35309985;rs10305667;rs6681426;rs9659073;rs11585169;rs12143614	11	no
CAD	ENSG00000143379	SETDB1	1	150898739	150937213	1	protein_coding	9869	SETDB1	0.999997	-0.304221	65	16.25	293	3.85842e-06	0.00340395	GTEx/v8/Adipose_Subcutaneous:GTEx/v8/Whole_Blood	+	1.271e-11	rs3754211;rs2864871;rs10305667;rs35309985;rs11204701;rs12143614;rs6681426	11	no
CAD	ENSG00000143418	CERS2	1	150933059	150947479	-1	protein_coding	29956	CERS2	0.910163	NA	37	16.25	389	1.5837e-19	5.84735e-15	GTEx/v8/Adipose_Subcutaneous:GTEx/v8/Artery_Aorta:GTEx/v8/Artery_Coronary:GTEx/v8/Artery_Tibial	-	1.043e-14	rs3754211;rs2864871;rs12143614;rs11204701;rs9659073;rs11585169;rs6681426;rs10305667;rs35309985;rs11576320;rs72708423	11	no
CAD	ENSG00000143412	ANXA9	1	150954493	150968110	1	protein_coding	8416	ANXA9	3.36086e-14	0.18946	17	13.6	378	4.36964e-08	8.91033e-08	GTEx/v8/Artery_Tibial:GTEx/v8/Heart_Atrial_Appendage:GTEx/v8/Heart_Left_Ventricle	+	1.043e-14	rs3754211;rs2864871;rs11204701;rs11585169;rs6681426	11	no
CAD	ENSG00000143409	MINDY1	1	150969025	150980851	-1	protein_coding	55793	MINDY1	8.24251e-06	-0.357503	1	6.657	0	NA	NA	NA	NA	NA	rs11576320	11	no
CAD	ENSG00000143363	PRUNE1	1	150980896	151008189	1	protein_coding	58497	PRUNE1	0.0107618	-1.12226	2	6.657	0	NA	NA	NA	NA	NA	rs11576320;rs72708423	11	no
CAD	ENSG00000163141	BNIPL	1	151009046	151020076	1	protein_coding	149428	BNIPL	1.02796e-09	0.962109	1	3.682	0	NA	NA	NA	NA	NA	rs72708423	11	no
CAD	ENSG00000197622	CDC42SE1	1	151023447	151042801	-1	protein_coding	56882	CDC42SE1	0.0135195	-0.166256	1	5.589	0	NA	NA	NA	NA	NA	rs11576320	11	no
CAD	ENSG00000213190	MLLT11	1	151030234	151040970	1	protein_coding	10962	MLLT11	0.473312	-1.61676	1	5.589	0	NA	NA	NA	NA	NA	rs11576320	11	no
CAD	ENSG00000143458	GABPB2	1	151043054	151098018	1	protein_coding	126626	GABPB2	0.00262905	0.476202	3	5.914	0	NA	NA	NA	NA	2.058e-09	rs11576320;rs72708423	11	no
CAD	ENSG00000143434	SEMA6C	1	151104161	151119104	-1	protein_coding	10500	SEMA6C	5.65313e-05	-0.756767	1	5.914	32	9.82874e-07	4.6154e-21	GTEx/v8/Adipose_Subcutaneous:GTEx/v8/Adipose_Visceral_Omentum:GTEx/v8/Artery_Aorta	-	9.496e-12	rs11576320;rs11204701;rs4970935;rs9659073;rs11585169;rs6681426	11	no
CAD	ENSG00000163154	TNFAIP8L2	1	151129105	151132225	1	protein_coding	79626	TNFAIP8L2	0.504728	-0.485809	1	8.713	0	NA	NA	NA	NA	4.075e-09	rs11576320	11	no
CAD	ENSG00000163156	SCNM1	1	151129140	151142773	1	protein_coding	79005	SCNM1	4.72848e-05	-0.377994	1	8.713	0	NA	NA	NA	NA	4.075e-09	rs11576320	11	no
CAD	ENSG00000163155	LYSMD1	1	151132224	151138424	-1	protein_coding	388695	LYSMD1	0.18195	-0.634867	1	8.713	0	NA	NA	NA	NA	4.075e-09	rs11576320	11	no
CAD	ENSG00000163157	TMOD4	1	151142462	151148760	-1	protein_coding	29765	TMOD4	1.33271e-07	-0.283548	1	8.713	0	NA	NA	NA	NA	4.075e-09	rs11576320	11	no
CAD	ENSG00000163159	VPS72	1	151142463	151167797	-1	protein_coding	6944	VPS72	0.249429	-0.425642	1	8.713	0	NA	NA	NA	NA	4.075e-09	rs11576320	11	no
CAD	ENSG00000159352	PSMD4	1	151227179	151239955	1	protein_coding	5710	PSMD4	0.984312	-0.436514	0	0	4	7.57852e-06	1.31809e-07	GTEx/v8/Adipose_Subcutaneous:GTEx/v8/Whole_Blood:GTEx/v8/Artery_Tibial	+	4.075e-09	rs11576320;rs35309985	11	yes
CAD	ENSG00000143390	RFX5	1	151313116	151319833	-1	protein_coding	5993	RFX5	0.000136786	-0.738998	0	0	8	7.72073e-05	7.11435e-05	GTEx/v8/Whole_Blood	-	2.36e-08	rs11204701	11	yes
CAD	ENSG00000143416	SELENBP1	1	151336778	151345209	-1	protein_coding	8991	SELENBP1	1.22411e-06	-0.425587	0	0	17	4.92713e-06	3.00023e-18	GTEx/v8/Artery_Tibial	-	2.48e-09	rs11204701	11	yes
CAD	ENSG00000143367	TUFT1	1	151512781	151556059	1	protein_coding	7286	TUFT1	0.0180801	-0.311947	6	16.85	0	NA	NA	NA	NA	7.166e-10	rs12035531;rs6587606	11	no
CAD	ENSG00000143376	SNX27	1	151584541	151671567	1	protein_coding	81609	SNX27	0.999885	0.907633	11	14.64	55	3.7931e-09	1.59167e-38	GTEx/v8/Adipose_Subcutaneous:GTEx/v8/Adipose_Visceral_Omentum:GTEx/v8/Artery_Aorta:GTEx/v8/Artery_Tibial:GTEx/v8/Heart_Left_Ventricle	+	1.553e-11	rs6587606;rs12035531;rs11810571	11	no
CAD	ENSG00000159409	CELF3	1	151674880	151689290	-1	protein_coding	11189	CELF3	0.293143	0.16982	4	16.25	0	NA	NA	NA	NA	1.096e-09	rs12035531	11	no
CAD	ENSG00000178796	RIIAD1	1	151682909	151702281	1	protein_coding	284485	RIIAD1	NA	NA	8	16.25	57	7.08227e-15	6.92995e-11	GTEx/v8/Heart_Atrial_Appendage:GTEx/v8/Heart_Left_Ventricle	-	1.553e-11	rs12035531;rs11810571;rs6587606	11	no
CAD	ENSG00000143436	MRPL9	1	151732119	151736040	-1	protein_coding	65005	MRPL9	0.0513078	-0.632687	9	18.71	61	5.22896e-09	2.37958e-05	GTEx/v8/Heart_Atrial_Appendage:GTEx/v8/Heart_Left_Ventricle	+	1.553e-11	rs11810571;rs12035531;rs6587606	11	no
CAD	ENSG00000143450	OAZ3	1	151735445	151743808	1	protein_coding	51686	OAZ3	9.17261e-05	0.1879	12	18.71	0	NA	NA	NA	NA	4.454e-11	rs11810571	11	no
CAD	ENSG00000182134	TDRKH	1	151742583	151763892	-1	protein_coding	11022	TDRKH	0.00696242	0.365423	30	18.71	25	1.18455e-05	4.446e-06	GTEx/v8/Heart_Left_Ventricle	+	1.553e-11	rs11810571;rs12035531	11	no
CAD	ENSG00000213171	LINGO4	1	151772740	151778630	-1	protein_coding	339398	LINGO4	0.0028541	-0.0284219	13	18.44	0	NA	NA	NA	NA	1.593e-11	rs11810571	11	no
CAD	ENSG00000143365	RORC	1	151778547	151804348	-1	protein_coding	6097	RORC	0.997845	-0.558271	6	14.94	0	NA	NA	NA	NA	2.773e-11	rs11810571	11	no
CAD	ENSG00000225556	C2CD4D	1	151810295	151813033	-1	protein_coding	100191040	C2CD4D	NA	0.0955645	0	0	10	3.95699e-05	0.0242462	GTEx/v8/Artery_Tibial	+	1.11e-09	rs11204701;rs12143614;rs3754211;rs2864871	11	yes
CAD	ENSG00000143612	C1orf43	1	154179182	154193104	-1	protein_coding	25912	C1orf43	0.173986	-0.684901	0	0	1	5.10715e-06	0.0228673	GTEx/v8/Cells_EBV-transformed_lymphocytes	NA	NA	rs4601580	12	yes
CAD	ENSG00000160712	IL6R	1	154377669	154441926	1	protein_coding	3570	IL6R	0.047869	-0.793342	70	15.98	54	7.22077e-21	5.96075e-16	GTEx/v8/Whole_Blood:GTEx/v8/Artery_Aorta:GTEx/v8/Artery_Tibial:GTEx/v8/Heart_Atrial_Appendage	+	1.87e-15	rs4601580;rs6686750;rs11265613	12	no
CAD	ENSG00000163239	TDRD10	1	154474695	154520623	1	protein_coding	126668	TDRD10	2.45422e-06	-0.428924	0	0	54	5.61046e-10	4.88879e-32	GTEx/v8/Adipose_Visceral_Omentum:GTEx/v8/Artery_Tibial:GTEx/v8/Liver	-	1.87e-15	rs6686750;rs11265613	12	yes
CAD	ENSG00000143153	ATP1B1	1	169074935	169101960	1	protein_coding	481	ATP1B1	0.995565	0.638257	60	10.77	459	1.78988e-21	1.41759e-16	GTEx/v8/Artery_Aorta:GTEx/v8/Artery_Coronary:GTEx/v8/Artery_Tibial	+	6.845e-12	rs2179491;rs1200157;rs61806987	13	no
CAD	ENSG00000143156	NME7	1	169101769	169337205	-1	protein_coding	29922	NME7	0.00352848	-0.0417652	494	15.12	460	2.99647e-55	6.49421e-58	GTEx/v8/Adipose_Subcutaneous:GTEx/v8/Adipose_Visceral_Omentum:GTEx/v8/Cells_EBV-transformed_lymphocytes:GTEx/v8/Whole_Blood:GTEx/v8/Artery_Aorta:GTEx/v8/Artery_Coronary:GTEx/v8/Artery_Tibial:GTEx/v8/Heart_Left_Ventricle:GTEx/v8/Liver	-	6.845e-12	rs61806987;rs1200157;rs2179491	13	no
CAD	ENSG00000117475	BLZF1	1	169337208	169365778	1	protein_coding	8548	BLZF1	7.04847e-06	-0.25922	16	10.44	181	9.23158e-13	2.12498e-17	GTEx/v8/Whole_Blood	+	6.845e-12	rs2179491;rs61806987;rs1200157	13	no
CAD	ENSG00000117477	CCDC181	1	169364108	169429907	-1	protein_coding	57821	CCDC181	3.80247e-07	-0.29077	40	14.97	416	2.84424e-09	3.83047e-27	GTEx/v8/Artery_Aorta:GTEx/v8/Artery_Tibial:GTEx/v8/Heart_Atrial_Appendage	-	6.845e-12	rs2179491;rs61806987;rs1200157	13	no
CAD	ENSG00000117479	SLC19A2	1	169433147	169455241	-1	protein_coding	10560	SLC19A2	0.00428588	-0.73337	12	5.556	0	NA	NA	NA	NA	1.28e-09	rs61806987;rs2179491	13	no
CAD	ENSG00000120332	TNN	1	175036994	175117202	1	protein_coding	63923	TNN	5.19248e-15	-0.261805	18	13.5	33	4.91095e-09	1.29128e-16	GTEx/v8/Adipose_Subcutaneous:GTEx/v8/Heart_Atrial_Appendage	+	3.236e-08	rs2285219	14	no
CAD	ENSG00000235750	KIAA0040	1	175126123	175162135	-1	protein_coding	9674	KIAA0040	NA	NA	47	17.61	46	2.67369e-05	5.54108e-25	GTEx/v8/Whole_Blood:GTEx/v8/Artery_Tibial	+	3.236e-08	rs2285219	14	no
CAD	ENSG00000118193	KIF14	1	200520628	200589862	-1	protein_coding	9928	KIF14	6.02749e-05	0.94544	17	7.072	0	NA	NA	NA	NA	NA	rs11581339	15	no
CAD	ENSG00000118197	DDX59	1	200593024	200639097	-1	protein_coding	83479	DDX59	0.00107791	NA	66	14.53	67	3.8611e-44	4.7422e-37	GTEx/v8/Adipose_Subcutaneous:GTEx/v8/Adipose_Visceral_Omentum:GTEx/v8/Cells_EBV-transformed_lymphocytes:GTEx/v8/Whole_Blood:GTEx/v8/Artery_Aorta:GTEx/v8/Artery_Coronary:GTEx/v8/Artery_Tibial:GTEx/v8/Heart_Atrial_Appendage:GTEx/v8/Heart_Left_Ventricle:GTEx/v8/Liver	-	4.717e-08	rs11581339	15	no
CAD	ENSG00000118200	CAMSAP2	1	200708686	200829832	1	protein_coding	23271	CAMSAP2	0.999974	-0.620619	0	0	67	1.85941e-18	7.8133e-14	GTEx/v8/Adipose_Subcutaneous:GTEx/v8/Adipose_Visceral_Omentum:GTEx/v8/Whole_Blood:GTEx/v8/Artery_Aorta:GTEx/v8/Artery_Tibial	+	4.717e-08	rs11581339	15	yes
CAD	ENSG00000009790	TRAF3IP3	1	209929377	209955668	1	protein_coding	80342	TRAF3IP3	1.37649e-06	0.998575	0	0	93	4.89073e-14	4.10852e-24	GTEx/v8/Whole_Blood	+	1.6e-08	rs60154123	16	yes
CAD	ENSG00000162757	C1orf74	1	209955661	209957904	-1	protein_coding	148304	C1orf74	0.489345	-0.717379	0	0	39	8.80247e-06	6.15478e-10	GTEx/v8/Whole_Blood	+	1.6e-08	rs60154123	16	yes
CAD	ENSG00000117595	IRF6	1	209959036	209979465	-1	protein_coding	3664	IRF6	0.975119	1.21214	0	0	42	2.62811e-07	8.15206e-37	GTEx/v8/Adipose_Subcutaneous:GTEx/v8/Whole_Blood	NA	NA	rs60154123	16	yes
CAD	ENSG00000143469	SYT14	1	210111538	210337636	1	protein_coding	255928	SYT14	0.966549	-1.29462	1	3.41	0	NA	NA	NA	NA	NA	rs60154123	16	no
CAD	ENSG00000082497	SERTAD4	1	210406144	210419976	1	protein_coding	56256	SERTAD4	0.641279	-0.0567872	9	19.48	42	5.58395e-06	0.000159941	GTEx/v8/Adipose_Subcutaneous:GTEx/v8/Adipose_Visceral_Omentum	-	4.035e-08	rs60154123	16	no
CAD	ENSG00000054392	HHAT	1	210501596	210849638	1	protein_coding	55733	HHAT	0.000341684	0.365854	32	19.34	13	8.99852e-05	0.0010972	GTEx/v8/Adipose_Subcutaneous	-	4.035e-08	rs60154123	16	no
CAD	ENSG00000143512	HHIPL2	1	222695602	222721445	-1	protein_coding	79802	HHIPL2	1.14241e-17	0.0343928	14	7.661	57	1.88107e-06	8.45696e-12	GTEx/v8/Adipose_Subcutaneous:GTEx/v8/Adipose_Visceral_Omentum:GTEx/v8/Artery_Coronary:GTEx/v8/Artery_Tibial:GTEx/v8/Heart_Atrial_Appendage	+	4.874e-36	rs17463531;rs2936044;rs34630232;rs78105327;rs3002128;rs4618978;rs17163363;rs61824282;rs1909197;rs35325797;rs3002145;rs61826471	17	no
CAD	ENSG00000143498	TAF1A	1	222731244	222763275	-1	protein_coding	9015	TAF1A	6.60088e-07	-0.0926505	63	11.36	114	5.02698e-14	2.54465e-10	GTEx/v8/Adipose_Subcutaneous:GTEx/v8/Adipose_Visceral_Omentum:GTEx/v8/Cells_EBV-transformed_lymphocytes:GTEx/v8/Whole_Blood:GTEx/v8/Artery_Aorta:GTEx/v8/Artery_Tibial:GTEx/v8/Heart_Atrial_Appendage:GTEx/v8/Heart_Left_Ventricle	+	4.874e-36	rs34630232;rs2936044;rs78105327;rs3002128;rs3002132;rs61824282;rs1909197;rs3002145;rs61826471;rs17163363;rs4618978;rs17463531;rs3002141	17	no
CAD	ENSG00000154305	MIA3	1	222791428	222841354	1	protein_coding	375056	MIA3	0.471388	-0.616197	118	22.2	150	5.37974e-09	1.24608e-05	GTEx/v8/Adipose_Subcutaneous:GTEx/v8/Adipose_Visceral_Omentum:GTEx/v8/Artery_Aorta:GTEx/v8/Artery_Tibial	-	4.874e-36	rs3002132;rs2936044;rs61824282;rs3008633;rs17163363;rs4618978;rs3002141;rs904324;rs11487858;rs1909197;rs3002145;rs35325797	17	no
CAD	ENSG00000186063	AIDA	1	222841355	222886552	-1	protein_coding	64853	AIDA	0.0823724	-1.19239	61	17.03	72	9.25973e-14	1.77375e-13	GTEx/v8/Artery_Aorta:GTEx/v8/Artery_Tibial:GTEx/v8/Heart_Left_Ventricle	+	4.874e-36	rs1909197;rs3002145;rs17163363;rs3008633;rs11487858;rs61824282;rs35325797;rs4618978;rs3002128;rs3002132	17	no
CAD	ENSG00000162819	BROX	1	222885895	222908538	1	protein_coding	148362	BROX	2.47554e-05	1.32123	24	17.03	97	1.71005e-09	1.97689e-39	GTEx/v8/Adipose_Subcutaneous:GTEx/v8/Adipose_Visceral_Omentum:GTEx/v8/Artery_Aorta:GTEx/v8/Artery_Tibial:GTEx/v8/Heart_Atrial_Appendage	-	4.874e-36	rs1909197;rs3002145;rs3008633;rs17163363;rs35325797;rs11487858;rs61824282;rs3002132;rs4618978;rs61826471	17	no
CAD	ENSG00000197520	FAM177B	1	222910549	222924147	1	protein_coding	400823	FAM177B	9.2096e-06	-0.425514	26	15.79	203	3.17384e-23	5.20492e-18	GTEx/v8/Whole_Blood	+	4.874e-36	rs1909197;rs3002145;rs11487858;rs17163363;rs35325797;rs61824282;rs17463531;rs2936044;rs3002128;rs34630232;rs3002132;rs4618978;rs3008633;rs61826471	17	no
CAD	ENSG00000143867	OSR1	2	19551246	19558414	-1	protein_coding	130497	OSR1	0.77476	-1.69636	0	0	1	2.5857e-08	1.61236e-05	GTEx/v8/Artery_Tibial	-	7.114e-20	rs16986953	18	yes
CAD	ENSG00000118961	LDAH	2	20883788	21022882	-1	protein_coding	60526	LDAH	0.000647485	-0.605069	0	0	58	6.33584e-07	1.70489e-23	GTEx/v8/Adipose_Visceral_Omentum	+	6.1e-11	rs7566030;rs34468875	19	yes
CAD	ENSG00000084674	APOB	2	21224301	21266945	-1	protein_coding	338	APOB	5.49085e-16	-0.346892	29	17.33	326	4.92464e-29	1.88901e-24	GTEx/v8/Adipose_Subcutaneous:GTEx/v8/Adipose_Visceral_Omentum:GTEx/v8/Artery_Aorta:GTEx/v8/Artery_Tibial:GTEx/v8/Heart_Atrial_Appendage:GTEx/v8/Heart_Left_Ventricle	-	3.58e-19	rs2854725;rs12720820;rs531819;rs7566030;rs515135;rs72902584;rs34468875;rs4635554;rs403880;rs1848922	19	no
CAD	ENSG00000138075	ABCG5	2	44039611	44066004	-1	protein_coding	64240	ABCG5	1.89797e-15	1.02098	18	22.8	0	NA	NA	NA	NA	1.009e-19	rs76866386;rs4245791	20	no
CAD	ENSG00000143921	ABCG8	2	44066103	44105605	1	protein_coding	64241	ABCG8	3.74527e-16	-0.0500374	36	22.8	0	NA	NA	NA	NA	1.009e-19	rs76866386;rs4245791;rs4148218	20	no
CAD	ENSG00000171132	PRKCE	2	45878484	46415129	1	protein_coding	5581	PRKCE	0.999892	-0.958659	16	20.3	0	NA	NA	NA	NA	1.552e-08	rs582384;rs6716707	21	no
CAD	ENSG00000042445	RETSAT	2	85569211	85581743	-1	protein_coding	54884	RETSAT	2.04967e-10	1.16467	0	0	8	1.60089e-07	7.16753e-35	GTEx/v8/Adipose_Visceral_Omentum:GTEx/v8/Whole_Blood	-	8.856e-22	rs62166769;rs72838575;rs4268923;rs28404046;rs1049363	23	yes
CAD	ENSG00000042493	CAPG	2	85621871	85645555	-1	protein_coding	822	CAPG	5.32549e-09	-0.251258	0	0	4	3.15848e-06	9.54876e-21	GTEx/v8/Whole_Blood	+	4.339e-08	rs72838575;rs9751370	23	yes
CAD	ENSG00000168906	MAT2A	2	85766288	85772403	1	protein_coding	4144	MAT2A	0.73323	-1.05681	50	17.95	141	6.75853e-18	3.11919e-13	GTEx/v8/Whole_Blood:GTEx/v8/Artery_Aorta:GTEx/v8/Artery_Coronary	-	4.274e-31	rs10176176;rs62166769;rs699664;rs28404046;rs72838575;rs4268923;rs72838587;rs1254897;rs1049363;rs6547629	23	no
CAD	ENSG00000115486	GGCX	2	85771846	85788670	-1	protein_coding	2677	GGCX	1.19798e-08	-0.0450965	53	17.95	158	4.58738e-59	2.92091e-50	GTEx/v8/Adipose_Subcutaneous:GTEx/v8/Adipose_Visceral_Omentum:GTEx/v8/Cells_EBV-transformed_lymphocytes:GTEx/v8/Whole_Blood:GTEx/v8/Artery_Aorta:GTEx/v8/Artery_Coronary:GTEx/v8/Artery_Tibial:GTEx/v8/Heart_Atrial_Appendage:GTEx/v8/Heart_Left_Ventricle	+	4.274e-31	rs10176176;rs699664;rs28404046;rs62166769;rs1254897;rs4268923;rs9751370;rs2289976;rs6547629;rs72838575;rs72838587;rs1049363	23	no
CAD	ENSG00000118640	VAMP8	2	85788685	85809154	1	protein_coding	8673	VAMP8	0.27049	-0.0563355	62	18.89	94	7.81441e-09	1.33015e-12	GTEx/v8/Adipose_Subcutaneous:GTEx/v8/Adipose_Visceral_Omentum	+	4.274e-31	rs699664;rs28404046;rs10176176;rs62166769;rs1254897;rs1049363;rs9751370;rs2289976;rs6547629	23	no
CAD	ENSG00000168899	VAMP5	2	85811531	85820535	1	protein_coding	10791	VAMP5	0.0516197	0.554615	40	20.1	40	2.13793e-08	5.68276e-12	GTEx/v8/Adipose_Subcutaneous:GTEx/v8/Whole_Blood:GTEx/v8/Artery_Aorta:GTEx/v8/Artery_Tibial:GTEx/v8/Heart_Atrial_Appendage	-	8.966e-31	rs1254897;rs699664;rs28404046;rs10176176;rs62166769;rs1049363;rs9751370;rs2289976;rs6547629	23	no
CAD	ENSG00000168894	RNF181	2	85822848	85824736	1	protein_coding	51255	RNF181	3.13992e-09	-0.105499	16	20.1	30	1.23318e-06	0.00189084	GTEx/v8/Whole_Blood:GTEx/v8/Heart_Atrial_Appendage	-	2.906e-23	rs28404046;rs1049363;rs10176176;rs9751370;rs2289976;rs6547629;rs699664	23	no
CAD	ENSG00000168890	TMEM150A	2	85825671	85830319	-1	protein_coding	129303	TMEM150A	0.145714	-0.552878	14	20.1	84	2.59652e-08	7.08584e-05	GTEx/v8/Whole_Blood:GTEx/v8/Heart_Atrial_Appendage:GTEx/v8/Heart_Left_Ventricle	-	7.891e-25	rs9751370;rs2289976;rs1049363;rs6547629;rs72838587;rs28404046;rs72838575;rs10176176;rs62166769;rs699664	23	no
CAD	ENSG00000168883	USP39	2	85829979	85876403	1	protein_coding	10713	USP39	0.0316078	-0.577552	30	20.1	47	1.99568e-20	2.03574e-68	GTEx/v8/Adipose_Subcutaneous:GTEx/v8/Whole_Blood:GTEx/v8/Artery_Aorta:GTEx/v8/Artery_Tibial:GTEx/v8/Heart_Atrial_Appendage:GTEx/v8/Heart_Left_Ventricle	-	4.274e-31	rs2289976;rs1049363;rs6547629;rs1254897;rs10176176;rs62166769;rs699664	23	no
CAD	ENSG00000168887	C2orf68	2	85833777	85839189	-1	protein_coding	388969	C2orf68	0.0124865	-1.34156	9	20.1	0	NA	NA	NA	NA	1.263e-14	rs1049363;rs6547629;rs2289976	23	no
CAD	ENSG00000168878	SFTPB	2	85884437	85895864	-1	protein_coding	6439	SFTPB	0.0407416	-0.143859	13	11.27	0	NA	NA	NA	NA	4.473e-14	rs2289976;rs6547629;rs1049363	23	no
CAD	ENSG00000168874	ATOH8	2	85978467	86015189	1	protein_coding	84913	ATOH8	0.888203	NA	0	0	1	2.51753e-05	3.46705e-35	GTEx/v8/Whole_Blood	NA	NA	rs9751370	23	yes
CAD	ENSG00000132305	IMMT	2	86371055	86422893	-1	protein_coding	10989	IMMT	0.000945647	0.404507	0	0	1	1.67263e-05	6.78719e-30	GTEx/v8/Artery_Aorta	NA	NA	rs72838575	23	yes
CAD	ENSG00000132313	MRPL35	2	86426478	86440917	1	protein_coding	51318	MRPL35	0.020937	-0.038967	0	0	2	0.000148949	5.89119e-28	GTEx/v8/Artery_Aorta	-	6.187e-09	rs72838575	23	yes
CAD	ENSG00000169994	MYO7B	2	128293378	128395304	1	protein_coding	4648	MYO7B	6.38295e-16	-0.0440166	0	0	4	6.98443e-05	3.33351e-30	GTEx/v8/Whole_Blood	-	2.581e-08	rs77836623;rs114192718	24	yes
CAD	ENSG00000072163	LIMS2	2	128395956	128439360	-1	protein_coding	55679	LIMS2	1.1399e-05	-0.0801285	1	2.977	1	0.000115465	6.9978e-13	GTEx/v8/Whole_Blood	-	2.581e-08	rs77836623;rs114192718	24	no
CAD	ENSG00000144230	GPR17	2	128403439	128410213	1	protein_coding	2840	GPR17	1.06559e-05	0.907937	0	0	2	1.10389e-05	8.31588e-76	GTEx/v8/Adipose_Subcutaneous:GTEx/v8/Artery_Aorta:GTEx/v8/Artery_Tibial:GTEx/v8/Heart_Atrial_Appendage:GTEx/v8/Heart_Left_Ventricle	-	2.581e-08	rs77836623;rs114192718	24	yes
CAD	ENSG00000136715	SAP130	2	128698791	128785694	-1	protein_coding	79595	SAP130	0.998573	NA	1	16.68	0	NA	NA	NA	NA	2.581e-08	rs114192718	24	no
CAD	ENSG00000075884	ARHGAP15	2	143848931	144525921	1	protein_coding	55843	ARHGAP15	5.25406e-06	0.0915151	25	18.53	22	1.93279e-08	1.02454e-13	GTEx/v8/Artery_Aorta:GTEx/v8/Artery_Tibial:GTEx/v8/Heart_Left_Ventricle	-	7.299e-12	rs4662330;rs13010737	25	no
CAD	ENSG00000169554	ZEB2	2	145141648	145282147	-1	protein_coding	9839	ZEB2	0.999834	-3.33245	18	20.7	52	3.962e-06	0.00116413	GTEx/v8/Artery_Aorta	-	1.849e-14	rs6755392;rs6740731;rs13034360;rs10928241;rs1371046;rs4662414	26	no
CAD	ENSG00000121989	ACVR2A	2	148602086	148688393	1	protein_coding	92	ACVR2A	0.993932	-1.04629	0	0	40	1.00967e-06	2.7788e-16	GTEx/v8/Artery_Tibial:GTEx/v8/Heart_Atrial_Appendage:GTEx/v8/Heart_Left_Ventricle	+	1.98e-08	rs35611688	27	yes
CAD	ENSG00000115947	ORC4	2	148687968	148779147	-1	protein_coding	5000	ORC4	2.29195e-06	-0.920871	0	0	34	1.7599e-05	1.79421e-10	GTEx/v8/Adipose_Subcutaneous:GTEx/v8/Adipose_Visceral_Omentum	+	1.862e-08	rs35611688	27	yes
CAD	ENSG00000204406	MBD5	2	148778580	149275805	1	protein_coding	55777	MBD5	0.999852	-0.905737	0	0	40	9.29072e-07	4.09729e-10	GTEx/v8/Whole_Blood	+	1.537e-08	rs35611688	27	yes
CAD	ENSG00000182263	FIGN	2	164449906	164592522	-1	protein_coding	55137	FIGN	0.741736	-0.741853	0	0	34	2.7984e-12	2.39054e-08	GTEx/v8/Artery_Aorta	+	1.04e-10	rs10930115;rs12999907	28	yes
CAD	ENSG00000182329	KIAA2012	2	202937978	203062585	1	protein_coding	100652824	KIAA2012	NA	NA	1	0.022	0	NA	NA	NA	NA	2.098e-10	rs146289328	29	no
CAD	ENSG00000055044	NOP58	2	203130439	203168389	1	protein_coding	51602	NOP58	0.509479	0.121101	2	11	0	NA	NA	NA	NA	2.892e-13	rs145327575;rs7581542	29	no
CAD	ENSG00000204217	BMPR2	2	203241659	203432474	1	protein_coding	659	BMPR2	0.996668	-3.7918	9	9.316	3	1.73888e-05	9.03482e-12	GTEx/v8/Liver	-	2.218e-22	rs72928925;rs7581542;rs146289328;rs72928975;rs4675290	29	no
CAD	ENSG00000138439	FAM117B	2	203499901	203634480	1	protein_coding	150864	FAM117B	0.067387	-0.487937	13	9.802	412	6.83716e-22	2.05888e-44	GTEx/v8/Adipose_Subcutaneous:GTEx/v8/Whole_Blood:GTEx/v8/Artery_Aorta:GTEx/v8/Artery_Tibial	-	5.105e-50	rs72928975;rs72928925;rs146289328;rs10170010;rs148812085;rs4675290;rs7581542;rs74923585;rs139644567;rs11676242;rs145327575;rs78999781	29	no
CAD	ENSG00000163596	ICA1L	2	203640690	203736708	-1	protein_coding	130026	ICA1L	0.442028	-0.760183	144	15.97	479	1.71442e-12	1.2693e-08	GTEx/v8/Adipose_Subcutaneous:GTEx/v8/Artery_Aorta:GTEx/v8/Artery_Tibial:GTEx/v8/Heart_Left_Ventricle	+	5.105e-50	rs10170010;rs148812085;rs4675290;rs11676242;rs74923585;rs146289328;rs7581542;rs72928925;rs72940158;rs72928975;rs139644567;rs12466364;rs78999781;rs144923024;rs145327575	29	no
CAD	ENSG00000138442	WDR12	2	203739505	203879521	-1	protein_coding	55759	WDR12	0.609007	-0.727802	206	20.2	0	NA	NA	NA	NA	5.105e-50	rs148812085;rs11676242;rs10170010;rs4675290;rs72940158;rs72928975;rs74923585	29	no
CAD	ENSG00000138380	CARF	2	203776937	203851786	1	protein_coding	79800	CARF	0.00454104	-1.32678	121	17.48	496	3.0416e-18	1.69739e-13	GTEx/v8/Adipose_Subcutaneous:GTEx/v8/Adipose_Visceral_Omentum:GTEx/v8/Whole_Blood:GTEx/v8/Artery_Aorta:GTEx/v8/Artery_Coronary:GTEx/v8/Artery_Tibial:GTEx/v8/Heart_Atrial_Appendage	-	5.105e-50	rs148812085;rs4675290;rs11676242;rs10170010;rs72940158;rs72928975;rs146289328;rs7581542;rs72928925;rs74923585;rs139644567;rs12466364;rs78999781;rs1174607	29	no
CAD	ENSG00000144426	NBEAL1	2	203879602	204091101	1	protein_coding	65065	NBEAL1	1.09294e-10	-1.74067	117	14.36	504	3.60359e-69	4.09296e-57	GTEx/v8/Adipose_Subcutaneous:GTEx/v8/Adipose_Visceral_Omentum:GTEx/v8/Artery_Aorta:GTEx/v8/Artery_Coronary:GTEx/v8/Artery_Tibial	-	5.105e-50	rs11676242;rs10170010;rs148812085;rs74923585;rs146289328;rs7581542;rs72928925;rs4675290;rs139644567;rs12466364;rs78999781;rs72940158;rs72928975;rs145327575;rs114296372;rs144923024	29	no
CAD	ENSG00000119004	CYP20A1	2	204103663	204163009	1	protein_coding	57404	CYP20A1	7.40838e-10	-0.358177	44	23.7	0	NA	NA	NA	NA	1.067e-38	rs11676242;rs10170010;rs148812085;rs139644567;rs74923585;rs146289328	29	no
CAD	ENSG00000138443	ABI2	2	204192942	204312446	1	protein_coding	10152	ABI2	0.953329	-2.08335	49	12.59	0	NA	NA	NA	NA	7.278e-38	rs12466364;rs11676242;rs74923585;rs148812085;rs72940158;rs78999781;rs2465520;rs10170010	29	no
CAD	ENSG00000173166	RAPH1	2	204259068	204400133	-1	protein_coding	65059	RAPH1	0.957851	-0.345685	70	15.8	0	NA	NA	NA	NA	2.253e-21	rs11676242;rs72940158;rs12466364;rs78999781;rs2465520;rs10170010;rs72928975;rs74923585;rs146289328;rs139644567	29	no
CAD	ENSG00000178562	CD28	2	204571198	204603635	1	protein_coding	940	CD28	0.511989	-0.824137	0	0	4	1.50775e-05	0.0187156	GTEx/v8/Artery_Aorta	-	4.918e-08	rs10170010;rs11676242	29	yes
CAD	ENSG00000138363	ATIC	2	216176540	216214487	1	protein_coding	471	ATIC	2.48609e-13	0.368896	0	0	5	2.3553e-07	2.76025e-37	GTEx/v8/Adipose_Subcutaneous:GTEx/v8/Artery_Aorta:GTEx/v8/Artery_Tibial	+	4.439e-11	rs17517928;rs4473378	30	yes
CAD	ENSG00000115414	FN1	2	216225163	216300895	-1	protein_coding	2335	FN1	0.0644415	0.193079	22	22	0	NA	NA	NA	NA	2.373e-18	rs1250247;rs17517928;rs4473378	30	no
CAD	ENSG00000079308	TNS1	2	218664512	218867718	-1	protein_coding	7145	TNS1	0.92494	-1.08075	43	16.85	0	NA	NA	NA	NA	3.895e-11	rs41383244;rs2571445;rs2161969;rs12466972;rs112941127	31	no
CAD	ENSG00000169047	IRS1	2	227596033	227664475	-1	protein_coding	3667	IRS1	0.218507	-1.69763	0	0	124	3.83866e-17	8.00906e-13	GTEx/v8/Adipose_Subcutaneous:GTEx/v8/Adipose_Visceral_Omentum	-	1.123e-12	rs952227;rs2972149;rs79567528;rs10194882	32	yes
CAD	ENSG00000153823	PID1	2	229715242	230136001	-1	protein_coding	55022	PID1	0.403719	0.742127	56	16.54	0	NA	NA	NA	NA	1.009e-09	rs11691714	33	no
CAD	ENSG00000115468	EFHD1	2	233470767	233547491	1	protein_coding	80303	EFHD1	0.770006	0.0276642	4	2.098	0	NA	NA	NA	NA	8.505e-10	rs283485	34	no
CAD	ENSG00000204120	GIGYF2	2	233562009	233725285	1	protein_coding	26058	GIGYF2	1	-0.484434	160	19.97	144	3.76941e-08	0.000100527	GTEx/v8/Artery_Aorta:GTEx/v8/Artery_Tibial:GTEx/v8/Liver	+	1.01e-10	rs283485	34	no
CAD	ENSG00000115474	KCNJ13	2	233631174	233641278	-1	protein_coding	3769	KCNJ13	0.758052	-0.762971	28	9.973	0	NA	NA	NA	NA	1.01e-10	rs283485	34	no
CAD	ENSG00000182600	SNORC	2	233721980	233743418	1	protein_coding	389084	SNORC	0.466831	-0.411154	35	16.65	0	NA	NA	NA	NA	1.434e-09	rs283485	34	no
CAD	ENSG00000066248	NGEF	2	233743396	233877982	-1	protein_coding	25791	NGEF	0.949826	1.13119	18	16.65	21	4.03198e-06	1.23503e-45	GTEx/v8/Adipose_Subcutaneous	NA	NA	rs283485	34	no
CAD	ENSG00000154783	FGD5	3	14860469	14975895	1	protein_coding	152273	FGD5	0.994387	0.430582	152	15.21	7	4.22757e-05	0.0370769	GTEx/v8/Adipose_Subcutaneous	NA	7.285e-12	rs744892;rs58461937;rs7613427;rs1602302;rs34991912;rs13080924	35	no
CAD	ENSG00000131368	MRPS25	3	15083967	15106842	-1	protein_coding	64432	MRPS25	0.545529	-0.462143	0	0	6	1.65886e-05	0.0315966	GTEx/v8/Artery_Aorta:GTEx/v8/Heart_Atrial_Appendage	+	7.285e-12	rs744892;rs34991912	35	yes
CAD	ENSG00000121797	CCRL2	3	46448654	46454488	1	protein_coding	9034	CCRL2	0.00216378	NA	0	0	3	5.41989e-05	0.000403051	GTEx/v8/Adipose_Subcutaneous	NA	NA	rs78629618	36	yes
CAD	ENSG00000178038	ALS2CL	3	46710487	46735194	-1	protein_coding	259173	ALS2CL	2.7298e-18	0.418365	1	2.695	3	4.5792e-06	3.54647e-12	GTEx/v8/Adipose_Visceral_Omentum:GTEx/v8/Heart_Atrial_Appendage	+	4.123e-08	rs78629618	36	no
CAD	ENSG00000181585	TMIE	3	46742823	46752376	1	protein_coding	259236	TMIE	0.000366606	0.424249	1	2.695	0	NA	NA	NA	NA	NA	rs78629618	36	no
CAD	ENSG00000160801	PTH1R	3	46919236	46945287	1	protein_coding	5745	PTH1R	0.742389	NA	2	0.098	3	1.84877e-05	1.56108e-05	GTEx/v8/Adipose_Subcutaneous	NA	NA	rs78629618	36	no
CAD	ENSG00000160799	CCDC12	3	46963216	47023500	-1	protein_coding	151903	CCDC12	0.774131	-0.0188491	1	0.098	0	NA	NA	NA	NA	NA	rs78629618	36	no
CAD	ENSG00000181555	SETD2	3	47057919	47205457	-1	protein_coding	29072	SETD2	0.999993	NA	1	2.268	0	NA	NA	NA	NA	NA	rs78629618	36	no
CAD	ENSG00000114650	SCAP	3	47455203	47518616	-1	protein_coding	22937	SCAP	0.0225548	NA	1	1.621	6	5.86644e-08	6.4169e-15	GTEx/v8/Whole_Blood	+	4.123e-08	rs78629618	36	no
CAD	ENSG00000132153	DHX30	3	47844399	47891685	1	protein_coding	22907	DHX30	0.999999	NA	0	0	1	0.00011747	0.0491599	GTEx/v8/Heart_Atrial_Appendage	+	3.435e-10	rs73078367	37	yes
CAD	ENSG00000164048	ZNF589	3	48282590	48340743	1	protein_coding	51385	ZNF589	6.50061e-07	-0.372176	0	0	1	7.05286e-06	1.58461e-47	GTEx/v8/Whole_Blood	NA	NA	rs78629618	36	yes
CAD	ENSG00000164053	ATRIP	3	48488114	48507115	1	protein_coding	84126	ATRIP	0.00148698	NA	0	0	35	8.91415e-06	1.15297e-10	GTEx/v8/Adipose_Visceral_Omentum:GTEx/v8/Whole_Blood	-	1.344e-08	rs7373849	37	yes
CAD	ENSG00000213689	TREX1	3	48506445	48509044	1	protein_coding	11277	TREX1	0.0933407	-0.110328	0	0	18	2.71174e-06	6.49958e-37	GTEx/v8/Adipose_Visceral_Omentum:GTEx/v8/Whole_Blood:GTEx/v8/Artery_Tibial	+	2.152e-10	rs9814873;rs7373849	37	yes
CAD	ENSG00000114268	PFKFB4	3	48555117	48599448	-1	protein_coding	5210	PFKFB4	0.000321134	-0.13132	3	3.965	0	NA	NA	NA	NA	2.486e-08	rs73078367	37	no
CAD	ENSG00000114270	COL7A1	3	48601506	48632700	-1	protein_coding	1294	COL7A1	2.10611e-18	NA	0	0	4	1.29794e-06	2.5605e-07	GTEx/v8/Artery_Tibial:GTEx/v8/Liver	-	1.673e-10	rs73078367	37	yes
CAD	ENSG00000225697	SLC26A6	3	48663156	48672926	-1	protein_coding	65010	SLC26A6	3.31045e-05	-0.384056	0	0	36	8.33554e-05	0.000247418	GTEx/v8/Adipose_Subcutaneous:GTEx/v8/Whole_Blood	-	2.125e-08	rs7373849	37	yes
CAD	ENSG00000008300	CELSR3	3	48673902	48700348	-1	protein_coding	1951	CELSR3	0.999656	-0.878908	2	6.217	4	7.09159e-05	6.75749e-05	GTEx/v8/Adipose_Subcutaneous	-	1.673e-10	rs73078367;rs73079003	37	no
CAD	ENSG00000213672	NCKIPSD	3	48701364	48723797	-1	protein_coding	51517	NCKIPSD	0.00713136	-0.551018	3	21.5	118	6.09287e-20	6.6181e-39	GTEx/v8/Adipose_Subcutaneous:GTEx/v8/Adipose_Visceral_Omentum:GTEx/v8/Whole_Blood:GTEx/v8/Artery_Aorta:GTEx/v8/Artery_Tibial:GTEx/v8/Heart_Atrial_Appendage:GTEx/v8/Heart_Left_Ventricle:GTEx/v8/Liver	+	6.228e-11	rs73078367;rs147997200;rs34759087;rs7373849;rs73079003	37	no
CAD	ENSG00000068745	IP6K2	3	48725436	48777786	-1	protein_coding	51447	IP6K2	0.989458	-0.392799	2	21.5	238	1.20728e-12	1.24228e-14	GTEx/v8/Adipose_Subcutaneous:GTEx/v8/Adipose_Visceral_Omentum:GTEx/v8/Whole_Blood:GTEx/v8/Artery_Aorta:GTEx/v8/Artery_Tibial:GTEx/v8/Heart_Atrial_Appendage:GTEx/v8/Heart_Left_Ventricle	+	6.228e-11	rs73078367;rs147997200;rs34759087;rs7373849;rs73079003;rs9814873	37	no
CAD	ENSG00000114302	PRKAR2A	3	48782030	48885279	-1	protein_coding	5576	PRKAR2A	0.983251	-2.8684	2	1.115	1	0.000478034	0.000280163	GTEx/v8/Adipose_Subcutaneous	NA	NA	rs34759087;rs147997200;rs7373849	37	no
CAD	ENSG00000177479	ARIH2	3	48956254	49023815	1	protein_coding	10425	ARIH2	0.987412	-1.69992	2	7.29	76	4.55411e-10	2.22922e-11	GTEx/v8/Adipose_Subcutaneous:GTEx/v8/Heart_Atrial_Appendage	+	1.383e-10	rs34759087;rs7373849	37	no
CAD	ENSG00000178467	P4HTM	3	49027319	49044587	1	protein_coding	54681	P4HTM	0.0232749	NA	0	0	108	4.75752e-06	3.91904e-10	GTEx/v8/Adipose_Subcutaneous:GTEx/v8/Adipose_Visceral_Omentum:GTEx/v8/Whole_Blood:GTEx/v8/Artery_Aorta:GTEx/v8/Heart_Atrial_Appendage	-	6.228e-11	rs34759087;rs73079003;rs73078367;rs147997200;rs7373849	37	yes
CAD	ENSG00000178252	WDR6	3	49044495	49053386	1	protein_coding	11180	WDR6	9.19648e-07	-0.0589495	1	3.553	154	7.22629e-48	2.36711e-124	GTEx/v8/Adipose_Subcutaneous:GTEx/v8/Adipose_Visceral_Omentum:GTEx/v8/Cells_EBV-transformed_lymphocytes:GTEx/v8/Whole_Blood:GTEx/v8/Artery_Aorta:GTEx/v8/Artery_Coronary:GTEx/v8/Artery_Tibial:GTEx/v8/Heart_Atrial_Appendage:GTEx/v8/Heart_Left_Ventricle:GTEx/v8/Liver	-	6.228e-11	rs34759087;rs73078367;rs147997200;rs7373849;rs73079003;rs2352974;rs7642934	37	no
CAD	ENSG00000178149	DALRD3	3	49052921	49059726	-1	protein_coding	55152	DALRD3	1.84814e-05	0.0723068	1	3.553	81	2.28169e-10	1.96601e-17	GTEx/v8/Adipose_Subcutaneous:GTEx/v8/Adipose_Visceral_Omentum:GTEx/v8/Heart_Atrial_Appendage	+	1.24e-10	rs34759087;rs7373849	37	no
CAD	ENSG00000178057	NDUFAF3	3	49057892	49060928	1	protein_coding	25915	NDUFAF3	4.85973e-05	-2.09007	1	3.553	13	0.000273558	3.16763e-05	GTEx/v8/Adipose_Subcutaneous:GTEx/v8/Artery_Aorta:GTEx/v8/Heart_Left_Ventricle	-	6.228e-11	rs34759087;rs7373849;rs147997200;rs9814873	37	no
CAD	ENSG00000178035	IMPDH2	3	49061758	49066841	-1	protein_coding	3615	IMPDH2	0.00135317	-0.509343	3	3.553	0	NA	NA	NA	NA	1.24e-10	rs34759087	37	no
CAD	ENSG00000198218	QRICH1	3	49067140	49131796	-1	protein_coding	54870	QRICH1	0.99607	-0.279294	4	10.26	171	1.57266e-07	2.04687e-17	GTEx/v8/Adipose_Subcutaneous:GTEx/v8/Whole_Blood:GTEx/v8/Heart_Atrial_Appendage	+	1.474e-10	rs34759087;rs7373849;rs9814873	37	no
CAD	ENSG00000172053	QARS1	3	49133365	49142553	-1	protein_coding	5859	QARS1	8.7897e-08	-0.634756	1	10.26	0	NA	NA	NA	NA	1.474e-10	rs34759087	37	no
CAD	ENSG00000172046	USP19	3	49145479	49158371	-1	protein_coding	10869	USP19	0.999992	-0.429633	2	24.3	0	NA	NA	NA	NA	6.228e-11	rs34759087	37	no
CAD	ENSG00000172037	LAMB2	3	49158547	49170551	-1	protein_coding	3913	LAMB2	7.45007e-11	-0.451082	2	24.3	21	1.82872e-05	0.00869547	GTEx/v8/Adipose_Visceral_Omentum	+	6.228e-11	rs34759087;rs147997200;rs73078367;rs73079003	37	no
CAD	ENSG00000177352	CCDC71	3	49199968	49203754	-1	protein_coding	64925	CCDC71	0.0169896	NA	0	0	4	9.28869e-05	1.44369e-06	GTEx/v8/Whole_Blood	+	3.435e-10	rs73078367;rs7373849	37	yes
CAD	ENSG00000185909	KLHDC8B	3	49209044	49213917	1	protein_coding	200942	KLHDC8B	0.0104214	-0.0773522	0	0	118	4.36537e-07	4.19847e-06	GTEx/v8/Cells_EBV-transformed_lymphocytes:GTEx/v8/Artery_Tibial	-	7.747e-10	rs9814873;rs7373849	37	yes
CAD	ENSG00000173421	IHO1	3	49235861	49295537	1	protein_coding	339834	IHO1	0.509349	-0.452713	2	2.087	115	5.42579e-29	1.27126e-36	GTEx/v8/Adipose_Subcutaneous:GTEx/v8/Adipose_Visceral_Omentum:GTEx/v8/Artery_Aorta:GTEx/v8/Artery_Coronary:GTEx/v8/Artery_Tibial:GTEx/v8/Heart_Atrial_Appendage:GTEx/v8/Heart_Left_Ventricle	+	6.228e-11	rs34759087;rs7373849;rs73078367;rs147997200;rs73079003	37	no
CAD	ENSG00000188315	C3orf62	3	49306035	49315342	-1	protein_coding	375341	C3orf62	0.00712466	-1.95031	2	2.087	75	0.000127451	8.24936e-06	GTEx/v8/Adipose_Subcutaneous:GTEx/v8/Adipose_Visceral_Omentum:GTEx/v8/Artery_Aorta	+	1.383e-10	rs7373849;rs34759087	37	no
CAD	ENSG00000114316	USP4	3	49315264	49378145	-1	protein_coding	7375	USP4	6.20194e-07	NA	9	4.709	1	0.000290753	0.00620343	GTEx/v8/Heart_Atrial_Appendage	+	3.774e-10	rs7373849;rs34759087;rs73079003;rs9814873	37	no
CAD	ENSG00000233276	GPX1	3	49394609	49396033	-1	protein_coding	2876	GPX1	0.00693165	-0.616399	15	19.22	47	0.000322965	0.00182326	GTEx/v8/Adipose_Subcutaneous	-	2.746e-10	rs9814873;rs7373849	37	no
CAD	ENSG00000067560	RHOA	3	49396578	49450431	-1	protein_coding	387	RHOA	0.804698	-0.430263	73	19.22	113	3.37091e-05	0.0108952	GTEx/v8/Artery_Tibial	+	8.206e-11	rs9814873;rs7373849;rs34759087;rs73078367;rs73079003	37	no
CAD	ENSG00000145022	TCTA	3	49449639	49453908	1	protein_coding	6988	TCTA	0.0132648	-0.595941	21	19.06	124	2.26621e-06	6.04141e-05	GTEx/v8/Artery_Aorta:GTEx/v8/Artery_Tibial	-	7.918e-11	rs34759087;rs73078367;rs73079003;rs9814873;rs7373849	37	no
CAD	ENSG00000145020	AMT	3	49454211	49460186	-1	protein_coding	275	AMT	0.000569475	-0.0226371	23	19.06	406	6.10701e-20	2.31462e-81	GTEx/v8/Adipose_Subcutaneous:GTEx/v8/Adipose_Visceral_Omentum:GTEx/v8/Whole_Blood:GTEx/v8/Artery_Aorta:GTEx/v8/Artery_Coronary:GTEx/v8/Artery_Tibial:GTEx/v8/Heart_Atrial_Appendage:GTEx/v8/Heart_Left_Ventricle	-	6.228e-11	rs7373849;rs9814873;rs34759087;rs73078367;rs73079003;rs2352974;rs7642934;rs147997200	37	no
CAD	ENSG00000145029	NICN1	3	49460379	49466759	-1	protein_coding	84276	NICN1	0.257246	-1.08729	25	19.06	383	2.52517e-19	2.79528e-25	GTEx/v8/Adipose_Subcutaneous:GTEx/v8/Adipose_Visceral_Omentum:GTEx/v8/Artery_Aorta:GTEx/v8/Artery_Coronary:GTEx/v8/Artery_Tibial:GTEx/v8/Heart_Atrial_Appendage	-	6.228e-11	rs9814873;rs7373849;rs34759087;rs73078367;rs73079003;rs2352974;rs7642934	37	no
CAD	ENSG00000173402	DAG1	3	49506146	49573048	1	protein_coding	1605	DAG1	0.940922	-0.838742	79	19.42	196	7.45363e-06	0.00461931	GTEx/v8/Whole_Blood:GTEx/v8/Artery_Aorta:GTEx/v8/Heart_Atrial_Appendage	-	7.918e-11	rs7373849;rs9814873;rs34759087;rs73079003;rs73078367	37	no
CAD	ENSG00000164061	BSN	3	49591922	49708978	1	protein_coding	8927	BSN	1	-1.28511	70	14.55	4	4.01974e-05	9.74763e-06	GTEx/v8/Liver	NA	3.831e-10	rs7373849;rs9814873;rs73079003;rs34759087;rs73078367;rs7642934	37	no
CAD	ENSG00000164062	APEH	3	49711435	49721396	1	protein_coding	327	APEH	0.0132157	-0.271805	14	21	369	1.26519e-14	1.51921e-10	GTEx/v8/Adipose_Subcutaneous:GTEx/v8/Adipose_Visceral_Omentum:GTEx/v8/Whole_Blood:GTEx/v8/Artery_Aorta:GTEx/v8/Artery_Tibial	-	6.228e-11	rs9814873;rs7373849;rs147997200;rs73078367;rs34759087;rs73079003;rs2352974;rs7642934	37	no
CAD	ENSG00000173531	MST1	3	49721380	49726934	-1	protein_coding	4485	MST1	1.72736e-10	0.158165	11	21	183	1.30048e-09	8.51204e-08	GTEx/v8/Adipose_Subcutaneous:GTEx/v8/Adipose_Visceral_Omentum:GTEx/v8/Artery_Aorta:GTEx/v8/Artery_Coronary:GTEx/v8/Artery_Tibial:GTEx/v8/Heart_Atrial_Appendage:GTEx/v8/Heart_Left_Ventricle:GTEx/v8/Liver	-	6.228e-11	rs9814873;rs7373849;rs147997200;rs2352974;rs34759087;rs73079003;rs73078367	37	no
CAD	ENSG00000164068	RNF123	3	49726932	49758962	1	protein_coding	63891	RNF123	0.969715	-0.461991	29	21	388	8.47139e-34	7.57654e-27	GTEx/v8/Adipose_Subcutaneous:GTEx/v8/Adipose_Visceral_Omentum:GTEx/v8/Cells_EBV-transformed_lymphocytes:GTEx/v8/Artery_Aorta:GTEx/v8/Artery_Coronary:GTEx/v8/Artery_Tibial:GTEx/v8/Heart_Atrial_Appendage:GTEx/v8/Heart_Left_Ventricle	+	6.228e-11	rs9814873;rs7373849;rs147997200;rs2352974;rs34759087;rs73079003;rs73078367;rs7642934	37	no
CAD	ENSG00000176020	AMIGO3	3	49754267	49761349	-1	protein_coding	386724	AMIGO3	7.50516e-06	NA	20	15.82	0	NA	NA	NA	NA	7.918e-11	rs2352974;rs34759087;rs73079003	37	no
CAD	ENSG00000173540	GMPPB	3	49754277	49761384	-1	protein_coding	29925	GMPPB	8.24536e-05	-0.659554	20	15.82	439	2.03371e-15	6.26551e-57	GTEx/v8/Adipose_Subcutaneous:GTEx/v8/Adipose_Visceral_Omentum:GTEx/v8/Whole_Blood:GTEx/v8/Artery_Aorta:GTEx/v8/Artery_Coronary:GTEx/v8/Artery_Tibial:GTEx/v8/Heart_Atrial_Appendage:GTEx/v8/Heart_Left_Ventricle:GTEx/v8/Liver	+	7.918e-11	rs2352974;rs34759087;rs73079003;rs7373849;rs7642934;rs9814873	37	no
CAD	ENSG00000176095	IP6K1	3	49761727	49823975	-1	protein_coding	9807	IP6K1	0.23518	-2.10343	60	17.96	270	5.992e-07	0.000365035	GTEx/v8/Adipose_Visceral_Omentum:GTEx/v8/Artery_Tibial	+	1.697e-10	rs2352974;rs73079003;rs7642934;rs9814873	37	no
CAD	ENSG00000187492	CDHR4	3	49828165	49837268	-1	protein_coding	389118	CDHR4	0.0134739	0.0436097	11	8.931	372	1.13934e-09	2.24065e-06	GTEx/v8/Artery_Aorta:GTEx/v8/Artery_Tibial	+	1.697e-10	rs2352974;rs73079003;rs9814873;rs7642934;rs7373849	37	no
CAD	ENSG00000185614	INKA1	3	49840687	49842463	1	protein_coding	389119	INKA1	0.000589161	NA	6	9.432	270	1.12665e-11	5.7203e-08	GTEx/v8/Artery_Aorta:GTEx/v8/Artery_Tibial	-	8.206e-11	rs2352974;rs73079003;rs7373849;rs9814873;rs34759087;rs73078367;rs7642934	37	no
CAD	ENSG00000182179	UBA7	3	49842640	49851379	-1	protein_coding	7318	UBA7	2.68228e-14	-0.315381	9	9.432	451	9.10366e-62	2.47495e-51	GTEx/v8/Whole_Blood:GTEx/v8/Artery_Aorta:GTEx/v8/Artery_Tibial:GTEx/v8/Liver	-	6.228e-11	rs73079003;rs2352974;rs147997200;rs34759087;rs7373849;rs9814873;rs73078367;rs7642934	37	no
CAD	ENSG00000183763	TRAIP	3	49866034	49894007	-1	protein_coding	10293	TRAIP	0.125104	-0.132255	24	17.61	0	NA	NA	NA	NA	2.702e-10	rs2352974;rs73079003;rs7642934	37	no
CAD	ENSG00000164076	CAMKV	3	49895421	49907655	-1	protein_coding	79012	CAMKV	0.996846	-0.638323	12	18.51	0	NA	NA	NA	NA	8.203e-09	rs2352974;rs7642934;rs73079003	37	no
CAD	ENSG00000164078	MST1R	3	49924435	49941299	-1	protein_coding	4486	MST1R	1.69349e-20	-0.377645	14	18.51	425	1.84376e-16	3.36944e-12	GTEx/v8/Adipose_Subcutaneous:GTEx/v8/Adipose_Visceral_Omentum:GTEx/v8/Whole_Blood:GTEx/v8/Artery_Aorta:GTEx/v8/Artery_Tibial:GTEx/v8/Heart_Atrial_Appendage:GTEx/v8/Heart_Left_Ventricle	+	1.804e-10	rs2352974;rs7642934;rs7373849;rs34759087;rs73079003;rs9814873	37	no
CAD	ENSG00000164077	MON1A	3	49946302	49967606	-1	protein_coding	84315	MON1A	0.00636811	-0.629673	18	11.37	264	2.33296e-07	1.16113e-05	GTEx/v8/Whole_Blood:GTEx/v8/Artery_Aorta:GTEx/v8/Artery_Tibial	-	1.146e-09	rs2352974;rs7642934;rs7373849;rs9814873	37	no
CAD	ENSG00000004534	RBM6	3	49977440	50137478	1	protein_coding	10180	RBM6	1	-0.685653	163	17.77	466	1.03317e-130	3.30235e-109	GTEx/v8/Adipose_Subcutaneous:GTEx/v8/Adipose_Visceral_Omentum:GTEx/v8/Cells_EBV-transformed_lymphocytes:GTEx/v8/Whole_Blood:GTEx/v8/Artery_Aorta:GTEx/v8/Artery_Coronary:GTEx/v8/Artery_Tibial:GTEx/v8/Heart_Atrial_Appendage:GTEx/v8/Heart_Left_Ventricle:GTEx/v8/Liver	-	6.228e-11	rs7642934;rs34759087;rs7373849;rs73079003;rs9814873;rs73078367;rs147997200;rs2352974	37	no
CAD	ENSG00000003756	RBM5	3	50126341	50156454	1	protein_coding	10181	RBM5	0.999999	-0.605889	33	18.47	5	0.000222038	0.0210694	GTEx/v8/Adipose_Visceral_Omentum	NA	NA	rs7642934;rs2352974	37	no
CAD	ENSG00000001617	SEMA3F	3	50192478	50226508	1	protein_coding	6405	SEMA3F	0.999918	NA	4	14.19	329	7.80394e-10	4.02553e-08	GTEx/v8/Adipose_Subcutaneous:GTEx/v8/Adipose_Visceral_Omentum:GTEx/v8/Artery_Aorta:GTEx/v8/Heart_Atrial_Appendage:GTEx/v8/Heart_Left_Ventricle	+	1.804e-10	rs7642934;rs2352974;rs9814873	37	no
CAD	ENSG00000186792	HYAL3	3	50330262	50336899	-1	protein_coding	8372	HYAL3	1.52466e-05	-0.35315	0	0	335	2.05441e-09	5.98031e-46	GTEx/v8/Adipose_Subcutaneous:GTEx/v8/Adipose_Visceral_Omentum:GTEx/v8/Whole_Blood:GTEx/v8/Artery_Aorta:GTEx/v8/Artery_Coronary:GTEx/v8/Artery_Tibial:GTEx/v8/Heart_Atrial_Appendage:GTEx/v8/Heart_Left_Ventricle	+	1.697e-10	rs7373849;rs2352974;rs7642934;rs9814873;rs73079003	37	yes
CAD	ENSG00000243477	NAA80	3	50333833	50336852	-1	protein_coding	24142	NAA80	0.402945	-0.113189	0	0	4	3.01706e-05	4.83376e-08	GTEx/v8/Artery_Aorta:GTEx/v8/Artery_Tibial	NA	NA	rs7642934	37	yes
CAD	ENSG00000114378	HYAL1	3	50337320	50349812	-1	protein_coding	3373	HYAL1	0.00553671	0.476164	0	0	6	4.44068e-05	5.99267e-13	GTEx/v8/Adipose_Subcutaneous:GTEx/v8/Heart_Atrial_Appendage	-	7.918e-11	rs34759087;rs73079003;rs147997200	37	yes
CAD	ENSG00000068028	RASSF1	3	50367219	50378411	-1	protein_coding	11186	RASSF1	4.8582e-08	-0.411947	0	0	126	0.000168912	2.60183e-07	GTEx/v8/Adipose_Subcutaneous	+	3.449e-08	rs2352974;rs7642934	37	yes
CAD	ENSG00000114395	CYB561D2	3	50388126	50395891	1	protein_coding	11068	CYB561D2	0.0147105	-0.298456	0	0	4	1.30086e-05	4.8468e-08	GTEx/v8/Liver	NA	NA	rs7642934	37	yes
CAD	ENSG00000007402	CACNA2D2	3	50400233	50541675	-1	protein_coding	9254	CACNA2D2	0.999693	NA	0	0	4	7.11435e-06	0.000174734	GTEx/v8/Liver	NA	NA	rs7642934	37	yes
CAD	ENSG00000088538	DOCK3	3	50712672	51421629	1	protein_coding	1795	DOCK3	1	-0.836765	0	0	7	0.000215461	1.14385e-20	GTEx/v8/Adipose_Subcutaneous:GTEx/v8/Artery_Tibial	+	3.554e-09	rs9814873;rs7642934	37	yes
CAD	ENSG00000168268	NT5DC2	3	52558386	52569070	-1	protein_coding	64943	NT5DC2	0.00460887	NA	0	0	1	6.3855e-06	1.14822e-09	GTEx/v8/Artery_Tibial	-	1.51e-09	rs77347777	38	yes
CAD	ENSG00000162267	ITIH3	3	52828784	52843025	1	protein_coding	3699	ITIH3	6.66881e-12	0.023185	1	0.092	0	NA	NA	NA	NA	1.51e-09	rs77347777	38	no
CAD	ENSG00000055955	ITIH4	3	52846991	52865495	-1	protein_coding	3700	ITIH4	4.63111e-05	0.372344	1	0.092	0	NA	NA	NA	NA	1.51e-09	rs77347777	38	no
CAD	ENSG00000163935	SFMBT1	3	52937588	53080766	-1	protein_coding	51460	SFMBT1	0.995894	-0.337614	0	0	1	6.25102e-07	3.68912e-12	GTEx/v8/Adipose_Visceral_Omentum:GTEx/v8/Artery_Aorta	+	1.51e-09	rs77347777	38	yes
CAD	ENSG00000163933	RFT1	3	53122499	53164478	-1	protein_coding	91869	RFT1	3.17067e-06	0.277385	0	0	1	2.26837e-16	6.92273e-91	GTEx/v8/Adipose_Subcutaneous:GTEx/v8/Adipose_Visceral_Omentum:GTEx/v8/Artery_Tibial	-	1.51e-09	rs77347777	38	yes
CAD	ENSG00000160145	KALRN	3	123798870	124445172	1	protein_coding	8997	KALRN	0.999997	-0.642918	7	10.17	0	NA	NA	NA	NA	1.496e-14	rs17843797	39	no
CAD	ENSG00000114491	UMPS	3	124449213	124464040	1	protein_coding	7372	UMPS	0.000109217	1.31277	12	10.17	11	3.80684e-07	1.94585e-14	GTEx/v8/Adipose_Subcutaneous:GTEx/v8/Whole_Blood:GTEx/v8/Artery_Tibial	+	1.496e-14	rs17843797	39	no
CAD	ENSG00000082781	ITGB5	3	124480795	124620265	-1	protein_coding	3693	ITGB5	0.000480019	1.25334	11	21.2	0	NA	NA	NA	NA	5.682e-14	rs17843797	39	no
CAD	ENSG00000173702	MUC13	3	124624289	124672663	-1	protein_coding	56667	MUC13	0.0251339	NA	0	0	8	4.03204e-05	0.033771	GTEx/v8/Adipose_Subcutaneous	-	3.536e-14	rs17843797	39	yes
CAD	ENSG00000073711	PPP2R3A	3	135684515	135866733	1	protein_coding	5523	PPP2R3A	0.920488	-0.863679	61	19.3	162	2.12595e-09	2.23821e-06	GTEx/v8/Adipose_Subcutaneous:GTEx/v8/Adipose_Visceral_Omentum:GTEx/v8/Whole_Blood:GTEx/v8/Artery_Tibial:GTEx/v8/Liver	+	5.88e-15	rs6799517;rs6787409;rs9647335;rs1280623	40	no
CAD	ENSG00000174579	MSL2	3	135867764	135916083	-1	protein_coding	55167	MSL2	0.889664	-1.74205	35	19.3	215	1.47537e-06	0.00490792	GTEx/v8/Whole_Blood:GTEx/v8/Artery_Aorta:GTEx/v8/Liver	+	2.461e-15	rs6787409;rs6799517;rs9647335;rs1280623;rs35970307;rs13063893;rs711976	40	no
CAD	ENSG00000114054	PCCB	3	135969148	136056738	1	protein_coding	5096	PCCB	0.000735839	-0.38516	72	12.17	410	1.81435e-13	2.02191e-11	GTEx/v8/Adipose_Subcutaneous:GTEx/v8/Adipose_Visceral_Omentum:GTEx/v8/Cells_EBV-transformed_lymphocytes:GTEx/v8/Whole_Blood:GTEx/v8/Artery_Aorta:GTEx/v8/Artery_Tibial:GTEx/v8/Heart_Atrial_Appendage:GTEx/v8/Heart_Left_Ventricle:GTEx/v8/Liver	+	2.461e-15	rs9647335;rs711976;rs1280623;rs6799517;rs6787409;rs13063893;rs35970307;rs2343681	40	no
CAD	ENSG00000118007	STAG1	3	136055077	136471220	-1	protein_coding	10274	STAG1	1	-0.647638	298	21.8	0	NA	NA	NA	NA	4.356e-15	rs9647335;rs711976;rs6787409;rs1280623;rs2343681;rs6799517;rs13063893;rs35970307	40	no
CAD	ENSG00000168917	SLC35G2	3	136537489	136574734	1	protein_coding	80723	SLC35G2	0.0663953	-0.300343	119	21.8	188	2.62098e-05	0.0160572	GTEx/v8/Artery_Aorta:GTEx/v8/Artery_Tibial	NA	2.439e-13	rs2343681;rs6799517;rs13063893	40	no
CAD	ENSG00000158092	NCK1	3	136581050	136668665	1	protein_coding	4690	NCK1	0.00103503	-0.568989	159	21.8	0	NA	NA	NA	NA	2.59e-13	rs2343681;rs6799517;rs13063893	40	no
CAD	ENSG00000174564	IL20RB	3	136665072	136729927	1	protein_coding	53833	IL20RB	0.000354183	0.165775	19	13.36	309	1.50804e-07	9.54815e-26	GTEx/v8/Adipose_Subcutaneous:GTEx/v8/Adipose_Visceral_Omentum:GTEx/v8/Whole_Blood:GTEx/v8/Artery_Tibial	+	2.439e-13	rs2343681;rs6799517;rs6787409;rs1280623;rs13063893	40	no
CAD	ENSG00000118017	A4GNT	3	137842560	137851229	-1	protein_coding	51146	A4GNT	0.598409	0.526701	0	0	35	4.06071e-09	5.2238e-56	GTEx/v8/Adipose_Subcutaneous:GTEx/v8/Adipose_Visceral_Omentum:GTEx/v8/Artery_Aorta:GTEx/v8/Artery_Coronary:GTEx/v8/Artery_Tibial	-	3.218e-19	rs13059110;rs185244;rs13080413	41	yes
CAD	ENSG00000114098	ARMC8	3	137906109	138017231	1	protein_coding	25852	ARMC8	0.999884	-0.678949	3	13.49	0	NA	NA	NA	NA	6.648e-11	rs13059110	41	no
CAD	ENSG00000181322	NME9	3	137980279	138048728	-1	protein_coding	347736	NME9	2.62521e-05	-0.735644	4	4.941	0	NA	NA	NA	NA	3.49e-17	rs13059110;rs185244;rs13080413	41	no
CAD	ENSG00000158186	MRAS	3	138066539	138124375	1	protein_coding	22808	MRAS	0.859947	-0.413634	33	14.67	201	2.01921e-77	2.77167e-65	GTEx/v8/Adipose_Subcutaneous:GTEx/v8/Artery_Aorta:GTEx/v8/Artery_Coronary:GTEx/v8/Artery_Tibial:GTEx/v8/Heart_Atrial_Appendage:GTEx/v8/Heart_Left_Ventricle	+	3.218e-19	rs185244;rs13080413;rs13059110;rs1679170;rs1109088;rs56236670	41	no
CAD	ENSG00000158220	ESYT3	3	138153428	138200528	1	protein_coding	83850	ESYT3	2.43267e-11	-0.947164	33	22.4	184	8.43548e-12	7.47822e-08	GTEx/v8/Artery_Aorta:GTEx/v8/Artery_Coronary:GTEx/v8/Artery_Tibial	+	3.218e-19	rs1679170;rs1109088;rs56236670;rs13059110;rs185244;rs13080413	41	no
CAD	ENSG00000114107	CEP70	3	138213186	138313380	-1	protein_coding	80321	CEP70	5.95204e-11	-0.571935	130	13.84	138	5.194e-09	2.74077e-05	GTEx/v8/Artery_Tibial:GTEx/v8/Heart_Atrial_Appendage:GTEx/v8/Heart_Left_Ventricle	+	6.513e-10	rs56236670;rs1679170;rs1109088	41	no
CAD	ENSG00000158234	FAIM	3	138327448	138352218	1	protein_coding	55179	FAIM	0.0681172	-0.930131	37	12.67	181	7.9173e-11	3.14989e-07	GTEx/v8/Artery_Tibial	-	3.218e-19	rs56236670;rs13059110;rs185244;rs13080413;rs1109088	41	no
CAD	ENSG00000051382	PIK3CB	3	138372860	138553780	-1	protein_coding	5291	PIK3CB	0.999979	-0.399992	0	0	148	2.72494e-07	2.78953e-07	GTEx/v8/Adipose_Subcutaneous	-	6.513e-10	rs56236670;rs1109088	41	yes
CAD	ENSG00000114790	ARHGEF26	3	153838792	153975616	1	protein_coding	26084	ARHGEF26	5.99163e-06	-0.076339	174	16.32	532	2.03604e-29	2.05758e-23	GTEx/v8/Adipose_Subcutaneous:GTEx/v8/Adipose_Visceral_Omentum:GTEx/v8/Artery_Aorta:GTEx/v8/Artery_Coronary:GTEx/v8/Artery_Tibial:GTEx/v8/Heart_Atrial_Appendage	+	4.905e-14	rs357494;rs73156603;rs4680124;rs9820619;rs62279489;rs701146	42	no
CAD	ENSG00000174953	DHX36	3	153990335	154042286	-1	protein_coding	170506	DHX36	0.990556	-0.635375	48	22.8	466	1.06129e-15	6.22062e-11	GTEx/v8/Adipose_Subcutaneous:GTEx/v8/Adipose_Visceral_Omentum:GTEx/v8/Whole_Blood:GTEx/v8/Artery_Aorta:GTEx/v8/Artery_Coronary:GTEx/v8/Artery_Tibial:GTEx/v8/Heart_Atrial_Appendage:GTEx/v8/Heart_Left_Ventricle:GTEx/v8/Liver	-	4.905e-14	rs9820619;rs4680124;rs357494;rs701146;rs73156603;rs62279489	42	no
CAD	ENSG00000174948	GPR149	3	154055461	154147504	-1	protein_coding	344758	GPR149	2.64644e-05	0.039091	48	14.05	0	NA	NA	NA	NA	1.14e-12	rs357494;rs9820619;rs701146;rs62279489	42	no
CAD	ENSG00000114850	SSR3	3	156257929	156272973	-1	protein_coding	6747	SSR3	0.301906	0.990106	0	0	4	1.64317e-05	0.0127197	GTEx/v8/Artery_Tibial	-	5.6e-09	rs4266144	43	yes
CAD	ENSG00000163659	TIPARP	3	156391024	156424559	1	protein_coding	25976	TIPARP	0.997752	-1.24771	0	0	1	3.45889e-05	0.0168169	GTEx/v8/Artery_Aorta	-	5.6e-09	rs4266144	43	yes
CAD	ENSG00000163660	CCNL1	3	156864297	156878549	-1	protein_coding	57018	CCNL1	0.942873	-0.738927	2	6.222	20	2.1438e-09	7.72614e-13	GTEx/v8/Whole_Blood	+	5.6e-09	rs4266144;rs34696078	43	no
CAD	ENSG00000197415	VEPH1	3	156977531	157251408	-1	protein_coding	79674	VEPH1	9.32877e-12	-0.084117	0	0	13	6.17933e-05	6.2494e-16	GTEx/v8/Whole_Blood	+	5.6e-09	rs4266144;rs34696078	43	yes
CAD	ENSG00000075420	FNDC3B	3	171757418	172119455	1	protein_coding	64778	FNDC3B	1	0.614697	7	14.78	0	NA	NA	NA	NA	1.073e-08	rs12897	44	no
CAD	ENSG00000145216	FIP1L1	4	54243810	55161439	1	protein_coding	81608	FIP1L1	0.60079	-0.155882	7	6.945	0	NA	NA	NA	NA	1.232e-08	rs17083333	45	no
CAD	ENSG00000072201	LNX1	4	54325468	54567572	-1	protein_coding	84708	LNX1	0.00724363	-0.240622	1	0.466	0	NA	NA	NA	NA	1.232e-08	rs17083333	45	no
CAD	ENSG00000084093	REST	4	57774075	57802010	1	protein_coding	5978	REST	0.972672	-1.12586	20	20	47	1.28336e-08	3.83549e-06	GTEx/v8/Adipose_Visceral_Omentum:GTEx/v8/Artery_Aorta:GTEx/v8/Artery_Tibial:GTEx/v8/Heart_Left_Ventricle	-	1.074e-11	rs781663;rs704637	46	no
CAD	ENSG00000084092	NOA1	4	57829536	57844989	-1	protein_coding	84273	NOA1	0.000579557	-0.72733	12	16.2	0	NA	NA	NA	NA	2.194e-11	rs781663	46	no
CAD	ENSG00000047315	POLR2B	4	57843888	57897334	1	protein_coding	5431	POLR2B	0.988162	-0.150629	4	16.2	0	NA	NA	NA	NA	4.797e-11	rs781663	46	no
CAD	ENSG00000189157	FAM47E	4	77135193	77204933	1	protein_coding	100129583	FAM47E	0.341134	-0.342497	0	0	1	5.30431e-05	4.04973e-11	GTEx/v8/Heart_Left_Ventricle	NA	NA	rs12500824	47	yes
CAD	ENSG00000118804	STBD1	4	77172886	77232752	1	protein_coding	8987	STBD1	1.57859e-07	0.227344	0	0	22	3.17779e-10	2.60321e-12	GTEx/v8/Artery_Tibial:GTEx/v8/Heart_Left_Ventricle	-	3.152e-09	rs12500824	47	yes
CAD	ENSG00000163749	CCDC158	4	77234154	77343021	-1	protein_coding	339965	CCDC158	2.98525e-13	-0.122079	0	0	22	3.94636e-20	2.62771e-26	GTEx/v8/Adipose_Subcutaneous:GTEx/v8/Adipose_Visceral_Omentum:GTEx/v8/Artery_Aorta:GTEx/v8/Artery_Tibial:GTEx/v8/Heart_Atrial_Appendage	+	3.152e-09	rs12500824	47	yes
CAD	ENSG00000138771	SHROOM3	4	77356253	77704406	1	protein_coding	57619	SHROOM3	0.732359	-1.44584	23	6.528	21	3.25273e-09	5.13071e-05	GTEx/v8/Liver	+	3.152e-09	rs12500824	47	no
CAD	ENSG00000138675	FGF5	4	81187753	81257834	1	protein_coding	2250	FGF5	4.31893e-05	0.709603	6	11.91	0	NA	NA	NA	NA	5.131e-14	rs10857147	48	no
CAD	ENSG00000138670	RASGEF1B	4	82347547	82965397	-1	protein_coding	153020	RASGEF1B	0.48853	NA	4	9.414	0	NA	NA	NA	NA	2.443e-10	rs11099493	49	no
CAD	ENSG00000150961	SEC24D	4	119643978	119759838	-1	protein_coding	9871	SEC24D	0.00209421	NA	0	0	9	0.000119852	0.00937191	GTEx/v8/Adipose_Subcutaneous	+	2.673e-09	rs6820115	50	yes
CAD	ENSG00000172399	MYOZ2	4	120056939	120108944	1	protein_coding	51778	MYOZ2	0.0167346	0.564791	107	15.78	718	1.50375e-08	7.50413e-06	GTEx/v8/Heart_Atrial_Appendage:GTEx/v8/Heart_Left_Ventricle	-	1.116e-10	rs13136593;rs6843643;rs925387;rs6820115;rs72920701	50	no
CAD	ENSG00000145390	USP53	4	120133742	120216672	1	protein_coding	54532	USP53	0.00105335	-0.952036	110	15	223	4.53715e-09	1.30864e-53	GTEx/v8/Adipose_Subcutaneous:GTEx/v8/Whole_Blood:GTEx/v8/Artery_Aorta:GTEx/v8/Artery_Tibial:GTEx/v8/Heart_Atrial_Appendage:GTEx/v8/Heart_Left_Ventricle	-	2.94e-10	rs6820115;rs13136593;rs925387;rs57842733;rs72920701;rs60899768;rs62319649	50	no
CAD	ENSG00000164096	C4orf3	4	120218207	120225600	-1	protein_coding	401152	C4orf3	0.868031	-0.553423	33	15	1041	8.92168e-39	4.79508e-32	GTEx/v8/Adipose_Subcutaneous:GTEx/v8/Adipose_Visceral_Omentum:GTEx/v8/Whole_Blood:GTEx/v8/Artery_Aorta:GTEx/v8/Artery_Tibial:GTEx/v8/Heart_Left_Ventricle	-	3.39e-11	rs6820115;rs57842733;rs925387;rs13136593;rs72920701;rs6843643;rs60899768;rs62319649	50	no
CAD	ENSG00000145384	FABP2	4	120238405	120243545	-1	protein_coding	2169	FABP2	0.00117791	2.96433	111	13.16	987	1.03106e-15	1.11475e-67	GTEx/v8/Whole_Blood:GTEx/v8/Heart_Atrial_Appendage:GTEx/v8/Heart_Left_Ventricle	+	3.39e-11	rs6820115;rs57842733;rs72920701;rs13136593;rs6843643;rs925387;rs60899768;rs62319649	50	no
CAD	ENSG00000138735	PDE5A	4	120415550	120550146	-1	protein_coding	8654	PDE5A	0.00339091	-0.799947	243	19.5	97	1.10125e-12	1.33424e-08	GTEx/v8/Artery_Aorta:GTEx/v8/Artery_Tibial:GTEx/v8/Heart_Atrial_Appendage	+	3.964e-14	rs6820115;rs72920701;rs60899768;rs62319649;rs4834827;rs10446728;rs7678555;rs4834831	50	no
CAD	ENSG00000164109	MAD2L1	4	120976763	120988229	-1	protein_coding	4085	MAD2L1	0.0131675	0.612363	1	0.564	0	NA	NA	NA	NA	NA	rs4834831	50	no
CAD	ENSG00000151612	ZNF827	4	146678779	146859787	-1	protein_coding	152485	ZNF827	0.999866	0.180008	31	15.78	27	1.28246e-21	1.24849e-16	GTEx/v8/Adipose_Visceral_Omentum:GTEx/v8/Artery_Aorta:GTEx/v8/Artery_Tibial	-	3.135e-09	rs4345206;rs13124853	51	no
CAD	ENSG00000151617	EDNRA	4	148402069	148466106	1	protein_coding	1909	EDNRA	0.986016	-0.145872	69	17.93	99	2.54084e-13	5.36381e-09	GTEx/v8/Artery_Aorta:GTEx/v8/Heart_Left_Ventricle	-	2.653e-30	rs6841581;rs6537481;rs139452637;rs6857197;rs78381016;rs4593108	52	no
CAD	ENSG00000164116	GUCY1A1	4	156587863	156653501	1	protein_coding	2982	GUCY1A1	1.41369e-06	1.52086	48	10.8	105	1.27136e-09	1.22152e-16	GTEx/v8/Adipose_Subcutaneous:GTEx/v8/Artery_Aorta:GTEx/v8/Artery_Tibial:GTEx/v8/Heart_Atrial_Appendage	-	6.037e-23	rs28531888;rs3796587;rs6827908;rs7440763;rs6536072;rs10029530;rs56286465	53	no
CAD	ENSG00000061918	GUCY1B1	4	156680144	156728743	1	protein_coding	2983	GUCY1B1	0.000916634	-0.241662	21	10.52	54	4.30919e-10	1.97137e-07	GTEx/v8/Artery_Aorta:GTEx/v8/Artery_Tibial	-	6.037e-23	rs56286465;rs3796587;rs6536072;rs10029530	53	no
CAD	ENSG00000129116	PALLD	4	169418217	169849608	1	protein_coding	23022	PALLD	6.63952e-05	0.15787	40	9.607	0	NA	NA	NA	NA	8.86e-12	rs869396;rs7672462	54	no
CAD	ENSG00000145439	CBR4	4	169784921	169931426	-1	protein_coding	84869	CBR4	8.22222e-06	-0.354384	0	0	23	1.51646e-07	1.20303e-09	GTEx/v8/Adipose_Visceral_Omentum	+	2.134e-10	rs869396;rs7672462	54	yes
CAD	ENSG00000154447	SH3RF1	4	170015407	170192256	-1	protein_coding	57630	SH3RF1	0.0463955	-0.163773	0	0	1	9.57456e-05	0.0169258	GTEx/v8/Artery_Aorta	-	9.217e-11	rs869396;rs7672462	54	yes
CAD	ENSG00000112902	SEMA5A	5	9035138	9546187	-1	protein_coding	9037	SEMA5A	0.000979594	0.278557	36	14.01	38	5.77235e-25	6.6212e-20	GTEx/v8/Adipose_Subcutaneous:GTEx/v8/Artery_Aorta:GTEx/v8/Artery_Coronary:GTEx/v8/Artery_Tibial:GTEx/v8/Heart_Left_Ventricle	+	1.449e-15	rs17263917	55	no
CAD	ENSG00000213949	ITGA1	5	52083730	52255040	1	protein_coding	3672	ITGA1	0.00237568	4.61137	2	6.323	1	2.85584e-05	0.00477542	GTEx/v8/Heart_Atrial_Appendage:GTEx/v8/Heart_Left_Ventricle	NA	1.605e-08	rs4074793	56	no
CAD	ENSG00000164512	ANKRD55	5	55395507	55529186	-1	protein_coding	79722	ANKRD55	2.43501e-07	0.294496	1	15.71	0	NA	NA	NA	NA	2.943e-09	rs62362364	57	no
CAD	ENSG00000176928	GCNT4	5	74323289	74326724	-1	protein_coding	51301	GCNT4	0.021235	1.25008	0	0	13	6.25655e-05	1.979e-24	GTEx/v8/Artery_Tibial	NA	NA	rs12916	58	yes
CAD	ENSG00000113161	HMGCR	5	74632154	74657929	1	protein_coding	3156	HMGCR	0.999837	-0.514442	23	12.4	0	NA	NA	NA	NA	1.305e-08	rs12916	58	no
CAD	ENSG00000113163	CERT1	5	74664311	74807963	-1	protein_coding	10087	CERT1	0.979474	-1.64811	13	6.402	0	NA	NA	NA	NA	1.305e-08	rs12916	58	no
CAD	ENSG00000122008	POLK	5	74807581	74896969	1	protein_coding	51426	POLK	5.99896e-07	-0.474863	7	6.402	59	2.96304e-06	0.000106902	GTEx/v8/Adipose_Subcutaneous:GTEx/v8/Adipose_Visceral_Omentum:GTEx/v8/Artery_Aorta:GTEx/v8/Heart_Left_Ventricle	+	1.305e-08	rs12916	58	no
CAD	ENSG00000189045	ANKDD1B	5	74907284	74967671	1	protein_coding	728780	ANKDD1B	NA	0.593695	4	7.685	0	NA	NA	NA	NA	NA	rs12916	58	no
CAD	ENSG00000152359	POC5	5	74969949	75013313	-1	protein_coding	134359	POC5	0.00213816	0.193562	0	0	1	0.000177906	1.28066e-21	GTEx/v8/Adipose_Subcutaneous	NA	NA	rs12916	58	yes
CAD	ENSG00000151422	FER	5	108083523	108532542	1	protein_coding	2241	FER	0.96842	1.73407	39	17.59	39	1.6518e-16	1.98432e-16	GTEx/v8/Artery_Aorta:GTEx/v8/Artery_Tibial:GTEx/v8/Heart_Atrial_Appendage:GTEx/v8/Heart_Left_Ventricle	-	1.143e-09	rs112949822	59	no
CAD	ENSG00000151304	SRFBP1	5	121297656	121411265	1	protein_coding	153443	SRFBP1	8.19334e-05	0.450474	54	11.47	0	NA	NA	NA	NA	1.199e-09	rs113075218	60	no
CAD	ENSG00000113083	LOX	5	121398890	121413980	-1	protein_coding	4015	LOX	0.979358	-1.43594	12	10.77	14	7.5864e-06	0.0100549	GTEx/v8/Whole_Blood	-	2.109e-09	rs113075218	60	no
CAD	ENSG00000138829	FBN2	5	127593601	127994878	-1	protein_coding	2201	FBN2	1	0.322457	72	14.35	90	1.82074e-22	4.47235e-62	GTEx/v8/Adipose_Subcutaneous:GTEx/v8/Adipose_Visceral_Omentum:GTEx/v8/Whole_Blood:GTEx/v8/Artery_Aorta:GTEx/v8/Artery_Coronary:GTEx/v8/Artery_Tibial:GTEx/v8/Heart_Atrial_Appendage:GTEx/v8/Heart_Left_Ventricle	+	7.066e-10	rs35742495;rs6883598	61	no
CAD	ENSG00000113396	SLC27A6	5	127873706	128369335	1	protein_coding	28965	SLC27A6	2.85883e-09	0.536585	94	14.35	51	2.55708e-05	3.16274e-34	GTEx/v8/Heart_Atrial_Appendage	-	7.066e-10	rs35742495;rs6883598	61	no
CAD	ENSG00000066583	ISOC1	5	128430444	128449721	1	protein_coding	51015	ISOC1	0.00529303	0.469388	0	0	12	3.53205e-05	2.06654e-06	GTEx/v8/Heart_Atrial_Appendage	-	1.754e-08	rs6883598	61	yes
CAD	ENSG00000164398	ACSL6	5	131142683	131347936	-1	protein_coding	23305	ACSL6	0.0885623	-1.29258	0	0	1	0.000160318	1.80614e-09	GTEx/v8/Whole_Blood	NA	NA	rs10069798	62	yes
CAD	ENSG00000072682	P4HA2	5	131527531	131631008	-1	protein_coding	8974	P4HA2	6.46128e-05	-0.308598	0	0	7	2.57247e-06	2.11549e-31	GTEx/v8/Artery_Tibial	-	3.278e-08	rs10069798	62	yes
CAD	ENSG00000131435	PDLIM4	5	131593364	131609147	1	protein_coding	8572	PDLIM4	0.924089	-0.0661677	0	0	9	4.28909e-06	6.02052e-16	GTEx/v8/Adipose_Subcutaneous:GTEx/v8/Heart_Left_Ventricle	+	3.488e-11	rs10477741;rs10069798	62	yes
CAD	ENSG00000197208	SLC22A4	5	131630136	131679899	1	protein_coding	6583	SLC22A4	4.64079e-06	-0.515619	1	4.61	0	NA	NA	NA	NA	4.7e-10	rs10477741	62	no
CAD	ENSG00000197375	SLC22A5	5	131705444	131731306	1	protein_coding	6584	SLC22A5	4.9e-09	0.858089	2	1.674	42	5.18585e-17	9.62153e-31	GTEx/v8/Adipose_Subcutaneous:GTEx/v8/Whole_Blood:GTEx/v8/Artery_Aorta:GTEx/v8/Artery_Coronary:GTEx/v8/Artery_Tibial	+	1.02e-10	rs10477741;rs10069798	62	no
CAD	ENSG00000125347	IRF1	5	131817301	131826490	-1	protein_coding	3659	IRF1	0.867789	0.555445	4	6.237	0	NA	NA	NA	NA	1.029e-08	rs10069798	62	no
CAD	ENSG00000145819	ARHGAP26	5	142149949	142608576	1	protein_coding	23092	ARHGAP26	0.99886	-1.63308	14	13.45	0	NA	NA	NA	NA	6.699e-12	rs3776307;rs12522841;rs246607	64	no
CAD	ENSG00000054598	FOXC1	6	1610681	1614127	1	protein_coding	2296	FOXC1	NA	-0.165065	8	19.83	0	NA	NA	NA	NA	3.111e-11	rs62390614;rs72836800	65	no
CAD	ENSG00000112699	GMDS	6	1624041	2245926	-1	protein_coding	2762	GMDS	0.99769	NA	9	19.83	0	NA	NA	NA	NA	3.111e-11	rs62390614;rs72836800	65	no
CAD	ENSG00000112137	PHACTR1	6	12717893	13288645	1	protein_coding	221692	PHACTR1	0.664117	NA	469	21.4	362	7.98062e-42	4.55839e-35	GTEx/v8/Adipose_Subcutaneous:GTEx/v8/Whole_Blood:GTEx/v8/Artery_Aorta:GTEx/v8/Artery_Coronary:GTEx/v8/Artery_Tibial:GTEx/v8/Heart_Atrial_Appendage	-	4.02e-114	rs1412748;rs9463072;rs1412740;rs10456561;rs17679417;rs12202891;rs8180628;rs9381401;rs72835702;rs9472790;rs62389950;rs9349379;rs34814928;rs7454157;rs2095122;rs111969884;rs17679590;rs13209002;rs9473086;rs72820839;rs62389460;rs11751831;rs9381634;rs1937768;rs12207703	66	no
CAD	ENSG00000145979	TBC1D7	6	13266774	13328815	-1	protein_coding	51256	TBC1D7	8.30116e-06	0.944872	0	0	9	5.88246e-07	5.06833e-09	GTEx/v8/Artery_Tibial:GTEx/v8/Heart_Left_Ventricle	-	4.02e-114	rs9381401;rs9349379;rs9472790;rs62389460	66	yes
CAD	ENSG00000145990	GFOD1	6	13358062	13487894	-1	protein_coding	54438	GFOD1	0.0496191	1.49126	0	0	1	0.000105551	9.8268e-12	GTEx/v8/Artery_Tibial	-	4.02e-114	rs9349379	66	yes
CAD	ENSG00000225921	NOL7	6	13615559	13632971	1	protein_coding	51406	NOL7	0.0109601	0.0534787	0	0	1	0.000152148	1.0208e-07	GTEx/v8/Adipose_Subcutaneous	+	1.631e-20	rs72820839	66	yes
CAD	ENSG00000112273	HDGFL1	6	22569678	22571892	1	protein_coding	154150	HDGFL1	0.313343	1.06587	21	18.82	0	NA	NA	NA	NA	1.802e-10	rs6909752	67	no
CAD	ENSG00000196821	ILRUN	6	34555065	34664636	-1	protein_coding	64771	ILRUN	0.45403	-1.13555	116	14.17	119	5.38315e-18	2.66904e-13	GTEx/v8/Adipose_Subcutaneous:GTEx/v8/Adipose_Visceral_Omentum:GTEx/v8/Whole_Blood:GTEx/v8/Artery_Aorta:GTEx/v8/Artery_Coronary:GTEx/v8/Artery_Tibial:GTEx/v8/Heart_Atrial_Appendage:GTEx/v8/Heart_Left_Ventricle:GTEx/v8/Liver	+	2.054e-11	rs28567450;rs114863007;rs9469899	68	no
CAD	ENSG00000124562	SNRPC	6	34725183	34741571	1	protein_coding	6631	SNRPC	0.727262	-0.35112	94	15.81	385	6.92748e-24	1.95691e-18	GTEx/v8/Adipose_Subcutaneous:GTEx/v8/Adipose_Visceral_Omentum:GTEx/v8/Whole_Blood:GTEx/v8/Artery_Aorta:GTEx/v8/Artery_Coronary:GTEx/v8/Artery_Tibial:GTEx/v8/Heart_Atrial_Appendage:GTEx/v8/Heart_Left_Ventricle:GTEx/v8/Liver	-	1.472e-11	rs9469899;rs28567450;rs114863007	68	no
CAD	ENSG00000065060	BLTP3A	6	34759857	34850915	1	protein_coding	54887	BLTP3A	2.46541e-07	-0.830354	167	16.17	386	1.7548e-121	1.98454e-106	GTEx/v8/Adipose_Subcutaneous:GTEx/v8/Adipose_Visceral_Omentum:GTEx/v8/Cells_EBV-transformed_lymphocytes:GTEx/v8/Whole_Blood:GTEx/v8/Artery_Aorta:GTEx/v8/Artery_Coronary:GTEx/v8/Artery_Tibial:GTEx/v8/Heart_Atrial_Appendage:GTEx/v8/Heart_Left_Ventricle:GTEx/v8/Liver	+	1.472e-11	rs9469899;rs28567450;rs114863007;rs113244441	68	no
CAD	ENSG00000064999	ANKS1A	6	34857042	35059179	1	protein_coding	23294	ANKS1A	0.84686	0.260683	0	0	32	6.72987e-06	1.86319e-05	GTEx/v8/Adipose_Subcutaneous:GTEx/v8/Artery_Aorta	-	7.05e-09	rs113244441	68	yes
CAD	ENSG00000007866	TEAD3	6	35441374	35464853	-1	protein_coding	7005	TEAD3	NA	0.0454437	10	10.38	4	4.47808e-05	0.00173177	GTEx/v8/Artery_Aorta	+	1.188e-08	rs113244441	68	no
CAD	ENSG00000112041	TULP1	6	35465651	35480715	-1	protein_coding	7287	TULP1	0.807904	-0.139077	15	10.38	67	9.73687e-07	3.17791e-22	GTEx/v8/Adipose_Subcutaneous:GTEx/v8/Adipose_Visceral_Omentum:GTEx/v8/Artery_Coronary:GTEx/v8/Heart_Atrial_Appendage	-	4.214e-09	rs113244441	68	no
CAD	ENSG00000096060	FKBP5	6	35541362	35696360	-1	protein_coding	2289	FKBP5	0.498849	-0.767039	23	20.8	0	NA	NA	NA	NA	1.207e-08	rs113244441	68	no
CAD	ENSG00000156711	MAPK13	6	36095586	36107842	1	protein_coding	5603	MAPK13	5.4835e-07	NA	0	0	55	6.28474e-06	0.000809454	GTEx/v8/Artery_Coronary	+	4.214e-09	rs113244441	68	yes
CAD	ENSG00000112167	SAYSD1	6	39071840	39082965	-1	protein_coding	55776	SAYSD1	0.000747904	0.210121	0	0	17	1.1338e-07	2.18016e-30	GTEx/v8/Adipose_Subcutaneous:GTEx/v8/Whole_Blood	-	5.073e-12	rs10947786;rs12190363	69	yes
CAD	ENSG00000164626	KCNK5	6	39156749	39197226	-1	protein_coding	8645	KCNK5	0.884298	-0.520607	28	13.48	35	4.25457e-19	5.22079e-22	GTEx/v8/Adipose_Subcutaneous	-	2.816e-13	rs10947786;rs733701;rs12190363	69	no
CAD	ENSG00000124713	GNMT	6	42928496	42931618	1	protein_coding	27232	GNMT	0.667934	-0.204225	0	0	16	3.6875e-07	4.27126e-47	GTEx/v8/Adipose_Visceral_Omentum:GTEx/v8/Whole_Blood:GTEx/v8/Artery_Aorta:GTEx/v8/Artery_Tibial:GTEx/v8/Heart_Atrial_Appendage	+	6.389e-10	rs3793018;rs1034246	70	yes
CAD	ENSG00000124587	PEX6	6	42931608	42946958	-1	protein_coding	5190	PEX6	0.00284959	0.920132	0	0	16	1.41113e-18	4.91504e-161	GTEx/v8/Adipose_Subcutaneous:GTEx/v8/Adipose_Visceral_Omentum:GTEx/v8/Whole_Blood:GTEx/v8/Artery_Aorta:GTEx/v8/Artery_Coronary:GTEx/v8/Artery_Tibial:GTEx/v8/Heart_Atrial_Appendage:GTEx/v8/Heart_Left_Ventricle:GTEx/v8/Liver	-	6.389e-10	rs3793018;rs1034246	70	yes
CAD	ENSG00000112640	PPP2R5D	6	42952237	42980080	1	protein_coding	5528	PPP2R5D	0.99752	-0.910525	0	0	10	1.0638e-06	9.39835e-08	GTEx/v8/Whole_Blood	NA	NA	rs3793018	70	yes
CAD	ENSG00000044090	CUL7	6	43005355	43021683	-1	protein_coding	9820	CUL7	2.23526e-11	-0.14265	0	0	9	9.57519e-07	3.8939e-53	GTEx/v8/Adipose_Subcutaneous:GTEx/v8/Adipose_Visceral_Omentum:GTEx/v8/Whole_Blood	-	7.65e-09	rs1034246;rs3793018	70	yes
CAD	ENSG00000137171	KLC4	6	43008515	43042837	1	protein_coding	89953	KLC4	0.236002	-0.950878	3	9.743	0	NA	NA	NA	NA	7.65e-09	rs3793018	70	no
CAD	ENSG00000112655	PTK7	6	43044006	43129457	1	protein_coding	5754	PTK7	0.975879	-0.133444	26	15.17	2	6.52852e-06	0.00119656	GTEx/v8/Artery_Aorta	+	6.389e-10	rs3793018;rs1034246	70	no
CAD	ENSG00000112715	VEGFA	6	43737921	43754224	1	protein_coding	7422	VEGFA	NA	-0.0684397	7	14.05	0	NA	NA	NA	NA	5.022e-13	rs2146324;rs6905288;rs1358980	71	no
CAD	ENSG00000151914	DST	6	56322785	56819426	-1	protein_coding	667	DST	1	-0.505332	0	0	3	5.12057e-05	0.0107152	GTEx/v8/Adipose_Visceral_Omentum	+	2.014e-11	rs9475818;rs12191844	72	yes
CAD	ENSG00000151917	BEND6	6	56819773	56892140	1	protein_coding	221336	BEND6	0.135146	-0.28861	0	0	15	5.01861e-05	2.11964e-31	GTEx/v8/Adipose_Visceral_Omentum:GTEx/v8/Heart_Left_Ventricle	+	3.934e-11	rs9475818;rs6459182;rs12191844	72	yes
CAD	ENSG00000168116	KIAA1586	6	56911347	56920023	1	protein_coding	57691	KIAA1586	1.77777e-06	-0.629459	2	8.494	0	NA	NA	NA	NA	2.442e-08	rs806386	72	no
CAD	ENSG00000112200	ZNF451	6	56951642	57035105	1	protein_coding	26036	ZNF451	1.98298e-06	-0.882458	2	4.527	1	3.43546e-05	0.0195516	GTEx/v8/Adipose_Subcutaneous	NA	NA	rs806386;rs9475818	72	no
CAD	ENSG00000112208	BAG2	6	57037124	57054631	1	protein_coding	9532	BAG2	0.0883361	-1.86606	0	0	15	3.85947e-08	9.66466e-05	GTEx/v8/Artery_Aorta	-	1.906e-11	rs9475818;rs6459182;rs12191844	72	yes
CAD	ENSG00000112210	RAB23	6	57053607	57087078	-1	protein_coding	51715	RAB23	0.0385174	-1.27776	8	12.23	40	1.98592e-12	2.24954e-08	GTEx/v8/Artery_Aorta:GTEx/v8/Artery_Tibial:GTEx/v8/Heart_Atrial_Appendage	-	8.173e-13	rs806386;rs11752218;rs223287;rs9475818;rs6459182;rs12191844;rs6906645	72	no
CAD	ENSG00000146242	TPBG	6	83072923	83080545	1	protein_coding	7162	TPBG	0.123234	-0.231998	0	0	6	7.1998e-05	1.7659e-17	GTEx/v8/Adipose_Visceral_Omentum	-	6.268e-11	rs9361867;rs1931656	73	yes
CAD	ENSG00000014123	UFL1	6	96969471	97003152	1	protein_coding	23376	UFL1	1.90816e-12	0.437845	15	9.701	188	1.0173e-11	5.07166e-09	GTEx/v8/Whole_Blood:GTEx/v8/Artery_Tibial	-	1.44e-09	rs2983896	74	no
CAD	ENSG00000112214	FHL5	6	97010424	97064512	1	protein_coding	9457	FHL5	1.67709e-08	-0.641947	51	15.93	193	8.55137e-09	2.75038e-05	GTEx/v8/Artery_Aorta:GTEx/v8/Artery_Tibial	+	1.44e-09	rs2983896	74	no
CAD	ENSG00000112218	GPR63	6	97242002	97285353	-1	protein_coding	81491	GPR63	0.646359	-0.770843	0	0	171	4.22731e-06	7.09216e-07	GTEx/v8/Artery_Aorta	+	3.424e-09	rs2983896	74	yes
CAD	ENSG00000203760	CENPW	6	126661320	126670021	1	protein_coding	387103	CENPW	0.500136	-0.442381	21	10.05	239	2.11292e-12	1.85128e-08	GTEx/v8/Adipose_Subcutaneous:GTEx/v8/Whole_Blood:GTEx/v8/Artery_Coronary:GTEx/v8/Artery_Tibial:GTEx/v8/Heart_Atrial_Appendage	+	4.132e-09	rs4897175;rs1591805	75	no
CAD	ENSG00000118526	TCF21	6	134210276	134216691	1	protein_coding	6943	TCF21	0.80537	0.400264	55	21.5	208	1.55489e-22	2.14043e-17	GTEx/v8/Adipose_Subcutaneous:GTEx/v8/Adipose_Visceral_Omentum:GTEx/v8/Artery_Aorta:GTEx/v8/Artery_Coronary:GTEx/v8/Artery_Tibial:GTEx/v8/Heart_Atrial_Appendage:GTEx/v8/Heart_Left_Ventricle	-	4.466e-30	rs9389106;rs3777891;rs2327426;rs2327433;rs1029212;rs162185;rs6919211;rs17062904;rs1208256;rs1208264;rs1853437;rs162190	76	no
CAD	ENSG00000028839	TBPL1	6	134273308	134311570	1	protein_coding	9519	TBPL1	0.879617	1.7113	0	0	1	2.21033e-07	1.03131e-17	GTEx/v8/Heart_Left_Ventricle	-	5.441e-10	rs2627230	76	yes
CAD	ENSG00000146411	SLC2A12	6	134309835	134373774	-1	protein_coding	154091	SLC2A12	0.0194084	0.779291	19	11.4	21	1.22772e-28	6.45546e-23	GTEx/v8/Artery_Aorta:GTEx/v8/Artery_Coronary:GTEx/v8/Artery_Tibial:GTEx/v8/Heart_Atrial_Appendage:GTEx/v8/Heart_Left_Ventricle	+	2.236e-22	rs2492304;rs2627230;rs1029212;rs9389106;rs3777891	76	no
CAD	ENSG00000120278	PLEKHG1	6	150920999	151164799	1	protein_coding	57480	PLEKHG1	0.000178677	1.44566	38	13.35	0	NA	NA	NA	NA	1.514e-08	rs62434129	77	no
CAD	ENSG00000112096	SOD2	6	160090089	160183561	-1	protein_coding	6648	SOD2	0.237155	1.73793	1	3.094	1	2.27817e-05	0.00366842	GTEx/v8/Artery_Tibial	+	3.312e-16	rs5015801;rs9456496	78	no
CAD	ENSG00000146457	WTAP	6	160146617	160177351	1	protein_coding	9589	WTAP	0.995577	1.74577	1	3.094	0	NA	NA	NA	NA	9.362e-10	rs5015801	78	no
CAD	ENSG00000120437	ACAT2	6	160181360	160200144	1	protein_coding	39	ACAT2	1.26454e-05	0.731905	1	3.094	6	3.20731e-05	0.000346663	GTEx/v8/Adipose_Subcutaneous	+	2.25e-26	rs5015801;rs403131;rs7772437;rs783144;rs2314852	78	no
CAD	ENSG00000112110	MRPL18	6	160210844	160219468	1	protein_coding	29074	MRPL18	0.000794103	1.58163	0	0	1	9.97293e-05	3.18015e-33	GTEx/v8/Adipose_Subcutaneous	+	9.06e-26	rs3106166;rs415317	78	yes
CAD	ENSG00000146453	PNLDC1	6	160221298	160241736	1	protein_coding	154197	PNLDC1	2.54478e-08	0.0542436	2	6.927	1	3.11151e-05	0.000334329	GTEx/v8/Artery_Coronary	NA	NA	rs9457761;rs783175	78	no
CAD	ENSG00000130368	MAS1	6	160327974	160329108	1	protein_coding	4142	MAS1	0.000870823	-0.186942	0	0	4	9.01795e-06	0.00978845	GTEx/v8/Adipose_Subcutaneous	+	5.543e-23	rs415317	78	yes
CAD	ENSG00000197081	IGF2R	6	160390131	160534539	1	protein_coding	3482	IGF2R	0.999999	-0.31206	74	13.31	0	NA	NA	NA	NA	1.989e-40	rs111226116;rs9457761;rs8191728;rs9456497;rs9456496;rs688359;rs2297362;rs9295128;rs461473	78	no
CAD	ENSG00000175003	SLC22A1	6	160542821	160579750	1	protein_coding	6580	SLC22A1	1.23978e-13	-0.158084	35	24	113	1.78283e-18	1.4027e-18	GTEx/v8/Adipose_Subcutaneous:GTEx/v8/Adipose_Visceral_Omentum:GTEx/v8/Whole_Blood:GTEx/v8/Artery_Aorta:GTEx/v8/Artery_Tibial:GTEx/v8/Heart_Atrial_Appendage:GTEx/v8/Heart_Left_Ventricle	-	8.54e-116	rs9295128;rs111226116;rs461473;rs4646272;rs2297374;rs9457853;rs9456497;rs2297362;rs5015801;rs9457761;rs16891156;rs117733303;rs186696265;rs74625856	78	no
CAD	ENSG00000112499	SLC22A2	6	160592093	160698670	-1	protein_coding	6582	SLC22A2	1.41917e-09	0.905296	184	14.96	0	NA	NA	NA	NA	3.882e-76	rs9457853;rs16891156;rs145221006;rs9457861;rs10755577;rs3861973;rs3798160;rs624249;rs79390162;rs7757336;rs403131;rs9295128;rs505000;rs415317;rs386453;rs512077	78	no
CAD	ENSG00000146477	SLC22A3	6	160769300	160876014	1	protein_coding	6581	SLC22A3	3.31639e-05	0.310629	183	12.64	504	1.04917e-18	7.34452e-14	GTEx/v8/Adipose_Subcutaneous:GTEx/v8/Adipose_Visceral_Omentum:GTEx/v8/Artery_Aorta:GTEx/v8/Artery_Tibial:GTEx/v8/Heart_Left_Ventricle:GTEx/v8/Liver	+	8.31e-77	rs9295128;rs386453;rs1605965;rs403131;rs415317;rs512077;rs146184004;rs3106166;rs79390162;rs12210186;rs143113590;rs10755578;rs12660365;rs4708870;rs138799654;rs3105751;rs2665356;rs117733303;rs78439586;rs2076828;rs4708867;rs2292334;rs117446263;rs186696265;rs10755577;rs3798160;rs624249;rs7757336;rs2504922;rs10945675;rs11751347;rs12212507;rs2297374;rs3861973;rs2481030;rs783184;rs1830519	78	no
CAD	ENSG00000198670	LPA	6	160952515	161087407	-1	protein_coding	4018	LPA	2.44223e-32	0.0421444	229	19.56	209	7.38964e-09	0.000104571	GTEx/v8/Liver	+	2.18e-186	rs10945675;rs4708870;rs41267809;rs10755578;rs12210186;rs2665356;rs1605965;rs186696265;rs9295128;rs117733303;rs79390162;rs4708876;rs1998045;rs6905073;rs6926896;rs10455872;rs6938647;rs11751347;rs12212507;rs73596816;rs1367210;rs41269133;rs56393506;rs783144;rs2314852;rs7772437;rs7757336;rs3106166;rs415317;rs2292334;rs3105751;rs2504922;rs9346818	78	no
CAD	ENSG00000122194	PLG	6	161123270	161174347	1	protein_coding	5340	PLG	0.00243512	0.479258	124	11.99	0	NA	NA	NA	NA	1.52e-133	rs7772437;rs783144;rs2314852;rs1998045;rs11751347;rs10455872;rs4252066;rs1830519;rs783147;rs783184;rs77894138;rs1835346;rs74625856;rs783175;rs79570361;rs4252198	78	no
CAD	ENSG00000085511	MAP3K4	6	161412759	161538417	1	protein_coding	4216	MAP3K4	0.999992	NA	20	7.427	0	NA	NA	NA	NA	1.679e-46	rs75458670;rs1123181;rs56073227;rs143843429;rs117379529;rs682216	78	no
CAD	ENSG00000026652	AGPAT4	6	161551011	161695093	-1	protein_coding	56895	AGPAT4	0.6745	0.748253	65	11.15	7	5.95149e-07	3.45729e-07	GTEx/v8/Whole_Blood	NA	6.166e-22	rs682216;rs75458670;rs117379529;rs56073227;rs67531830;rs9458153;rs73017416;rs3798937;rs9295142;rs17628203;rs143843429;rs3798942	78	no
CAD	ENSG00000002822	MAD1L1	7	1855429	2272878	-1	protein_coding	8379	MAD1L1	2.03781e-10	-0.0844627	118	13.57	0	NA	NA	NA	NA	1.242e-08	rs11772232;rs10228189	79	no
CAD	ENSG00000178397	FAM220A	7	6369040	6388612	-1	protein_coding	84792	FAM220A	1.23122e-05	NA	1	2.338	72	4.85287e-11	3.10434e-15	GTEx/v8/Whole_Blood	-	3.361e-10	rs117028223;rs4724806	80	no
CAD	ENSG00000136238	RAC1	7	6414154	6443608	1	protein_coding	5879	RAC1	0.572395	NA	49	17.57	74	1.69905e-15	1.79408e-32	GTEx/v8/Cells_EBV-transformed_lymphocytes:GTEx/v8/Whole_Blood:GTEx/v8/Artery_Tibial	-	3.361e-10	rs4724806;rs117028223	80	no
CAD	ENSG00000164535	DAGLB	7	6448757	6523821	-1	protein_coding	221955	DAGLB	1.65016e-06	-0.350633	48	17.57	74	6.83182e-119	1.35283e-103	GTEx/v8/Adipose_Subcutaneous:GTEx/v8/Adipose_Visceral_Omentum:GTEx/v8/Cells_EBV-transformed_lymphocytes:GTEx/v8/Whole_Blood:GTEx/v8/Artery_Aorta:GTEx/v8/Artery_Coronary:GTEx/v8/Artery_Tibial:GTEx/v8/Heart_Atrial_Appendage:GTEx/v8/Heart_Left_Ventricle:GTEx/v8/Liver	-	3.361e-10	rs4724806;rs117028223	80	no
CAD	ENSG00000136240	KDELR2	7	6485584	6523873	-1	protein_coding	11014	KDELR2	0.268729	-0.542476	17	8.954	0	NA	NA	NA	NA	3.361e-10	rs4724806	80	no
CAD	ENSG00000106460	TMEM106B	7	12250867	12282993	1	protein_coding	54664	TMEM106B	0.515078	3.38065	122	21.2	115	6.7752e-32	2.52458e-25	GTEx/v8/Adipose_Visceral_Omentum:GTEx/v8/Cells_EBV-transformed_lymphocytes:GTEx/v8/Whole_Blood:GTEx/v8/Artery_Tibial:GTEx/v8/Heart_Atrial_Appendage:GTEx/v8/Heart_Left_Ventricle	+	1.226e-08	rs1019307	81	no
CAD	ENSG00000048052	HDAC9	7	18126572	19042039	1	protein_coding	9734	HDAC9	0.998375	-0.115887	18	18.24	0	NA	NA	NA	NA	3.612e-24	rs10241964;rs2107595;rs10227612	82	no
CAD	ENSG00000122691	TWIST1	7	19060614	19157295	-1	protein_coding	7291	TWIST1	0.182034	NA	6	7.465	11	1.28224e-07	0.000553644	GTEx/v8/Artery_Aorta	+	3.612e-24	rs2107595;rs10241964;rs10227612	82	no
CAD	ENSG00000173852	DPY19L1	7	34968488	35077883	-1	protein_coding	23333	DPY19L1	0.142872	-0.82754	0	0	110	9.71291e-06	2.53845e-28	GTEx/v8/Adipose_Subcutaneous:GTEx/v8/Whole_Blood:GTEx/v8/Artery_Tibial	+	2.964e-11	rs2215614	84	yes
CAD	ENSG00000164532	TBX20	7	35242042	35293758	-1	protein_coding	57057	TBX20	0.337046	NA	121	13.09	115	4.12066e-13	1.08094e-08	GTEx/v8/Heart_Atrial_Appendage:GTEx/v8/Heart_Left_Ventricle	+	2.964e-11	rs2215614	84	no
CAD	ENSG00000136271	DDX56	7	44605016	44614650	-1	protein_coding	54606	DDX56	3.51574e-06	-0.60494	0	0	2	1.63276e-06	9.58528e-07	GTEx/v8/Artery_Tibial	NA	NA	rs2107732	85	yes
CAD	ENSG00000158604	TMED4	7	44617493	44621886	-1	protein_coding	222068	TMED4	0.292928	0.480385	0	0	1	3.03112e-05	0.00234257	GTEx/v8/Heart_Left_Ventricle	+	1.526e-08	rs2107732	85	yes
CAD	ENSG00000136280	CCM2	7	45039074	45116068	1	protein_coding	83605	CCM2	0.483088	-0.170419	4	18.3	1	0.000125032	0.033917	GTEx/v8/Adipose_Subcutaneous	NA	1.526e-08	rs2107732	85	no
CAD	ENSG00000136270	TBRG4	7	45139699	45151646	-1	protein_coding	9238	TBRG4	0.78094	-0.259398	0	0	2	1.11295e-06	5.46036e-18	GTEx/v8/Artery_Tibial	NA	NA	rs2107732	85	yes
CAD	ENSG00000005249	PRKAR2B	7	106685094	106802256	1	protein_coding	5577	PRKAR2B	0.995321	-0.709766	4	22.7	0	NA	NA	NA	NA	NA	rs12112877	86	no
CAD	ENSG00000105856	HBP1	7	106809406	106842974	1	protein_coding	26959	HBP1	0.770302	-1.07252	10	22.7	0	NA	NA	NA	NA	2.369e-08	rs12112877	86	no
CAD	ENSG00000164597	COG5	7	106842000	107204959	-1	protein_coding	10466	COG5	1.13577e-11	-1.10152	162	15.81	194	5.52444e-72	1.89476e-62	GTEx/v8/Adipose_Subcutaneous:GTEx/v8/Whole_Blood	+	3.717e-10	rs12112877	86	no
CAD	ENSG00000172209	GPR22	7	107110463	107116098	1	protein_coding	2845	GPR22	0.427181	-0.471471	9	10.37	0	NA	NA	NA	NA	2.608e-09	rs12112877	86	no
CAD	ENSG00000105865	DUS4L	7	107203929	107218906	1	protein_coding	11062	DUS4L	0.000141354	0.587395	21	14.84	0	NA	NA	NA	NA	2.773e-09	rs12112877	86	no
CAD	ENSG00000075790	BCAP29	7	107220422	107269615	1	protein_coding	55973	BCAP29	0.220058	0.0948805	36	14.84	0	NA	NA	NA	NA	2.297e-09	rs12112877	86	no
CAD	ENSG00000091137	SLC26A4	7	107301080	107358254	1	protein_coding	5172	SLC26A4	6.36693e-13	-1.44938	8	8.877	126	3.4189e-06	0.00413186	GTEx/v8/Adipose_Subcutaneous	+	3.717e-10	rs12112877	86	no
CAD	ENSG00000177683	THAP5	7	108194987	108210194	-1	protein_coding	168451	THAP5	0.00279204	-0.0651936	0	0	2	5.14131e-05	3.18174e-11	GTEx/v8/Whole_Blood	NA	NA	rs12112877	86	yes
CAD	ENSG00000128573	FOXP2	7	113726382	114333827	1	protein_coding	93986	FOXP2	0.996179	-0.404517	38	14.87	35	1.02407e-09	3.44367e-08	GTEx/v8/Adipose_Subcutaneous:GTEx/v8/Adipose_Visceral_Omentum	-	4.089e-08	rs2045292	87	no
CAD	ENSG00000135272	MDFIC	7	114562209	114659256	1	protein_coding	29969	MDFIC	NA	-1.32194	0	0	1	0.000209442	1.29019e-09	GTEx/v8/Artery_Tibial	NA	NA	rs2045292	87	yes
CAD	ENSG00000105989	WNT2	7	116916685	116963343	-1	protein_coding	7472	WNT2	0.611106	-0.774082	8	13.73	0	NA	NA	NA	NA	5.63e-09	rs13222797	88	no
CAD	ENSG00000154438	ASZ1	7	117003276	117068177	-1	protein_coding	136991	ASZ1	1.71629e-06	0.0386283	29	14.16	0	NA	NA	NA	NA	2.221e-09	rs13222797	88	no
CAD	ENSG00000001626	CFTR	7	117105838	117356025	1	protein_coding	1080	CFTR	2.96391e-36	-0.23471	83	20	0	NA	NA	NA	NA	5.507e-10	rs13222797	88	no
CAD	ENSG00000077063	CTTNBP2	7	117350705	117514193	-1	protein_coding	83992	CTTNBP2	2.59916e-06	-0.293653	2	1.618	0	NA	NA	NA	NA	NA	rs13222797	88	no
CAD	ENSG00000091732	ZC3HC1	7	129658126	129691291	-1	protein_coding	51530	ZC3HC1	0.000510516	-0.120114	24	28	0	NA	NA	NA	NA	3.777e-21	rs7781012;rs62489409;rs11556924	89	no
CAD	ENSG00000128607	KLHDC10	7	129710350	129775560	1	protein_coding	23008	KLHDC10	0.996684	-0.826631	0	0	3	5.1635e-05	0.00508895	GTEx/v8/Adipose_Subcutaneous	NA	NA	rs7781012	89	yes
CAD	ENSG00000055118	KCNH2	7	150642049	150675403	-1	protein_coding	3757	KCNH2	0.996051	NA	1	6.98	0	NA	NA	NA	NA	2.968e-16	rs117564322	90	no
CAD	ENSG00000164867	NOS3	7	150688083	150711676	1	protein_coding	4846	NOS3	2.21161e-05	0.132489	2	12.89	0	NA	NA	NA	NA	4.597e-32	rs117564322;rs3918226	90	no
CAD	ENSG00000156006	NAT2	8	18248755	18258728	1	protein_coding	10	NAT2	0.0226079	0.267315	49	14.24	25	1.32614e-06	0.00862229	GTEx/v8/Heart_Left_Ventricle	-	8.177e-10	rs35354956;rs4646249	91	no
CAD	ENSG00000104613	INTS10	8	19674651	19709594	1	protein_coding	55174	INTS10	0.984217	NA	0	0	1	4.64967e-05	8.82315e-13	GTEx/v8/Whole_Blood	NA	NA	rs74304285	92	yes
CAD	ENSG00000175445	LPL	8	19759228	19824769	1	protein_coding	4023	LPL	3.33728e-06	1.04718	226	50	257	8.54822e-23	9.19259e-18	GTEx/v8/Adipose_Subcutaneous:GTEx/v8/Whole_Blood:GTEx/v8/Heart_Left_Ventricle	-	1.38e-16	rs114855192;rs74304285;rs268;rs343;rs263;rs894210;rs4128744;rs894211;rs301;rs4464984;rs17091891;rs77917292;rs66778572;rs28597716;rs13263508;rs34693282	92	no
CAD	ENSG00000168453	HR	8	21971928	21990897	-1	protein_coding	55806	HR	2.12735e-05	-0.377317	0	0	3	2.27423e-06	8.26466e-06	GTEx/v8/Artery_Tibial	-	1.478e-10	rs56408342	93	yes
CAD	ENSG00000168476	REEP4	8	21995533	21999464	-1	protein_coding	80346	REEP4	0.175028	-0.718022	0	0	4	3.16208e-05	3.76252e-08	GTEx/v8/Adipose_Subcutaneous:GTEx/v8/Adipose_Visceral_Omentum:GTEx/v8/Artery_Tibial	-	7.049e-10	rs56408342	93	yes
CAD	ENSG00000168481	LGI3	8	22004338	22014597	-1	protein_coding	203190	LGI3	1.94564e-05	0.389305	1	7.662	0	NA	NA	NA	NA	4.909e-10	rs56408342	93	no
CAD	ENSG00000168484	SFTPC	8	22014426	22021992	1	protein_coding	6440	SFTPC	0.0684488	0.841111	6	10.78	0	NA	NA	NA	NA	1.181e-11	rs56408342	93	no
CAD	ENSG00000168487	BMP1	8	22022249	22069839	1	protein_coding	649	BMP1	0.868761	NA	46	18.8	46	1.2976e-25	6.38273e-20	GTEx/v8/Adipose_Subcutaneous:GTEx/v8/Adipose_Visceral_Omentum:GTEx/v8/Artery_Aorta:GTEx/v8/Artery_Coronary:GTEx/v8/Artery_Tibial	-	2.3e-12	rs56408342	93	no
CAD	ENSG00000168490	PHYHIP	8	22077222	22089854	-1	protein_coding	9796	PHYHIP	0.873269	-0.754256	0	0	40	1.74345e-07	0.000462457	GTEx/v8/Adipose_Subcutaneous:GTEx/v8/Artery_Aorta:GTEx/v8/Artery_Tibial	-	2.3e-12	rs56408342	93	yes
CAD	ENSG00000147459	DOCK5	8	25042238	25275598	1	protein_coding	80005	DOCK5	0.00134269	0.530029	40	8.725	26	6.12702e-06	9.46876e-05	GTEx/v8/Artery_Tibial:GTEx/v8/Heart_Atrial_Appendage	+	2.925e-08	rs10108438	94	no
CAD	ENSG00000164949	GEM	8	95261481	95274578	-1	protein_coding	2669	GEM	6.12905e-06	0.457602	22	18.14	0	NA	NA	NA	NA	1.108e-08	rs34917849	95	no
CAD	ENSG00000099810	MTAP	9	21802542	21931646	1	protein_coding	4507	MTAP	0.000179316	1.58922	107	23	354	4.02138e-41	1.01895e-33	GTEx/v8/Adipose_Subcutaneous:GTEx/v8/Adipose_Visceral_Omentum:GTEx/v8/Whole_Blood:GTEx/v8/Artery_Aorta:GTEx/v8/Artery_Coronary:GTEx/v8/Artery_Tibial:GTEx/v8/Heart_Atrial_Appendage:GTEx/v8/Heart_Left_Ventricle	+	3.546e-19	rs4364717;rs10738596;rs71506705;rs11523031;rs62556523;rs2518710;rs7852128;rs74903566;rs10965116;rs62559378	98	no
CAD	ENSG00000147889	CDKN2A	9	21967751	21995300	-1	protein_coding	1029	CDKN2A	0.357649	-0.259234	51	15.56	0	NA	NA	NA	NA	2.07e-141	rs16905599;rs3731211;rs7041637;rs3731221;rs67226702;rs68006815;rs11515;rs3731249;rs13288666;rs3731239;rs504318;rs564398;rs61271866;rs7028268;rs62555371	98	no
CAD	ENSG00000147883	CDKN2B	9	22002902	22009362	-1	protein_coding	1030	CDKN2B	0.281058	-1.80619	40	17.08	26	1.70639e-14	9.46728e-20	GTEx/v8/Whole_Blood	-	2.07e-141	rs504318;rs564398;rs61271866;rs7028268;rs62555371;rs16905599;rs3217978;rs3731221;rs3731249;rs76959412;rs13298881;rs117626887;rs3731211;rs11515;rs77283072;rs72652409	98	no
CAD	ENSG00000119403	PHF19	9	123617977	123639606	-1	protein_coding	26147	PHF19	0.995642	-1.10905	7	6.847	17	5.35011e-06	0.00156531	GTEx/v8/Cells_EBV-transformed_lymphocytes:GTEx/v8/Whole_Blood	NA	NA	rs58328848	100	no
CAD	ENSG00000056558	TRAF1	9	123664671	123691451	-1	protein_coding	7185	TRAF1	0.0567443	-0.263088	32	14.27	89	1.82388e-26	3.43163e-21	GTEx/v8/Adipose_Subcutaneous:GTEx/v8/Adipose_Visceral_Omentum:GTEx/v8/Whole_Blood:GTEx/v8/Artery_Tibial:GTEx/v8/Heart_Atrial_Appendage:GTEx/v8/Heart_Left_Ventricle	-	1.22e-08	rs58328848	100	no
CAD	ENSG00000106804	C5	9	123714616	123812554	-1	protein_coding	727	C5	5.61069e-11	-0.378972	46	15.15	78	8.47819e-06	2.22541e-29	GTEx/v8/Adipose_Subcutaneous:GTEx/v8/Adipose_Visceral_Omentum	+	1.22e-08	rs58328848	100	no
CAD	ENSG00000119397	CNTRL	9	123837141	123939888	1	protein_coding	11064	CNTRL	4.16999e-35	-0.89591	0	0	12	0.000185233	0.000174019	GTEx/v8/Adipose_Subcutaneous	+	1.479e-08	rs58328848	100	yes
CAD	ENSG00000136848	DAB2IP	9	124329336	124547809	1	protein_coding	153090	DAB2IP	0.999652	-1.29814	20	15.26	16	2.00458e-08	5.33613e-05	GTEx/v8/Adipose_Subcutaneous:GTEx/v8/Adipose_Visceral_Omentum	-	1.978e-11	rs885150	101	no
CAD	ENSG00000148296	SURF6	9	136197552	136203235	-1	protein_coding	6838	SURF6	8.12447e-05	-0.437228	0	0	16	1.17469e-08	1.61537e-66	GTEx/v8/Adipose_Subcutaneous:GTEx/v8/Whole_Blood	+	7.893e-09	rs11244061;rs3758348	102	yes
CAD	ENSG00000148297	MED22	9	136205160	136214986	-1	protein_coding	6837	MED22	0.00632214	-0.130266	1	5.729	22	8.71341e-09	2.03754e-50	GTEx/v8/Whole_Blood	+	7.145e-18	rs3758348;rs651007;rs11244061	102	no
CAD	ENSG00000148303	RPL7A	9	136215069	136218281	1	protein_coding	6130	RPL7A	0.979405	NA	1	5.729	0	NA	NA	NA	NA	NA	rs3758348	102	no
CAD	ENSG00000148290	SURF1	9	136218610	136223552	-1	protein_coding	6834	SURF1	1.02064e-13	NA	1	5.729	27	9.03612e-27	2.67588e-56	GTEx/v8/Adipose_Subcutaneous:GTEx/v8/Adipose_Visceral_Omentum:GTEx/v8/Cells_EBV-transformed_lymphocytes:GTEx/v8/Whole_Blood:GTEx/v8/Artery_Aorta:GTEx/v8/Artery_Coronary:GTEx/v8/Artery_Tibial:GTEx/v8/Heart_Atrial_Appendage:GTEx/v8/Heart_Left_Ventricle	-	1.282e-18	rs3758348;rs651007;rs11244061	102	no
CAD	ENSG00000148291	SURF2	9	136223428	136228045	1	protein_coding	6835	SURF2	3.07087e-07	NA	2	5.729	0	NA	NA	NA	NA	3.525e-08	rs3758348	102	no
CAD	ENSG00000148248	SURF4	9	136228325	136242970	-1	protein_coding	6836	SURF4	0.686424	-0.490475	3	3.697	0	NA	NA	NA	NA	3.427e-08	rs3758348	102	no
CAD	ENSG00000198870	STKLD1	9	136243117	136271220	1	protein_coding	169436	STKLD1	2.54707e-16	NA	5	4.271	0	NA	NA	NA	NA	3.427e-08	rs3758348	102	no
CAD	ENSG00000148300	REXO4	9	136271186	136283164	-1	protein_coding	57109	REXO4	9.99455e-06	1.53085	2	4.271	0	NA	NA	NA	NA	NA	rs3758348	102	no
CAD	ENSG00000160323	ADAMTS13	9	136279478	136324508	1	protein_coding	11093	ADAMTS13	7.88297e-11	-0.276084	7	16.74	0	NA	NA	NA	NA	NA	rs3758348	102	no
CAD	ENSG00000160325	CACFD1	9	136325089	136335970	1	protein_coding	11094	CACFD1	0.00574677	NA	8	16.74	13	2.61852e-06	1.39999e-07	GTEx/v8/Whole_Blood:GTEx/v8/Heart_Atrial_Appendage	-	7.893e-09	rs3758348;rs11244061	102	no
CAD	ENSG00000160326	SLC2A6	9	136336217	136344259	-1	protein_coding	11182	SLC2A6	0.000366664	-0.0332605	6	16.74	0	NA	NA	NA	NA	NA	rs3758348	102	no
CAD	ENSG00000065665	SEC61A2	10	12171636	12211960	1	protein_coding	55176	SEC61A2	0.950042	NA	0	0	19	5.82345e-06	9.46708e-25	GTEx/v8/Artery_Tibial	-	5.852e-11	rs17566555;rs61848342	103	yes
CAD	ENSG00000165609	NUDT5	10	12207324	12238143	-1	protein_coding	11164	NUDT5	0.00946069	-1.19396	14	5.648	59	1.28813e-07	3.95771e-05	GTEx/v8/Whole_Blood:GTEx/v8/Artery_Tibial	+	4.332e-11	rs17566555;rs61848342	103	no
CAD	ENSG00000151465	CDC123	10	12237964	12292588	1	protein_coding	8872	CDC123	0.239628	0.222689	69	14.96	49	1.32815e-15	1.6967e-16	GTEx/v8/Adipose_Subcutaneous:GTEx/v8/Whole_Blood:GTEx/v8/Artery_Aorta:GTEx/v8/Artery_Tibial:GTEx/v8/Heart_Atrial_Appendage	-	4.332e-11	rs17566555;rs61848342	103	no
CAD	ENSG00000183049	CAMK1D	10	12391481	12877545	1	protein_coding	57118	CAMK1D	0.993807	6.19465	0	0	59	7.11971e-19	1.36936e-21	GTEx/v8/Whole_Blood:GTEx/v8/Artery_Aorta:GTEx/v8/Artery_Coronary:GTEx/v8/Artery_Tibial:GTEx/v8/Heart_Atrial_Appendage:GTEx/v8/Heart_Left_Ventricle	+	4.332e-11	rs17566555;rs61848342	103	yes
CAD	ENSG00000165757	JCAD	10	30301729	30404423	-1	protein_coding	57608	JCAD	0.104294	1.08008	113	13.99	207	2.73135e-26	1.6898e-20	GTEx/v8/Adipose_Visceral_Omentum:GTEx/v8/Artery_Aorta:GTEx/v8/Artery_Tibial:GTEx/v8/Heart_Atrial_Appendage:GTEx/v8/Heart_Left_Ventricle	+	1.385e-23	rs2487926;rs12259037;rs10826751;rs9337951;rs2505084;rs4749530;rs10826764;rs475616;rs77832593	104	no
CAD	ENSG00000196793	ZNF239	10	44051792	44070066	-1	protein_coding	8187	ZNF239	0.000867929	0.570932	0	0	1	8.97221e-05	1.91583e-10	GTEx/v8/Artery_Tibial	NA	NA	rs1254675	105	yes
CAD	ENSG00000107562	CXCL12	10	44793038	44881941	-1	protein_coding	6387	CXCL12	0.118588	NA	17	15.76	4	3.15186e-05	0.00842873	GTEx/v8/Adipose_Subcutaneous	+	2.475e-18	rs800314;rs61856370;rs475926;rs11814779;rs61856412;rs4948595;rs1977341	105	no
CAD	ENSG00000122359	ANXA11	10	81910645	81965328	-1	protein_coding	311	ANXA11	3.4582e-06	1.91186	0	0	4	2.66428e-06	4.09123e-12	GTEx/v8/Artery_Tibial	-	2.208e-10	rs12260962	106	yes
CAD	ENSG00000133665	DYDC2	10	82104501	82127829	1	protein_coding	84332	DYDC2	0.0233122	0.648187	0	0	1	2.61063e-05	1.09204e-08	GTEx/v8/Liver	+	1.838e-08	rs12264252	106	yes
CAD	ENSG00000108219	TSPAN14	10	82213922	82292879	1	protein_coding	81619	TSPAN14	0.86307	0.557036	23	10.3	20	1.64498e-13	2.38205e-09	GTEx/v8/Whole_Blood:GTEx/v8/Artery_Aorta:GTEx/v8/Artery_Tibial:GTEx/v8/Heart_Left_Ventricle	-	2.208e-10	rs12260962;rs12264252	106	no
CAD	ENSG00000107798	LIPA	10	90973326	91174314	-1	protein_coding	3988	LIPA	0.0112778	-0.139631	38	19.54	34	7.1889e-66	4.82796e-57	GTEx/v8/Adipose_Subcutaneous:GTEx/v8/Adipose_Visceral_Omentum:GTEx/v8/Whole_Blood:GTEx/v8/Artery_Aorta:GTEx/v8/Heart_Atrial_Appendage:GTEx/v8/Heart_Left_Ventricle	+	1.404e-28	rs2071509;rs1051338;rs2250781	107	no
CAD	ENSG00000138193	PLCE1	10	95753746	96092580	1	protein_coding	51196	PLCE1	0.204556	NA	48	17.35	26	7.18774e-07	1.21915e-07	GTEx/v8/Artery_Tibial	+	2.177e-13	rs35632833;rs55753709	108	no
CAD	ENSG00000173145	NOC3L	10	96075004	96122716	-1	protein_coding	64318	NOC3L	1.14013e-06	1.12263	0	0	44	8.22081e-13	2.17353e-13	GTEx/v8/Adipose_Subcutaneous:GTEx/v8/Whole_Blood:GTEx/v8/Artery_Aorta:GTEx/v8/Artery_Tibial:GTEx/v8/Heart_Atrial_Appendage:GTEx/v8/Heart_Left_Ventricle	+	2.177e-13	rs35632833;rs55753709	108	yes
CAD	ENSG00000138115	CYP2C8	10	96796530	96829254	-1	protein_coding	1558	CYP2C8	5.3504e-12	0.0732111	0	0	5	9.26035e-05	4.4409e-14	GTEx/v8/Artery_Tibial	+	4.077e-08	rs35632833	108	yes
CAD	ENSG00000173124	ACSM6	10	96953957	96988685	1	protein_coding	142827	ACSM6	0.0112102	-0.0509777	0	0	9	6.149e-05	5.72937e-59	GTEx/v8/Adipose_Subcutaneous:GTEx/v8/Adipose_Visceral_Omentum	+	3.901e-12	rs55753709;rs35632833	108	yes
CAD	ENSG00000166024	R3HCC1L	10	99894387	100004654	1	protein_coding	27291	R3HCC1L	2.88114e-05	0.209521	29	17.68	4	2.23409e-06	0.000838149	GTEx/v8/Whole_Blood	-	2.898e-09	rs7071239	109	no
CAD	ENSG00000138131	LOXL4	10	100007447	100028007	-1	protein_coding	84171	LOXL4	2.14099e-09	-0.108096	15	8.938	36	7.50139e-08	3.20768e-06	GTEx/v8/Whole_Blood:GTEx/v8/Artery_Aorta:GTEx/v8/Heart_Atrial_Appendage	-	2.898e-09	rs7071239	109	no
CAD	ENSG00000119943	PYROXD2	10	100143322	100174941	-1	protein_coding	84795	PYROXD2	8.99028e-08	0.51782	0	0	2	0.000131799	1.05751e-79	GTEx/v8/Artery_Tibial	-	9.888e-09	rs7071239	109	yes
CAD	ENSG00000120029	ARMH3	10	103605356	103815950	-1	protein_coding	79591	ARMH3	0.0553398	0.414157	0	0	1	0.00027522	2.62531e-09	GTEx/v8/Adipose_Subcutaneous	+	3.3e-15	rs12414777	110	yes
CAD	ENSG00000138111	MFSD13A	10	104221149	104236802	1	protein_coding	79847	MFSD13A	0.000178664	2.88275	0	0	1	0.000221141	9.86043e-43	GTEx/v8/Adipose_Subcutaneous	-	4.961e-08	rs999867	110	yes
CAD	ENSG00000138175	ARL3	10	104433488	104474164	-1	protein_coding	403	ARL3	0.716101	-0.600026	0	0	133	3.16318e-10	2.47693e-11	GTEx/v8/Adipose_Subcutaneous:GTEx/v8/Adipose_Visceral_Omentum:GTEx/v8/Artery_Aorta:GTEx/v8/Artery_Coronary:GTEx/v8/Artery_Tibial:GTEx/v8/Heart_Atrial_Appendage:GTEx/v8/Heart_Left_Ventricle	+	2.761e-15	rs999867;rs77787671;rs72841270;rs12414777;rs79780963	110	yes
CAD	ENSG00000156398	SFXN2	10	104474295	104503249	1	protein_coding	118980	SFXN2	0.00108457	-0.837011	1	7.622	84	2.7206e-12	6.34076e-18	GTEx/v8/Adipose_Subcutaneous:GTEx/v8/Adipose_Visceral_Omentum:GTEx/v8/Cells_EBV-transformed_lymphocytes:GTEx/v8/Artery_Aorta:GTEx/v8/Heart_Atrial_Appendage:GTEx/v8/Heart_Left_Ventricle:GTEx/v8/Liver	+	3.156e-15	rs999867;rs77787671;rs72841270;rs79780963	110	no
CAD	ENSG00000166272	WBP1L	10	104503727	104576021	1	protein_coding	54838	WBP1L	0.909387	0.61464	10	10.51	53	2.79115e-05	1.98829e-05	GTEx/v8/Adipose_Subcutaneous:GTEx/v8/Artery_Tibial	+	3.156e-15	rs999867;rs77787671;rs79780963	110	no
CAD	ENSG00000148795	CYP17A1	10	104590288	104597290	-1	protein_coding	1586	CYP17A1	0.0350306	0.086682	7	5.056	0	NA	NA	NA	NA	1.426e-14	rs77787671;rs999867	110	no
CAD	ENSG00000166275	BORCS7	10	104613980	104624718	1	protein_coding	119032	BORCS7	0.0316379	0.490358	11	11.72	7	6.08089e-22	4.42325e-68	GTEx/v8/Adipose_Subcutaneous:GTEx/v8/Adipose_Visceral_Omentum:GTEx/v8/Whole_Blood:GTEx/v8/Artery_Aorta:GTEx/v8/Artery_Tibial:GTEx/v8/Heart_Atrial_Appendage:GTEx/v8/Heart_Left_Ventricle:GTEx/v8/Liver	+	3.3e-15	rs77787671;rs999867;rs12414777;rs72841270	110	no
CAD	ENSG00000214435	AS3MT	10	104629273	104661656	1	protein_coding	57412	AS3MT	5.09138e-07	0.726881	31	14.9	48	1.34073e-41	3.56864e-112	GTEx/v8/Adipose_Subcutaneous:GTEx/v8/Adipose_Visceral_Omentum:GTEx/v8/Whole_Blood:GTEx/v8/Artery_Aorta:GTEx/v8/Artery_Coronary:GTEx/v8/Artery_Tibial:GTEx/v8/Heart_Atrial_Appendage:GTEx/v8/Heart_Left_Ventricle	+	2.761e-15	rs77787671;rs72841270;rs12414777;rs999867	110	no
CAD	ENSG00000148842	CNNM2	10	104678050	104849978	1	protein_coding	54805	CNNM2	0.994106	-0.511524	78	18.07	120	3.36049e-06	0.0029337	GTEx/v8/Artery_Tibial	+	2.761e-15	rs77787671;rs12414777;rs999867;rs79780963	110	no
CAD	ENSG00000076685	NT5C2	10	104845940	104953056	-1	protein_coding	22978	NT5C2	0.0521979	0.0483286	51	13.5	135	6.20224e-11	3.81658e-07	GTEx/v8/Whole_Blood:GTEx/v8/Artery_Tibial	-	2.761e-15	rs77787671;rs999867;rs79780963;rs72841270;rs12414777	110	no
CAD	ENSG00000148798	INA	10	105036920	105050108	1	protein_coding	9118	INA	0.292917	-0.860661	1	1.516	0	NA	NA	NA	NA	NA	rs77787671	110	no
CAD	ENSG00000156374	PCGF6	10	105062553	105110891	-1	protein_coding	84108	PCGF6	0.000251716	-0.491785	1	1.516	0	NA	NA	NA	NA	NA	rs77787671	110	no
CAD	ENSG00000148843	PDCD11	10	105156405	105206049	1	protein_coding	22984	PDCD11	0.468449	-0.805378	0	0	55	6.87426e-06	7.28725e-18	GTEx/v8/Adipose_Subcutaneous	+	3.156e-15	rs77787671;rs999867;rs72841270;rs79780963	110	yes
CAD	ENSG00000138172	CALHM2	10	105206543	105212660	-1	protein_coding	51063	CALHM2	5.29268e-07	-0.689941	0	0	125	3.50178e-07	4.25165e-08	GTEx/v8/Adipose_Subcutaneous:GTEx/v8/Cells_EBV-transformed_lymphocytes:GTEx/v8/Artery_Aorta:GTEx/v8/Heart_Atrial_Appendage	-	2.761e-15	rs999867;rs77787671;rs72841270;rs79780963	110	yes
CAD	ENSG00000107957	SH3PXD2A	10	105348285	105615301	-1	protein_coding	9644	SH3PXD2A	0.232738	-1.21155	10	17.93	6	2.05518e-05	0.000541398	GTEx/v8/Whole_Blood	NA	1.1e-13	rs1980653;rs35007589;rs2067831	111	no
CAD	ENSG00000107960	STN1	10	105642300	105677963	-1	protein_coding	79991	STN1	1.3253e-05	NA	86	17	104	1.47025e-14	2.26974e-10	GTEx/v8/Adipose_Subcutaneous:GTEx/v8/Whole_Blood:GTEx/v8/Artery_Aorta:GTEx/v8/Heart_Atrial_Appendage:GTEx/v8/Heart_Left_Ventricle	+	2.613e-14	rs36038963;rs2067831;rs35007589;rs1980653;rs10748858;rs7907606;rs61863693	111	no
CAD	ENSG00000065613	SLK	10	105726959	105788991	1	protein_coding	9748	SLK	0.428398	-0.261974	9	4.663	103	4.85688e-08	5.06377e-06	GTEx/v8/Whole_Blood:GTEx/v8/Artery_Aorta:GTEx/v8/Artery_Tibial	-	2.613e-14	rs2067831;rs61863693;rs1980653;rs36038963;rs35007589;rs10748858;rs7907606	111	no
