## Supplementary material for "Contribution of leukocyte telomere length to major cardiovascular diseases onset: phenotypic and genetic insights from a large-scale genome-wide cross-trait analysis": Supplmentary Table (part 3 of 3)

### Sheet: Supplementary Table 10 (continued)
Supplementary Table 10. Prioritized genes identified for single trait GWAS results of leukocyte telomere length and six cardiovascular diseases by functional annotation and mapping of genomic risk loci using FUMA
CAD	ENSG00000065618	COL17A1	10	105791044	105845760	-1	protein_coding	1308	COL17A1	5.82447e-11	-0.457013	0	0	39	3.68863e-07	1.47768e-21	GTEx/v8/Whole_Blood	+	2.787e-11	rs2067831;rs61863693;rs36038963	111	yes
CAD	ENSG00000138162	TACC2	10	123748689	124014060	1	protein_coding	10579	TACC2	3.52233e-19	0.141039	37	6.191	11	2.5216e-05	6.81028e-65	GTEx/v8/Artery_Aorta:GTEx/v8/Artery_Tibial	-	1.414e-08	rs11200519;rs5017040	112	no
CAD	ENSG00000138152	BTBD16	10	124030821	124097677	1	protein_coding	118663	BTBD16	3.41362e-12	0.0641568	81	17.75	101	1.74524e-91	1.14804e-81	GTEx/v8/Adipose_Subcutaneous:GTEx/v8/Adipose_Visceral_Omentum:GTEx/v8/Artery_Aorta:GTEx/v8/Artery_Coronary:GTEx/v8/Artery_Tibial:GTEx/v8/Heart_Atrial_Appendage	+	2.472e-10	rs5017040;rs11200519;rs61871680;rs77494534;rs35444643;rs2672592	112	no
CAD	ENSG00000107679	PLEKHA1	10	124134212	124191867	1	protein_coding	59338	PLEKHA1	0.0177773	-0.988609	0	0	19	1.38386e-12	2.39586e-14	GTEx/v8/Adipose_Visceral_Omentum:GTEx/v8/Whole_Blood:GTEx/v8/Artery_Aorta:GTEx/v8/Artery_Tibial	+	2.472e-10	rs35444643;rs2672592;rs4752700	112	yes
CAD	ENSG00000254636	ARMS2	10	124214169	124216868	1	protein_coding	387715	ARMS2	0.0391826	1.30355	1	0.589	0	NA	NA	NA	NA	8.343e-09	rs2672592	112	no
CAD	ENSG00000166033	HTRA1	10	124221041	124274424	1	protein_coding	5654	HTRA1	0.0169475	NA	12	11.55	9	1.31543e-05	0.000764082	GTEx/v8/Heart_Atrial_Appendage	-	2.472e-10	rs2672592;rs4752700;rs35444643	112	no
CAD	ENSG00000138161	CUZD1	10	124591665	124639146	-1	protein_coding	50624	CUZD1	5.27752e-06	-0.450404	0	0	1	8.87384e-05	0.0497912	GTEx/v8/Artery_Tibial	NA	NA	rs11200519	112	yes
CAD	ENSG00000132256	TRIM5	11	5684425	5959849	-1	protein_coding	85363	TRIM5	4.3697e-08	1.25904	1	7.656	0	NA	NA	NA	NA	4.4e-11	rs11601507	113	no
CAD	ENSG00000132274	TRIM22	11	5710919	5758319	1	protein_coding	10346	TRIM22	3.15622e-12	1.62647	1	7.656	0	NA	NA	NA	NA	4.4e-11	rs11601507	113	no
CAD	ENSG00000175348	TMEM9B	11	8968841	8986558	-1	protein_coding	56674	TMEM9B	0.911175	-0.267328	0	0	11	5.30002e-05	3.8561e-21	GTEx/v8/Whole_Blood	+	1.324e-08	rs4537761	114	yes
CAD	ENSG00000175356	SCUBE2	11	9041071	9159661	-1	protein_coding	57758	SCUBE2	1.49304e-13	NA	1	10.27	0	NA	NA	NA	NA	NA	rs4537761	114	no
CAD	ENSG00000184014	DENND5A	11	9160372	9286937	-1	protein_coding	23258	DENND5A	0.991775	0.498859	15	10.27	35	4.13728e-16	3.572e-15	GTEx/v8/Adipose_Subcutaneous:GTEx/v8/Adipose_Visceral_Omentum:GTEx/v8/Artery_Aorta:GTEx/v8/Artery_Tibial:GTEx/v8/Heart_Atrial_Appendage:GTEx/v8/Heart_Left_Ventricle	+	1.745e-09	rs4537761	114	no
CAD	ENSG00000166471	TMEM41B	11	9302201	9336327	-1	protein_coding	440026	TMEM41B	0.0201899	2.39581	17	14.96	0	NA	NA	NA	NA	1.745e-09	rs4537761	114	no
CAD	ENSG00000133789	SWAP70	11	9685624	9774538	1	protein_coding	23075	SWAP70	0.348844	-0.389633	39	18.61	41	1.48617e-16	4.67459e-12	GTEx/v8/Artery_Aorta:GTEx/v8/Artery_Tibial:GTEx/v8/Heart_Left_Ventricle	+	2.976e-14	rs360153;rs360141;rs10734649	114	no
CAD	ENSG00000133812	SBF2	11	9800214	10315754	-1	protein_coding	81846	SBF2	0.380054	0.210547	67	17.58	50	2.2074e-06	2.285e-09	GTEx/v8/Artery_Aorta	-	6.267e-09	rs360141;rs67257108	114	no
CAD	ENSG00000133794	BMAL1	11	13298199	13408813	1	protein_coding	406	BMAL1	0.987643	NA	84	20.4	93	1.41991e-19	2.61431e-27	GTEx/v8/Whole_Blood	-	1.178e-08	rs1351525	115	no
CAD	ENSG00000184937	WT1	11	32409321	32457176	-1	protein_coding	7490	WT1	NA	0.494647	61	12.42	0	NA	NA	NA	NA	4.001e-09	rs3818055	116	no
CAD	ENSG00000173465	ZNRD2	11	65337901	65341413	1	protein_coding	10534	ZNRD2	0.00200151	-0.0763605	2	23	0	NA	NA	NA	NA	8.92e-09	rs3741380	117	no
CAD	ENSG00000176973	FAM89B	11	65339820	65341669	1	protein_coding	23625	FAM89B	0.0291385	NA	2	23	10	8.76526e-06	0.00313738	GTEx/v8/Heart_Left_Ventricle	-	8.92e-09	rs3741380;rs2306363;rs4930299	117	no
CAD	ENSG00000173442	EHBP1L1	11	65343509	65360121	1	protein_coding	254102	EHBP1L1	8.08132e-07	NA	7	23	8	8.88721e-14	1.96871e-09	GTEx/v8/Adipose_Subcutaneous:GTEx/v8/Heart_Atrial_Appendage:GTEx/v8/Heart_Left_Ventricle	-	8.92e-09	rs3741380;rs2306363	117	no
CAD	ENSG00000173338	KCNK7	11	65360326	65363467	-1	protein_coding	10089	KCNK7	6.42726e-06	0.176005	5	7.955	12	2.60121e-07	1.34376e-05	GTEx/v8/Adipose_Subcutaneous:GTEx/v8/Whole_Blood	+	1.463e-11	rs3741380;rs2306363	117	no
CAD	ENSG00000173327	MAP3K11	11	65365226	65382853	-1	protein_coding	4296	MAP3K11	0.170283	-0.757764	7	16.11	68	1.29479e-18	2.21776e-51	GTEx/v8/Adipose_Subcutaneous:GTEx/v8/Adipose_Visceral_Omentum:GTEx/v8/Whole_Blood:GTEx/v8/Artery_Aorta:GTEx/v8/Artery_Tibial	+	1.463e-11	rs3741380;rs2306363;rs4930299	117	no
CAD	ENSG00000197136	PCNX3	11	65383244	65404910	1	protein_coding	399909	PCNX3	0.48826	NA	10	19.83	16	2.46653e-07	3.07389e-06	GTEx/v8/Adipose_Subcutaneous	+	1.463e-11	rs2306363;rs4930299;rs3741380	117	no
CAD	ENSG00000213445	SIPA1	11	65405568	65418401	1	protein_coding	6494	SIPA1	0.0279051	-0.251279	10	19.83	7	2.72611e-10	9.54885e-07	GTEx/v8/Adipose_Subcutaneous:GTEx/v8/Cells_EBV-transformed_lymphocytes:GTEx/v8/Whole_Blood:GTEx/v8/Heart_Left_Ventricle	+	1.463e-11	rs2306363;rs4930299	117	no
CAD	ENSG00000173039	RELA	11	65421067	65430565	-1	protein_coding	5970	RELA	0.998828	NA	14	9.498	0	NA	NA	NA	NA	1.01e-08	rs4930299	117	no
CAD	ENSG00000172977	KAT5	11	65479467	65487075	1	protein_coding	10524	KAT5	0.471178	-0.933539	13	4.316	1	8.01503e-05	3.38714e-06	GTEx/v8/Whole_Blood	NA	2.168e-08	rs4930299;rs3741380	117	no
CAD	ENSG00000172922	RNASEH2C	11	65482367	65488418	-1	protein_coding	84153	RNASEH2C	0.511932	-0.196964	9	3.055	50	1.01018e-09	3.12724e-39	GTEx/v8/Adipose_Subcutaneous:GTEx/v8/Adipose_Visceral_Omentum:GTEx/v8/Whole_Blood:GTEx/v8/Artery_Aorta:GTEx/v8/Artery_Tibial:GTEx/v8/Heart_Atrial_Appendage:GTEx/v8/Heart_Left_Ventricle	-	1.463e-11	rs4930299;rs2306363;rs3741380	117	no
CAD	ENSG00000254470	AP5B1	11	65543364	65548273	-1	protein_coding	91056	AP5B1	6.97158e-06	0.442298	8	25.1	1	0.000320151	7.1214e-09	GTEx/v8/Artery_Tibial	NA	1.306e-08	rs4930299	117	no
CAD	ENSG00000172818	OVOL1	11	65554493	65564690	1	protein_coding	5017	OVOL1	0.676796	-0.557877	9	25.1	0	NA	NA	NA	NA	1.584e-08	rs4930299	117	no
CAD	ENSG00000172803	SNX32	11	65601112	65624367	1	protein_coding	254122	SNX32	2.72867e-13	0.151678	0	0	1	2.10624e-05	3.43227e-68	GTEx/v8/Adipose_Visceral_Omentum:GTEx/v8/Heart_Atrial_Appendage	NA	NA	rs3741380	117	yes
CAD	ENSG00000172638	EFEMP2	11	65633912	65641063	-1	protein_coding	30008	EFEMP2	0.0283882	NA	0	0	1	2.84374e-05	4.06758e-14	GTEx/v8/Artery_Tibial	NA	NA	rs3741380	117	yes
CAD	ENSG00000172543	CTSW	11	65647280	65651212	1	protein_coding	1521	CTSW	2.6259e-07	0.389375	0	0	1	2.63071e-05	1.15367e-68	GTEx/v8/Whole_Blood:GTEx/v8/Artery_Tibial	NA	NA	rs3741380	117	yes
CAD	ENSG00000172500	FIBP	11	65651212	65656010	-1	protein_coding	9158	FIBP	0.0147228	-0.597473	0	0	5	1.49397e-05	1.51264e-17	GTEx/v8/Heart_Left_Ventricle	-	8.92e-09	rs3741380	117	yes
CAD	ENSG00000175550	DRAP1	11	65686728	65689032	1	protein_coding	10589	DRAP1	0.215306	NA	0	0	4	5.29013e-05	0.0492476	GTEx/v8/Heart_Left_Ventricle	+	1.306e-08	rs4930299	117	yes
CAD	ENSG00000087365	SF3B2	11	65818200	65836779	1	protein_coding	10992	SF3B2	0.99946	-0.0687926	0	0	14	1.06568e-07	1.88767e-43	GTEx/v8/Whole_Blood:GTEx/v8/Heart_Left_Ventricle	+	1.584e-08	rs4930299	117	yes
CAD	ENSG00000149257	SERPINH1	11	75273101	75283828	1	protein_coding	871	SERPINH1	0.166551	-0.352985	23	15	0	NA	NA	NA	NA	1.499e-14	rs615896;rs584961	118	no
CAD	ENSG00000165895	ARHGAP42	11	100558384	100862668	1	protein_coding	143872	ARHGAP42	NA	NA	143	18.11	172	5.45454e-51	1.31992e-42	GTEx/v8/Adipose_Subcutaneous:GTEx/v8/Adipose_Visceral_Omentum:GTEx/v8/Artery_Aorta:GTEx/v8/Artery_Coronary:GTEx/v8/Artery_Tibial:GTEx/v8/Heart_Atrial_Appendage:GTEx/v8/Heart_Left_Ventricle	-	5.567e-13	rs17712139;rs633185;rs10750593;rs71476642;rs4754698;rs4121392	119	no
CAD	ENSG00000137745	MMP13	11	102813724	102826463	-1	protein_coding	4322	MMP13	2.16778e-05	-0.281154	2	1.845	0	NA	NA	NA	NA	3.738e-09	rs2096766;rs1892971	120	no
CAD	ENSG00000170962	PDGFD	11	103777914	104035107	-1	protein_coding	80310	PDGFD	0.0159483	1.29511	0	0	83	2.54723e-09	1.29466e-05	GTEx/v8/Artery_Aorta	+	1.896e-33	rs11225976;rs11226045;rs4754985;rs35382151;rs11226048;rs2839812	121	yes
CAD	ENSG00000137710	RDX	11	110045605	110167447	-1	protein_coding	5962	RDX	0.998955	NA	0	0	2	6.25523e-13	2.10065e-09	GTEx/v8/Whole_Blood	-	1.309e-08	rs10488763	122	yes
CAD	ENSG00000137714	FDX1	11	110300607	110335605	1	protein_coding	2230	FDX1	0.0839816	0.550822	0	0	2	1.47995e-06	2.42821e-08	GTEx/v8/Whole_Blood	-	1.309e-08	rs10488763	122	yes
CAD	ENSG00000137656	BUD13	11	116618886	116643704	-1	protein_coding	84811	BUD13	0.00229543	NA	44	20.2	44	9.43331e-08	2.31124e-08	GTEx/v8/Whole_Blood	+	4.409e-17	rs61905116;rs6589563;rs662799;rs964184;rs11604424	123	no
CAD	ENSG00000109917	ZPR1	11	116648436	116658766	-1	protein_coding	8882	ZPR1	0.0193035	0.00239464	26	23.3	43	8.05401e-07	0.000361971	GTEx/v8/Adipose_Subcutaneous:GTEx/v8/Whole_Blood	-	4.409e-17	rs662799;rs61905116;rs964184;rs11604424;rs6589563	123	no
CAD	ENSG00000110243	APOA5	11	116660083	116663136	-1	protein_coding	116519	APOA5	1.37735e-06	0.42373	19	23.3	0	NA	NA	NA	NA	8.757e-12	rs61905116;rs11604424;rs662799;rs964184	123	no
CAD	ENSG00000118137	APOA1	11	116706467	116708666	-1	protein_coding	335	APOA1	0.0487384	0.161101	0	0	11	2.55448e-06	9.81014e-29	GTEx/v8/Heart_Left_Ventricle	+	1.022e-09	rs61905116;rs6589563	123	yes
CAD	ENSG00000149577	SIDT2	11	117049449	117068160	1	protein_coding	51092	SIDT2	0.0025724	-0.315318	0	0	1	1.08752e-08	1.50679e-61	GTEx/v8/Whole_Blood	NA	NA	rs662799	123	yes
CAD	ENSG00000149591	TAGLN	11	117070037	117075498	1	protein_coding	6876	TAGLN	0.241538	-0.64579	0	0	11	1.93849e-11	7.17277e-83	GTEx/v8/Whole_Blood	-	6.063e-10	rs662799	123	yes
CAD	ENSG00000137700	SLC37A4	11	118894824	118901616	-1	protein_coding	2542	SLC37A4	0.000674732	NA	0	0	45	9.71095e-11	1.23449e-10	GTEx/v8/Adipose_Subcutaneous:GTEx/v8/Artery_Aorta:GTEx/v8/Artery_Coronary:GTEx/v8/Artery_Tibial:GTEx/v8/Heart_Atrial_Appendage	+	7.603e-11	rs1177562	124	yes
CAD	ENSG00000149428	HYOU1	11	118914900	118927913	-1	protein_coding	10525	HYOU1	0.999779	0.633047	16	7.682	0	NA	NA	NA	NA	2.214e-10	rs1177562	124	no
CAD	ENSG00000160695	VPS11	11	118938403	118952688	1	protein_coding	55823	VPS11	0.223659	NA	49	22.6	45	3.10377e-17	2.93162e-26	GTEx/v8/Adipose_Subcutaneous:GTEx/v8/Adipose_Visceral_Omentum:GTEx/v8/Artery_Aorta:GTEx/v8/Artery_Tibial:GTEx/v8/Heart_Left_Ventricle	-	7.603e-11	rs1177562	124	no
CAD	ENSG00000256269	HMBS	11	118955576	118964259	1	protein_coding	3145	HMBS	0.944814	-0.188014	20	22.6	45	1.3651e-45	5.09294e-39	GTEx/v8/Adipose_Subcutaneous:GTEx/v8/Adipose_Visceral_Omentum:GTEx/v8/Cells_EBV-transformed_lymphocytes:GTEx/v8/Whole_Blood:GTEx/v8/Artery_Aorta:GTEx/v8/Artery_Coronary:GTEx/v8/Artery_Tibial:GTEx/v8/Heart_Atrial_Appendage:GTEx/v8/Heart_Left_Ventricle:GTEx/v8/Liver	+	7.603e-11	rs1177562	124	no
CAD	ENSG00000188486	H2AX	11	118964564	118966177	-1	protein_coding	3014	H2AX	0.620411	NA	7	7.233	0	NA	NA	NA	NA	1.299e-08	rs1177562	124	no
CAD	ENSG00000172269	DPAGT1	11	118967213	118979041	-1	protein_coding	1798	DPAGT1	0.000187518	NA	5	7.233	0	NA	NA	NA	NA	1.807e-08	rs1177562	124	no
CAD	ENSG00000172367	NHERF4	11	119056166	119060932	1	protein_coding	79849	NHERF4	3.35726e-07	-0.194348	0	0	3	6.67663e-05	1.372e-19	GTEx/v8/Whole_Blood	-	3.542e-10	rs1177562	124	yes
CAD	ENSG00000173456	RNF26	11	119205237	119208023	1	protein_coding	79102	RNF26	0.677951	-0.332243	0	0	17	1.02977e-06	2.35504e-40	GTEx/v8/Heart_Atrial_Appendage:GTEx/v8/Heart_Left_Ventricle	+	2.127e-09	rs1177562	124	yes
CAD	ENSG00000181264	TLCD5	11	120195838	120204391	1	protein_coding	219902	TLCD5	0.0348719	-0.349574	0	0	1	1.40944e-10	1.7585e-16	GTEx/v8/Adipose_Subcutaneous:GTEx/v8/Adipose_Visceral_Omentum:GTEx/v8/Artery_Aorta:GTEx/v8/Artery_Coronary:GTEx/v8/Artery_Tibial:GTEx/v8/Heart_Atrial_Appendage	+	4.585e-08	rs4938809	125	yes
CAD	ENSG00000196914	ARHGEF12	11	120207787	120360645	1	protein_coding	23365	ARHGEF12	0.999999	-1.1332	3	2.507	0	NA	NA	NA	NA	4.585e-08	rs4938809	125	no
CAD	ENSG00000197798	FAM118B	11	126081309	126132881	1	protein_coding	79607	FAM118B	0.390427	-0.773425	0	0	2	2.61526e-05	7.81e-07	GTEx/v8/Heart_Left_Ventricle	-	2.405e-08	rs35099186	126	yes
CAD	ENSG00000110074	FOXRED1	11	126138950	126148026	1	protein_coding	55572	FOXRED1	4.09172e-11	-0.104951	0	0	10	1.71908e-07	2.12347e-83	GTEx/v8/Adipose_Subcutaneous:GTEx/v8/Whole_Blood:GTEx/v8/Artery_Tibial	-	2.405e-08	rs35099186;rs1316361	126	yes
CAD	ENSG00000110063	DCPS	11	126173647	126215644	1	protein_coding	28960	DCPS	0.00163802	-0.373209	3	15.3	1	0.00010198	1.06228e-08	GTEx/v8/Whole_Blood	NA	NA	rs35099186;rs10790800	126	no
CAD	ENSG00000110080	ST3GAL4	11	126225535	126310239	1	protein_coding	6484	ST3GAL4	0.439049	-0.0274587	29	15.3	26	2.2474e-10	1.74242e-06	GTEx/v8/Whole_Blood:GTEx/v8/Artery_Aorta:GTEx/v8/Artery_Coronary:GTEx/v8/Artery_Tibial	-	9.12e-09	rs35099186;rs10790800;rs1316361	126	no
CAD	ENSG00000182326	C1S	12	7096351	7178336	1	protein_coding	716	C1S	0.86341	0.445496	31	23.2	0	NA	NA	NA	NA	2.285e-10	rs11838267	127	no
CAD	ENSG00000139182	CLSTN3	12	7282294	7311541	1	protein_coding	9746	CLSTN3	0.997858	-0.454881	0	0	26	6.79677e-08	2.74267e-16	GTEx/v8/Artery_Aorta	-	2.285e-10	rs11838267	127	yes
CAD	ENSG00000198353	HOXC4	12	54410715	54449813	1	protein_coding	3221	HOXC4	0.311491	0.20771	0	0	1	1.36153e-06	0.00203518	GTEx/v8/Whole_Blood	-	3.797e-11	rs1133773	129	yes
CAD	ENSG00000123415	SMUG1	12	54558529	54582778	-1	protein_coding	23583	SMUG1	0.00123009	-0.0189373	22	13.78	12	1.70739e-08	1.35235e-40	GTEx/v8/Adipose_Subcutaneous:GTEx/v8/Artery_Tibial	+	3.048e-11	rs12229805;rs75160195;rs7970400	129	no
CAD	ENSG00000139323	POC1B	12	89813495	89919801	-1	protein_coding	282809	POC1B	5.89428e-05	-1.05252	88	11.8	114	6.57115e-16	9.476e-12	GTEx/v8/Adipose_Subcutaneous:GTEx/v8/Adipose_Visceral_Omentum:GTEx/v8/Whole_Blood:GTEx/v8/Artery_Aorta:GTEx/v8/Artery_Tibial:GTEx/v8/Heart_Atrial_Appendage:GTEx/v8/Heart_Left_Ventricle	-	2.458e-18	rs12578201;rs11105325;rs145485557;rs2681472	130	no
CAD	ENSG00000257594	GALNT4	12	89913185	89920039	-1	protein_coding	8693	GALNT4	0.11293	0.0625349	29	11.8	101	7.22111e-11	9.54822e-12	GTEx/v8/Whole_Blood:GTEx/v8/Heart_Left_Ventricle	-	2.458e-18	rs11105325;rs2681472;rs1689040	130	no
CAD	ENSG00000070961	ATP2B1	12	89981828	90103077	-1	protein_coding	490	ATP2B1	0.999998	-1.81744	44	19.8	125	1.58148e-18	2.58165e-14	GTEx/v8/Artery_Aorta:GTEx/v8/Artery_Tibial	+	2.458e-18	rs1689040;rs2681472;rs145485557;rs11105325	130	no
CAD	ENSG00000184752	NDUFA12	12	95290831	95397546	-1	protein_coding	55967	NDUFA12	0.00201599	0.237785	36	14.67	56	2.38725e-10	1.47519e-34	GTEx/v8/Whole_Blood	+	2.773e-14	rs7306455;rs11107903;rs6538595	131	no
CAD	ENSG00000120798	NR2C1	12	95414005	95467479	-1	protein_coding	7181	NR2C1	0.982333	-1.02973	15	8.214	30	1.54286e-06	0.00470692	GTEx/v8/Artery_Aorta	+	5.285e-18	rs12372256;rs11107903;rs7306455;rs4762452;rs6538595	131	no
CAD	ENSG00000180263	FGD6	12	95470525	95611258	-1	protein_coding	55785	FGD6	0.995228	-1.11267	125	14.07	178	1.2792e-20	1.70837e-15	GTEx/v8/Adipose_Subcutaneous:GTEx/v8/Artery_Aorta:GTEx/v8/Artery_Tibial:GTEx/v8/Heart_Atrial_Appendage	+	5.285e-18	rs11107903;rs4762452;rs6538595;rs9919687;rs12372256;rs7306455	131	no
CAD	ENSG00000028203	VEZT	12	95611522	95696566	1	protein_coding	55591	VEZT	0.0259369	0.305037	36	12.43	49	8.43748e-07	2.81052e-36	GTEx/v8/Adipose_Subcutaneous	+	1.901e-11	rs11107903;rs12372256;rs6538595	131	no
CAD	ENSG00000111231	GPN3	12	110890289	110907073	-1	protein_coding	51184	GPN3	0.000100472	-0.618749	0	0	8	5.6752e-05	2.00712e-88	GTEx/v8/Whole_Blood	+	6.85e-12	rs12302980;rs11065822;rs1265564	132	yes
CAD	ENSG00000122986	HVCN1	12	111065646	111142755	-1	protein_coding	84329	HVCN1	0.750491	-0.518136	0	0	19	3.45143e-05	0.0177967	GTEx/v8/Artery_Tibial	+	1.209e-10	rs4766566	132	yes
CAD	ENSG00000111245	MYL2	12	111348623	111358526	-1	protein_coding	4633	MYL2	0.0168131	-0.496132	28	14.65	6	2.75444e-05	0.0217172	GTEx/v8/Heart_Atrial_Appendage	-	2.152e-10	rs12302980	132	no
CAD	ENSG00000111249	CUX2	12	111471828	111788358	1	protein_coding	23316	CUX2	0.999656	-1.06059	118	18.97	0	NA	NA	NA	NA	3.064e-17	rs11065822;rs4766566;rs1265564;rs7300860;rs7398796;rs2239194	132	no
CAD	ENSG00000198324	PHETA1	12	111798455	111806925	-1	protein_coding	144717	PHETA1	0.00514983	-0.607261	23	17.49	14	0.000106674	0.0404214	GTEx/v8/Whole_Blood	-	1.286e-12	rs7398796;rs4766566;rs7300860;rs4375492	132	no
CAD	ENSG00000111252	SH2B3	12	111843752	111889427	1	protein_coding	10019	SH2B3	0.00592219	-0.243854	42	21.4	5	0.000253115	0.0020779	GTEx/v8/Whole_Blood	+	2.622e-27	rs10774625;rs4375492;rs610769;rs2239194;rs4766566;rs7300860;rs648997	132	no
CAD	ENSG00000204842	ATXN2	12	111890018	112037480	-1	protein_coding	6311	ATXN2	0.999862	-0.359942	116	18.59	0	NA	NA	NA	NA	1.466e-28	rs610769;rs4375492;rs2239194;rs10774625;rs648997;rs2238151	132	no
CAD	ENSG00000089234	BRAP	12	112079950	112123790	-1	protein_coding	8315	BRAP	0.0157033	-0.900035	30	11.71	0	NA	NA	NA	NA	7.537e-21	rs610769;rs10774625;rs4766897;rs2238151	132	no
CAD	ENSG00000111271	ACAD10	12	112123857	112194903	1	protein_coding	80724	ACAD10	4.01457e-20	-0.311041	62	11.71	94	3.5683e-06	0.000236383	GTEx/v8/Heart_Atrial_Appendage:GTEx/v8/Heart_Left_Ventricle	-	1.978e-19	rs2238151;rs610769;rs10774625;rs4766897;rs7300860;rs7398796;rs4375492	132	no
CAD	ENSG00000111275	ALDH2	12	112204691	112247782	1	protein_coding	217	ALDH2	1.73245e-06	NA	37	14.56	684	3.17961e-15	3.30709e-11	GTEx/v8/Adipose_Subcutaneous:GTEx/v8/Adipose_Visceral_Omentum:GTEx/v8/Whole_Blood:GTEx/v8/Artery_Aorta:GTEx/v8/Artery_Tibial:GTEx/v8/Heart_Atrial_Appendage:GTEx/v8/Heart_Left_Ventricle	+	1.466e-28	rs2238151;rs610769;rs10774625;rs4766897;rs2272308;rs2239194;rs4375492;rs648997;rs4766566;rs7398796;rs12302980;rs1265564;rs7300860	132	no
CAD	ENSG00000089022	MAPKAPK5	12	112279782	112334343	1	protein_coding	8550	MAPKAPK5	0.0234226	NA	136	15.93	721	8.04338e-22	9.23515e-17	GTEx/v8/Adipose_Subcutaneous:GTEx/v8/Adipose_Visceral_Omentum:GTEx/v8/Whole_Blood:GTEx/v8/Artery_Aorta:GTEx/v8/Artery_Tibial:GTEx/v8/Heart_Left_Ventricle	+	1.466e-28	rs610769;rs10774625;rs4766897;rs2238151;rs2272308;rs2239194;rs7300860;rs4766566;rs7398796;rs4375492;rs648997	132	no
CAD	ENSG00000198270	TMEM116	12	112369086	112450970	-1	protein_coding	89894	TMEM116	1.14999e-09	-0.62084	137	17.1	864	5.96567e-55	9.62641e-46	GTEx/v8/Adipose_Subcutaneous:GTEx/v8/Adipose_Visceral_Omentum:GTEx/v8/Whole_Blood:GTEx/v8/Artery_Aorta:GTEx/v8/Artery_Coronary:GTEx/v8/Artery_Tibial:GTEx/v8/Heart_Atrial_Appendage:GTEx/v8/Heart_Left_Ventricle:GTEx/v8/Liver	-	1.466e-28	rs610769;rs2272308;rs2239194;rs2238151;rs7300860;rs7398796;rs4766566;rs4375492;rs10774625;rs648997;rs4766897	132	no
CAD	ENSG00000089248	ERP29	12	112451120	112461255	1	protein_coding	10961	ERP29	0.470649	-0.618385	32	19.38	86	1.62048e-05	0.00916396	GTEx/v8/Adipose_Subcutaneous	+	6.384e-13	rs2272308;rs2239194;rs2238151	132	no
CAD	ENSG00000111300	NAA25	12	112464500	112546826	-1	protein_coding	80018	NAA25	0.99999	-1.15626	56	19.38	356	8.67465e-07	0.00135016	GTEx/v8/Adipose_Subcutaneous:GTEx/v8/Adipose_Visceral_Omentum:GTEx/v8/Whole_Blood:GTEx/v8/Liver	-	1.355e-20	rs2272308;rs2239194;rs2238151;rs10774625;rs610769;rs7398796	132	no
CAD	ENSG00000135148	TRAFD1	12	112563305	112591407	1	protein_coding	10906	TRAFD1	1.82692e-05	-1.37633	26	15.74	154	1.12653e-05	0.000538432	GTEx/v8/Adipose_Subcutaneous:GTEx/v8/Adipose_Visceral_Omentum	+	7.059e-20	rs2272308;rs2239194;rs610769;rs10774625;rs4766897;rs2238151	132	no
CAD	ENSG00000173064	HECTD4	12	112597992	112819896	-1	protein_coding	283450	HECTD4	1	NA	139	21	398	7.92022e-10	9.64482e-10	GTEx/v8/Adipose_Subcutaneous:GTEx/v8/Artery_Aorta	+	1.589e-21	rs10774625;rs4766897;rs2272308;rs2239194;rs2238151;rs77215829;rs610769;rs4375492;rs648997	132	no
CAD	ENSG00000089009	RPL6	12	112842994	112856642	-1	protein_coding	6128	RPL6	0.988288	0.0267551	20	13.28	0	NA	NA	NA	NA	6.987e-12	rs2238151;rs2272308;rs2239194;rs10774625;rs610769	132	no
CAD	ENSG00000179295	PTPN11	12	112856155	112947717	1	protein_coding	5781	PTPN11	0.999877	-2.25304	43	11.39	0	NA	NA	NA	NA	7.609e-20	rs2238151;rs2272308;rs2239194;rs10774625;rs4766897;rs610769	132	no
CAD	ENSG00000089169	RPH3A	12	113008184	113336686	1	protein_coding	22895	RPH3A	0.738603	0.425292	23	13	0	NA	NA	NA	NA	4.665e-10	rs2272308;rs7314022	132	no
CAD	ENSG00000257218	GATC	12	120884241	120899389	1	protein_coding	283459	GATC	7.7902e-05	1.06418	0	0	4	1.09921e-05	8.00884e-36	GTEx/v8/Artery_Tibial:GTEx/v8/Heart_Left_Ventricle	+	6.11e-09	rs11065332;rs2708081	134	yes
CAD	ENSG00000167272	POP5	12	121016567	121019201	-1	protein_coding	51367	POP5	1.28002e-05	-0.243977	0	0	9	7.80237e-06	2.37243e-13	GTEx/v8/Artery_Aorta	+	1.09e-08	rs1169286;rs2708081	134	yes
CAD	ENSG00000175970	UNC119B	12	121148238	121161443	1	protein_coding	84747	UNC119B	0.677325	0.550413	0	0	9	2.45032e-05	1.66025e-09	GTEx/v8/Adipose_Subcutaneous:GTEx/v8/Artery_Tibial	+	2.354e-20	rs11065332;rs2244608;rs11065365;rs2254971;rs56158042	134	yes
CAD	ENSG00000157837	SPPL3	12	121200313	121342174	-1	protein_coding	121665	SPPL3	0.907786	0.151809	10	15.96	76	9.92007e-26	3.87548e-20	GTEx/v8/Adipose_Subcutaneous:GTEx/v8/Adipose_Visceral_Omentum:GTEx/v8/Artery_Aorta:GTEx/v8/Artery_Coronary:GTEx/v8/Artery_Tibial:GTEx/v8/Heart_Atrial_Appendage:GTEx/v8/Heart_Left_Ventricle	-	2.354e-20	rs11065332;rs2244608;rs11065365;rs2254971;rs1169286;rs3213545;rs2708081	134	no
CAD	ENSG00000135100	HNF1A	12	121416346	121440315	1	protein_coding	6927	HNF1A	0.969659	-0.628781	58	23.4	0	NA	NA	NA	NA	2.354e-20	rs2244608;rs11065365;rs2254971;rs1169286;rs3213545;rs1169299;rs56158042;rs2701180	134	no
CAD	ENSG00000157895	C12orf43	12	121440225	121454305	-1	protein_coding	64897	C12orf43	2.56006e-07	0.963741	45	22.3	87	2.82138e-28	4.17435e-40	GTEx/v8/Adipose_Subcutaneous:GTEx/v8/Adipose_Visceral_Omentum:GTEx/v8/Cells_EBV-transformed_lymphocytes:GTEx/v8/Whole_Blood:GTEx/v8/Artery_Aorta:GTEx/v8/Artery_Coronary:GTEx/v8/Artery_Tibial:GTEx/v8/Heart_Atrial_Appendage:GTEx/v8/Heart_Left_Ventricle:GTEx/v8/Liver	-	2.354e-20	rs2244608;rs3213545;rs2254971;rs56158042;rs1169299;rs2701180;rs2859398;rs1169286;rs2708081;rs11065365;rs11065332	134	no
CAD	ENSG00000135114	OASL	12	121458095	121477045	-1	protein_coding	8638	OASL	5.07294e-12	0.332935	32	9.902	50	6.78959e-19	4.40644e-14	GTEx/v8/Whole_Blood	+	4e-18	rs2701180;rs2244608;rs3213545;rs2254971;rs1169299;rs56158042;rs2859398;rs1169286;rs2708081;rs11065332;rs11065365	134	no
CAD	ENSG00000135124	P2RX4	12	121647660	121671909	1	protein_coding	5025	P2RX4	2.36801e-09	NA	0	0	12	1.7243e-07	1.72069e-32	GTEx/v8/Whole_Blood:GTEx/v8/Artery_Aorta:GTEx/v8/Artery_Tibial:GTEx/v8/Heart_Atrial_Appendage	+	5.907e-11	rs11065332;rs1169286;rs2708081;rs2701180;rs56158042;rs2254971;rs1169299	134	yes
CAD	ENSG00000110931	CAMKK2	12	121675497	121736111	-1	protein_coding	10645	CAMKK2	0.503476	0.336426	0	0	4	0.000204434	0.0246551	GTEx/v8/Adipose_Subcutaneous	+	1.8e-18	rs2244608;rs11065365	134	yes
CAD	ENSG00000139714	MORN3	12	122089024	122110537	-1	protein_coding	283385	MORN3	1.82555e-06	1.08967	0	0	1	0.000175921	0.0264181	GTEx/v8/Artery_Aorta	+	1.592e-11	rs1169299	134	yes
CAD	ENSG00000185344	ATP6V0A2	12	124196865	124246302	1	protein_coding	23545	ATP6V0A2	4.73811e-06	0.215524	0	0	15	3.23491e-05	2.49529e-15	GTEx/v8/Adipose_Subcutaneous:GTEx/v8/Artery_Aorta	+	1.069e-08	rs12301673;rs10773049	135	yes
CAD	ENSG00000197653	DNAH10	12	124247042	124420753	1	protein_coding	196385	DNAH10	4.14032e-37	-0.520605	37	25.3	110	1.88508e-20	6.80727e-40	GTEx/v8/Adipose_Subcutaneous:GTEx/v8/Adipose_Visceral_Omentum:GTEx/v8/Whole_Blood:GTEx/v8/Artery_Aorta:GTEx/v8/Artery_Tibial	-	3.274e-09	rs12301673;rs10773049	135	no
CAD	ENSG00000119242	CCDC92	12	124403207	124457378	-1	protein_coding	80212	CCDC92	0.36885	NA	81	25.3	145	6.54538e-29	2.12575e-22	GTEx/v8/Adipose_Subcutaneous:GTEx/v8/Adipose_Visceral_Omentum:GTEx/v8/Whole_Blood:GTEx/v8/Artery_Tibial:GTEx/v8/Heart_Atrial_Appendage:GTEx/v8/Heart_Left_Ventricle:GTEx/v8/Liver	-	3.274e-09	rs12301673;rs10773049	135	no
CAD	ENSG00000179195	ZNF664	12	124456392	124499986	1	protein_coding	144348	ZNF664	0.00162679	-0.308462	67	10.51	146	1.55197e-11	2.17506e-07	GTEx/v8/Adipose_Subcutaneous:GTEx/v8/Adipose_Visceral_Omentum:GTEx/v8/Whole_Blood:GTEx/v8/Heart_Atrial_Appendage:GTEx/v8/Heart_Left_Ventricle	-	3.274e-09	rs12301673;rs10773049	135	no
CAD	ENSG00000178882	RFLNA	12	124457788	124800570	1	protein_coding	144347	RFLNA	0.212634	0.253239	93	10.51	0	NA	NA	NA	NA	3.274e-09	rs12301673;rs10773049	135	no
CAD	ENSG00000073060	SCARB1	12	125261402	125367214	-1	protein_coding	949	SCARB1	0.0772244	NA	24	7.985	10	3.95615e-08	5.63561e-05	GTEx/v8/Whole_Blood	-	2.655e-22	rs7485656;rs12581963;rs10773109;rs7296737;rs4765626	136	no
CAD	ENSG00000102755	FLT1	13	28874489	29069265	-1	protein_coding	2321	FLT1	0.997806	-0.783573	118	14.2	40	2.84605e-06	0.00135923	GTEx/v8/Whole_Blood	+	1.018e-13	rs9513094;rs3751395;rs17086617;rs663137;rs2093821;rs7330091	137	no
CAD	ENSG00000139597	N4BP2L1	13	32974861	33002315	-1	protein_coding	90634	N4BP2L1	0.945269	1.32574	10	10.18	9	5.77309e-05	7.59785e-05	GTEx/v8/Artery_Tibial	NA	NA	rs7991314	138	no
CAD	ENSG00000244754	N4BP2L2	13	33006554	33112970	-1	protein_coding	10443	N4BP2L2	3.06128e-06	-0.451242	31	10.18	312	8.80641e-10	5.53108e-06	GTEx/v8/Adipose_Subcutaneous:GTEx/v8/Artery_Aorta:GTEx/v8/Artery_Tibial	-	1.788e-08	rs7991314	138	no
CAD	ENSG00000083642	PDS5B	13	33160564	33352157	1	protein_coding	23047	PDS5B	NA	1.03777	283	15.73	287	4.60467e-07	0.00079243	GTEx/v8/Artery_Tibial	-	1.788e-08	rs7991314	138	no
CAD	ENSG00000133116	KL	13	33590207	33640282	1	protein_coding	9365	KL	1.95267e-05	-0.0981796	0	0	14	5.72907e-05	0.0242226	GTEx/v8/Whole_Blood	NA	NA	rs7991314	138	yes
CAD	ENSG00000088387	DOCK9	13	99445741	99738879	-1	protein_coding	23348	DOCK9	0.999999	-0.43441	1	0.482	18	1.48273e-05	2.88673e-13	GTEx/v8/Whole_Blood:GTEx/v8/Artery_Tibial	NA	NA	rs8000794	139	no
CAD	ENSG00000187498	COL4A1	13	110801318	110959496	-1	protein_coding	1282	COL4A1	1	-0.456418	183	13.32	5	2.55945e-05	0.0140186	GTEx/v8/Artery_Tibial	+	1.185e-22	rs13260;rs11617955;rs3742207;rs9588107;rs9521636;rs12866570;rs638634;rs9521642;rs35486774;rs693831;rs4145073;rs9521671;rs11619113;rs34987036;rs12431029;rs4773140;rs4773141;rs58045791;rs9521687;rs12429386;rs7334306	140	no
CAD	ENSG00000134871	COL4A2	13	110958159	111165374	1	protein_coding	1284	COL4A2	2.10929e-06	NA	101	13.83	1	2.64582e-05	0.0495634	GTEx/v8/Heart_Left_Ventricle	NA	6.485e-28	rs12431029;rs4773140;rs4773141;rs58045791;rs9521687;rs12429386;rs7334306;rs7335876;rs1888003;rs9521724;rs9521731;rs9521735;rs11838776;rs9515203;rs35166119;rs72657918;rs9670663;rs7333991;rs71440063;rs35010366;rs9521642	140	no
CAD	ENSG00000088448	ANKRD10	13	111530887	111567416	-1	protein_coding	55608	ANKRD10	0.127073	0.202033	0	0	1	2.55832e-05	0.040485	GTEx/v8/Heart_Left_Ventricle	-	6.734e-19	rs11838776	140	yes
CAD	ENSG00000102606	ARHGEF7	13	111766906	111958084	1	protein_coding	8874	ARHGEF7	0.953986	-0.0498792	0	0	5	2.28215e-05	5.78969e-07	GTEx/v8/Artery_Tibial	-	2.401e-10	rs693831;rs4145073;rs9521671	140	yes
CAD	ENSG00000126217	MCF2L	13	113548692	113754053	1	protein_coding	23263	MCF2L	0.795541	NA	38	7.256	34	2.4888e-09	1.94972e-09	GTEx/v8/Liver	NA	2.999e-08	rs9549328	141	no
CAD	ENSG00000057593	F7	13	113760105	113774995	1	protein_coding	2155	F7	1.33141e-05	-0.233475	0	0	14	1.71716e-05	0.0205785	GTEx/v8/Artery_Aorta	NA	NA	rs9549328	141	yes
CAD	ENSG00000198208	RPS6KL1	14	75370657	75390099	-1	protein_coding	83694	RPS6KL1	0.000674281	0.895648	0	0	263	5.93768e-13	1.04244e-25	GTEx/v8/Adipose_Subcutaneous:GTEx/v8/Adipose_Visceral_Omentum:GTEx/v8/Whole_Blood:GTEx/v8/Artery_Aorta:GTEx/v8/Artery_Coronary:GTEx/v8/Artery_Tibial	+	7.594e-13	rs12894709;rs10131894;rs96358	142	yes
CAD	ENSG00000119630	PGF	14	75408537	75422487	-1	protein_coding	5228	PGF	0.898304	0.707089	15	16.87	0	NA	NA	NA	NA	2.008e-08	rs12894709	142	no
CAD	ENSG00000119718	EIF2B2	14	75469614	75476292	1	protein_coding	8892	EIF2B2	0.000428256	-0.0390456	37	15.62	263	1.28345e-53	5.16949e-45	GTEx/v8/Adipose_Subcutaneous:GTEx/v8/Adipose_Visceral_Omentum:GTEx/v8/Cells_EBV-transformed_lymphocytes:GTEx/v8/Whole_Blood:GTEx/v8/Artery_Aorta:GTEx/v8/Artery_Coronary:GTEx/v8/Artery_Tibial:GTEx/v8/Heart_Atrial_Appendage:GTEx/v8/Heart_Left_Ventricle:GTEx/v8/Liver	+	7.594e-13	rs10131894;rs12894709;rs96358	142	no
CAD	ENSG00000119684	MLH3	14	75480467	75518235	-1	protein_coding	27030	MLH3	0.000425002	-0.700881	70	19.04	207	3.81851e-11	1.78673e-07	GTEx/v8/Whole_Blood	+	7.594e-13	rs10131894;rs12894709;rs96358	142	no
CAD	ENSG00000119640	ACYP1	14	75519924	75536186	-1	protein_coding	97	ACYP1	0.223002	-0.0927418	43	19.04	144	9.5185e-09	6.09496e-08	GTEx/v8/Artery_Tibial:GTEx/v8/Heart_Left_Ventricle	-	7.594e-13	rs10131894;rs12894709;rs96358	142	no
CAD	ENSG00000119703	ZC2HC1C	14	75530873	75545126	1	protein_coding	79696	ZC2HC1C	1.62188e-06	-0.426602	44	18.46	158	5.64844e-07	0.00188587	GTEx/v8/Heart_Left_Ventricle	+	7.594e-13	rs10131894;rs12894709;rs96358	142	no
CAD	ENSG00000119638	NEK9	14	75548822	75594047	-1	protein_coding	91754	NEK9	1.19202e-06	-0.674712	87	20.9	263	2.50078e-19	2.3121e-14	GTEx/v8/Adipose_Subcutaneous:GTEx/v8/Adipose_Visceral_Omentum:GTEx/v8/Whole_Blood:GTEx/v8/Artery_Aorta:GTEx/v8/Artery_Tibial:GTEx/v8/Heart_Atrial_Appendage:GTEx/v8/Heart_Left_Ventricle	+	7.594e-13	rs10131894;rs12894709;rs96358	142	no
CAD	ENSG00000170348	TMED10	14	75598173	75643334	-1	protein_coding	10972	TMED10	0.718151	-0.509671	91	20.9	0	NA	NA	NA	NA	5.837e-11	rs10131894;rs12894709;rs96358	142	no
CAD	ENSG00000119632	IFI27L2	14	94594116	94596590	-1	protein_coding	83982	IFI27L2	0.0015074	NA	0	0	2	6.02236e-07	1.69564e-76	GTEx/v8/Artery_Aorta:GTEx/v8/Artery_Tibial:GTEx/v8/Heart_Left_Ventricle	+	1.978e-10	rs112635299	143	yes
CAD	ENSG00000197249	SERPINA1	14	94843084	94857030	-1	protein_coding	5265	SERPINA1	3.65586e-07	1.45992	2	20.2	0	NA	NA	NA	NA	1.978e-10	rs112635299	143	no
CAD	ENSG00000205476	CCDC85C	14	99977603	100070363	-1	protein_coding	317762	CCDC85C	NA	-1.74548	1	2.049	0	NA	NA	NA	NA	NA	rs12882487	144	no
CAD	ENSG00000182218	HHIPL1	14	100111447	100146906	1	protein_coding	84439	HHIPL1	0.00214437	-1.42919	54	11.27	53	3.6128e-30	1.98628e-31	GTEx/v8/Adipose_Subcutaneous:GTEx/v8/Adipose_Visceral_Omentum:GTEx/v8/Artery_Aorta:GTEx/v8/Artery_Coronary:GTEx/v8/Artery_Tibial	-	1.338e-24	rs12587879;rs36033161;rs34640436;rs10139550;rs7342498;rs11626111;rs8003602;rs7148504	144	no
CAD	ENSG00000036530	CYP46A1	14	100150641	100193638	1	protein_coding	10858	CYP46A1	0.754693	NA	20	8.645	1	0.000105553	0.0238185	GTEx/v8/Adipose_Subcutaneous	-	1.234e-22	rs10139550;rs8003602;rs7148504;rs36033161;rs34640436	144	no
CAD	ENSG00000066629	EML1	14	100204030	100408397	1	protein_coding	2009	EML1	0.999446	0.0595517	0	0	3	2.69894e-06	4.55075e-20	GTEx/v8/Artery_Aorta	+	3.567e-18	rs10139550	144	yes
CAD	ENSG00000128918	ALDH1A2	15	58245622	58790065	-1	protein_coding	8854	ALDH1A2	0.51663	1.67145	23	9.281	0	NA	NA	NA	NA	6.974e-10	rs588136	145	no
CAD	ENSG00000166035	LIPC	15	58702768	58861151	1	protein_coding	3990	LIPC	0.000171127	0.201438	23	9.281	14	2.56012e-10	6.63147e-06	GTEx/v8/Liver	-	6.974e-10	rs588136	145	no
CAD	ENSG00000166949	SMAD3	15	67356101	67487533	1	protein_coding	4088	SMAD3	0.868268	-0.0916101	41	22.6	0	NA	NA	NA	NA	2.27e-22	rs12904944;rs56062135;rs10152544;rs7179840	146	no
CAD	ENSG00000103591	AAGAB	15	67493371	67547533	-1	protein_coding	79719	AAGAB	0.00810207	0.196795	0	0	8	1.27381e-05	0.0138704	GTEx/v8/Whole_Blood	+	2.27e-22	rs56062135;rs10152544	146	yes
CAD	ENSG00000136381	IREB2	15	78729773	78793798	1	protein_coding	3658	IREB2	1	0.131406	0	0	34	1.12198e-06	8.84933e-32	GTEx/v8/Adipose_Subcutaneous:GTEx/v8/Whole_Blood	+	1.988e-35	rs1809414;rs2869876;rs62010525;rs8023822;rs17487514;rs112238647;rs7174367;rs11634042;rs7173743;rs67745769;rs11635498	147	yes
CAD	ENSG00000041357	PSMA4	15	78832747	78841604	1	protein_coding	5685	PSMA4	0.620424	0.678455	0	0	201	3.27936e-09	8.09514e-32	GTEx/v8/Adipose_Subcutaneous:GTEx/v8/Adipose_Visceral_Omentum:GTEx/v8/Whole_Blood:GTEx/v8/Heart_Atrial_Appendage:GTEx/v8/Heart_Left_Ventricle	-	3.257e-44	rs7174367;rs17487514;rs11634042;rs7173743;rs6495338;rs28439027;rs67745769	147	yes
CAD	ENSG00000169684	CHRNA5	15	78857862	78887611	1	protein_coding	1138	CHRNA5	2.40947e-06	0.421142	0	0	173	2.30947e-08	3.20467e-46	GTEx/v8/Adipose_Subcutaneous:GTEx/v8/Adipose_Visceral_Omentum:GTEx/v8/Artery_Aorta:GTEx/v8/Artery_Tibial:GTEx/v8/Heart_Atrial_Appendage:GTEx/v8/Heart_Left_Ventricle	+	1.988e-35	rs7174367;rs17487514;rs112238647;rs11634042;rs77719127;rs67745769;rs7173743	147	yes
CAD	ENSG00000117971	CHRNB4	15	78916461	79020096	-1	protein_coding	1143	CHRNB4	0.0186266	-0.177327	194	13.36	0	NA	NA	NA	NA	1.414e-31	rs8023822;rs3971872;rs7174367;rs7163204;rs12442575;rs1809414;rs17487514;rs62010525;rs2869876;rs112238647	147	no
CAD	ENSG00000136378	ADAMTS7	15	79051545	79103773	-1	protein_coding	11173	ADAMTS7	2.98949e-07	NA	216	17.55	603	1.55945e-38	5.78924e-32	GTEx/v8/Adipose_Subcutaneous:GTEx/v8/Adipose_Visceral_Omentum:GTEx/v8/Cells_EBV-transformed_lymphocytes:GTEx/v8/Artery_Aorta:GTEx/v8/Artery_Coronary:GTEx/v8/Artery_Tibial:GTEx/v8/Heart_Atrial_Appendage:GTEx/v8/Heart_Left_Ventricle	-	3.257e-44	rs1809414;rs7174367;rs2869876;rs3861180;rs112238647;rs12438734;rs3743058;rs2277549;rs11634042;rs1077190;rs1021069;rs62014860;rs67745769;rs74608880;rs77719127;rs7173743;rs8023822;rs62010525;rs56031815;rs6495338;rs28439027;rs28408315;rs11635498;rs117960007;rs6495351;rs7163204;rs17487514	147	no
CAD	ENSG00000185787	MORF4L1	15	79102829	79190475	1	protein_coding	10933	MORF4L1	0.802941	0.19137	352	16.68	492	5.28122e-17	1.64352e-12	GTEx/v8/Cells_EBV-transformed_lymphocytes:GTEx/v8/Whole_Blood:GTEx/v8/Artery_Aorta:GTEx/v8/Artery_Tibial	-	3.257e-44	rs11634042;rs7174367;rs3743058;rs62014860;rs67745769;rs74608880;rs77719127;rs7173743;rs62011003;rs6495338;rs12050535;rs28439027;rs56031815;rs28408315;rs112813907;rs11635498;rs117960007;rs6495351;rs1809414;rs2869876;rs2277549	147	no
CAD	ENSG00000103811	CTSH	15	79213400	79241916	-1	protein_coding	1512	CTSH	3.17315e-06	0.548948	18	15.37	232	4.82457e-12	3.23004e-46	GTEx/v8/Adipose_Subcutaneous:GTEx/v8/Adipose_Visceral_Omentum:GTEx/v8/Cells_EBV-transformed_lymphocytes:GTEx/v8/Whole_Blood:GTEx/v8/Artery_Aorta:GTEx/v8/Artery_Tibial:GTEx/v8/Heart_Atrial_Appendage:GTEx/v8/Heart_Left_Ventricle:GTEx/v8/Liver	-	3.257e-44	rs56031815;rs6495351;rs112813907;rs12050535;rs28408315;rs74608880;rs28439027;rs117960007;rs3861180;rs6495338;rs11635498;rs11634042;rs7174367;rs67745769;rs7173743	147	no
CAD	ENSG00000156206	CFAP161	15	81299374	81441516	1	protein_coding	161502	CFAP161	0.835174	0.342015	34	10.4	6	2.10752e-09	3.84116e-09	GTEx/v8/Whole_Blood:GTEx/v8/Heart_Atrial_Appendage:GTEx/v8/Heart_Left_Ventricle	+	2.626e-10	rs11636914;rs2683260	148	no
CAD	ENSG00000172349	IL16	15	81451916	81605104	1	protein_coding	3603	IL16	3.12224e-05	-0.147555	0	0	5	2.39002e-08	0.000154354	GTEx/v8/Heart_Left_Ventricle	+	2.626e-10	rs2683260	148	yes
CAD	ENSG00000140511	HAPLN3	15	89420519	89438857	-1	protein_coding	145864	HAPLN3	3.91722e-06	-0.101409	0	0	50	3.95329e-11	1.68063e-07	GTEx/v8/Artery_Aorta:GTEx/v8/Artery_Tibial	+	2.347e-13	rs1807214;rs8042271	149	yes
CAD	ENSG00000140545	MFGE8	15	89441916	89456642	-1	protein_coding	4240	MFGE8	0.000594282	0.17658	0	0	50	2.84634e-16	1.73647e-11	GTEx/v8/Artery_Aorta:GTEx/v8/Artery_Tibial	+	2.347e-13	rs1807214;rs8042271	149	yes
CAD	ENSG00000140526	ABHD2	15	89630690	89745591	1	protein_coding	11057	ABHD2	0.849464	-1.48263	0	0	42	2.18029e-05	0.0365019	GTEx/v8/Artery_Aorta	+	2.347e-13	rs1807214	149	yes
CAD	ENSG00000183208	GDPGP1	15	90777040	90785315	1	protein_coding	390637	GDPGP1	8.68772e-06	NA	0	0	1	0.000119286	9.42781e-09	GTEx/v8/Whole_Blood	-	3.813e-08	rs6226	150	yes
CAD	ENSG00000140564	FURIN	15	91411822	91426688	1	protein_coding	5045	FURIN	0.999933	-0.15638	49	17.36	32	1.61891e-09	8.08037e-06	GTEx/v8/Artery_Aorta:GTEx/v8/Artery_Tibial	+	2.689e-33	rs12904679;rs11855381;rs2521501;rs7497418;rs7183988;rs6226;rs10744971	150	no
CAD	ENSG00000182511	FES	15	91426925	91439006	1	protein_coding	2242	FES	2.7739e-05	NA	43	17.36	62	1.05247e-18	1.27623e-13	GTEx/v8/Adipose_Subcutaneous:GTEx/v8/Adipose_Visceral_Omentum:GTEx/v8/Whole_Blood:GTEx/v8/Artery_Aorta:GTEx/v8/Artery_Coronary:GTEx/v8/Artery_Tibial:GTEx/v8/Heart_Atrial_Appendage	-	2.689e-33	rs2521501;rs7183988;rs6226;rs10744971;rs12904679;rs12185121;rs7497418;rs11855381	150	no
CAD	ENSG00000196547	MAN2A2	15	91445448	91465814	1	protein_coding	4122	MAN2A2	3.60788e-09	1.15321	12	9.479	8	1.80698e-05	0.0244275	GTEx/v8/Artery_Aorta	+	8.881e-32	rs10744971;rs2521501	150	no
CAD	ENSG00000156968	MPV17L	16	15489611	15507125	1	protein_coding	255027	MPV17L	0.000500982	-0.394011	0	0	18	4.58165e-06	3.01833e-39	GTEx/v8/Adipose_Subcutaneous:GTEx/v8/Whole_Blood	+	2.54e-09	rs12691049;rs3915425	152	yes
CAD	ENSG00000133392	MYH11	16	15797029	15950890	-1	protein_coding	4629	MYH11	0.998956	-0.00180375	30	14.43	5	1.07547e-06	0.00312879	GTEx/v8/Heart_Atrial_Appendage	+	2.54e-09	rs12691049;rs3915425	152	no
CAD	ENSG00000051108	HERPUD1	16	56965960	56977798	1	protein_coding	9709	HERPUD1	0.821043	-0.272869	4	6.618	8	7.44854e-07	9.20685e-07	GTEx/v8/Adipose_Subcutaneous	+	9.746e-12	rs12446515	153	no
CAD	ENSG00000087237	CETP	16	56995762	57017757	1	protein_coding	1071	CETP	5.18057e-12	0.0439088	23	5.699	15	2.31346e-08	7.55584e-05	GTEx/v8/Adipose_Subcutaneous:GTEx/v8/Artery_Aorta:GTEx/v8/Heart_Atrial_Appendage	+	9.746e-12	rs12446515;rs9939224	153	no
CAD	ENSG00000102967	DHODH	16	72042487	72058954	1	protein_coding	1723	DHODH	0.0128239	0.964115	1	4.085	42	2.5838e-14	1.47842e-51	GTEx/v8/Adipose_Subcutaneous:GTEx/v8/Adipose_Visceral_Omentum:GTEx/v8/Artery_Aorta:GTEx/v8/Artery_Tibial:GTEx/v8/Heart_Left_Ventricle	+	7.835e-09	rs11648003;rs8055242	154	no
CAD	ENSG00000140830	TXNL4B	16	72078188	72128330	-1	protein_coding	54957	TXNL4B	0.0173065	-0.594229	5	11.07	4	6.71352e-05	1.26302e-36	GTEx/v8/Artery_Tibial	-	1.212e-08	rs11648003	154	no
CAD	ENSG00000257017	HP	16	72088491	72094954	1	protein_coding	3240	HP	0.0293907	1.0442	3	11.07	22	9.31495e-08	2.18719e-09	GTEx/v8/Adipose_Subcutaneous:GTEx/v8/Whole_Blood:GTEx/v8/Heart_Left_Ventricle:GTEx/v8/Liver	-	7.835e-09	rs11648003;rs8055242	154	no
CAD	ENSG00000261701	HPR	16	72088522	72111145	1	protein_coding	3250	HPR	2.94872e-07	-0.259845	4	11.07	40	1.51323e-16	1.02093e-17	GTEx/v8/Whole_Blood:GTEx/v8/Heart_Atrial_Appendage:GTEx/v8/Heart_Left_Ventricle	+	7.835e-09	rs11648003;rs8055242	154	no
CAD	ENSG00000140829	DHX38	16	72127461	72146811	1	protein_coding	9785	DHX38	1.03801e-06	0.106969	2	2.774	19	1.32939e-05	6.04844e-12	GTEx/v8/Adipose_Subcutaneous:GTEx/v8/Heart_Atrial_Appendage	+	9.49e-09	rs11648003;rs8055242	154	no
CAD	ENSG00000118557	PMFBP1	16	72146056	72210777	-1	protein_coding	83449	PMFBP1	NA	-0.0123066	2	2.774	0	NA	NA	NA	NA	9.49e-09	rs11648003	154	no
CAD	ENSG00000103091	WDR59	16	74907468	75034071	-1	protein_coding	79726	WDR59	3.44164e-11	-0.150884	0	0	3	6.65886e-06	7.9795e-25	GTEx/v8/Heart_Left_Ventricle	-	1.376e-10	rs56787417;rs55993634;rs66502159;rs145490559	155	yes
CAD	ENSG00000184517	ZFP1	16	75182390	75206134	1	protein_coding	162239	ZFP1	0.00925162	1.36674	0	0	27	1.15362e-07	9.45478e-37	GTEx/v8/Adipose_Subcutaneous:GTEx/v8/Artery_Aorta:GTEx/v8/Artery_Tibial	+	4.993e-14	rs6564238;rs11639783;rs8046696;rs9922008;rs37606;rs247454	155	yes
CAD	ENSG00000168928	CTRB2	16	75237994	75241083	-1	protein_coding	440387	CTRB2	0.283515	-0.0505902	67	5.535	0	NA	NA	NA	NA	2.018e-12	rs8056223;rs55993634;rs6564238;rs9937988;rs56787417;rs66502159	155	no
CAD	ENSG00000168925	CTRB1	16	75252898	75258822	1	protein_coding	1504	CTRB1	0.00179667	0.202062	57	15.44	5	3.58723e-05	0.00810728	GTEx/v8/Artery_Aorta	+	1.405e-13	rs9937988;rs6564238;rs56787417;rs55993634;rs66502159;rs8056223;rs8046696;rs9922008;rs37606	155	no
CAD	ENSG00000050820	BCAR1	16	75262928	75301951	-1	protein_coding	9564	BCAR1	0.992957	NA	50	15.88	554	4.98685e-27	1.78331e-21	GTEx/v8/Whole_Blood:GTEx/v8/Artery_Aorta:GTEx/v8/Artery_Tibial	+	1.641e-20	rs6564238;rs8056223;rs56787417;rs55993634;rs66502159;rs7188857;rs73605154;rs11639783;rs8046696;rs9922008;rs467223;rs9937988;rs9989421;rs145490559;rs37606;rs247454	155	no
CAD	ENSG00000153774	CFDP1	16	75327596	75467383	-1	protein_coding	10428	CFDP1	0.0849396	-0.00394538	409	16.27	543	2.62273e-32	2.85794e-25	GTEx/v8/Adipose_Subcutaneous:GTEx/v8/Adipose_Visceral_Omentum:GTEx/v8/Cells_EBV-transformed_lymphocytes:GTEx/v8/Whole_Blood:GTEx/v8/Artery_Coronary:GTEx/v8/Artery_Tibial:GTEx/v8/Heart_Atrial_Appendage:GTEx/v8/Heart_Left_Ventricle	-	1.641e-20	rs467223;rs8046696;rs9922008;rs11639783;rs9989421;rs145490559;rs37606;rs8056223;rs56787417;rs55993634;rs66502159;rs7188857	155	no
CAD	ENSG00000166822	TMEM170A	16	75476952	75499395	-1	protein_coding	124491	TMEM170A	0.000303172	0.822657	115	14.81	87	3.68614e-05	0.0322819	GTEx/v8/Adipose_Subcutaneous	-	1.136e-19	rs8046696;rs9922008;rs467223;rs145490559;rs9989421;rs11639783;rs37606	155	no
CAD	ENSG00000183196	CHST6	16	75510949	75529282	-1	protein_coding	4166	CHST6	0.000606607	-0.818681	35	9.024	1	5.48068e-06	0.0327149	GTEx/v8/Cells_EBV-transformed_lymphocytes	+	4.993e-14	rs8046696;rs9922008;rs37606;rs467223;rs11639783;rs247454	155	no
CAD	ENSG00000153815	CMIP	16	81478775	81745367	1	protein_coding	80790	CMIP	0.999887	NA	39	13.12	0	NA	NA	NA	NA	2.047e-08	rs10493891	156	no
CAD	ENSG00000197943	PLCG2	16	81772702	81991899	1	protein_coding	5336	PLCG2	0.999993	NA	61	7.852	7	3.18768e-05	6.11096e-07	GTEx/v8/Adipose_Visceral_Omentum	NA	7.762e-09	rs7189462	156	no
CAD	ENSG00000140945	CDH13	16	82660408	83830204	1	protein_coding	1012	CDH13	NA	-0.348066	49	11.18	48	1.75022e-28	2.11425e-26	GTEx/v8/Artery_Aorta:GTEx/v8/Artery_Tibial	+	1.108e-17	rs12929479;rs7500448;rs68166703;rs4783307	157	no
CAD	ENSG00000185924	RTN4RL1	17	1837971	1928639	-1	protein_coding	146760	RTN4RL1	0.787531	NA	0	0	6	1.40123e-05	1.30053e-24	GTEx/v8/Adipose_Visceral_Omentum:GTEx/v8/Artery_Tibial	NA	NA	rs9894634;rs9896317	159	yes
CAD	ENSG00000108963	DPH1	17	1933404	1946724	1	protein_coding	1801	DPH1	2.34177e-08	NA	0	0	12	2.77786e-06	1.28447e-30	GTEx/v8/Adipose_Subcutaneous:GTEx/v8/Artery_Aorta:GTEx/v8/Artery_Tibial:GTEx/v8/Heart_Left_Ventricle	-	2.072e-13	rs9896317;rs9894634;rs9896535	159	yes
CAD	ENSG00000177374	HIC1	17	1957448	1962981	1	protein_coding	3090	HIC1	NA	NA	16	22.6	0	NA	NA	NA	NA	1.512e-10	rs9894634;rs67703045;rs3760229	159	no
CAD	ENSG00000070366	SMG6	17	1963133	2207065	-1	protein_coding	23293	SMG6	0.999935	-0.496661	429	23.1	7	2.73308e-05	0.0280645	GTEx/v8/Artery_Tibial	+	1.291e-19	rs9894634;rs67703045;rs3760229;rs4061660;rs903162;rs2641431;rs9896535;rs4790881;rs2126202;rs9896317	159	no
CAD	ENSG00000167720	SRR	17	2206677	2228554	1	protein_coding	63826	SRR	0.179017	NA	34	23.1	357	1.23765e-25	4.93154e-76	GTEx/v8/Adipose_Subcutaneous:GTEx/v8/Adipose_Visceral_Omentum:GTEx/v8/Cells_EBV-transformed_lymphocytes:GTEx/v8/Whole_Blood:GTEx/v8/Artery_Aorta:GTEx/v8/Artery_Coronary:GTEx/v8/Artery_Tibial:GTEx/v8/Heart_Atrial_Appendage:GTEx/v8/Heart_Left_Ventricle:GTEx/v8/Liver	+	1.291e-19	rs9896535;rs9896317;rs903162;rs4790881;rs3760229;rs9894634;rs4061660;rs2641431;rs2126202	159	no
CAD	ENSG00000167721	TSR1	17	2225797	2240801	-1	protein_coding	55720	TSR1	8.3329e-20	NA	1	5.472	0	NA	NA	NA	NA	NA	rs9896535	159	no
CAD	ENSG00000141258	SGSM2	17	2240792	2284352	1	protein_coding	9905	SGSM2	5.55963e-08	0.410082	0	0	179	1.29237e-07	2.73614e-06	GTEx/v8/Artery_Tibial	+	6.971e-18	rs903162;rs2641431;rs9896535;rs2126202;rs9896317	159	yes
CAD	ENSG00000127804	METTL16	17	2308856	2415185	-1	protein_coding	79066	METTL16	0.997289	-0.030354	0	0	4	2.47201e-05	9.94785e-06	GTEx/v8/Adipose_Subcutaneous	+	3.231e-08	rs9896317;rs8068571	159	yes
CAD	ENSG00000007168	PAFAH1B1	17	2496504	2588909	1	protein_coding	5048	PAFAH1B1	0.999633	-1.25	127	15.94	34	4.25722e-06	0.0075872	GTEx/v8/Artery_Tibial	-	1.072e-08	rs8068571;rs7218235	159	no
CAD	ENSG00000132361	CLUH	17	2592680	2615957	-1	protein_coding	23277	CLUH	0.999702	-0.803719	1	15.94	0	NA	NA	NA	NA	2.485e-08	rs8068571	159	no
CAD	ENSG00000141030	COPS3	17	17150141	17184607	-1	protein_coding	8533	COPS3	0.992904	-0.36052	0	0	2	0.00018843	4.05453e-09	GTEx/v8/Artery_Tibial	NA	NA	rs12942708	160	yes
CAD	ENSG00000141026	MED9	17	17380300	17396540	1	protein_coding	55090	MED9	0.315749	-0.384533	0	0	1	1.91065e-05	0.0188341	GTEx/v8/Whole_Blood	NA	NA	rs12942708	160	yes
CAD	ENSG00000133027	PEMT	17	17408877	17495022	-1	protein_coding	10400	PEMT	0.367753	-0.575574	4	14.71	117	1.11415e-11	3.09827e-21	GTEx/v8/Adipose_Subcutaneous:GTEx/v8/Adipose_Visceral_Omentum:GTEx/v8/Whole_Blood:GTEx/v8/Heart_Left_Ventricle	+	3.152e-09	rs12942708;rs7214245;rs13306736;rs854769	160	no
CAD	ENSG00000108557	RAI1	17	17584787	17714767	1	protein_coding	10743	RAI1	0.999136	NA	58	18.7	37	2.47662e-07	0.00201534	GTEx/v8/Liver	-	1.856e-09	rs7214245;rs12942708;rs13306736	160	no
CAD	ENSG00000072310	SREBF1	17	17713713	17740325	-1	protein_coding	6720	SREBF1	0.985658	-0.309371	50	14.58	407	3.02536e-36	6.34681e-29	GTEx/v8/Adipose_Subcutaneous:GTEx/v8/Whole_Blood:GTEx/v8/Artery_Aorta:GTEx/v8/Artery_Tibial:GTEx/v8/Heart_Left_Ventricle	+	6.92e-10	rs13306736;rs854769;rs7214245;rs12942708	160	no
CAD	ENSG00000175662	TOM1L2	17	17746828	17875736	-1	protein_coding	146691	TOM1L2	0.414476	-0.0316627	168	17.34	418	1.06068e-24	2.65455e-19	GTEx/v8/Adipose_Subcutaneous:GTEx/v8/Adipose_Visceral_Omentum:GTEx/v8/Whole_Blood:GTEx/v8/Artery_Aorta:GTEx/v8/Artery_Coronary:GTEx/v8/Artery_Tibial:GTEx/v8/Heart_Atrial_Appendage	-	6.92e-10	rs13306736;rs854769;rs12942708;rs7214245	160	no
CAD	ENSG00000171962	DRC3	17	17876127	17920203	1	protein_coding	83450	DRC3	6.08743e-06	0.121792	65	25.8	199	5.24241e-06	4.11078e-22	GTEx/v8/Artery_Tibial:GTEx/v8/Heart_Left_Ventricle	+	7.01e-10	rs13306736;rs854769	160	no
CAD	ENSG00000171953	ATPAF2	17	17880723	17942523	-1	protein_coding	91647	ATPAF2	0.00143054	-0.70191	87	25.8	295	2.05049e-10	5.77394e-09	GTEx/v8/Adipose_Visceral_Omentum:GTEx/v8/Whole_Blood:GTEx/v8/Artery_Aorta:GTEx/v8/Heart_Atrial_Appendage:GTEx/v8/Heart_Left_Ventricle	+	7.01e-10	rs13306736;rs854769;rs7214245	160	no
CAD	ENSG00000141034	GID4	17	17942606	17971718	1	protein_coding	79018	GID4	0.937456	-1.87294	58	15.93	0	NA	NA	NA	NA	1.034e-08	rs854769;rs13306736	160	no
CAD	ENSG00000108591	DRG2	17	17991200	18011285	1	protein_coding	1819	DRG2	0.148077	-0.609767	50	13.71	213	1.94836e-13	5.16751e-10	GTEx/v8/Adipose_Subcutaneous:GTEx/v8/Adipose_Visceral_Omentum:GTEx/v8/Whole_Blood:GTEx/v8/Artery_Aorta:GTEx/v8/Artery_Tibial	-	6.92e-10	rs854769;rs13306736;rs7214245;rs12942708	160	no
CAD	ENSG00000091536	MYO15A	17	18012020	18083116	1	protein_coding	51168	MYO15A	NA	-0.0449151	38	20.9	0	NA	NA	NA	NA	6.156e-09	rs854769;rs13306736	160	no
CAD	ENSG00000091542	ALKBH5	17	18086392	18113268	1	protein_coding	54890	ALKBH5	0.803935	0.479105	0	0	199	3.9393e-07	2.27577e-32	GTEx/v8/Adipose_Subcutaneous:GTEx/v8/Artery_Aorta:GTEx/v8/Artery_Tibial:GTEx/v8/Heart_Atrial_Appendage	-	6.92e-10	rs13306736;rs854769	160	yes
CAD	ENSG00000131899	LLGL1	17	18128901	18148189	1	protein_coding	3996	LLGL1	0.977463	NA	0	0	2	4.95753e-05	9.96816e-07	GTEx/v8/Artery_Tibial:GTEx/v8/Liver	NA	NA	rs854769	160	yes
CAD	ENSG00000177427	MIEF2	17	18163848	18169866	1	protein_coding	125170	MIEF2	0.0770145	-0.613688	0	0	4	5.13959e-05	2.99716e-05	GTEx/v8/Whole_Blood:GTEx/v8/Heart_Atrial_Appendage	+	6.728e-09	rs7214245;rs12942708;rs854769	160	yes
CAD	ENSG00000171928	TVP23B	17	18684308	18710027	1	protein_coding	51030	TVP23B	0.429733	0.710895	0	0	26	4.46228e-05	1.59094e-100	GTEx/v8/Adipose_Subcutaneous:GTEx/v8/Artery_Aorta:GTEx/v8/Artery_Tibial	+	6.92e-10	rs13306736;rs854769	160	yes
CAD	ENSG00000168792	ABHD15	17	27887565	27894155	-1	protein_coding	116236	ABHD15	0.00179013	-1.24972	0	0	4	0.000160941	3.62393e-05	GTEx/v8/Adipose_Subcutaneous	+	3.246e-08	rs11080107	161	yes
CAD	ENSG00000167543	TP53I13	17	27893070	27900175	1	protein_coding	90313	TP53I13	0.0627343	NA	0	0	12	3.49122e-07	1.40572e-24	GTEx/v8/Adipose_Subcutaneous:GTEx/v8/Artery_Aorta:GTEx/v8/Artery_Tibial:GTEx/v8/Heart_Atrial_Appendage	-	1.187e-08	rs11080107;rs2289629	161	yes
CAD	ENSG00000108262	GIT1	17	27900487	27921072	-1	protein_coding	28964	GIT1	0.999303	-0.929335	6	7.466	227	1.40798e-23	8.36047e-20	GTEx/v8/Cells_EBV-transformed_lymphocytes:GTEx/v8/Whole_Blood	+	5.84e-12	rs11080107;rs2289629	161	no
CAD	ENSG00000198720	ANKRD13B	17	27916787	27941779	1	protein_coding	124930	ANKRD13B	0.970861	-0.678915	13	10.68	227	3.40878e-12	1.52317e-18	GTEx/v8/Adipose_Subcutaneous:GTEx/v8/Adipose_Visceral_Omentum:GTEx/v8/Artery_Tibial:GTEx/v8/Heart_Atrial_Appendage	+	5.84e-12	rs11080107;rs2289629	161	no
CAD	ENSG00000167549	CORO6	17	27941774	27949925	-1	protein_coding	84940	CORO6	3.14029e-05	-0.498787	12	22.4	86	1.26094e-06	0.000932956	GTEx/v8/Whole_Blood:GTEx/v8/Artery_Tibial	+	5.84e-12	rs11080107;rs2289629	161	no
CAD	ENSG00000141298	SSH2	17	27952956	28257294	-1	protein_coding	85464	SSH2	0.999753	-1.15327	129	22.4	225	6.49057e-19	3.2091e-14	GTEx/v8/Whole_Blood:GTEx/v8/Artery_Tibial	-	5.84e-12	rs11080107;rs2289629	161	no
CAD	ENSG00000176927	EFCAB5	17	28256218	28435470	1	protein_coding	374786	EFCAB5	7.41784e-16	-0.250082	91	16.74	227	5.18692e-13	3.35841e-09	GTEx/v8/Adipose_Subcutaneous:GTEx/v8/Artery_Aorta:GTEx/v8/Artery_Tibial	-	5.84e-12	rs11080107;rs2289629	161	no
CAD	ENSG00000126653	NSRP1	17	28442539	28513493	1	protein_coding	84081	NSRP1	0.104802	-0.0263142	46	16.74	0	NA	NA	NA	NA	NA	rs11080107	161	no
CAD	ENSG00000108576	SLC6A4	17	28521337	28563020	-1	protein_coding	6532	SLC6A4	0.85488	-0.640658	10	12.28	1	0.000452572	0.0061989	GTEx/v8/Adipose_Subcutaneous	NA	NA	rs11080107;rs2289629	161	no
CAD	ENSG00000108578	BLMH	17	28575218	28619074	-1	protein_coding	642	BLMH	0.00956069	NA	0	0	219	5.17984e-07	2.40384e-13	GTEx/v8/Whole_Blood:GTEx/v8/Artery_Tibial	-	5.84e-12	rs11080107;rs2289629	161	yes
CAD	ENSG00000108587	GOSR1	17	28804380	28854610	1	protein_coding	9527	GOSR1	0.450938	-1.46031	0	0	152	2.91496e-05	2.86277e-09	GTEx/v8/Adipose_Subcutaneous:GTEx/v8/Adipose_Visceral_Omentum	+	1.65e-08	rs11080107	161	yes
CAD	ENSG00000176390	CRLF3	17	29096406	29151794	-1	protein_coding	51379	CRLF3	0.975929	2.09824	0	0	154	2.56073e-06	9.91383e-20	GTEx/v8/Artery_Tibial	NA	NA	rs11080107	161	yes
CAD	ENSG00000141756	FKBP10	17	39968932	39979465	1	protein_coding	60681	FKBP10	0.000807425	-0.0785425	0	0	1	0.000154458	0.00269391	GTEx/v8/Adipose_Visceral_Omentum	NA	NA	rs8068844	162	yes
CAD	ENSG00000108771	DHX58	17	40253422	40264751	-1	protein_coding	79132	DHX58	7.28555e-08	0.278801	32	14.03	92	2.38081e-54	4.57685e-46	GTEx/v8/Adipose_Subcutaneous:GTEx/v8/Adipose_Visceral_Omentum:GTEx/v8/Cells_EBV-transformed_lymphocytes:GTEx/v8/Whole_Blood:GTEx/v8/Artery_Aorta:GTEx/v8/Artery_Coronary:GTEx/v8/Artery_Tibial:GTEx/v8/Heart_Atrial_Appendage:GTEx/v8/Heart_Left_Ventricle	-	4.504e-10	rs2158067;rs3744484;rs8068844	162	no
CAD	ENSG00000108773	KAT2A	17	40265126	40273376	-1	protein_coding	2648	KAT2A	0.408332	-0.658677	41	22.4	0	NA	NA	NA	NA	4.504e-10	rs2158067;rs3744484	162	no
CAD	ENSG00000108774	RAB5C	17	40276994	40307035	-1	protein_coding	5878	RAB5C	0.82657	-0.36267	47	22.4	56	3.74032e-24	4.03276e-19	GTEx/v8/Adipose_Subcutaneous:GTEx/v8/Adipose_Visceral_Omentum:GTEx/v8/Artery_Tibial:GTEx/v8/Heart_Atrial_Appendage:GTEx/v8/Heart_Left_Ventricle	+	4.504e-10	rs3744484;rs2158067	162	no
CAD	ENSG00000089558	KCNH4	17	40308909	40333296	-1	protein_coding	23415	KCNH4	0.999979	-0.452983	0	0	58	1.96148e-17	6.2332e-13	GTEx/v8/Adipose_Subcutaneous:GTEx/v8/Adipose_Visceral_Omentum:GTEx/v8/Artery_Tibial:GTEx/v8/Heart_Left_Ventricle	+	4.504e-10	rs2158067;rs3744484;rs8068844	162	yes
CAD	ENSG00000168610	STAT3	17	40465342	40540586	-1	protein_coding	6774	STAT3	0.999989	-0.485533	0	0	7	0.000207411	0.000129871	GTEx/v8/Adipose_Subcutaneous:GTEx/v8/Artery_Tibial	-	4.114e-09	rs8068844	162	yes
CAD	ENSG00000177469	CAVIN1	17	40554470	40575535	-1	protein_coding	284119	CAVIN1	0.020881	1.33164	37	13.14	49	9.01066e-06	0.0148827	GTEx/v8/Heart_Left_Ventricle	+	6.963e-10	rs8068844	162	no
CAD	ENSG00000033627	ATP6V0A1	17	40610862	40674629	1	protein_coding	535	ATP6V0A1	0.99725	-0.758472	8	9.261	11	2.84011e-05	0.000150481	GTEx/v8/Whole_Blood	+	5.202e-10	rs8068844;rs2158067;rs3744484	162	no
CAD	ENSG00000108784	NAGLU	17	40688190	40696467	1	protein_coding	4669	NAGLU	0.000404074	-0.172574	10	12.77	91	2.47172e-29	6.82764e-24	GTEx/v8/Adipose_Subcutaneous:GTEx/v8/Adipose_Visceral_Omentum:GTEx/v8/Whole_Blood:GTEx/v8/Artery_Aorta:GTEx/v8/Artery_Coronary:GTEx/v8/Artery_Tibial:GTEx/v8/Heart_Atrial_Appendage:GTEx/v8/Heart_Left_Ventricle	-	6.963e-10	rs8068844	162	no
CAD	ENSG00000108786	HSD17B1	17	40701232	40707231	1	protein_coding	3292	HSD17B1	0.0560175	0.62136	6	12.77	24	2.30505e-07	1.10823e-23	GTEx/v8/Adipose_Subcutaneous:GTEx/v8/Artery_Aorta:GTEx/v8/Artery_Tibial	-	8.44e-09	rs8068844	162	no
CAD	ENSG00000068120	COASY	17	40713485	40718295	1	protein_coding	80347	COASY	1.04516e-07	-0.263124	6	22	0	NA	NA	NA	NA	8.44e-09	rs8068844	162	no
CAD	ENSG00000108788	MLX	17	40719086	40725257	1	protein_coding	6945	MLX	0.469292	-0.623772	7	22	1	9.84621e-06	4.48523e-27	GTEx/v8/Whole_Blood	+	8.216e-09	rs8068844	162	no
CAD	ENSG00000131470	PSMC3IP	17	40724333	40729849	-1	protein_coding	29893	PSMC3IP	0.000192545	-0.658299	7	22	0	NA	NA	NA	NA	8.44e-09	rs8068844	162	no
CAD	ENSG00000141699	RETREG3	17	40731531	40762641	-1	protein_coding	162427	RETREG3	0.145899	-0.620339	10	22	68	1.53111e-05	0.00133927	GTEx/v8/Artery_Aorta:GTEx/v8/Artery_Tibial	+	8.44e-09	rs8068844	162	no
CAD	ENSG00000131462	TUBG1	17	40761694	40767252	1	protein_coding	7283	TUBG1	0.975923	-0.356639	5	8.666	0	NA	NA	NA	NA	1.935e-08	rs8068844	162	no
CAD	ENSG00000037042	TUBG2	17	40811323	40819024	1	protein_coding	27175	TUBG2	0.00431002	-0.743554	5	9.909	91	2.87836e-27	8.20151e-33	GTEx/v8/Adipose_Subcutaneous:GTEx/v8/Adipose_Visceral_Omentum:GTEx/v8/Artery_Aorta:GTEx/v8/Artery_Coronary:GTEx/v8/Artery_Tibial:GTEx/v8/Heart_Atrial_Appendage:GTEx/v8/Heart_Left_Ventricle	-	6.963e-10	rs8068844	162	no
CAD	ENSG00000068137	PLEKHH3	17	40819932	40829048	-1	protein_coding	79990	PLEKHH3	0.00376066	NA	4	9.909	0	NA	NA	NA	NA	NA	rs8068844	162	no
CAD	ENSG00000184451	CCR10	17	40830907	40835935	-1	protein_coding	2826	CCR10	0.00620605	NA	2	8.337	0	NA	NA	NA	NA	NA	rs8068844	162	no
CAD	ENSG00000108797	CNTNAP1	17	40834631	40851832	1	protein_coding	8506	CNTNAP1	0.00410876	-0.621513	2	8.337	52	3.2422e-06	3.09362e-15	GTEx/v8/Whole_Blood:GTEx/v8/Artery_Aorta:GTEx/v8/Artery_Tibial:GTEx/v8/Heart_Atrial_Appendage	+	1.021e-09	rs8068844	162	no
CAD	ENSG00000126581	BECN1	17	40962152	40985367	-1	protein_coding	8678	BECN1	0.998698	-0.469388	0	0	22	1.30924e-05	1.31039e-09	GTEx/v8/Adipose_Subcutaneous:GTEx/v8/Adipose_Visceral_Omentum:GTEx/v8/Cells_EBV-transformed_lymphocytes	+	4.504e-10	rs2158067;rs3744484;rs8068844	162	yes
CAD	ENSG00000131471	AOC3	17	41003201	41010147	1	protein_coding	8639	AOC3	6.46996e-09	-0.500554	0	0	38	3.54914e-05	0.0019905	GTEx/v8/Adipose_Subcutaneous	NA	NA	rs8068844	162	yes
CAD	ENSG00000131482	G6PC1	17	41052814	41065386	1	protein_coding	2538	G6PC1	0.00181136	-0.0289829	0	0	15	0.000315409	3.536e-09	GTEx/v8/Artery_Tibial	NA	NA	rs8068844	162	yes
CAD	ENSG00000120071	KANSL1	17	44107282	44302733	-1	protein_coding	284058	KANSL1	0.999734	0.0589452	0	0	5	0.000284205	6.72547e-40	GTEx/v8/Artery_Tibial	NA	NA	rs17608766	163	yes
CAD	ENSG00000108379	WNT3	17	44839872	44910520	-1	protein_coding	7473	WNT3	0.946108	-0.191111	0	0	9	6.32475e-06	1.5414e-26	GTEx/v8/Adipose_Subcutaneous	+	1.685e-09	rs17608766	163	yes
CAD	ENSG00000158955	WNT9B	17	44910567	44964096	1	protein_coding	7484	WNT9B	0.0516168	NA	1	6.018	0	NA	NA	NA	NA	NA	rs17608766	163	no
CAD	ENSG00000108433	GOSR2	17	45000483	45105003	1	protein_coding	9570	GOSR2	0.000289194	0.147391	30	19	50	5.56772e-08	6.16987e-12	GTEx/v8/Liver	NA	1.685e-09	rs17608766	163	no
CAD	ENSG00000179673	RPRML	17	45055523	45056614	-1	protein_coding	388394	RPRML	0.421295	NA	7	10.16	56	1.3491e-10	8.41946e-15	GTEx/v8/Adipose_Subcutaneous:GTEx/v8/Artery_Aorta:GTEx/v8/Artery_Coronary	-	1.685e-09	rs17608766	163	no
CAD	ENSG00000004897	CDC27	17	45195069	45266788	-1	protein_coding	996	CDC27	0.486673	-0.787143	1	11.9	0	NA	NA	NA	NA	NA	rs17608766	163	no
CAD	ENSG00000259207	ITGB3	17	45331212	45421658	1	protein_coding	3690	ITGB3	0.1417	-0.214709	3	4.359	0	NA	NA	NA	NA	4.762e-08	rs16948321	163	no
CAD	ENSG00000178852	EFCAB13	17	45400656	45518678	1	protein_coding	124989	EFCAB13	8.21992e-19	-0.190445	3	4.359	0	NA	NA	NA	NA	4.133e-08	rs16948321	163	no
CAD	ENSG00000141279	NPEPPS	17	45600308	45700642	1	protein_coding	9520	NPEPPS	0.999906	-0.210177	1	0.139	0	NA	NA	NA	NA	NA	rs16948321	163	no
CAD	ENSG00000108424	KPNB1	17	45726842	45762871	1	protein_coding	3837	KPNB1	0.999994	-0.517927	1	6.969	0	NA	NA	NA	NA	NA	rs16948321	163	no
CAD	ENSG00000198933	TBKBP1	17	45771447	45789416	1	protein_coding	9755	TBKBP1	0.0383778	-1.54619	2	1.481	9	5.63823e-05	5.36782e-67	GTEx/v8/Artery_Tibial	-	3.154e-08	rs16948321	163	no
CAD	ENSG00000005243	COPZ2	17	46103533	46115392	-1	protein_coding	51226	COPZ2	0.00170949	NA	0	0	9	4.09541e-05	0.000496976	GTEx/v8/Adipose_Visceral_Omentum	-	3.154e-08	rs16948321;rs113208880	163	yes
CAD	ENSG00000141293	SKAP1	17	46210802	46507637	-1	protein_coding	8631	SKAP1	0.00030184	NA	1	1.351	0	NA	NA	NA	NA	4.939e-08	rs113208880	163	no
CAD	ENSG00000173917	HOXB2	17	46618256	46623441	-1	protein_coding	3212	HOXB2	0.00183831	0.974079	0	0	2	5.5446e-05	1.39555e-62	GTEx/v8/Whole_Blood	-	2.047e-08	rs113208880;rs1962412;rs11652858	163	yes
CAD	ENSG00000120093	HOXB3	17	46626232	46682274	-1	protein_coding	3213	HOXB3	0.610993	-1.0207	0	0	1	0.000104373	0.0196084	GTEx/v8/Artery_Tibial	+	5.864e-12	rs4643373	163	yes
CAD	ENSG00000170703	TTLL6	17	46839597	46894576	-1	protein_coding	284076	TTLL6	7.48858e-08	-0.209165	64	12.87	311	7.20463e-15	1.06346e-10	GTEx/v8/Adipose_Subcutaneous:GTEx/v8/Adipose_Visceral_Omentum:GTEx/v8/Artery_Tibial:GTEx/v8/Heart_Atrial_Appendage:GTEx/v8/Heart_Left_Ventricle	-	4.491e-12	rs11652858;rs1962412;rs12940898;rs11652684;rs62078383;rs76796325;rs35895680;rs2411759;rs2289636;rs4643373	163	no
CAD	ENSG00000136436	CALCOCO2	17	46908350	46943884	1	protein_coding	10241	CALCOCO2	0.0317625	0.266767	10	5.287	94	8.03287e-06	8.97851e-06	GTEx/v8/Whole_Blood	-	8.629e-10	rs1962412;rs11652858;rs12940898	163	no
CAD	ENSG00000159199	ATP5MC1	17	46970127	46973233	1	protein_coding	516	ATP5MC1	0.327526	-0.0240793	53	22.1	325	1.0033e-43	1.75691e-36	GTEx/v8/Adipose_Visceral_Omentum:GTEx/v8/Whole_Blood:GTEx/v8/Artery_Tibial:GTEx/v8/Heart_Atrial_Appendage:GTEx/v8/Heart_Left_Ventricle:GTEx/v8/Liver	+	4.491e-12	rs1962412;rs62078383;rs12940898;rs11652858;rs11652684;rs35895680;rs76796325;rs2411759;rs4643373;rs11079853;rs2289636;rs11653468	163	no
CAD	ENSG00000159202	UBE2Z	17	46985731	47006418	1	protein_coding	65264	UBE2Z	0.927559	0.175157	103	19.46	281	3.40989e-45	2.85102e-37	GTEx/v8/Adipose_Subcutaneous:GTEx/v8/Cells_EBV-transformed_lymphocytes:GTEx/v8/Whole_Blood:GTEx/v8/Liver	-	4.491e-12	rs1962412;rs12940898;rs62078383;rs11652684;rs11652858;rs76796325;rs35895680;rs4643373;rs2289636	163	no
CAD	ENSG00000159210	SNF8	17	47006678	47022479	-1	protein_coding	11267	SNF8	0.290874	1.13061	89	19.46	275	4.34994e-14	6.7911e-10	GTEx/v8/Adipose_Subcutaneous:GTEx/v8/Adipose_Visceral_Omentum:GTEx/v8/Artery_Aorta:GTEx/v8/Artery_Coronary:GTEx/v8/Artery_Tibial:GTEx/v8/Heart_Left_Ventricle	+	4.491e-12	rs12940898;rs1962412;rs11652858;rs11652684;rs62078383;rs113208880;rs35895680;rs4643373;rs11653468	163	no
CAD	ENSG00000159224	GIP	17	47035916	47045958	-1	protein_coding	2695	GIP	0.162839	0.403028	66	16.46	0	NA	NA	NA	NA	1.331e-11	rs12940898;rs1962412;rs62078383;rs76796325;rs35895680;rs2411759	163	no
CAD	ENSG00000159217	IGF2BP1	17	47074774	47133012	1	protein_coding	10642	IGF2BP1	0.998574	-1.70191	72	19.98	0	NA	NA	NA	NA	4.491e-12	rs76796325;rs2411759;rs35895680;rs11652684;rs2289636;rs4643373	163	no
CAD	ENSG00000167080	B4GALNT2	17	47209822	47247351	1	protein_coding	124872	B4GALNT2	9.64033e-07	-0.518247	2	13.48	0	NA	NA	NA	NA	NA	rs11653468;rs112075909	163	no
CAD	ENSG00000167083	GNGT2	17	47280153	47287936	-1	protein_coding	2793	GNGT2	0.173048	0.281504	4	12.73	105	5.49434e-08	0.000145162	GTEx/v8/Adipose_Subcutaneous:GTEx/v8/Whole_Blood:GTEx/v8/Artery_Aorta:GTEx/v8/Artery_Tibial:GTEx/v8/Heart_Atrial_Appendage:GTEx/v8/Heart_Left_Ventricle	+	1.254e-15	rs55978930;rs112075909;rs62076439;rs12602769;rs8075803;rs12601665;rs12948327;rs2960166;rs11652684	163	no
CAD	ENSG00000108798	ABI3	17	47287589	47300587	1	protein_coding	51225	ABI3	0.027711	-0.453438	7	12.73	0	NA	NA	NA	NA	5.855e-11	rs55978930;rs112075909;rs12601665	163	no
CAD	ENSG00000173868	PHOSPHO1	17	47300724	47308128	-1	protein_coding	162466	PHOSPHO1	0.631109	-0.624653	5	8.878	0	NA	NA	NA	NA	2.475e-11	rs55978930;rs12601665;rs112075909	163	no
CAD	ENSG00000198740	ZNF652	17	47366568	47439835	-1	protein_coding	22834	ZNF652	0.97074	0.214055	116	19.07	119	2.90629e-11	1.91987e-07	GTEx/v8/Adipose_Subcutaneous:GTEx/v8/Artery_Aorta:GTEx/v8/Artery_Tibial	-	1.254e-15	rs2960166;rs12948327;rs62076439;rs12602769;rs8075803;rs55978930;rs12601665;rs2671654;rs4987082;rs2898883;rs8079832	163	no
CAD	ENSG00000167085	PHB1	17	47481414	47492246	-1	protein_coding	5245	PHB1	0.821632	-0.186505	34	17.46	0	NA	NA	NA	NA	3.675e-15	rs2671654;rs4987082;rs2898883;rs8079832;rs111942199	163	no
CAD	ENSG00000141376	BCAS3	17	58754814	59470199	1	protein_coding	54828	BCAS3	0.998848	-0.434508	563	20.3	28	3.24284e-05	4.1376e-14	GTEx/v8/Whole_Blood:GTEx/v8/Artery_Tibial	+	1.89e-12	rs9913434;rs9915606;rs9905761;rs72844913;rs7212526	164	no
CAD	ENSG00000136478	TEX2	17	62224587	62340661	-1	protein_coding	55852	TEX2	0.44098	-1.03795	0	0	61	4.3547e-09	3.46167e-12	GTEx/v8/Adipose_Subcutaneous:GTEx/v8/Artery_Tibial	-	1.005e-12	rs6504215;rs11079536;rs1867625;rs7225219	165	yes
CAD	ENSG00000141337	ARSG	17	66255323	66418872	1	protein_coding	22901	ARSG	1.55401e-05	-0.0731462	1	0.637	3	4.49642e-05	2.44129e-41	GTEx/v8/Artery_Tibial	-	2.205e-09	rs2952286	166	no
CAD	ENSG00000070540	WIPI1	17	66417089	66453654	-1	protein_coding	55062	WIPI1	0.5235	NA	19	18.81	10	5.20666e-06	0.000899982	GTEx/v8/Liver	+	1.472e-08	rs2952286	166	no
CAD	ENSG00000108946	PRKAR1A	17	66507921	66547460	1	protein_coding	5573	PRKAR1A	0.999223	-0.526046	6	5.718	42	7.74293e-34	8.48778e-28	GTEx/v8/Adipose_Subcutaneous:GTEx/v8/Whole_Blood:GTEx/v8/Artery_Aorta:GTEx/v8/Artery_Coronary:GTEx/v8/Artery_Tibial:GTEx/v8/Heart_Atrial_Appendage:GTEx/v8/Heart_Left_Ventricle	-	2.205e-09	rs2952286	166	no
CAD	ENSG00000108950	FAM20A	17	66531254	66597530	-1	protein_coding	54757	FAM20A	0.00250112	NA	0	0	42	5.9756e-07	6.20985e-56	GTEx/v8/Whole_Blood:GTEx/v8/Heart_Left_Ventricle	+	2.205e-09	rs2952286	166	yes
CAD	ENSG00000177885	GRB2	17	73314157	73401790	-1	protein_coding	2885	GRB2	0.549681	-2.00465	0	0	1	6.77879e-05	0.0109137	GTEx/v8/Adipose_Visceral_Omentum	NA	NA	rs2410859	167	yes
CAD	ENSG00000108479	GALK1	17	73747675	73761792	-1	protein_coding	2584	GALK1	0.000940521	0.270557	0	0	91	4.57673e-19	1.2142e-14	GTEx/v8/Whole_Blood:GTEx/v8/Liver	-	4.319e-09	rs2410859	167	yes
CAD	ENSG00000132475	H3-3B	17	73772515	73781974	-1	protein_coding	3021	H3-3B	0.809725	0.389814	6	9.07	0	NA	NA	NA	NA	NA	rs2410859	167	no
CAD	ENSG00000132478	UNK	17	73780681	73821886	1	protein_coding	85451	UNK	0.994321	-0.431197	26	20.4	7	1.99086e-05	0.00272038	GTEx/v8/Whole_Blood	NA	NA	rs2410859	167	no
CAD	ENSG00000092929	UNC13D	17	73823306	73840798	-1	protein_coding	201294	UNC13D	2.52003e-12	-0.305296	35	20.4	91	2.00978e-24	5.83606e-19	GTEx/v8/Adipose_Visceral_Omentum:GTEx/v8/Whole_Blood	+	4.319e-09	rs2410859	167	no
CAD	ENSG00000132471	WBP2	17	73841780	73852588	-1	protein_coding	23558	WBP2	0.0896182	-0.534164	29	11.91	32	2.57042e-05	4.71521e-13	GTEx/v8/Adipose_Subcutaneous	-	4.319e-09	rs2410859	167	no
CAD	ENSG00000132481	TRIM47	17	73870242	73874656	-1	protein_coding	91107	TRIM47	0.321925	NA	12	3.699	49	2.83454e-11	2.21206e-07	GTEx/v8/Adipose_Visceral_Omentum:GTEx/v8/Artery_Aorta:GTEx/v8/Artery_Tibial	+	5.353e-09	rs2410859	167	no
CAD	ENSG00000141569	TRIM65	17	73876416	73893084	-1	protein_coding	201292	TRIM65	2.48169e-09	-0.182606	22	14.09	91	4.75248e-17	1.4391e-16	GTEx/v8/Adipose_Subcutaneous:GTEx/v8/Artery_Aorta:GTEx/v8/Artery_Coronary:GTEx/v8/Artery_Tibial:GTEx/v8/Heart_Atrial_Appendage:GTEx/v8/Heart_Left_Ventricle	-	4.319e-09	rs2410859	167	no
CAD	ENSG00000204316	MRPL38	17	73894724	73905899	-1	protein_coding	64978	MRPL38	4.08584e-06	-0.135864	17	14.09	79	2.63616e-13	3.68914e-09	GTEx/v8/Adipose_Subcutaneous:GTEx/v8/Adipose_Visceral_Omentum:GTEx/v8/Whole_Blood:GTEx/v8/Artery_Aorta:GTEx/v8/Artery_Tibial	+	4.319e-09	rs2410859	167	no
CAD	ENSG00000188878	FBF1	17	73905655	73937221	-1	protein_coding	85302	FBF1	1.13971e-19	-0.0296514	16	22.1	91	1.39578e-55	1.14149e-68	GTEx/v8/Adipose_Subcutaneous:GTEx/v8/Adipose_Visceral_Omentum:GTEx/v8/Artery_Aorta:GTEx/v8/Artery_Coronary:GTEx/v8/Artery_Tibial:GTEx/v8/Heart_Atrial_Appendage:GTEx/v8/Heart_Left_Ventricle	-	4.319e-09	rs2410859	167	no
CAD	ENSG00000161533	ACOX1	17	73937588	73975515	-1	protein_coding	51	ACOX1	0.0944353	-1.02825	14	22.1	32	3.97972e-08	1.56963e-35	GTEx/v8/Whole_Blood:GTEx/v8/Artery_Aorta:GTEx/v8/Artery_Tibial	-	5.486e-09	rs2410859	167	no
CAD	ENSG00000257949	TEN1	17	73975301	73996667	1	protein_coding	100134934	TEN1	NA	NA	0	0	85	7.46655e-09	3.40586e-55	GTEx/v8/Adipose_Subcutaneous:GTEx/v8/Adipose_Visceral_Omentum:GTEx/v8/Whole_Blood:GTEx/v8/Artery_Aorta:GTEx/v8/Heart_Left_Ventricle	+	4.319e-09	rs2410859	167	yes
CAD	ENSG00000250506	CDK3	17	73996987	74002080	1	protein_coding	1018	CDK3	0.000751723	-0.0828768	0	0	5	7.17319e-05	8.83024e-27	GTEx/v8/Artery_Tibial	NA	NA	rs2410859	167	yes
CAD	ENSG00000035862	TIMP2	17	76849059	76921469	-1	protein_coding	7077	TIMP2	0.526868	-1.66285	32	18.13	23	4.48666e-10	3.18248e-08	GTEx/v8/Whole_Blood:GTEx/v8/Artery_Tibial:GTEx/v8/Heart_Atrial_Appendage	+	3.83e-08	rs8066695	168	no
CAD	ENSG00000178404	CEP295NL	17	76866992	76899299	-1	protein_coding	100653515	CEP295NL	NA	NA	12	4.545	34	5.94487e-17	3.19927e-12	GTEx/v8/Adipose_Visceral_Omentum:GTEx/v8/Whole_Blood	+	3.83e-08	rs8066695	168	no
CAD	ENSG00000141448	GATA6	18	19749404	19782491	1	protein_coding	2627	GATA6	NA	-1.28443	0	0	4	5.91413e-05	0.00212375	GTEx/v8/Artery_Tibial	NA	NA	rs9951447	169	yes
CAD	ENSG00000212710	CTAGE1	18	19993564	19997878	-1	protein_coding	64693	CTAGE1	2.09542e-06	-0.25096	10	11.09	0	NA	NA	NA	NA	5.536e-09	rs1893250;rs10048227	169	no
CAD	ENSG00000184828	ZBTB7C	18	45553044	45937123	-1	protein_coding	201501	ZBTB7C	0.907221	-0.0627471	0	0	9	2.96565e-05	0.0481654	GTEx/v8/Artery_Aorta	-	7.786e-11	rs9945890;rs2337155	170	yes
CAD	ENSG00000134438	RAX	18	56934267	56941318	-1	protein_coding	30062	RAX	0.841215	-0.485047	13	6.021	0	NA	NA	NA	NA	NA	rs11663411	172	no
CAD	ENSG00000166569	CPLX4	18	56942388	56985881	-1	protein_coding	339302	CPLX4	0.00218942	2.65377	55	14.47	0	NA	NA	NA	NA	2.598e-08	rs11663411	172	no
CAD	ENSG00000074695	LMAN1	18	56995055	57027194	-1	protein_coding	3998	LMAN1	0.48607	-0.631022	11	13.27	62	2.90197e-24	2.96842e-19	GTEx/v8/Adipose_Subcutaneous:GTEx/v8/Adipose_Visceral_Omentum:GTEx/v8/Whole_Blood:GTEx/v8/Artery_Aorta:GTEx/v8/Artery_Coronary:GTEx/v8/Artery_Tibial	+	2.598e-08	rs11663411	172	no
CAD	ENSG00000167772	ANGPTL4	19	8428173	8439257	1	protein_coding	51129	ANGPTL4	9.46497e-09	NA	1	33	0	NA	NA	NA	NA	3.56e-21	rs116843064	174	no
CAD	ENSG00000185236	RAB11B	19	8454865	8469318	1	protein_coding	9230	RAB11B	0.664364	-0.0923778	15	8.548	0	NA	NA	NA	NA	NA	rs12150986	174	no
CAD	ENSG00000099785	MARCHF2	19	8478154	8503901	1	protein_coding	51257	MARCHF2	0.246993	0.0405373	12	8.232	59	2.43889e-79	1.62701e-69	GTEx/v8/Adipose_Subcutaneous:GTEx/v8/Adipose_Visceral_Omentum:GTEx/v8/Whole_Blood:GTEx/v8/Artery_Aorta:GTEx/v8/Artery_Coronary:GTEx/v8/Artery_Tibial:GTEx/v8/Heart_Atrial_Appendage:GTEx/v8/Heart_Left_Ventricle:GTEx/v8/Liver	+	3.972e-09	rs12150986;rs2967778	174	no
CAD	ENSG00000099783	HNRNPM	19	8509651	8553998	1	protein_coding	4670	HNRNPM	0.999948	-0.225249	17	13.85	0	NA	NA	NA	NA	NA	rs12150986	174	no
CAD	ENSG00000133246	PRAM1	19	8554940	8567996	-1	protein_coding	84106	PRAM1	0.0076249	0.220838	3	1.949	17	1.36401e-06	0.000364119	GTEx/v8/Artery_Aorta:GTEx/v8/Artery_Tibial	NA	NA	rs12150986	174	no
CAD	ENSG00000133250	ZNF414	19	8575462	8579048	-1	protein_coding	84330	ZNF414	0.00274921	NA	0	0	29	3.71521e-10	2.14983e-17	GTEx/v8/Adipose_Subcutaneous:GTEx/v8/Artery_Tibial	-	3.972e-09	rs2967778	174	yes
CAD	ENSG00000142347	MYO1F	19	8585674	8642461	-1	protein_coding	4542	MYO1F	0.158022	0.141888	35	11	29	2.5852e-20	1.96781e-15	GTEx/v8/Adipose_Subcutaneous:GTEx/v8/Adipose_Visceral_Omentum:GTEx/v8/Whole_Blood:GTEx/v8/Artery_Aorta:GTEx/v8/Artery_Tibial:GTEx/v8/Heart_Left_Ventricle	-	3.972e-09	rs2967778	174	no
CAD	ENSG00000130812	ANGPTL6	19	10203014	10213472	-1	protein_coding	83854	ANGPTL6	2.76981e-08	-0.292124	0	0	1	0.000190516	0.0147866	GTEx/v8/Adipose_Subcutaneous	-	6.801e-10	rs73015030	175	yes
CAD	ENSG00000079999	KEAP1	19	10596796	10614417	-1	protein_coding	9817	KEAP1	0.251629	-0.0493458	0	0	28	7.0078e-06	0.00160539	GTEx/v8/Heart_Left_Ventricle	+	6.071e-14	rs4804557;rs8105092;rs2304087	175	yes
CAD	ENSG00000129354	AP1M2	19	10683347	10697991	-1	protein_coding	10053	AP1M2	0.00134595	-0.0437483	0	0	31	5.77801e-12	2.09904e-24	GTEx/v8/Whole_Blood	+	1.499e-09	rs9797854	175	yes
CAD	ENSG00000129353	SLC44A2	19	10713133	10755235	1	protein_coding	57153	SLC44A2	0.0414646	-0.378861	41	15.92	38	1.1035e-18	3.27872e-30	GTEx/v8/Adipose_Visceral_Omentum:GTEx/v8/Whole_Blood:GTEx/v8/Artery_Tibial	+	6.206e-22	rs9797854;rs8110479;rs17850995;rs4425006;rs55997232;rs10401845	175	no
CAD	ENSG00000129351	ILF3	19	10764937	10803093	1	protein_coding	3609	ILF3	0.999997	-0.897293	3	12.37	0	NA	NA	NA	NA	2.046e-09	rs9797854;rs17850995;rs4425006	175	no
CAD	ENSG00000213339	QTRT1	19	10812106	10824113	1	protein_coding	81890	QTRT1	0.00022325	-0.342791	2	6.331	0	NA	NA	NA	NA	4.54e-09	rs17850995;rs4425006	175	no
CAD	ENSG00000079805	DNM2	19	10828755	10944164	1	protein_coding	1785	DNM2	0.999969	-0.475524	36	10.77	105	3.50362e-08	5.39957e-09	GTEx/v8/Adipose_Subcutaneous:GTEx/v8/Adipose_Visceral_Omentum	+	4.151e-16	rs11881156;rs17265047;rs17850995;rs73013166;rs8105092;rs4804557;rs12710258;rs2304087	175	no
CAD	ENSG00000099203	TMED1	19	10943114	10946994	-1	protein_coding	11018	TMED1	0.000162417	-0.379917	15	10.77	6	1.45123e-05	1.43635e-13	GTEx/v8/Whole_Blood	+	4.151e-16	rs17265047;rs17850995;rs73013166;rs11881156;rs2421201;rs11085758	175	no
CAD	ENSG00000214212	C19orf38	19	10947251	10980466	1	protein_coding	255809	C19orf38	NA	0.100778	37	12.44	0	NA	NA	NA	NA	4.151e-16	rs17265047;rs17850995;rs73013166;rs11881156;rs8105092;rs2304087;rs4804557;rs12710258	175	no
CAD	ENSG00000142453	CARM1	19	10982189	11033453	1	protein_coding	10498	CARM1	0.999358	NA	52	12.44	46	2.64087e-05	0.0254666	GTEx/v8/Adipose_Subcutaneous:GTEx/v8/Artery_Tibial	-	5.997e-15	rs17850995;rs4804557;rs8105092;rs12710258;rs2304087	175	no
CAD	ENSG00000130733	YIPF2	19	11033444	11039357	-1	protein_coding	78992	YIPF2	0.00109917	NA	28	12.04	0	NA	NA	NA	NA	5.997e-15	rs4804557;rs8105092;rs17850995;rs2304087	175	no
CAD	ENSG00000142444	TIMM29	19	11039409	11044211	1	protein_coding	90580	TIMM29	0.00198992	-0.0960337	32	12.04	3	5.3159e-05	0.0454595	GTEx/v8/Adipose_Subcutaneous	NA	5.997e-15	rs8105092;rs4804557;rs17850995;rs2304087	175	no
CAD	ENSG00000127616	SMARCA4	19	11071598	11176071	1	protein_coding	6597	SMARCA4	1	NA	152	14.93	183	2.57439e-08	0.000358497	GTEx/v8/Adipose_Subcutaneous:GTEx/v8/Adipose_Visceral_Omentum:GTEx/v8/Cells_EBV-transformed_lymphocytes:GTEx/v8/Whole_Blood:GTEx/v8/Artery_Tibial:GTEx/v8/Heart_Atrial_Appendage	+	9.3e-20	rs2304087;rs4804557;rs9105;rs8105092;rs12710258;rs73013166;rs12052200;rs3786725;rs1529729;rs2421201;rs11085758;rs10401845;rs11881156;rs17265047	175	no
CAD	ENSG00000130164	LDLR	19	11200038	11244492	1	protein_coding	3949	LDLR	2.59266e-16	0.415051	117	13.85	2	0.000130765	0.0301729	GTEx/v8/Artery_Tibial	-	1.206e-43	rs55997232;rs10401845;rs67337506;rs6511721;rs73015030;rs1569372;rs2738447;rs4804557;rs8105092;rs2304087	175	no
CAD	ENSG00000161888	SPC24	19	11242196	11266484	-1	protein_coding	147841	SPC24	0.00627554	3.99789	60	9.65	53	3.49775e-08	8.81193e-14	GTEx/v8/Whole_Blood:GTEx/v8/Artery_Aorta:GTEx/v8/Artery_Tibial:GTEx/v8/Heart_Atrial_Appendage:GTEx/v8/Heart_Left_Ventricle	+	2.183e-19	rs2738447;rs1569372;rs4804573;rs7247840;rs2421201	175	no
CAD	ENSG00000197256	KANK2	19	11274943	11308467	-1	protein_coding	25959	KANK2	0.981512	1.10891	90	20.2	87	1.65658e-29	1.58984e-23	GTEx/v8/Adipose_Subcutaneous:GTEx/v8/Adipose_Visceral_Omentum:GTEx/v8/Cells_EBV-transformed_lymphocytes:GTEx/v8/Whole_Blood:GTEx/v8/Artery_Aorta:GTEx/v8/Artery_Coronary:GTEx/v8/Artery_Tibial:GTEx/v8/Heart_Atrial_Appendage:GTEx/v8/Heart_Left_Ventricle	-	2.183e-19	rs4804573;rs7247840;rs147762096;rs2738447;rs1569372;rs4804557;rs8105092	175	no
CAD	ENSG00000130158	DOCK6	19	11309971	11373157	-1	protein_coding	57572	DOCK6	2.8309e-19	NA	15	20.2	0	NA	NA	NA	NA	2.807e-09	rs147762096	175	no
CAD	ENSG00000205517	RGL3	19	11495017	11530018	-1	protein_coding	57139	RGL3	4.36379e-21	NA	1	24.4	0	NA	NA	NA	NA	5.63e-11	rs167479	175	no
CAD	ENSG00000198003	ODAD3	19	11531272	11546603	-1	protein_coding	115948	ODAD3	8.76721e-07	-0.318012	1	24.4	0	NA	NA	NA	NA	5.63e-11	rs167479	175	no
CAD	ENSG00000130175	PRKCSH	19	11546109	11561783	1	protein_coding	5589	PRKCSH	0.140789	-0.138498	0	0	1	0.000133552	3.79207e-08	GTEx/v8/Adipose_Visceral_Omentum	-	4.198e-20	rs10401845	175	yes
CAD	ENSG00000161914	ZNF653	19	11594242	11616738	-1	protein_coding	115950	ZNF653	0.142112	NA	0	0	39	3.77956e-06	0.00797763	GTEx/v8/Heart_Atrial_Appendage	-	3.271e-10	rs147762096	175	yes
CAD	ENSG00000131351	HAUS8	19	17160539	17186435	-1	protein_coding	93323	HAUS8	0.000726405	NA	12	4.764	29	1.09899e-13	3.07746e-15	GTEx/v8/Adipose_Subcutaneous:GTEx/v8/Adipose_Visceral_Omentum:GTEx/v8/Whole_Blood:GTEx/v8/Artery_Aorta:GTEx/v8/Artery_Tibial:GTEx/v8/Heart_Left_Ventricle	-	1.915e-08	rs7246865	176	no
CAD	ENSG00000099331	MYO9B	19	17186591	17325346	1	protein_coding	4650	MYO9B	0.999999	NA	25	12.12	29	8.76735e-12	6.48328e-08	GTEx/v8/Adipose_Subcutaneous:GTEx/v8/Whole_Blood:GTEx/v8/Artery_Tibial:GTEx/v8/Heart_Left_Ventricle	-	1.915e-08	rs7246865	176	no
CAD	ENSG00000160113	NR2F6	19	17342692	17356749	-1	protein_coding	2063	NR2F6	0.152636	NA	0	0	1	7.05589e-05	1.21163e-33	GTEx/v8/Whole_Blood	NA	NA	rs7246865	176	yes
CAD	ENSG00000130479	MAP1S	19	17830051	17845325	1	protein_coding	55201	MAP1S	0.637852	-0.133885	56	23.1	79	7.90906e-12	5.58989e-08	GTEx/v8/Adipose_Subcutaneous:GTEx/v8/Adipose_Visceral_Omentum:GTEx/v8/Whole_Blood:GTEx/v8/Artery_Tibial:GTEx/v8/Heart_Atrial_Appendage:GTEx/v8/Heart_Left_Ventricle	-	3.337e-15	rs10410487;rs10414279;rs10427063	177	no
CAD	ENSG00000130475	FCHO1	19	17858527	17899377	1	protein_coding	23149	FCHO1	0.998993	NA	63	16.89	92	1.75005e-43	5.11907e-37	GTEx/v8/Whole_Blood:GTEx/v8/Artery_Aorta:GTEx/v8/Artery_Tibial:GTEx/v8/Heart_Atrial_Appendage:GTEx/v8/Heart_Left_Ventricle:GTEx/v8/Liver	-	3.337e-15	rs10414279;rs10410487;rs10427063	177	no
CAD	ENSG00000179913	B3GNT3	19	17905637	17923891	1	protein_coding	10331	B3GNT3	0.200972	0.866495	0	0	41	7.02841e-10	8.07748e-29	GTEx/v8/Adipose_Subcutaneous	+	3.337e-15	rs10410487;rs10427063	177	yes
CAD	ENSG00000105656	ELL	19	18553473	18632937	-1	protein_coding	8178	ELL	0.940941	-0.6356	2	12.64	0	NA	NA	NA	NA	1.048e-20	rs78030362	178	no
CAD	ENSG00000221983	UBA52	19	18682540	18688360	1	protein_coding	7311	UBA52	0.4468	1.70918	1	0.981	4	3.8822e-06	7.75554e-29	GTEx/v8/Artery_Tibial	+	1.756e-20	rs144474740;rs78030362;rs17852385	178	no
CAD	ENSG00000006016	CRLF1	19	18683030	18718551	-1	protein_coding	9244	CRLF1	0.0268556	NA	1	0.981	0	NA	NA	NA	NA	1.979e-14	rs144474740	178	no
CAD	ENSG00000006015	REX1BD	19	18699495	18703146	1	protein_coding	55049	REX1BD	0.249879	0.549026	1	0.981	0	NA	NA	NA	NA	1.979e-14	rs144474740	178	no
CAD	ENSG00000105696	TMEM59L	19	18718240	18731849	1	protein_coding	25789	TMEM59L	0.0151008	NA	1	0.422	0	NA	NA	NA	NA	4.251e-13	rs144474740;rs17852385	178	no
CAD	ENSG00000167487	KLHL26	19	18747775	18781309	1	protein_coding	55295	KLHL26	6.67074e-05	-0.0452324	12	9.385	0	NA	NA	NA	NA	5.465e-11	rs112416151;rs17852385	178	no
CAD	ENSG00000105662	CRTC1	19	18794487	18893004	1	protein_coding	23373	CRTC1	0.980548	-2.58761	6	4.572	0	NA	NA	NA	NA	1.117e-08	rs112416151	178	no
CAD	ENSG00000255974	CYP2A6	19	41349443	41356352	-1	protein_coding	1548	CYP2A6	2.17795e-06	0.721351	0	0	4	2.87561e-05	0.0280267	GTEx/v8/Artery_Tibial	-	3.901e-20	rs56254331	179	yes
CAD	ENSG00000167601	AXL	19	41725108	41767671	1	protein_coding	558	AXL	0.766301	-0.0100703	49	13.66	91	1.71815e-24	3.37286e-21	GTEx/v8/Adipose_Subcutaneous:GTEx/v8/Artery_Aorta:GTEx/v8/Artery_Tibial	-	4.661e-19	rs55994820;rs12984621;rs12980942;rs12983027;rs77658816;rs8109627;rs11466345	179	no
CAD	ENSG00000105323	HNRNPUL1	19	41768401	41813503	1	protein_coding	11100	HNRNPUL1	0.999848	-0.642891	69	13.4	76	8.20891e-07	0.00151038	GTEx/v8/Adipose_Visceral_Omentum:GTEx/v8/Whole_Blood	-	1.411e-19	rs55994820;rs12980942;rs12983027;rs77658816;rs56254331;rs8109627	179	no
CAD	ENSG00000105329	TGFB1	19	41807492	41859816	-1	protein_coding	7040	TGFB1	0.354133	NA	102	21.9	133	1.54637e-19	1.87846e-14	GTEx/v8/Adipose_Subcutaneous:GTEx/v8/Adipose_Visceral_Omentum:GTEx/v8/Artery_Tibial:GTEx/v8/Heart_Left_Ventricle:GTEx/v8/Liver	-	3.901e-20	rs12980942;rs12983027;rs8109627;rs56254331;rs77658816;rs11466345;rs4803455;rs1800469;rs8108357;rs75041078;rs55994820;rs7259900	179	no
CAD	ENSG00000142039	CCDC97	19	41816094	41830788	1	protein_coding	90324	CCDC97	2.83817e-08	-0.171306	48	19.91	63	2.29696e-13	5.63351e-09	GTEx/v8/Adipose_Subcutaneous:GTEx/v8/Adipose_Visceral_Omentum:GTEx/v8/Whole_Blood:GTEx/v8/Heart_Left_Ventricle	-	3.901e-20	rs12980942;rs12983027;rs8109627;rs56254331;rs77658816;rs55994820	179	no
CAD	ENSG00000142046	TMEM91	19	41856816	41889988	1	protein_coding	641649	TMEM91	0.422101	-0.930102	80	21.9	152	2.20152e-07	4.54712e-41	GTEx/v8/Adipose_Subcutaneous:GTEx/v8/Adipose_Visceral_Omentum:GTEx/v8/Whole_Blood:GTEx/v8/Artery_Tibial:GTEx/v8/Heart_Atrial_Appendage:GTEx/v8/Heart_Left_Ventricle	+	4.661e-19	rs4803455;rs1800469;rs8108357;rs75041078;rs7259900;rs12984621;rs8109627	179	no
CAD	ENSG00000123810	B9D2	19	41860326	41870078	-1	protein_coding	80776	B9D2	0.000844599	-0.551354	47	21.9	31	3.36761e-06	0.00449	GTEx/v8/Adipose_Subcutaneous:GTEx/v8/Artery_Tibial	+	3.359e-16	rs4803455;rs1800469;rs8108357;rs75041078	179	no
CAD	ENSG00000248098	BCKDHA	19	41884215	41930910	1	protein_coding	593	BCKDHA	7.66464e-08	1.31449	132	22.1	134	4.6489e-29	2.64125e-23	GTEx/v8/Adipose_Subcutaneous:GTEx/v8/Adipose_Visceral_Omentum:GTEx/v8/Whole_Blood	-	3.359e-16	rs1800469;rs75041078;rs8108357;rs7259900;rs4803455	179	no
CAD	ENSG00000077348	EXOSC5	19	41892279	41903384	-1	protein_coding	56915	EXOSC5	0.00119256	0.493718	57	15.93	155	1.10517e-20	1.13146e-15	GTEx/v8/Artery_Aorta:GTEx/v8/Artery_Tibial:GTEx/v8/Heart_Atrial_Appendage:GTEx/v8/Heart_Left_Ventricle	+	3.359e-16	rs8108357;rs7259900;rs4803455;rs1800469;rs75041078	179	no
CAD	ENSG00000177191	B3GNT8	19	41931264	41934635	-1	protein_coding	374907	B3GNT8	3.49056e-07	-0.0394459	47	22.1	111	2.76337e-09	9.8816e-10	GTEx/v8/Artery_Aorta:GTEx/v8/Heart_Left_Ventricle	+	2.281e-10	rs7259900	179	no
CAD	ENSG00000105341	DMAC2	19	41937223	41946622	-1	protein_coding	55101	DMAC2	5.83219e-05	-0.21384	41	22.1	113	1.87497e-12	5.83891e-09	GTEx/v8/Whole_Blood:GTEx/v8/Artery_Tibial:GTEx/v8/Heart_Atrial_Appendage:GTEx/v8/Heart_Left_Ventricle	-	3.156e-11	rs7259900;rs8108357	179	no
CAD	ENSG00000204978	ERICH4	19	41949063	41950670	1	protein_coding	100170765	ERICH4	NA	NA	18	20.2	119	1.35542e-17	5.30516e-13	GTEx/v8/Adipose_Subcutaneous:GTEx/v8/Adipose_Visceral_Omentum:GTEx/v8/Heart_Atrial_Appendage:GTEx/v8/Heart_Left_Ventricle	-	5.277e-14	rs7259900;rs4803455;rs1800469;rs8108357	179	no
CAD	ENSG00000069399	BCL3	19	45250962	45263301	1	protein_coding	602	BCL3	0.862173	NA	3	14.22	0	NA	NA	NA	NA	5.45e-10	rs148933445;rs10401176	180	no
CAD	ENSG00000142273	CBLC	19	45281126	45303891	1	protein_coding	23624	CBLC	0.00018299	-0.348046	14	15.89	0	NA	NA	NA	NA	3.741e-09	rs28399653;rs148933445	180	no
CAD	ENSG00000187244	BCAM	19	45312328	45324673	1	protein_coding	4059	BCAM	0.0368512	NA	18	15.96	0	NA	NA	NA	NA	5.715e-23	rs148933445;rs28399653;rs41290120;rs62117160;rs147711004;rs6509173;rs2927472	180	no
CAD	ENSG00000130202	NECTIN2	19	45349432	45392485	1	protein_coding	5819	NECTIN2	0.531937	-0.314456	54	21.1	7	1.33662e-25	1.59304e-93	GTEx/v8/Whole_Blood:GTEx/v8/Artery_Aorta:GTEx/v8/Artery_Coronary:GTEx/v8/Artery_Tibial:GTEx/v8/Liver	-	9.3e-31	rs2927472;rs147711004;rs404935;rs61679753;rs6859;rs41290120;rs71352238;rs157581;rs429358;rs405509;rs6509173;rs449647;rs28399653	180	no
CAD	ENSG00000130204	TOMM40	19	45393826	45406946	1	protein_coding	10452	TOMM40	0.963682	NA	54	25.1	0	NA	NA	NA	NA	1.039e-54	rs71352238;rs61679753;rs157581;rs429358;rs405509;rs449647;rs12721046;rs7412;rs157595	180	no
CAD	ENSG00000130203	APOE	19	45409011	45412650	1	protein_coding	348	APOE	0.0345336	-0.237445	36	25.1	8	1.25337e-05	0.0289608	GTEx/v8/Heart_Atrial_Appendage	NA	1.039e-54	rs61679753;rs405509;rs449647;rs429358;rs12721046;rs71352238;rs7412;rs157595;rs147711004	180	no
CAD	ENSG00000130208	APOC1	19	45417504	45422606	1	protein_coding	341	APOC1	0.0507383	-0.105569	44	25.1	6	3.55555e-06	0.00882724	GTEx/v8/Adipose_Visceral_Omentum:GTEx/v8/Heart_Atrial_Appendage	NA	1.039e-54	rs405509;rs449647;rs429358;rs12721046;rs71352238;rs7412;rs157595;rs147711004;rs144311893;rs28795074	180	no
CAD	ENSG00000267467	APOC4	19	45445495	45452820	1	protein_coding	346	APOC4	0.000150692	0.337274	2	0.398	0	NA	NA	NA	NA	2.764e-13	rs28795074;rs12721109	180	no
CAD	ENSG00000234906	APOC2	19	45449243	45452822	1	protein_coding	344	APOC2	0.0227961	0.388733	1	0.398	0	NA	NA	NA	NA	1.982e-11	rs12721109	180	no
CAD	ENSG00000007047	MARK4	19	45582546	45808541	1	protein_coding	57787	MARK4	0.999932	NA	35	14.65	27	3.14396e-06	3.71856e-98	GTEx/v8/Whole_Blood	-	9.87e-10	rs12721109;rs11670562	180	no
CAD	ENSG00000104866	PPP1R37	19	45594654	45651335	1	protein_coding	284352	PPP1R37	NA	0.14395	1	7.261	0	NA	NA	NA	NA	NA	rs12721109	180	no
CAD	ENSG00000179846	NKPD1	19	45653008	45663408	-1	protein_coding	284353	NKPD1	1.88742e-09	NA	1	7.261	0	NA	NA	NA	NA	NA	rs12721109	180	no
CAD	ENSG00000104879	CKM	19	45809672	45826235	-1	protein_coding	1158	CKM	0.00505059	0.0384923	7	9.032	0	NA	NA	NA	NA	NA	rs11670562	180	no
CAD	ENSG00000104884	ERCC2	19	45853095	45874176	-1	protein_coding	2068	ERCC2	3.14163e-13	-0.123245	0	0	11	4.27646e-06	1.23353e-11	GTEx/v8/Heart_Atrial_Appendage	NA	NA	rs11670562	180	yes
CAD	ENSG00000125746	EML2	19	46110252	46148887	-1	protein_coding	24139	EML2	7.57699e-10	0.190257	9	13.14	0	NA	NA	NA	NA	1.493e-08	rs4802262	180	no
CAD	ENSG00000010310	GIPR	19	46171502	46186982	1	protein_coding	2696	GIPR	2.54083e-22	-0.675671	8	20.4	0	NA	NA	NA	NA	1.29e-10	rs4802262;rs1964272	180	no
CAD	ENSG00000125743	SNRPD2	19	46190712	46195827	-1	protein_coding	6633	SNRPD2	0.747515	-0.475801	4	7.558	17	4.7223e-10	5.73768e-26	GTEx/v8/Adipose_Subcutaneous:GTEx/v8/Cells_EBV-transformed_lymphocytes:GTEx/v8/Artery_Tibial:GTEx/v8/Heart_Left_Ventricle	-	1.29e-10	rs1964272;rs8108474;rs4802262	180	no
CAD	ENSG00000011478	QPCTL	19	46195741	46207247	1	protein_coding	54814	QPCTL	0.00026154	-0.638079	4	7.558	34	9.97826e-07	0.00781452	GTEx/v8/Liver	-	1.124e-11	rs1964272;rs8108474	180	no
CAD	ENSG00000177051	FBXO46	19	46213887	46234162	-1	protein_coding	23403	FBXO46	0.876437	0.0905437	4	4.028	0	NA	NA	NA	NA	5.999e-11	rs8108474	180	no
CAD	ENSG00000237452	MEIOSIN	19	46236509	46267792	1	protein_coding	388553	MEIOSIN	0.376321	NA	4	22.2	4	1.72985e-05	0.00148189	GTEx/v8/Heart_Atrial_Appendage	NA	6.698e-11	rs8108474;rs4802262	180	no
CAD	ENSG00000177045	SIX5	19	46268043	46272484	-1	protein_coding	147912	SIX5	0.310829	-0.397728	2	22.2	0	NA	NA	NA	NA	6.698e-11	rs8108474	180	no
CAD	ENSG00000104936	DMPK	19	46272975	46285810	-1	protein_coding	1760	DMPK	0.0330812	-0.863937	7	22.2	39	1.20278e-17	2.76115e-14	GTEx/v8/Adipose_Subcutaneous:GTEx/v8/Adipose_Visceral_Omentum:GTEx/v8/Whole_Blood:GTEx/v8/Artery_Aorta:GTEx/v8/Artery_Tibial:GTEx/v8/Liver	-	1.124e-11	rs8108474	180	no
CAD	ENSG00000185800	DMWD	19	46286205	46296060	-1	protein_coding	1762	DMWD	0.00790211	-0.221831	12	9.114	48	6.47772e-29	3.71135e-23	GTEx/v8/Adipose_Subcutaneous:GTEx/v8/Adipose_Visceral_Omentum:GTEx/v8/Artery_Aorta:GTEx/v8/Artery_Tibial	-	1.124e-11	rs8108474;rs4802262;rs1964272	180	no
CAD	ENSG00000104941	RSPH6A	19	46298968	46318577	-1	protein_coding	81492	RSPH6A	2.54884e-08	NA	25	9.521	0	NA	NA	NA	NA	1.124e-11	rs8108474	180	no
CAD	ENSG00000125755	SYMPK	19	46318668	46366548	-1	protein_coding	8189	SYMPK	0.997278	-0.38464	30	16.25	2	2.18598e-05	9.88152e-06	GTEx/v8/Liver	+	2.143e-11	rs8108474	180	no
CAD	ENSG00000170608	FOXA3	19	46367247	46377055	1	protein_coding	3171	FOXA3	0.39551	-0.452954	6	16.25	0	NA	NA	NA	NA	4.948e-09	rs8108474	180	no
CAD	ENSG00000125864	BFSP1	20	17474550	17549865	-1	protein_coding	631	BFSP1	0.000105944	0.345849	1	2.023	0	NA	NA	NA	NA	NA	rs1132274	181	no
CAD	ENSG00000125868	DSTN	20	17550508	17590564	1	protein_coding	11034	DSTN	0.759201	-0.705783	15	20.7	7	4.45978e-06	2.43616e-19	GTEx/v8/Whole_Blood	NA	1.801e-08	rs1132274	181	no
CAD	ENSG00000125844	RRBP1	20	17594323	17662940	-1	protein_coding	6238	RRBP1	0.000136332	NA	16	20.7	14	2.63995e-11	5.07173e-09	GTEx/v8/Adipose_Subcutaneous:GTEx/v8/Whole_Blood:GTEx/v8/Liver	+	1.801e-08	rs1132274	181	no
CAD	ENSG00000101444	AHCY	20	32868074	32899608	-1	protein_coding	191	AHCY	0.94407	-0.500907	3	6.741	0	NA	NA	NA	NA	NA	rs6088595;rs78449612	182	no
CAD	ENSG00000078747	ITCH	20	32951041	33099198	1	protein_coding	83737	ITCH	0.99999	-0.33627	4	6.838	10	0.000272977	0.0183536	GTEx/v8/Adipose_Subcutaneous	-	2.925e-09	rs78449612;rs6088595	182	no
CAD	ENSG00000125971	DYNLRB1	20	33104214	33128762	1	protein_coding	83658	DYNLRB1	0.842803	-0.182966	1	4.552	0	NA	NA	NA	NA	3.934e-08	rs8116198	182	no
CAD	ENSG00000101460	MAP1LC3A	20	33134658	33148149	1	protein_coding	84557	MAP1LC3A	0.739732	0.0197551	0	0	218	5.86924e-40	5.47039e-37	GTEx/v8/Adipose_Subcutaneous:GTEx/v8/Adipose_Visceral_Omentum:GTEx/v8/Whole_Blood:GTEx/v8/Artery_Aorta:GTEx/v8/Artery_Coronary:GTEx/v8/Artery_Tibial:GTEx/v8/Heart_Atrial_Appendage:GTEx/v8/Heart_Left_Ventricle:GTEx/v8/Liver	+	9.892e-11	rs6088595;rs8116198;rs45465702;rs17122844;rs945959;rs78449612;rs867186;rs6058220	182	yes
CAD	ENSG00000101464	PIGU	20	33148346	33264910	-1	protein_coding	128869	PIGU	0.813069	-0.4371	10	9.897	50	6.28788e-06	6.84505e-07	GTEx/v8/Artery_Tibial	+	3.619e-08	rs78449612;rs6088595;rs45465702;rs8116198;rs17122844;rs945959	182	no
CAD	ENSG00000198646	NCOA6	20	33284722	33413452	-1	protein_coding	23054	NCOA6	0.990815	-0.852306	125	19.35	183	2.86565e-14	4.0027e-11	GTEx/v8/Adipose_Subcutaneous:GTEx/v8/Adipose_Visceral_Omentum:GTEx/v8/Artery_Aorta:GTEx/v8/Artery_Coronary:GTEx/v8/Artery_Tibial:GTEx/v8/Heart_Atrial_Appendage:GTEx/v8/Heart_Left_Ventricle	+	9.892e-11	rs6088595;rs78449612;rs17122844;rs45465702;rs8116198;rs945959	182	no
CAD	ENSG00000078804	TP53INP2	20	33292094	33301243	1	protein_coding	58476	TP53INP2	0.341454	-2.2091	34	19.35	110	4.78688e-23	6.85572e-18	GTEx/v8/Adipose_Subcutaneous:GTEx/v8/Artery_Aorta:GTEx/v8/Artery_Tibial	+	9.892e-11	rs6088595;rs78449612;rs17122844;rs8116198;rs45465702	182	no
CAD	ENSG00000131067	GGT7	20	33432523	33460663	-1	protein_coding	2686	GGT7	0.9982	-0.466161	62	17.29	325	2.91943e-11	1.40796e-07	GTEx/v8/Adipose_Subcutaneous:GTEx/v8/Adipose_Visceral_Omentum:GTEx/v8/Whole_Blood:GTEx/v8/Artery_Aorta:GTEx/v8/Artery_Tibial:GTEx/v8/Heart_Atrial_Appendage	+	1.069e-10	rs6088595;rs78449612;rs17122844;rs45465702;rs867186;rs945959;rs6058220;rs8116198	182	no
CAD	ENSG00000131069	ACSS2	20	33459949	33515769	1	protein_coding	55902	ACSS2	8.97239e-11	-0.504094	30	15.55	2	3.6768e-05	0.00232626	GTEx/v8/Heart_Left_Ventricle	NA	5.475e-10	rs78449612;rs17122844;rs6088595;rs45465702;rs867186	182	no
CAD	ENSG00000100983	GSS	20	33516236	33543620	-1	protein_coding	2937	GSS	0.0225187	-0.727485	17	8.802	59	1.3998e-12	6.64988e-15	GTEx/v8/Artery_Tibial:GTEx/v8/Heart_Atrial_Appendage:GTEx/v8/Heart_Left_Ventricle	-	5.475e-10	rs867186;rs78449612;rs6088595;rs17122844;rs945959;rs45465702	182	no
CAD	ENSG00000078814	MYH7B	20	33563206	33590240	1	protein_coding	57644	MYH7B	1.33081e-23	0.0567853	32	17.02	35	1.10897e-11	1.16383e-17	GTEx/v8/Adipose_Subcutaneous:GTEx/v8/Whole_Blood:GTEx/v8/Artery_Aorta:GTEx/v8/Artery_Tibial	-	4.381e-09	rs867186;rs78449612;rs6088595;rs8116198;rs45465702;rs945959	182	no
CAD	ENSG00000100991	TRPC4AP	20	33590207	33680674	-1	protein_coding	26133	TRPC4AP	0.999539	0.00791892	87	17.02	412	6.69785e-25	2.64288e-19	GTEx/v8/Adipose_Subcutaneous:GTEx/v8/Whole_Blood:GTEx/v8/Artery_Tibial:GTEx/v8/Heart_Atrial_Appendage:GTEx/v8/Heart_Left_Ventricle	-	9.892e-11	rs867186;rs78449612;rs945959;rs6088595;rs17122844;rs6058220	182	no
CAD	ENSG00000088298	EDEM2	20	33703167	33865928	-1	protein_coding	55741	EDEM2	0.000137533	-0.173489	182	16.65	387	7.40255e-27	1.00474e-27	GTEx/v8/Adipose_Subcutaneous:GTEx/v8/Whole_Blood:GTEx/v8/Artery_Aorta:GTEx/v8/Artery_Tibial:GTEx/v8/Heart_Atrial_Appendage:GTEx/v8/Heart_Left_Ventricle	-	9.892e-11	rs867186;rs78449612;rs945959;rs6058220;rs6088595;rs17122844	182	no
CAD	ENSG00000101000	PROCR	20	33759876	33765165	1	protein_coding	10544	PROCR	0.0101309	-0.393626	45	16.65	356	1.31522e-13	2.24902e-25	GTEx/v8/Adipose_Subcutaneous:GTEx/v8/Cells_EBV-transformed_lymphocytes:GTEx/v8/Artery_Aorta:GTEx/v8/Artery_Tibial:GTEx/v8/Heart_Atrial_Appendage:GTEx/v8/Heart_Left_Ventricle:GTEx/v8/Liver	-	9.892e-11	rs945959;rs867186;rs78449612;rs6088595;rs6058220	182	no
CAD	ENSG00000125966	MMP24	20	33814457	33864801	1	protein_coding	10893	MMP24	0.0287623	-0.485751	5	7.969	0	NA	NA	NA	NA	3.84e-09	rs867186;rs6058220	182	no
CAD	ENSG00000242372	EIF6	20	33866714	33872788	-1	protein_coding	3692	EIF6	0.781943	-0.0280084	5	13.64	249	2.6041e-30	5.46094e-24	GTEx/v8/Adipose_Subcutaneous:GTEx/v8/Adipose_Visceral_Omentum:GTEx/v8/Whole_Blood:GTEx/v8/Artery_Tibial:GTEx/v8/Heart_Atrial_Appendage:GTEx/v8/Heart_Left_Ventricle	-	2.352e-09	rs6058220;rs78449612;rs867186;rs45465702;rs17122844	182	no
CAD	ENSG00000125998	FAM83C	20	33873534	33880204	-1	protein_coding	128876	FAM83C	3.49242e-05	0.230701	3	13.64	0	NA	NA	NA	NA	NA	rs6058220	182	no
CAD	ENSG00000101019	UQCC1	20	33890369	33999944	-1	protein_coding	55245	UQCC1	0.00485443	-0.818063	0	0	76	6.72745e-07	2.28438e-19	GTEx/v8/Adipose_Subcutaneous:GTEx/v8/Whole_Blood	-	1.069e-10	rs945959;rs6088595	182	yes
CAD	ENSG00000125991	ERGIC3	20	34129770	34145405	1	protein_coding	51614	ERGIC3	0.00385908	-0.537743	0	0	7	4.92589e-05	0.00189419	GTEx/v8/Artery_Tibial	+	3.383e-09	rs867186	182	yes
CAD	ENSG00000198900	TOP1	20	39657458	39753127	1	protein_coding	7150	TOP1	0.999999	-1.24437	5	15.58	0	NA	NA	NA	NA	8.437e-09	rs6016511;rs6102343	183	no
CAD	ENSG00000124181	PLCG1	20	39765600	39811629	1	protein_coding	5335	PLCG1	0.763352	NA	6	12.63	0	NA	NA	NA	NA	2.514e-08	rs6016511;rs6102343	183	no
CAD	ENSG00000174306	ZHX3	20	39807088	39946312	-1	protein_coding	23051	ZHX3	0.354421	-2.86061	32	14.89	0	NA	NA	NA	NA	5.179e-09	rs6016511;rs6102343	183	no
CAD	ENSG00000132793	LPIN3	20	39969560	39989222	1	protein_coding	64900	LPIN3	4.43532e-11	1.28078	4	2.055	36	1.43063e-40	1.60147e-33	GTEx/v8/Adipose_Subcutaneous:GTEx/v8/Artery_Aorta:GTEx/v8/Artery_Coronary:GTEx/v8/Artery_Tibial:GTEx/v8/Heart_Atrial_Appendage:GTEx/v8/Heart_Left_Ventricle	+	5.179e-09	rs6016511;rs6102343	183	no
CAD	ENSG00000182931	WFDC10B	20	44313292	44333658	-1	protein_coding	280664	WFDC10B	0.0148434	0.186956	0	0	8	2.1914e-06	5.01019e-19	GTEx/v8/Artery_Coronary:GTEx/v8/Artery_Tibial	+	5.203e-12	rs8124182	184	yes
CAD	ENSG00000124116	WFDC3	20	44376583	44420571	-1	protein_coding	140686	WFDC3	0.0192375	-0.0384674	0	0	9	1.08202e-12	6.97793e-76	GTEx/v8/Adipose_Subcutaneous:GTEx/v8/Adipose_Visceral_Omentum:GTEx/v8/Whole_Blood:GTEx/v8/Artery_Aorta:GTEx/v8/Artery_Tibial:GTEx/v8/Heart_Atrial_Appendage	-	4.461e-12	rs8124182	184	yes
CAD	ENSG00000101457	DNTTIP1	20	44420576	44440066	1	protein_coding	116092	DNTTIP1	0.431437	-0.603615	0	0	9	6.76563e-14	6.22173e-48	GTEx/v8/Adipose_Subcutaneous:GTEx/v8/Adipose_Visceral_Omentum:GTEx/v8/Whole_Blood:GTEx/v8/Artery_Tibial:GTEx/v8/Heart_Atrial_Appendage	-	4.461e-12	rs8124182	184	yes
CAD	ENSG00000124104	SNX21	20	44462449	44471914	1	protein_coding	90203	SNX21	0.020814	-0.352848	0	0	9	2.07827e-07	3.48106e-10	GTEx/v8/Whole_Blood	+	4.461e-12	rs8124182	184	yes
CAD	ENSG00000149634	SPATA25	20	44515128	44516274	-1	protein_coding	128497	SPATA25	0.000413851	0.469864	0	0	8	2.60925e-06	2.17781e-06	GTEx/v8/Adipose_Subcutaneous:GTEx/v8/Adipose_Visceral_Omentum	+	5.203e-12	rs8124182	184	yes
CAD	ENSG00000124257	NEURL2	20	44517264	44519926	-1	protein_coding	140825	NEURL2	0.00262021	-0.17182	0	0	9	2.06293e-10	6.61485e-13	GTEx/v8/Adipose_Subcutaneous:GTEx/v8/Adipose_Visceral_Omentum	+	4.461e-12	rs8124182	184	yes
CAD	ENSG00000064601	CTSA	20	44518783	44527459	1	protein_coding	5476	CTSA	4.23468e-05	-0.321842	1	0.976	0	NA	NA	NA	NA	NA	rs8124182	184	no
CAD	ENSG00000100979	PLTP	20	44527399	44540794	-1	protein_coding	5360	PLTP	0.000142042	-0.314791	2	10.71	9	1.60096e-08	1.56651e-16	GTEx/v8/Adipose_Subcutaneous:GTEx/v8/Adipose_Visceral_Omentum:GTEx/v8/Whole_Blood:GTEx/v8/Artery_Aorta	+	4.461e-12	rs8124182	184	no
CAD	ENSG00000100982	PCIF1	20	44563267	44576662	1	protein_coding	63935	PCIF1	0.999962	-0.0689384	5	7.658	0	NA	NA	NA	NA	5.203e-12	rs8124182	184	no
CAD	ENSG00000198026	ZNF335	20	44577292	44600833	-1	protein_coding	63925	ZNF335	0.006503	-0.437242	8	7.658	0	NA	NA	NA	NA	4.461e-12	rs8124182	184	no
CAD	ENSG00000124126	PREX1	20	47240790	47444420	-1	protein_coding	57580	PREX1	1	0.286576	25	14.72	0	NA	NA	NA	NA	1.459e-09	rs2008614	185	no
CAD	ENSG00000124207	CSE1L	20	47662849	47713489	1	protein_coding	1434	CSE1L	0.999982	0.526895	0	0	18	1.5223e-05	6.00969e-28	GTEx/v8/Artery_Tibial:GTEx/v8/Heart_Left_Ventricle	+	4.915e-09	rs2008614	185	yes
CAD	ENSG00000124203	ZNF831	20	57766075	57834168	1	protein_coding	128611	ZNF831	7.64882e-09	1.10518	25	14.63	0	NA	NA	NA	NA	2.819e-09	rs6026739;rs6026703	186	no
CAD	ENSG00000243927	MRPS6	21	35445524	35515334	1	protein_coding	64968	MRPS6	0.136244	NA	0	0	103	2.75873e-11	1.46666e-07	GTEx/v8/Whole_Blood:GTEx/v8/Artery_Aorta:GTEx/v8/Artery_Tibial	+	1.644e-46	rs62213695;rs9980151;rs4816479;rs28451064;rs9983490;rs79158929;rs149487184;rs762158;rs4817639;rs4817631;rs2009879	187	yes
CAD	ENSG00000198743	SLC5A3	21	35445870	35478559	1	protein_coding	6526	SLC5A3	0.849465	-1.03909	0	0	46	3.18741e-09	1.42192e-05	GTEx/v8/Artery_Aorta:GTEx/v8/Artery_Tibial	+	1.644e-46	rs28451064;rs9983490;rs762158;rs4817639;rs4817631;rs2009879	187	yes
CAD	ENSG00000159197	KCNE2	21	35736323	35743688	1	protein_coding	9992	KCNE2	0.00101841	0.0261494	0	0	58	5.8719e-08	0.000208946	GTEx/v8/Artery_Aorta:GTEx/v8/Artery_Tibial	+	1.644e-46	rs9980151;rs28451064;rs9983490;rs2009879;rs4816479;rs762158;rs4817639;rs4817631	187	yes
CAD	ENSG00000093010	COMT	22	19929130	19957498	1	protein_coding	1312	COMT	0.000846658	0.33213	2	4.34	0	NA	NA	NA	NA	2.302e-09	rs71313931	188	no
CAD	ENSG00000099889	ARVCF	22	19957419	20004331	-1	protein_coding	421	ARVCF	8.21839e-07	NA	38	16.51	37	3.41148e-44	4.275e-37	GTEx/v8/Artery_Aorta:GTEx/v8/Artery_Coronary:GTEx/v8/Artery_Tibial	-	2.302e-09	rs71313931	188	no
CAD	ENSG00000183597	TANGO2	22	20004537	20053449	1	protein_coding	128989	TANGO2	4.22238e-06	0.890582	4	11.39	0	NA	NA	NA	NA	NA	rs71313931	188	no
CAD	ENSG00000234409	CCDC188	22	20135950	20138399	-1	protein_coding	388849	CCDC188	NA	NA	0	0	8	1.2699e-05	1.51585e-13	GTEx/v8/Artery_Tibial	-	1.599e-08	rs71313931	188	yes
CAD	ENSG00000099991	CABIN1	22	24407642	24574596	1	protein_coding	23523	CABIN1	8.54366e-08	-0.916076	48	17.99	59	4.50407e-13	4.86376e-09	GTEx/v8/Whole_Blood	-	4.012e-09	rs12484557	189	no
CAD	ENSG00000099994	SUSD2	22	24577227	24585078	1	protein_coding	56241	SUSD2	1.32606e-10	0.366056	16	17.99	59	1.33791e-32	7.78922e-27	GTEx/v8/Adipose_Subcutaneous:GTEx/v8/Adipose_Visceral_Omentum:GTEx/v8/Whole_Blood:GTEx/v8/Artery_Aorta:GTEx/v8/Artery_Tibial:GTEx/v8/Heart_Atrial_Appendage:GTEx/v8/Heart_Left_Ventricle:GTEx/v8/Liver	-	4.012e-09	rs12484557	189	no
CAD	ENSG00000099998	GGT5	22	24615622	24641110	-1	protein_coding	2687	GGT5	1.39303e-05	-0.269739	10	10.84	0	NA	NA	NA	NA	3.889e-08	rs12484557;rs62233066	189	no
CAD	ENSG00000100014	SPECC1L	22	24666786	24813708	1	protein_coding	23384	SPECC1L	0.993395	-1.2228	185	14.87	0	NA	NA	NA	NA	1.08e-08	rs62233066	189	no
CAD	ENSG00000128271	ADORA2A	22	24813847	24838328	1	protein_coding	135	ADORA2A	0.331624	-1.27458	13	12.63	0	NA	NA	NA	NA	NA	rs62233066	189	no
CAD	ENSG00000100024	UPB1	22	24863206	24924358	1	protein_coding	51733	UPB1	1.85087e-07	-0.0575783	16	8.174	0	NA	NA	NA	NA	NA	rs62233066	189	no
CAD	ENSG00000100296	THOC5	22	29901868	29951205	-1	protein_coding	8563	THOC5	0.000462815	1.61267	0	0	2	1.6218e-05	9.19951e-146	GTEx/v8/Artery_Aorta:GTEx/v8/Artery_Tibial	-	9.895e-12	rs6006426	190	yes
CAD	ENSG00000099985	OSM	22	30658818	30662829	-1	protein_coding	5008	OSM	0.397921	-0.959011	2	2.023	0	NA	NA	NA	NA	9.895e-12	rs6006426	190	no
CAD	ENSG00000239282	CASTOR1	22	30681106	30685616	-1	protein_coding	652968	CASTOR1	0.453126	NA	0	0	2	3.14168e-06	5.86013e-11	GTEx/v8/Artery_Tibial	-	9.895e-12	rs6006426	190	yes
CAD	ENSG00000187860	CCDC157	22	30752624	30774647	1	protein_coding	550631	CCDC157	2.42416e-15	-0.484095	0	0	2	3.78458e-07	8.48381e-29	GTEx/v8/Heart_Atrial_Appendage:GTEx/v8/Heart_Left_Ventricle	+	9.895e-12	rs6006426	190	yes
CAD	ENSG00000099999	RNF215	22	30773835	30817760	-1	protein_coding	200312	RNF215	0.000386646	0.354269	0	0	2	1.43601e-08	2.84789e-54	GTEx/v8/Adipose_Visceral_Omentum:GTEx/v8/Heart_Atrial_Appendage:GTEx/v8/Heart_Left_Ventricle	+	9.895e-12	rs6006426	190	yes
CAD	ENSG00000100304	TTLL12	22	43562628	43583139	-1	protein_coding	23170	TTLL12	1.99091e-15	0.317858	0	0	12	2.62922e-28	1.26298e-57	GTEx/v8/Adipose_Subcutaneous:GTEx/v8/Adipose_Visceral_Omentum:GTEx/v8/Cells_EBV-transformed_lymphocytes:GTEx/v8/Artery_Aorta:GTEx/v8/Artery_Coronary:GTEx/v8/Artery_Tibial:GTEx/v8/Heart_Atrial_Appendage:GTEx/v8/Heart_Left_Ventricle:GTEx/v8/Liver	-	2.125e-08	rs139012	191	yes
CAD	ENSG00000159307	SCUBE1	22	43593289	43739394	-1	protein_coding	80274	SCUBE1	0.960878	NA	14	11.64	0	NA	NA	NA	NA	2.125e-08	rs139012	191	no
VTE	ENSG00000009724	MASP2	1	11086580	11107290	-1	protein_coding	10747	MASP2	1.58469e-14	0.0230371	8	9.619	21	3.56067e-10	7.0255e-06	GTEx/v8/Adipose_Subcutaneous:GTEx/v8/Artery_Tibial:GTEx/v8/Liver	NA	NA	rs12097293	1	no
VTE	ENSG00000116649	SRM	1	11114641	11120081	-1	protein_coding	6723	SRM	0.869848	NA	40	8.823	0	NA	NA	NA	NA	NA	rs12097293	1	no
VTE	ENSG00000171824	EXOSC10	1	11126675	11159938	-1	protein_coding	5394	EXOSC10	1.65795e-07	0.238885	60	14.79	96	3.37504e-10	9.17049e-07	GTEx/v8/Adipose_Subcutaneous:GTEx/v8/Adipose_Visceral_Omentum:GTEx/v8/Artery_Tibial	NA	NA	rs12097293	1	no
VTE	ENSG00000198793	MTOR	1	11166592	11322564	-1	protein_coding	2475	MTOR	1	-0.132113	144	16.38	183	1.85994e-23	1.52573e-18	GTEx/v8/Whole_Blood:GTEx/v8/Artery_Tibial	+	1.574e-08	rs12097293	1	no
VTE	ENSG00000171819	ANGPTL7	1	11249398	11256038	1	protein_coding	10218	ANGPTL7	8.44493e-09	0.137701	13	15.66	54	1.08144e-05	0.0275273	GTEx/v8/Heart_Left_Ventricle	-	3.152e-08	rs12097293	1	no
VTE	ENSG00000120942	UBIAD1	1	11333263	11356106	1	protein_coding	29914	UBIAD1	0.568906	-0.332783	11	5.979	0	NA	NA	NA	NA	4.317e-08	rs12097293	1	no
VTE	ENSG00000198162	MAN1A2	1	117910071	118071494	1	protein_coding	10905	MAN1A2	0.996263	1.85889	0	0	2	0.000120054	0.000738483	GTEx/v8/Adipose_Subcutaneous	NA	NA	rs3754120	2	yes
VTE	ENSG00000183508	TENT5C	1	118148556	118170994	1	protein_coding	54855	TENT5C	0.523539	-0.202321	106	21.4	2	7.71257e-05	7.41936e-09	GTEx/v8/Heart_Left_Ventricle	NA	8.204e-09	rs3754120;rs1657820;rs826414	2	no
VTE	ENSG00000136631	VPS45	1	150039369	150117505	1	protein_coding	11311	VPS45	0.00030557	-0.505427	0	0	3	2.60954e-05	0.0136007	GTEx/v8/Artery_Tibial	-	5.613e-09	rs6693567;rs6663989	3	yes
VTE	ENSG00000118298	CA14	1	150229554	150237478	1	protein_coding	23632	CA14	1.43472e-09	-0.466304	1	1.056	0	NA	NA	NA	NA	NA	rs2274127	3	no
VTE	ENSG00000117362	APH1A	1	150237804	150241980	-1	protein_coding	51107	APH1A	0.132136	-0.813124	5	7.615	0	NA	NA	NA	NA	1.673e-08	rs2274127;rs6693697	3	no
VTE	ENSG00000118292	C1orf54	1	150240600	150253327	1	protein_coding	79630	C1orf54	0.178652	-0.647221	20	8.745	49	1.16537e-06	5.11535e-28	GTEx/v8/Adipose_Subcutaneous:GTEx/v8/Adipose_Visceral_Omentum:GTEx/v8/Artery_Aorta:GTEx/v8/Artery_Coronary:GTEx/v8/Artery_Tibial:GTEx/v8/Heart_Left_Ventricle	+	4.503e-09	rs2274127;rs6693697;rs6693567;rs6663989	3	no
VTE	ENSG00000159208	CIART	1	150254953	150259505	1	protein_coding	148523	CIART	0.804528	0.11871	37	9.482	0	NA	NA	NA	NA	1.617e-09	rs2274127;rs6693697;rs6693567	3	no
VTE	ENSG00000117360	PRPF3	1	150293925	150325671	1	protein_coding	9129	PRPF3	0.999999	-0.213771	74	10.15	117	2.58081e-05	0.0147282	GTEx/v8/Adipose_Subcutaneous	+	1.755e-08	rs6693697;rs2274127	3	no
VTE	ENSG00000163125	RPRD2	1	150335567	150449042	1	protein_coding	23248	RPRD2	0.999977	-0.208277	192	14.28	149	1.65617e-08	7.88254e-07	GTEx/v8/Adipose_Subcutaneous:GTEx/v8/Adipose_Visceral_Omentum:GTEx/v8/Whole_Blood:GTEx/v8/Artery_Aorta:GTEx/v8/Artery_Coronary:GTEx/v8/Artery_Tibial	+	3.429e-09	rs6693697;rs2274127;rs6693567;rs6663989	3	no
VTE	ENSG00000143374	TARS2	1	150459887	150480078	1	protein_coding	80222	TARS2	1.87456e-08	0.846507	71	15.79	323	2.70076e-15	3.6083e-11	GTEx/v8/Adipose_Subcutaneous:GTEx/v8/Adipose_Visceral_Omentum:GTEx/v8/Whole_Blood:GTEx/v8/Artery_Aorta:GTEx/v8/Artery_Tibial:GTEx/v8/Heart_Atrial_Appendage:GTEx/v8/Heart_Left_Ventricle	+	1.617e-09	rs6693697;rs2274127;rs6693567;rs6663989	3	no
VTE	ENSG00000143369	ECM1	1	150480538	150486265	1	protein_coding	1893	ECM1	7.32851e-08	0.615279	41	15.79	314	5.40187e-11	3.71424e-11	GTEx/v8/Cells_EBV-transformed_lymphocytes:GTEx/v8/Artery_Aorta:GTEx/v8/Heart_Atrial_Appendage	-	3.429e-09	rs6693697;rs2274127;rs6663989;rs6693567	3	no
VTE	ENSG00000143382	ADAMTSL4	1	150521884	150533413	1	protein_coding	54507	ADAMTSL4	7.08735e-16	-0.228888	5	6.838	326	5.90798e-29	2.16263e-23	GTEx/v8/Artery_Aorta:GTEx/v8/Artery_Tibial:GTEx/v8/Heart_Atrial_Appendage	-	1.617e-09	rs6693567;rs6693697;rs6663989;rs2274127	3	no
VTE	ENSG00000143384	MCL1	1	150547032	150552066	-1	protein_coding	4170	MCL1	0.950093	-0.4059	0	0	146	5.53546e-06	2.4887e-10	GTEx/v8/Whole_Blood	-	1.617e-09	rs2274127;rs6693697	3	yes
VTE	ENSG00000143452	HORMAD1	1	150670536	150693364	-1	protein_coding	84072	HORMAD1	0.00312691	-0.404097	0	0	17	1.41869e-11	2.78118e-70	GTEx/v8/Adipose_Subcutaneous	+	4.939e-09	rs6693567;rs6693697	3	yes
VTE	ENSG00000163131	CTSS	1	150702672	150738433	-1	protein_coding	1520	CTSS	0.628283	-0.390794	0	0	107	2.33421e-07	3.90079e-24	GTEx/v8/Adipose_Subcutaneous:GTEx/v8/Artery_Tibial:GTEx/v8/Heart_Atrial_Appendage	+	1.617e-09	rs6693697;rs6693567	3	yes
VTE	ENSG00000143437	ARNT	1	150782181	150849244	-1	protein_coding	405	ARNT	0.976348	-1.07282	0	0	163	1.14591e-05	2.86007e-22	GTEx/v8/Adipose_Subcutaneous:GTEx/v8/Whole_Blood:GTEx/v8/Artery_Tibial	-	3.429e-09	rs2274127;rs6693697	3	yes
VTE	ENSG00000197622	CDC42SE1	1	151023447	151042801	-1	protein_coding	56882	CDC42SE1	0.0135195	-0.166256	0	0	152	1.67309e-05	0.000424637	GTEx/v8/Adipose_Subcutaneous	-	1.617e-09	rs6693697	3	yes
VTE	ENSG00000143434	SEMA6C	1	151104161	151119104	-1	protein_coding	10500	SEMA6C	5.65313e-05	-0.756767	0	0	12	9.82874e-07	9.58767e-11	GTEx/v8/Adipose_Visceral_Omentum	-	4.939e-09	rs6693697;rs6693567	3	yes
VTE	ENSG00000163155	LYSMD1	1	151132224	151138424	-1	protein_coding	388695	LYSMD1	0.18195	-0.634867	0	0	20	0.000174208	5.59031e-11	GTEx/v8/Artery_Tibial	-	4.467e-08	rs6693697	3	yes
VTE	ENSG00000143375	CGN	1	151482986	151511168	1	protein_coding	57530	CGN	1.82319e-22	-0.177276	0	0	12	1.54746e-05	0.0180013	GTEx/v8/Adipose_Visceral_Omentum	+	3.874e-08	rs6693697	3	yes
VTE	ENSG00000160685	ZBTB7B	1	154975127	154990998	1	protein_coding	51043	ZBTB7B	0.837393	NA	10	20.3	13	8.37546e-20	2.59434e-15	GTEx/v8/Adipose_Subcutaneous:GTEx/v8/Adipose_Visceral_Omentum:GTEx/v8/Whole_Blood:GTEx/v8/Artery_Aorta:GTEx/v8/Artery_Tibial:GTEx/v8/Heart_Left_Ventricle	-	7.145e-09	rs1870940;rs6673081	4	no
VTE	ENSG00000163354	DCST2	1	154990996	155006257	-1	protein_coding	127579	DCST2	1.45882e-09	0.250201	13	20.3	0	NA	NA	NA	NA	7.145e-09	rs1870940;rs6673081	4	no
VTE	ENSG00000163357	DCST1	1	155006300	155023406	1	protein_coding	149095	DCST1	3.88696e-15	NA	3	5.367	0	NA	NA	NA	NA	NA	rs1870940	4	no
VTE	ENSG00000143537	ADAM15	1	155023042	155035252	1	protein_coding	8751	ADAM15	1.07719e-11	NA	1	5.367	10	9.80434e-08	1.42533e-35	GTEx/v8/Adipose_Subcutaneous:GTEx/v8/Adipose_Visceral_Omentum:GTEx/v8/Whole_Blood	-	7.145e-09	rs1870940;rs6673081	4	no
VTE	ENSG00000143185	XCL2	1	168510003	168513235	-1	protein_coding	6846	XCL2	0.0874325	1.68677	20	12.54	33	7.75105e-48	4.62676e-40	GTEx/v8/Adipose_Subcutaneous:GTEx/v8/Adipose_Visceral_Omentum:GTEx/v8/Whole_Blood:GTEx/v8/Artery_Aorta:GTEx/v8/Heart_Atrial_Appendage	-	3.574e-40	rs72703796;rs12058546;rs111307211;rs72703795;rs72705895;rs72707947	5	no
VTE	ENSG00000143184	XCL1	1	168545711	168551315	1	protein_coding	6375	XCL1	0.0881602	0.960754	16	12.3	28	7.60258e-18	2.8791e-31	GTEx/v8/Adipose_Subcutaneous:GTEx/v8/Adipose_Visceral_Omentum:GTEx/v8/Whole_Blood	+	5.715e-16	rs72703795;rs75904197;rs12058546;rs6693048	5	no
VTE	ENSG00000143196	DPT	1	168664697	168698502	-1	protein_coding	1805	DPT	9.1051e-05	0.627766	67	15.98	42	8.17861e-12	1.0163e-07	GTEx/v8/Adipose_Subcutaneous:GTEx/v8/Adipose_Visceral_Omentum:GTEx/v8/Artery_Aorta:GTEx/v8/Artery_Tibial	-	1.64e-102	rs604627;rs553743;rs544013;rs12117978;rs590875;rs2744658;rs6427149;rs76860700;rs2786768	5	no
VTE	ENSG00000143153	ATP1B1	1	169074935	169101960	1	protein_coding	481	ATP1B1	0.995565	0.638257	126	16.6	496	1.78988e-21	1.41759e-16	GTEx/v8/Whole_Blood:GTEx/v8/Artery_Aorta:GTEx/v8/Artery_Coronary:GTEx/v8/Artery_Tibial:GTEx/v8/Heart_Atrial_Appendage	+	1.32e-305	rs1200119;rs1200117;rs1200128;rs77448520;rs1892091;rs1200131;rs1200133;rs1358714;rs1200136;rs77977611;rs1124571;rs3766031;rs2143289;rs1040503;rs3820048;rs754549;rs7542713;rs3766042;rs1894692;rs2014878;rs1080266;rs16861990;rs115289994;rs966751;rs12039443;rs6695137;rs6701686;rs1983546;rs2298909;rs961404;rs2040444	5	no
VTE	ENSG00000143156	NME7	1	169101769	169337205	-1	protein_coding	29922	NME7	0.00352848	-0.0417652	623	15.12	684	3.06742e-67	6.49421e-58	GTEx/v8/Adipose_Subcutaneous:GTEx/v8/Adipose_Visceral_Omentum:GTEx/v8/Cells_EBV-transformed_lymphocytes:GTEx/v8/Whole_Blood:GTEx/v8/Artery_Aorta:GTEx/v8/Artery_Coronary:GTEx/v8/Artery_Tibial:GTEx/v8/Heart_Left_Ventricle:GTEx/v8/Liver	-	1.3e-305	rs3766042;rs2014878;rs7542713;rs1080266;rs16861990;rs115289994;rs12039443;rs6695137;rs6701686;rs4454599;rs10732287;rs1200082;rs1894692;rs56084204;rs9287089;rs17517699;rs12118918;rs961404;rs10158131;rs2285211;rs11585766;rs72702145;rs72706076;rs1358714;rs1200136;rs1040503;rs3820048;rs754549;rs6684036;rs4656683;rs2040444;rs723751;rs1124571;rs6427196;rs7526462;rs2982467;rs2038024;rs12408451;rs1983546	5	no
VTE	ENSG00000117475	BLZF1	1	169337208	169365778	1	protein_coding	8548	BLZF1	7.04847e-06	-0.25922	109	13.66	582	3.33976e-22	2.12498e-17	GTEx/v8/Whole_Blood:GTEx/v8/Artery_Tibial	+	6.35e-109	rs4454599;rs961404;rs10158131;rs72706076;rs7542713;rs12039443;rs6695137;rs9287089;rs1080266;rs11585766;rs16861990;rs3766042;rs10732287;rs6701686;rs2038024;rs6684036;rs723751;rs10489183;rs1569474;rs6131;rs542570	5	no
VTE	ENSG00000117477	CCDC181	1	169364108	169429907	-1	protein_coding	57821	CCDC181	3.80247e-07	-0.29077	154	14.97	529	2.1444e-33	3.83047e-27	GTEx/v8/Artery_Aorta:GTEx/v8/Artery_Coronary:GTEx/v8/Artery_Tibial:GTEx/v8/Heart_Atrial_Appendage:GTEx/v8/Heart_Left_Ventricle	-	1.2e-274	rs961404;rs10158131;rs9287089;rs4454599;rs16861990;rs72706076;rs7542713;rs6695137;rs12039443;rs1080266;rs2014878;rs10732287;rs115289994;rs1894692;rs754549;rs3766042;rs6701686;rs1983546	5	no
VTE	ENSG00000117479	SLC19A2	1	169433147	169455241	-1	protein_coding	10560	SLC19A2	0.00428588	-0.73337	63	13.99	24	1.91523e-08	5.75912e-05	GTEx/v8/Adipose_Visceral_Omentum:GTEx/v8/Whole_Blood	+	1e-305	rs10732287;rs9287089;rs961404;rs16861990;rs10158131;rs1080266;rs7542713;rs6695137;rs115289994;rs1894692;rs72706076;rs11585766;rs1983546;rs12408451;rs2038024;rs6684036;rs966751;rs4656683;rs723751;rs6696217;rs2285211;rs6427196	5	no
VTE	ENSG00000198734	F5	1	169483404	169555826	-1	protein_coding	2153	F5	4.69402e-08	0.218629	260	26.8	113	2.81849e-37	1.43828e-30	GTEx/v8/Adipose_Visceral_Omentum:GTEx/v8/Whole_Blood	+	1e-305	rs9332600;rs2040444;rs966751;rs6427196;rs2298909;rs6010;rs13306344;rs9332591;rs1894692;rs6679295;rs10753787;rs760694;rs2205895;rs3917744	5	no
VTE	ENSG00000174175	SELP	1	169558087	169599431	-1	protein_coding	6403	SELP	4.62465e-20	-0.517339	42	10.8	186	6.22852e-06	0.00301231	GTEx/v8/Adipose_Subcutaneous:GTEx/v8/Whole_Blood	+	3.514e-71	rs10753787;rs2205895;rs760694;rs3917744;rs6131;rs10489183;rs2244529;rs1569474;rs3917862;rs542570	5	no
VTE	ENSG00000000460	FIRRM	1	169631245	169823221	1	protein_coding	55732	FIRRM	5.98151e-08	0.159304	352	27	800	2.82149e-14	1.5934e-09	GTEx/v8/Whole_Blood:GTEx/v8/Artery_Aorta:GTEx/v8/Heart_Atrial_Appendage:GTEx/v8/Liver	+	7.985e-69	rs10489183;rs1569474;rs6131;rs3917862;rs2244529;rs12045330;rs6691453;rs542570;rs12136148;rs61805844;rs1894692;rs139541321;rs76829066;rs79060304;rs6692451	5	no
VTE	ENSG00000188404	SELL	1	169659808	169680839	-1	protein_coding	6402	SELL	0.00173463	-0.27053	45	13.16	170	3.65018e-26	6.315e-21	GTEx/v8/Adipose_Subcutaneous:GTEx/v8/Adipose_Visceral_Omentum:GTEx/v8/Whole_Blood	+	2.679e-57	rs6691453;rs10489183;rs542570;rs9332600;rs2298909;rs10753787;rs760694;rs2205895;rs3917744	5	no
VTE	ENSG00000007908	SELE	1	169691781	169733846	-1	protein_coding	6401	SELE	1.66492e-08	-0.0673802	180	23.8	784	1.24217e-21	4.00808e-16	GTEx/v8/Liver	+	3.817e-45	rs10489183;rs542570;rs12136148;rs61805844;rs1894692;rs6131;rs1569474;rs6691453;rs6692451;rs76829066;rs79060304	5	no
VTE	ENSG00000171806	METTL18	1	169761670	169764107	-1	protein_coding	92342	METTL18	0.0289351	-0.194088	21	9.286	883	8.09902e-79	8.86108e-68	GTEx/v8/Adipose_Subcutaneous:GTEx/v8/Adipose_Visceral_Omentum:GTEx/v8/Cells_EBV-transformed_lymphocytes:GTEx/v8/Whole_Blood:GTEx/v8/Artery_Aorta:GTEx/v8/Artery_Coronary:GTEx/v8/Artery_Tibial:GTEx/v8/Heart_Atrial_Appendage:GTEx/v8/Heart_Left_Ventricle:GTEx/v8/Liver	-	3.514e-71	rs10489183;rs542570;rs6131;rs2244529;rs1569474;rs3917862;rs12045330;rs6691453;rs12136148;rs1894692;rs6692451;rs76829066;rs79060304;rs6687139;rs12120558	5	no
VTE	ENSG00000000457	SCYL3	1	169818772	169863408	-1	protein_coding	57147	SCYL3	0.547054	-0.406859	83	16.22	743	2.95651e-09	8.63596e-22	GTEx/v8/Adipose_Subcutaneous:GTEx/v8/Whole_Blood:GTEx/v8/Heart_Left_Ventricle	-	3.817e-45	rs542570;rs12136148;rs6692451;rs76829066;rs10489183;rs6131;rs1569474;rs2244529;rs6691453;rs79060304	5	no
VTE	ENSG00000075945	KIFAP3	1	169890467	170054349	-1	protein_coding	22920	KIFAP3	0.00197155	0.10072	357	19.07	12	1.0016e-05	3.32751e-29	GTEx/v8/Adipose_Visceral_Omentum:GTEx/v8/Artery_Aorta:GTEx/v8/Artery_Tibial	+	9.253e-29	rs542570;rs76829066;rs12136148;rs114233289;rs139541321;rs79060304;rs6691453;rs17349880	5	no
VTE	ENSG00000203740	NTMT2	1	170115142	170136931	1	protein_coding	149281	NTMT2	NA	-0.00770079	21	24.1	0	NA	NA	NA	NA	2.598e-29	rs76829066;rs12136148;rs114233289;rs17349880;rs79060304	5	no
VTE	ENSG00000120370	GORAB	1	170501270	170522587	1	protein_coding	92344	GORAB	6.82629e-06	0.0588041	1	0.138	0	NA	NA	NA	NA	3.562e-09	rs12749012	5	no
VTE	ENSG00000007933	FMO3	1	171060018	171086959	1	protein_coding	2328	FMO3	2.82794e-09	-0.196376	0	0	1	5.60373e-05	6.40262e-22	GTEx/v8/Adipose_Visceral_Omentum	+	2.913e-10	rs17349880	5	yes
VTE	ENSG00000134369	NAV1	1	201592411	201796102	1	protein_coding	89796	NAV1	1	-1.02397	31	15.09	0	NA	NA	NA	NA	6.394e-13	rs3001023;rs4494199;rs2820319	6	no
VTE	ENSG00000198700	IPO9	1	201798269	201853422	1	protein_coding	55705	IPO9	0.999992	3.33395	41	22.1	8	5.23017e-06	0.0121043	GTEx/v8/Artery_Aorta:GTEx/v8/Artery_Tibial	+	6.394e-13	rs3001023;rs4494199;rs2820319	6	no
VTE	ENSG00000198892	SHISA4	1	201857808	201861434	1	protein_coding	149345	SHISA4	0.00107148	0.256183	12	22.1	38	3.13926e-11	2.3832e-07	GTEx/v8/Adipose_Subcutaneous:GTEx/v8/Adipose_Visceral_Omentum:GTEx/v8/Liver	-	6.394e-13	rs2820319;rs4494199;rs3001023	6	no
VTE	ENSG00000163431	LMOD1	1	201865580	201915715	-1	protein_coding	25802	LMOD1	0.790873	-0.0854091	36	22.1	79	6.47623e-29	4.88871e-23	GTEx/v8/Adipose_Subcutaneous:GTEx/v8/Adipose_Visceral_Omentum:GTEx/v8/Artery_Aorta:GTEx/v8/Artery_Tibial:GTEx/v8/Heart_Atrial_Appendage	-	6.394e-13	rs2820319;rs4494199;rs3001023	6	no
VTE	ENSG00000134375	TIMM17A	1	201924619	201939789	1	protein_coding	10440	TIMM17A	0.243778	-0.217287	0	0	24	2.64647e-07	1.19899e-69	GTEx/v8/Artery_Tibial	+	4.287e-12	rs3001023;rs4494199;rs2820319	6	yes
VTE	ENSG00000123843	C4BPB	1	207262187	207273338	1	protein_coding	725	C4BPB	2.57854e-06	-0.112843	4	2.534	0	NA	NA	NA	NA	1.373e-18	rs78667607	7	no
VTE	ENSG00000123838	C4BPA	1	207277607	207318317	1	protein_coding	722	C4BPA	0.0127394	-0.1961	7	2.534	4	9.82853e-10	1.79508e-45	GTEx/v8/Adipose_Visceral_Omentum	+	1.373e-18	rs78667607	7	no
VTE	ENSG00000092969	TGFB2	1	218519577	218617961	1	protein_coding	7042	TGFB2	0.989116	0.25587	34	16.02	0	NA	NA	NA	NA	1.214e-08	rs10482771	8	no
VTE	ENSG00000117020	AKT3	1	243651535	244014381	-1	protein_coding	10000	AKT3	0.999585	-1.49767	127	17.95	0	NA	NA	NA	NA	4.896e-08	rs2087072	9	no
VTE	ENSG00000162722	TRIM58	1	248020501	248041507	1	protein_coding	25893	TRIM58	2.07667e-07	1.08147	3	17.25	0	NA	NA	NA	NA	5.728e-11	rs3811444	10	no
VTE	ENSG00000238243	OR2W3	1	248031277	248060449	1	protein_coding	343171	OR2W3	0.0796351	1.23337	3	17.25	2	2.6536e-08	4.46231e-15	GTEx/v8/Whole_Blood	-	5.728e-11	rs3811444	10	no
VTE	ENSG00000150938	CRIM1	2	36583069	36778278	1	protein_coding	51232	CRIM1	0.977883	-0.413786	53	20.1	104	7.33692e-09	9.95187e-09	GTEx/v8/Adipose_Subcutaneous:GTEx/v8/Whole_Blood:GTEx/v8/Artery_Tibial	-	4.897e-14	rs1523785;rs10181664;rs2372604;rs11678218;rs10205290;rs12464610	11	no
VTE	ENSG00000171055	FEZ2	2	36778570	36873230	-1	protein_coding	9637	FEZ2	3.5916e-05	-0.622262	137	20.1	143	2.77287e-52	1.45985e-43	GTEx/v8/Adipose_Subcutaneous:GTEx/v8/Adipose_Visceral_Omentum:GTEx/v8/Whole_Blood:GTEx/v8/Heart_Atrial_Appendage:GTEx/v8/Liver	+	4.897e-14	rs10181664;rs2372604;rs1523785;rs11678218;rs10205290;rs12464610	11	no
VTE	ENSG00000115380	EFEMP1	2	56093102	56151274	-1	protein_coding	2202	EFEMP1	0.999786	1.00184	8	17.76	35	6.72794e-07	0.00119545	GTEx/v8/Adipose_Subcutaneous:GTEx/v8/Adipose_Visceral_Omentum	-	3.944e-08	rs59985551	12	no
VTE	ENSG00000221823	PPP3R1	2	68405989	68483369	-1	protein_coding	5534	PPP3R1	0.88982	0.472951	0	0	3	2.96095e-05	1.963e-21	GTEx/v8/Artery_Tibial	NA	NA	rs11126184	13	yes
VTE	ENSG00000119865	CNRIP1	2	68511303	68547183	-1	protein_coding	25927	CNRIP1	0.29956	-1.09495	0	0	58	1.77533e-13	7.02324e-13	GTEx/v8/Adipose_Subcutaneous:GTEx/v8/Adipose_Visceral_Omentum:GTEx/v8/Artery_Tibial	-	2.114e-19	rs2289689;rs6744216;rs1867312	13	yes
VTE	ENSG00000115956	PLEK	2	68592305	68624585	1	protein_coding	5341	PLEK	0.140274	1.56174	77	23.6	62	1.53697e-13	2.23342e-09	GTEx/v8/Adipose_Subcutaneous:GTEx/v8/Whole_Blood	-	2.114e-19	rs6744216;rs2289689;rs1867312	13	no
VTE	ENSG00000186684	CYP27C1	2	127941696	127977654	-1	protein_coding	339761	CYP27C1	0.000184567	1.07107	39	8.109	173	3.68838e-12	2.83623e-10	GTEx/v8/Adipose_Subcutaneous:GTEx/v8/Adipose_Visceral_Omentum:GTEx/v8/Artery_Tibial	+	4.843e-19	rs10198483;rs74707659;rs11683427;rs4321325;rs6430934;rs2069924;rs2069928;rs6749002;rs72843327	14	no
VTE	ENSG00000163161	ERCC3	2	128014866	128051752	-1	protein_coding	2071	ERCC3	2.05509e-05	0.288711	45	15.24	274	9.17379e-61	1.97874e-52	GTEx/v8/Adipose_Subcutaneous:GTEx/v8/Adipose_Visceral_Omentum:GTEx/v8/Whole_Blood:GTEx/v8/Artery_Aorta:GTEx/v8/Artery_Coronary:GTEx/v8/Artery_Tibial:GTEx/v8/Heart_Atrial_Appendage:GTEx/v8/Heart_Left_Ventricle:GTEx/v8/Liver	-	1.929e-31	rs2069924;rs2069904;rs56273408;rs6430934;rs1799809;rs10198483;rs74707659;rs4321325;rs11683427;rs6749002;rs10928767;rs4662582;rs1549766;rs6709113	14	no
VTE	ENSG00000169967	MAP3K2	2	128056306	128146041	-1	protein_coding	10746	MAP3K2	0.999561	-1.31838	102	18.35	233	1.02046e-54	6.63089e-47	GTEx/v8/Adipose_Subcutaneous:GTEx/v8/Adipose_Visceral_Omentum:GTEx/v8/Cells_EBV-transformed_lymphocytes:GTEx/v8/Whole_Blood:GTEx/v8/Artery_Aorta:GTEx/v8/Artery_Coronary:GTEx/v8/Artery_Tibial:GTEx/v8/Heart_Atrial_Appendage:GTEx/v8/Heart_Left_Ventricle	+	1.929e-31	rs56273408;rs2069924;rs2069904;rs6430934;rs2069928;rs1799809;rs10198483;rs74707659;rs4321325;rs11683427;rs6749002;rs10928767;rs4662582;rs1549766;rs6709113;rs72843327	14	no
VTE	ENSG00000115718	PROC	2	128176003	128186822	1	protein_coding	5624	PROC	0.0324754	0.404689	57	14.25	125	1.14088e-10	2.73034e-06	GTEx/v8/Liver	-	1.929e-31	rs1799809;rs6430934;rs2069904;rs2069924;rs2069928;rs6749002;rs72843327;rs56273408;rs10928767	14	no
VTE	ENSG00000163166	IWS1	2	128193783	128284462	-1	protein_coding	55677	IWS1	0.986445	-0.459784	116	16.82	44	8.91808e-09	1.35642e-06	GTEx/v8/Adipose_Subcutaneous:GTEx/v8/Whole_Blood:GTEx/v8/Artery_Tibial	+	8.858e-25	rs2069928;rs2069904;rs2069924;rs72843327;rs6749002;rs1799809;rs10928767;rs4662582;rs1549766;rs6709113	14	no
VTE	ENSG00000169994	MYO7B	2	128293378	128395304	1	protein_coding	4648	MYO7B	6.38295e-16	-0.0440166	58	9.74	134	3.42386e-12	3.33351e-30	GTEx/v8/Adipose_Subcutaneous:GTEx/v8/Adipose_Visceral_Omentum:GTEx/v8/Whole_Blood:GTEx/v8/Artery_Tibial:GTEx/v8/Heart_Atrial_Appendage:GTEx/v8/Heart_Left_Ventricle	-	6.218e-12	rs4662582;rs1549766;rs6709113;rs2069928;rs72843327;rs6749002;rs2069924	14	no
VTE	ENSG00000072163	LIMS2	2	128395956	128439360	-1	protein_coding	55679	LIMS2	1.1399e-05	-0.0801285	0	0	77	1.2032e-09	6.9978e-13	GTEx/v8/Whole_Blood	-	1.726e-15	rs11683427;rs4321325;rs2069924;rs2069928;rs6749002	14	yes
VTE	ENSG00000144230	GPR17	2	128403439	128410213	1	protein_coding	2840	GPR17	1.06559e-05	0.907937	0	0	196	5.5649e-10	8.31588e-76	GTEx/v8/Adipose_Subcutaneous:GTEx/v8/Adipose_Visceral_Omentum:GTEx/v8/Artery_Aorta:GTEx/v8/Artery_Tibial:GTEx/v8/Heart_Atrial_Appendage:GTEx/v8/Heart_Left_Ventricle	+	1.929e-31	rs10198483;rs74707659;rs2069904;rs56273408;rs6430934;rs2069928;rs72843327;rs4321325;rs11683427;rs1799809;rs1549766;rs6709113	14	yes
VTE	ENSG00000136731	UGGT1	2	128848774	128953251	1	protein_coding	56886	UGGT1	0.00289726	-0.616232	0	0	1	9.09812e-05	8.53535e-07	GTEx/v8/Artery_Aorta	-	3.911e-12	rs4321325	14	yes
VTE	ENSG00000065413	ANKRD44	2	197831741	198175897	-1	protein_coding	91526	ANKRD44	0.775903	NA	0	0	212	2.02414e-05	6.24308e-10	GTEx/v8/Adipose_Subcutaneous	+	4.322e-08	rs78872368	15	yes
VTE	ENSG00000115524	SF3B1	2	198254508	198299815	-1	protein_coding	23451	SF3B1	1	-0.619089	22	10.81	13	0.000143931	1.68289e-06	GTEx/v8/Adipose_Subcutaneous	NA	NA	rs78872368	15	no
VTE	ENSG00000115520	COQ10B	2	198318147	198340032	1	protein_coding	80219	COQ10B	0.140033	-0.989156	8	10.99	0	NA	NA	NA	NA	NA	rs78872368	15	no
VTE	ENSG00000144381	HSPD1	2	198351305	198381461	-1	protein_coding	3329	HSPD1	0.985208	-0.813832	16	21.2	0	NA	NA	NA	NA	NA	rs78872368	15	no
VTE	ENSG00000115541	HSPE1	2	198364718	198368181	1	protein_coding	3336	HSPE1	0.787528	-0.835658	12	21.2	0	NA	NA	NA	NA	NA	rs78872368	15	no
VTE	ENSG00000115540	MOB4	2	198380295	198418423	1	protein_coding	25843	MOB4	0.777833	-1.62684	14	14.6	0	NA	NA	NA	NA	NA	rs78872368	15	no
VTE	ENSG00000162944	RFTN2	2	198432948	198540769	-1	protein_coding	130132	RFTN2	0.00207696	0.166398	67	11.18	281	1.6304e-09	9.14531e-11	GTEx/v8/Adipose_Subcutaneous:GTEx/v8/Adipose_Visceral_Omentum:GTEx/v8/Artery_Tibial:GTEx/v8/Heart_Atrial_Appendage:GTEx/v8/Heart_Left_Ventricle	-	4.322e-08	rs78872368	15	no
VTE	ENSG00000247626	MARS2	2	198570087	198573113	1	protein_coding	92935	MARS2	1.41647e-06	-0.302062	25	10.7	0	NA	NA	NA	NA	NA	rs78872368	15	no
VTE	ENSG00000152430	BOLL	2	198591603	198651486	-1	protein_coding	66037	BOLL	0.00790218	-1.24188	33	16.73	0	NA	NA	NA	NA	NA	rs78872368	15	no
VTE	ENSG00000115896	PLCL1	2	198669426	199437305	1	protein_coding	5334	PLCL1	0.0110524	NA	150	17.49	281	1.22802e-11	1.53578e-37	GTEx/v8/Whole_Blood:GTEx/v8/Artery_Aorta	-	4.322e-08	rs78872368	15	no
VTE	ENSG00000021826	CPS1	2	211342406	211543831	1	protein_coding	1373	CPS1	0.0833574	0.929214	3	20.8	2	4.75625e-05	1.95223e-39	GTEx/v8/Adipose_Subcutaneous	+	3.802e-10	rs1047891;rs55932961;rs4673553	16	no
VTE	ENSG00000044524	EPHA3	3	89156674	89531284	1	protein_coding	2042	EPHA3	0.015686	-0.110284	202	21.6	309	8.97526e-08	7.80657e-07	GTEx/v8/Artery_Tibial	-	3.393e-13	rs140602438;rs28623022;rs819293;rs1464463;rs9858006;rs4974358	17	no
VTE	ENSG00000184500	PROS1	3	93591881	93692910	-1	protein_coding	5627	PROS1	0.000209234	-0.863077	43	9.976	137	1.60837e-06	2.57092e-09	GTEx/v8/Adipose_Subcutaneous:GTEx/v8/Artery_Aorta:GTEx/v8/Artery_Tibial:GTEx/v8/Heart_Atrial_Appendage:GTEx/v8/Heart_Left_Ventricle	+	2.927e-17	rs6123;rs7616142;rs6795524;rs9822589;rs1598219	18	no
VTE	ENSG00000169379	ARL13B	3	93698983	93774512	1	protein_coding	200894	ARL13B	1.39145e-06	-0.87234	45	16.26	0	NA	NA	NA	NA	2.98e-17	rs7616142;rs9822589;rs6123;rs6795524	18	no
VTE	ENSG00000178750	STX19	3	93733213	93747454	-1	protein_coding	415117	STX19	1.15387e-05	-0.312778	18	9.077	70	5.88427e-05	2.51286e-10	GTEx/v8/Adipose_Subcutaneous:GTEx/v8/Adipose_Visceral_Omentum:GTEx/v8/Heart_Atrial_Appendage	-	2.98e-17	rs9822589;rs6123;rs6795524;rs7616142;rs1598219	18	no
VTE	ENSG00000178700	DHFR2	3	93766680	93782233	-1	protein_coding	200895	DHFR2	0.102598	-1.65954	12	16.26	0	NA	NA	NA	NA	5.618e-17	rs9822589;rs6123;rs6795524;rs7616142	18	no
VTE	ENSG00000178694	NSUN3	3	93781760	93847389	1	protein_coding	63899	NSUN3	2.56992e-07	-0.600728	34	15.69	0	NA	NA	NA	NA	5.276e-17	rs7616142;rs6795524;rs9822589;rs6123	18	no
VTE	ENSG00000070476	ZXDC	3	126156444	126194762	-1	protein_coding	79364	ZXDC	0.000818652	0.548771	0	0	5	1.56865e-07	1.59899e-17	GTEx/v8/Whole_Blood	-	2.862e-09	rs10934779	19	yes
VTE	ENSG00000159650	UROC1	3	126200124	126236616	-1	protein_coding	131669	UROC1	3.35645e-10	0.294598	21	9.143	0	NA	NA	NA	NA	4.006e-09	rs10934779	19	no
VTE	ENSG00000180767	CHST13	3	126243126	126262134	1	protein_coding	166012	CHST13	0.000159792	-0.391391	35	15.72	48	7.27243e-120	7.71052e-106	GTEx/v8/Adipose_Subcutaneous:GTEx/v8/Adipose_Visceral_Omentum:GTEx/v8/Whole_Blood:GTEx/v8/Artery_Aorta:GTEx/v8/Artery_Coronary:GTEx/v8/Artery_Tibial:GTEx/v8/Heart_Atrial_Appendage:GTEx/v8/Heart_Left_Ventricle	-	2.313e-10	rs10934779	19	no
VTE	ENSG00000180697	C3orf22	3	126245842	126277808	-1	protein_coding	152065	C3orf22	0.127311	0.333303	53	15.72	0	NA	NA	NA	NA	2.313e-10	rs10934779	19	no
VTE	ENSG00000197763	TXNRD3	3	126290622	126373998	-1	protein_coding	114112	TXNRD3	NA	NA	1	1.047	0	NA	NA	NA	NA	NA	rs10934779	19	no
VTE	ENSG00000163659	TIPARP	3	156391024	156424559	1	protein_coding	25976	TIPARP	0.997752	-1.24771	0	0	17	1.2174e-13	6.19425e-10	GTEx/v8/Adipose_Subcutaneous:GTEx/v8/Adipose_Visceral_Omentum:GTEx/v8/Artery_Tibial	-	6.117e-12	rs9854955	20	yes
VTE	ENSG00000113889	KNG1	3	186435065	186461743	1	protein_coding	3827	KNG1	4.17299e-08	1.32849	22	15.75	0	NA	NA	NA	NA	6.384e-13	rs5030062;rs7647509	21	no
VTE	ENSG00000173950	XXYLT1	3	194789008	194991896	-1	protein_coding	152002	XXYLT1	0.0516035	1.60523	45	12.76	37	2.50752e-17	6.72293e-13	GTEx/v8/Adipose_Subcutaneous:GTEx/v8/Adipose_Visceral_Omentum:GTEx/v8/Artery_Aorta:GTEx/v8/Artery_Coronary:GTEx/v8/Artery_Tibial:GTEx/v8/Heart_Atrial_Appendage	-	3.108e-11	rs67381912;rs56324901	22	no
VTE	ENSG00000138674	SEC31A	4	83739814	83822319	-1	protein_coding	22872	SEC31A	0.00369935	-0.377181	80	16.05	0	NA	NA	NA	NA	NA	rs10033399	23	no
VTE	ENSG00000168152	THAP9	4	83821837	83841122	1	protein_coding	79725	THAP9	7.47715e-10	-0.374471	24	16.05	0	NA	NA	NA	NA	NA	rs10033399	23	no
VTE	ENSG00000189308	LIN54	4	83831126	83934079	-1	protein_coding	132660	LIN54	0.999434	-0.583272	102	18.89	0	NA	NA	NA	NA	2.688e-08	rs10033399	23	no
VTE	ENSG00000138663	COPS4	4	83955600	83996971	1	protein_coding	51138	COPS4	0.997696	-0.379671	25	12.82	0	NA	NA	NA	NA	NA	rs10033399	23	no
VTE	ENSG00000145287	PLAC8	4	84011201	84058228	-1	protein_coding	51316	PLAC8	0.372859	0.171622	3	9.691	0	NA	NA	NA	NA	NA	rs10033399	23	no
VTE	ENSG00000138639	ARHGAP24	4	86396267	86923823	1	protein_coding	83478	ARHGAP24	0.00469608	-0.109671	36	10.52	32	1.46352e-44	7.9538e-38	GTEx/v8/Adipose_Subcutaneous:GTEx/v8/Artery_Aorta:GTEx/v8/Artery_Coronary:GTEx/v8/Artery_Tibial	-	1.251e-10	rs72976751;rs10516757;rs12710823;rs1563000	24	no
VTE	ENSG00000137462	TLR2	4	154622652	154626851	1	protein_coding	7097	TLR2	9.22925e-05	0.437533	0	0	5	4.49241e-05	3.2883e-06	GTEx/v8/Artery_Tibial	-	4.32e-172	rs2066864	25	yes
VTE	ENSG00000197410	DCHS2	4	155153399	155412930	-1	protein_coding	54798	DCHS2	7.24817e-28	-0.206244	173	19.95	30	1.10405e-08	5.97601e-05	GTEx/v8/Adipose_Visceral_Omentum	+	1.013e-77	rs116333064;rs145687129;rs62330361;rs28588655;rs9884775;rs138889324;rs4696576;rs17373860;rs7681708;rs150244948;rs184310561;rs4323084;rs7666020;rs13121749;rs4554047;rs12648258;rs6839809	25	no
VTE	ENSG00000171566	PLRG1	4	155456158	155471587	-1	protein_coding	5356	PLRG1	0.998225	2.29865	75	14.19	2	7.07461e-05	2.75756e-05	GTEx/v8/Adipose_Subcutaneous	-	4.38e-102	rs13435101;rs4482740;rs6839809;rs12648258;rs35290073;rs72679178;rs12645631;rs13112318;rs28365896;rs145687129;rs72681247;rs56011295;rs28673871;rs115999709;rs4557243;rs7666020	25	no
VTE	ENSG00000171564	FGB	4	155484108	155492238	1	protein_coding	2244	FGB	0.19539	0.23189	69	15.39	0	NA	NA	NA	NA	3.08e-165	rs12648258;rs115999709;rs72679178;rs4557243;rs28673871;rs56011295;rs72681247;rs2070008;rs79726896;rs4463047;rs62330424;rs2066864	25	no
VTE	ENSG00000171560	FGA	4	155504278	155511918	-1	protein_coding	2243	FGA	6.34646e-10	-0.0974155	40	10.74	0	NA	NA	NA	NA	1.95e-190	rs72679178;rs28673871;rs79726896;rs4463047;rs62330424;rs2066864;rs2070008;rs74745756;rs2070006;rs72681247	25	no
VTE	ENSG00000171557	FGG	4	155525286	155534119	-1	protein_coding	2266	FGG	0.0792944	-0.0850257	34	12.82	0	NA	NA	NA	NA	1.06e-190	rs2070006;rs28673871;rs2066864;rs62330424;rs72681247;rs1049636;rs6536024;rs74745756;rs71605214	25	no
VTE	ENSG00000121207	LRAT	4	155548097	155674270	1	protein_coding	9227	LRAT	0.0969625	-0.937219	17	14.92	48	2.43897e-09	8.8764e-25	GTEx/v8/Heart_Atrial_Appendage	-	3.87e-188	rs74745756;rs2066864;rs1049636;rs71605214;rs6536024;rs72681247;rs7660987;rs79201245;rs35555271;rs72679178	25	no
VTE	ENSG00000164342	TLR3	4	186990306	187009223	1	protein_coding	7098	TLR3	0.00121124	0.101867	1	4.36	45	2.69897e-09	1.52934e-05	GTEx/v8/Whole_Blood	-	3.32e-131	rs75357674;rs6818689;rs2292426;rs2292428;rs7687961;rs4253288;rs4253403;rs6843711	26	no
VTE	ENSG00000109794	FAM149A	4	187025573	187093821	1	protein_coding	25854	FAM149A	0.00644453	NA	5	9.325	133	6.41481e-28	1.41284e-25	GTEx/v8/Adipose_Subcutaneous:GTEx/v8/Adipose_Visceral_Omentum:GTEx/v8/Cells_EBV-transformed_lymphocytes:GTEx/v8/Whole_Blood:GTEx/v8/Artery_Aorta:GTEx/v8/Artery_Coronary:GTEx/v8/Artery_Tibial:GTEx/v8/Heart_Atrial_Appendage:GTEx/v8/Heart_Left_Ventricle	+	7.13e-157	rs142316601;rs143970142;rs114742882;rs10866290;rs2292426;rs4253314;rs6836491;rs7683424;rs4241822;rs2292428;rs10004932;rs4253244;rs4253287;rs4253416;rs4253434;rs13143773;rs11132383	26	no
VTE	ENSG00000145476	CYP4V2	4	187112674	187134610	1	protein_coding	285440	CYP4V2	0.000200713	NA	99	14.23	169	2.48401e-41	8.50038e-35	GTEx/v8/Adipose_Subcutaneous:GTEx/v8/Adipose_Visceral_Omentum:GTEx/v8/Cells_EBV-transformed_lymphocytes:GTEx/v8/Whole_Blood:GTEx/v8/Artery_Aorta:GTEx/v8/Artery_Coronary:GTEx/v8/Artery_Tibial:GTEx/v8/Heart_Atrial_Appendage:GTEx/v8/Heart_Left_Ventricle:GTEx/v8/Liver	-	3.32e-131	rs6818689;rs10866290;rs7683424;rs4241822;rs72646257;rs2292426;rs72646269;rs2292428;rs7687961;rs4253288;rs72646294;rs10004932;rs6821390;rs4253314;rs4253244;rs4253408;rs4253277;rs4253333;rs6836491;rs6843711;rs4253287;rs4253267;rs4253403;rs4253418;rs4253434;rs13143773;rs907439	26	no
VTE	ENSG00000164344	KLKB1	4	187130133	187179625	1	protein_coding	3818	KLKB1	4.75954e-11	0.398205	227	12.24	149	3.52686e-31	2.60464e-34	GTEx/v8/Adipose_Subcutaneous:GTEx/v8/Adipose_Visceral_Omentum:GTEx/v8/Whole_Blood:GTEx/v8/Artery_Aorta:GTEx/v8/Artery_Coronary:GTEx/v8/Artery_Tibial:GTEx/v8/Heart_Atrial_Appendage:GTEx/v8/Heart_Left_Ventricle	+	5.94e-175	rs2292426;rs72646269;rs4241822;rs7683424;rs2292428;rs7687961;rs4253288;rs72646294;rs10004932;rs6821390;rs4253314;rs4253244;rs4253408;rs4253277;rs4253269;rs4253267;rs4253287;rs59634726;rs4253333;rs4253403;rs11132383;rs12186258;rs6836491;rs2289252;rs4253434;rs4253413;rs4253398;rs6843711;rs2036914;rs4253416;rs10866290;rs11938564;rs907439;rs6824705	26	no
VTE	ENSG00000088926	F11	4	187187099	187210835	1	protein_coding	2160	F11	1.91287e-22	0.199296	114	9.713	122	1.7831e-12	2.05382e-08	GTEx/v8/Artery_Aorta:GTEx/v8/Artery_Tibial	-	3.54e-196	rs4241822;rs4253288;rs4253287;rs4253277;rs4253267;rs4253408;rs4253333;rs4253403;rs4253314;rs11132383;rs6821390;rs59634726;rs12186258;rs6836491;rs2289252;rs4253434;rs4253413;rs4253398;rs6843711;rs2036914;rs4253416;rs6818689;rs6824705;rs72646269;rs4253418;rs11938564;rs72646294;rs13143773;rs11132387;rs907439;rs56379917;rs4253244;rs10866290;rs7683424;rs2292428	26	no
VTE	ENSG00000083857	FAT1	4	187508937	187647876	-1	protein_coding	2195	FAT1	1.77906e-10	NA	1	19.42	0	NA	NA	NA	NA	3.285e-09	rs35670235	26	no
VTE	ENSG00000113389	NPR3	5	32689176	32791819	1	protein_coding	4883	NPR3	0.00309926	2.86653	0	0	1	5.06998e-05	0.0375668	GTEx/v8/Heart_Atrial_Appendage	NA	NA	rs1173727	27	yes
VTE	ENSG00000153113	CAST	5	95860971	96115299	1	protein_coding	831	CAST	1.55576e-06	0.291307	0	0	262	5.51737e-07	1.07826e-54	GTEx/v8/Adipose_Subcutaneous:GTEx/v8/Artery_Tibial	+	1.051e-09	rs1363976	29	yes
VTE	ENSG00000164307	ERAP1	5	96096521	96143803	-1	protein_coding	51752	ERAP1	9.9901e-18	0.30749	0	0	265	3.39448e-09	3.77589e-37	GTEx/v8/Artery_Aorta:GTEx/v8/Artery_Tibial:GTEx/v8/Heart_Atrial_Appendage	+	1.051e-09	rs1363976	29	yes
VTE	ENSG00000164308	ERAP2	5	96211643	96255420	1	protein_coding	64167	ERAP2	3.18437e-22	1.97532	168	18.66	265	1.00526e-258	2.21675e-230	GTEx/v8/Adipose_Subcutaneous:GTEx/v8/Adipose_Visceral_Omentum:GTEx/v8/Cells_EBV-transformed_lymphocytes:GTEx/v8/Whole_Blood:GTEx/v8/Artery_Aorta:GTEx/v8/Artery_Coronary:GTEx/v8/Artery_Tibial:GTEx/v8/Heart_Atrial_Appendage:GTEx/v8/Heart_Left_Ventricle:GTEx/v8/Liver	-	1.051e-09	rs1363976	29	no
VTE	ENSG00000113441	LNPEP	5	96271098	96373219	1	protein_coding	4012	LNPEP	0.998308	1.82123	152	14.98	265	2.94287e-22	1.82561e-17	GTEx/v8/Adipose_Subcutaneous:GTEx/v8/Whole_Blood:GTEx/v8/Artery_Aorta:GTEx/v8/Artery_Tibial	-	1.051e-09	rs1363976	29	no
VTE	ENSG00000151422	FER	5	108083523	108532542	1	protein_coding	2241	FER	0.96842	1.73407	205	16.89	182	3.04906e-14	1.98432e-16	GTEx/v8/Artery_Aorta:GTEx/v8/Artery_Coronary:GTEx/v8/Artery_Tibial:GTEx/v8/Heart_Left_Ventricle	+	1.992e-08	rs889269	30	no
VTE	ENSG00000155329	ZCCHC10	5	132332677	132362296	-1	protein_coding	54819	ZCCHC10	0.160802	-0.20978	2	14.25	0	NA	NA	NA	NA	4.254e-12	rs55747751	31	no
VTE	ENSG00000170606	HSPA4	5	132387654	132442141	1	protein_coding	3308	HSPA4	0.999958	-0.0696306	114	15.59	106	6.542e-18	2.33495e-13	GTEx/v8/Adipose_Subcutaneous:GTEx/v8/Whole_Blood:GTEx/v8/Artery_Tibial	+	2.621e-14	rs72801445;rs55747751;rs72801480	31	no
VTE	ENSG00000079691	CARMIL1	6	25279306	25620758	1	protein_coding	55604	CARMIL1	0.502319	0.400707	34	15.37	11	5.93011e-05	4.2113e-20	GTEx/v8/Adipose_Subcutaneous:GTEx/v8/Artery_Tibial	+	4.85e-14	rs212934;rs214060;rs12526480;rs79920061	32	no
VTE	ENSG00000079689	SCGN	6	25652464	25702011	1	protein_coding	10590	SCGN	0.035946	0.102936	7	8.824	38	3.21926e-31	2.20036e-37	GTEx/v8/Adipose_Subcutaneous:GTEx/v8/Adipose_Visceral_Omentum:GTEx/v8/Artery_Aorta:GTEx/v8/Heart_Left_Ventricle	-	4.85e-14	rs212934;rs214060	32	no
VTE	ENSG00000124568	SLC17A1	6	25783125	25832287	-1	protein_coding	6568	SLC17A1	2.59261e-10	-0.181263	2	5.729	0	NA	NA	NA	NA	NA	rs79920061	32	no
VTE	ENSG00000124564	SLC17A3	6	25833294	25882514	-1	protein_coding	10786	SLC17A3	9.88206e-14	-0.246503	5	3.952	0	NA	NA	NA	NA	3.192e-08	rs79920061	32	no
VTE	ENSG00000112337	SLC17A2	6	25912982	25930946	-1	protein_coding	10246	SLC17A2	0.00466985	-0.129201	1	2.397	0	NA	NA	NA	NA	NA	rs79920061	32	no
VTE	ENSG00000112343	TRIM38	6	25963030	25987384	1	protein_coding	10475	TRIM38	4.7513e-06	-0.220583	0	0	1	1.53602e-05	2.71219e-11	GTEx/v8/Whole_Blood:GTEx/v8/Artery_Tibial	+	1.475e-08	rs4645	32	yes
VTE	ENSG00000010704	HFE	6	26087509	26098571	1	protein_coding	3077	HFE	8.49697e-07	0.210172	2	25.2	1	0.000128073	3.02649e-11	GTEx/v8/Adipose_Subcutaneous	+	1.475e-08	rs79920061;rs4645	32	no
VTE	ENSG00000197061	H4C3	6	26104104	26104518	1	protein_coding	8364	H4C3	8.85617e-05	0.852192	1	3.208	0	NA	NA	NA	NA	NA	rs79920061	32	no
VTE	ENSG00000187475	H1-6	6	26107640	26108364	-1	protein_coding	3010	H1-6	NA	-0.0680391	1	3.208	0	NA	NA	NA	NA	NA	rs79920061	32	no
VTE	ENSG00000180596	H2BC4	6	26115101	26124154	-1	protein_coding	8347	H2BC4	0.00287801	0.335736	2	22.1	0	NA	NA	NA	NA	1.475e-08	rs79920061;rs4645	32	no
VTE	ENSG00000180573	H2AC6	6	26124373	26139344	1	protein_coding	8334	H2AC6	0.599176	0.739679	2	22.1	0	NA	NA	NA	NA	1.475e-08	rs79920061;rs4645	32	no
VTE	ENSG00000186470	BTN3A2	6	26365387	26378546	1	protein_coding	11118	BTN3A2	0.000124519	2.20791	0	0	33	1.68364e-06	4.18669e-117	GTEx/v8/Adipose_Subcutaneous:GTEx/v8/Adipose_Visceral_Omentum:GTEx/v8/Whole_Blood:GTEx/v8/Artery_Aorta:GTEx/v8/Artery_Tibial:GTEx/v8/Liver	+	4.85e-14	rs212934;rs214060;rs12526480	32	yes
VTE	ENSG00000181315	ZNF322	6	26636518	26659980	-1	protein_coding	79692	ZNF322	NA	-1.14047	0	0	1	0.000216544	6.66811e-52	GTEx/v8/Adipose_Subcutaneous:GTEx/v8/Adipose_Visceral_Omentum:GTEx/v8/Artery_Tibial	+	4.767e-10	rs212934	32	yes
VTE	ENSG00000164506	STXBP5	6	147525561	147706866	1	protein_coding	134957	STXBP5	0.999992	NA	118	14.73	67	1.09179e-06	0.00206535	GTEx/v8/Whole_Blood:GTEx/v8/Artery_Tibial:GTEx/v8/Liver	+	8.44e-13	rs9373523;rs2786187	34	no
VTE	ENSG00000153814	JAZF1	7	27870192	28220362	-1	protein_coding	221895	JAZF1	0.958302	-0.943258	47	20.2	74	3.07178e-12	8.69357e-15	GTEx/v8/Adipose_Subcutaneous:GTEx/v8/Adipose_Visceral_Omentum:GTEx/v8/Artery_Aorta:GTEx/v8/Artery_Tibial:GTEx/v8/Heart_Atrial_Appendage:GTEx/v8/Heart_Left_Ventricle:GTEx/v8/Liver	+	2.584e-08	rs886663;rs1513275	35	no
VTE	ENSG00000001631	KRIT1	7	91828283	91875480	-1	protein_coding	889	KRIT1	0.0942382	-0.47366	0	0	5	3.97791e-05	7.98361e-05	GTEx/v8/Artery_Aorta	-	2.558e-08	rs42033	36	yes
VTE	ENSG00000157259	GATAD1	7	92076767	92088150	1	protein_coding	57798	GATAD1	0.507483	-0.400631	0	0	35	7.06333e-08	8.43752e-27	GTEx/v8/Adipose_Subcutaneous:GTEx/v8/Artery_Aorta:GTEx/v8/Artery_Tibial:GTEx/v8/Heart_Left_Ventricle	-	6.166e-10	rs42033;rs42038;rs3731326	36	yes
VTE	ENSG00000234545	FAM133B	7	92190107	92219708	-1	protein_coding	257415	FAM133B	0.000297399	-0.728227	1	1.864	0	NA	NA	NA	NA	NA	rs42033	36	no
VTE	ENSG00000105810	CDK6	7	92234235	92465908	-1	protein_coding	1021	CDK6	0.923677	-3.08722	52	16.21	0	NA	NA	NA	NA	6.166e-10	rs42038;rs42033;rs3731326	36	no
VTE	ENSG00000104626	ERI1	8	8859657	8974256	1	protein_coding	90459	ERI1	0.000454685	0.94936	0	0	25	1.7192e-06	1.58151e-06	GTEx/v8/Artery_Aorta	-	3.742e-08	rs35555151	38	yes
VTE	ENSG00000173273	TNKS	8	9413424	9639856	1	protein_coding	8658	TNKS	0.777116	1.63727	0	0	5	5.51718e-06	0.00127623	GTEx/v8/Liver	NA	NA	rs35555151	38	yes
VTE	ENSG00000168079	SCARA5	8	27727399	27850244	-1	protein_coding	286133	SCARA5	0.0669918	2.52169	51	17.32	36	5.97454e-16	1.61158e-11	GTEx/v8/Adipose_Subcutaneous:GTEx/v8/Adipose_Visceral_Omentum	-	1.362e-12	rs2685417;rs10087301	39	no
VTE	ENSG00000134014	ELP3	8	27947190	28048673	1	protein_coding	55140	ELP3	3.92611e-07	-0.149156	0	0	3	5.26469e-06	3.71824e-82	GTEx/v8/Whole_Blood	NA	NA	rs2685417	39	yes
VTE	ENSG00000168575	SLC20A2	8	42273993	42397069	-1	protein_coding	6575	SLC20A2	0.86443	-0.217548	2	1.269	2	1.39744e-32	3.39713e-26	GTEx/v8/Adipose_Subcutaneous:GTEx/v8/Adipose_Visceral_Omentum:GTEx/v8/Artery_Aorta:GTEx/v8/Artery_Tibial	-	2.135e-09	rs2978457	40	no
VTE	ENSG00000176209	SMIM19	8	42396298	42409603	1	protein_coding	114926	SMIM19	0.323328	0.309359	0	0	2	6.3928e-16	1.13025e-64	GTEx/v8/Adipose_Subcutaneous:GTEx/v8/Adipose_Visceral_Omentum:GTEx/v8/Cells_EBV-transformed_lymphocytes:GTEx/v8/Whole_Blood:GTEx/v8/Artery_Aorta:GTEx/v8/Artery_Tibial:GTEx/v8/Heart_Atrial_Appendage:GTEx/v8/Heart_Left_Ventricle	-	2.135e-09	rs2978457	40	yes
VTE	ENSG00000169946	ZFPM2	8	106330920	106816760	1	protein_coding	23414	ZFPM2	0.999956	NA	126	21.1	0	NA	NA	NA	NA	8.306e-30	rs302953;rs12675041;rs12679049;rs6993770;rs6993696;rs996488;rs1450161;rs72673751;rs10505076;rs16873415;rs6995272	41	no
VTE	ENSG00000165025	SYK	9	93564069	93660831	1	protein_coding	6850	SYK	0.99854	1.78178	6	7.169	0	NA	NA	NA	NA	6.095e-09	rs10993706	42	no
VTE	ENSG00000130958	SLC35D2	9	99082988	99145992	-1	protein_coding	11046	SLC35D2	9.13442e-05	-0.0291554	9	2.285	0	NA	NA	NA	NA	1.919e-09	rs10990535	43	no
VTE	ENSG00000165244	ZNF367	9	99148223	99180611	-1	protein_coding	195828	ZNF367	0.802012	-0.672294	4	6.716	0	NA	NA	NA	NA	NA	rs10990535	43	no
VTE	ENSG00000130956	HABP4	9	99212483	99253618	1	protein_coding	22927	HABP4	0.0049325	-0.489071	1	3.301	5	7.00408e-05	0.00467166	GTEx/v8/Whole_Blood	NA	NA	rs10990535	43	no
VTE	ENSG00000081377	CDC14B	9	99252523	99382112	-1	protein_coding	8555	CDC14B	0.576307	-1.17286	2	10.54	0	NA	NA	NA	NA	NA	rs10990535	43	no
VTE	ENSG00000125485	DDX31	9	135468384	135545788	-1	protein_coding	64794	DDX31	2.75576e-06	-0.899017	0	0	3	0.000105674	9.60418e-96	GTEx/v8/Artery_Tibial	+	8.708e-33	rs78590974;rs117210485	44	yes
VTE	ENSG00000165702	GFI1B	9	135820932	135867083	1	protein_coding	8328	GFI1B	0.0128388	1.33795	2	5.179	0	NA	NA	NA	NA	4.238e-13	rs8193009	44	no
VTE	ENSG00000170835	CEL	9	135937365	135947248	1	protein_coding	1056	CEL	6.34005e-05	0.00813064	0	0	1	3.10004e-05	0.0406485	GTEx/v8/Adipose_Subcutaneous	+	6.522e-22	rs74921353	44	yes
VTE	ENSG00000160271	RALGDS	9	135973107	136039301	-1	protein_coding	5900	RALGDS	0.296706	-0.211408	53	13.43	1	7.13383e-05	0.0118727	GTEx/v8/Whole_Blood	NA	2.974e-43	rs3761824;rs11244006;rs571780;rs6597600;rs2073927;rs35200151;rs7868232;rs2886307;rs11244037;rs60526253;rs7862461	44	no
VTE	ENSG00000148288	GBGT1	9	136028340	136039332	-1	protein_coding	26301	GBGT1	0.000100077	0.668451	37	8.937	9	2.80253e-13	7.22388e-09	GTEx/v8/Artery_Aorta:GTEx/v8/Heart_Atrial_Appendage	-	2.974e-43	rs6597600;rs2073927;rs35200151;rs7868232;rs2886307;rs11244037;rs60526253;rs7862461	44	no
VTE	ENSG00000171102	OBP2B	9	136080664	136084630	-1	protein_coding	29989	OBP2B	0.182973	-0.121399	39	10.37	89	9.80656e-11	1.5799e-06	GTEx/v8/Heart_Left_Ventricle	-	5.83e-102	rs11244032;rs2886307;rs11794634;rs142397281;rs4379511;rs11244035;rs11244037;rs12378537;rs8176693;rs78590974;rs4962111;rs3205136;rs7469576;rs7855466;rs8176635;rs656105;rs590488;rs117119759	44	no
VTE	ENSG00000148296	SURF6	9	136197552	136203235	-1	protein_coding	6838	SURF6	8.12447e-05	-0.437228	51	10.2	640	9.94431e-37	1.61537e-66	GTEx/v8/Adipose_Subcutaneous:GTEx/v8/Adipose_Visceral_Omentum:GTEx/v8/Cells_EBV-transformed_lymphocytes:GTEx/v8/Whole_Blood:GTEx/v8/Artery_Aorta:GTEx/v8/Artery_Coronary:GTEx/v8/Artery_Tibial:GTEx/v8/Heart_Atrial_Appendage:GTEx/v8/Heart_Left_Ventricle	-	1.33e-251	rs9411396;rs28551042;rs62574658;rs10901263;rs11244084;rs74921353;rs7700;rs621907;rs34024143;rs117119759;rs60526253;rs4379511;rs36220944;rs150844645;rs11793768;rs4363269;rs557317;rs8176694;rs8176757;rs8176693;rs12378537;rs35698328;rs78590974;rs8176715;rs559723;rs8176635;rs9411490;rs4962126;rs176694;rs590488;rs11791119;rs79158370;rs11244061;rs149181677;rs28714280;rs2285488;rs3124767;rs3094326;rs592514;rs3094375;rs3124762;rs2073935;rs34628564;rs28615587;rs3124756;rs4962111;rs4392970;rs41309954;rs11244032;rs3205136;rs7469576;rs7855466;rs8176744;rs68032997;rs8176630;rs558240;rs567493;rs1179011;rs551924;rs56343119;rs41302673;rs1887519;rs3118671;rs652600;rs78602133;rs62576048;rs13300181;rs8176704;rs142397281;rs4962113;rs7848366;rs117210485;rs9696579	44	no
VTE	ENSG00000148297	MED22	9	136205160	136214986	-1	protein_coding	6837	MED22	0.00632214	-0.130266	46	16.93	186	2.32525e-21	2.03754e-50	GTEx/v8/Adipose_Subcutaneous:GTEx/v8/Whole_Blood	-	9.35e-305	rs28551042;rs62574658;rs7700;rs621907;rs34024143;rs117119759;rs56343119;rs41302673;rs149181677;rs10901263;rs571780;rs11244035;rs8176693;rs4962111;rs12378537;rs7469576;rs7855466;rs3205136;rs8176744;rs78590974;rs579459;rs559723;rs8176635;rs9411490;rs11244061;rs558240;rs4962126;rs79158370;rs567493;rs1179011;rs551924;rs9411396;rs11244084;rs1887519;rs592514;rs3124767;rs3118671;rs652600;rs3094375;rs41309954;rs2073935;rs28615587;rs62576048;rs13300181	44	no
VTE	ENSG00000148303	RPL7A	9	136215069	136218281	1	protein_coding	6130	RPL7A	0.979405	NA	41	16.93	0	NA	NA	NA	NA	1.53e-136	rs621907;rs62574658;rs28551042;rs34024143;rs7700;rs117119759;rs56343119;rs41302673;rs149181677;rs1887519	44	no
VTE	ENSG00000148290	SURF1	9	136218610	136223552	-1	protein_coding	6834	SURF1	1.02064e-13	NA	41	16.93	371	1.21275e-50	2.67588e-56	GTEx/v8/Adipose_Subcutaneous:GTEx/v8/Adipose_Visceral_Omentum:GTEx/v8/Cells_EBV-transformed_lymphocytes:GTEx/v8/Whole_Blood:GTEx/v8/Artery_Aorta:GTEx/v8/Artery_Coronary:GTEx/v8/Artery_Tibial:GTEx/v8/Heart_Atrial_Appendage:GTEx/v8/Heart_Left_Ventricle:GTEx/v8/Liver	-	1.2e-305	rs28551042;rs621907;rs34024143;rs7700;rs117119759;rs56343119;rs41302673;rs149181677;rs1887519;rs60526253;rs10793953;rs11244035;rs4379511;rs4962111;rs7469576;rs7855466;rs4363269;rs8176715;rs11244051;rs579459;rs687621;rs8176635;rs9411490;rs11244061;rs558240;rs4962126;rs656105;rs590488;rs79158370;rs567493;rs1179011;rs551924;rs9411396;rs10901263;rs11244084;rs592514;rs3094377;rs62575992;rs2285488;rs3124767;rs3094326;rs28503755;rs3118671;rs28446901;rs652600;rs3094375;rs3124762;rs78534112;rs73550898;rs4259477;rs13300181;rs11507716;rs12378537;rs8176693;rs78590974;rs3205136;rs11793768;rs557317;rs8176694;rs8176757;rs8176704;rs7030248;rs147278971;rs117210485;rs28714280;rs3124756;rs11523134;rs11244037;rs7868232;rs55988407;rs62576048	44	no
VTE	ENSG00000148291	SURF2	9	136223428	136228045	1	protein_coding	6835	SURF2	3.07087e-07	NA	48	16.93	8	8.28155e-08	3.18975e-06	GTEx/v8/Adipose_Subcutaneous:GTEx/v8/Artery_Tibial	-	7.33e-206	rs34024143;rs7700;rs56343119;rs41302673;rs149181677;rs28551042;rs1887519;rs621907;rs592514;rs9411396;rs28714280;rs3124767	44	no
VTE	ENSG00000148248	SURF4	9	136228325	136242970	-1	protein_coding	6836	SURF4	0.686424	-0.490475	58	16.93	0	NA	NA	NA	NA	7.33e-206	rs7700;rs149181677;rs28551042;rs34024143;rs1887519;rs621907;rs592514;rs56343119;rs9411396;rs41302673;rs3094377;rs78590974;rs117210485	44	no
VTE	ENSG00000198870	STKLD1	9	136243117	136271220	1	protein_coding	169436	STKLD1	2.54707e-16	NA	153	27.5	1	8.83832e-05	0.0331047	GTEx/v8/Adipose_Subcutaneous	+	7.33e-206	rs34024143;rs7700;rs621907;rs28551042;rs1887519;rs592514;rs56343119;rs9411396;rs41302673;rs3094377;rs78590974;rs117210485;rs113845480;rs62575992;rs3124747;rs28714280;rs2285488;rs4962111;rs3205136	44	no
VTE	ENSG00000148300	REXO4	9	136271186	136283164	-1	protein_coding	57109	REXO4	9.99455e-06	1.53085	121	27.5	235	6.23493e-11	2.02448e-10	GTEx/v8/Adipose_Subcutaneous:GTEx/v8/Whole_Blood:GTEx/v8/Artery_Aorta:GTEx/v8/Artery_Tibial:GTEx/v8/Heart_Atrial_Appendage:GTEx/v8/Liver	-	1.35e-192	rs7700;rs592514;rs621907;rs56343119;rs3124747;rs34024143;rs28714280;rs41302673;rs28551042;rs113845480;rs2285488;rs1887519;rs3124767;rs78590974;rs117210485;rs74921353;rs62574658;rs3094375;rs8176693;rs4962111;rs12378537;rs4962126;rs3094326;rs41297217;rs41309954;rs73550898	44	no
VTE	ENSG00000160323	ADAMTS13	9	136279478	136324508	1	protein_coding	11093	ADAMTS13	7.88297e-11	-0.276084	186	26.3	246	2.1019e-27	5.78428e-22	GTEx/v8/Adipose_Subcutaneous:GTEx/v8/Adipose_Visceral_Omentum:GTEx/v8/Whole_Blood:GTEx/v8/Artery_Aorta:GTEx/v8/Artery_Coronary:GTEx/v8/Artery_Tibial:GTEx/v8/Heart_Atrial_Appendage:GTEx/v8/Heart_Left_Ventricle	-	4.28e-223	rs7700;rs56343119;rs41302673;rs34024143;rs28551042;rs113845480;rs2285488;rs1887519;rs592514;rs621907;rs3124767;rs78590974;rs117210485;rs3094326;rs28503755;rs149181677;rs3118671;rs139155764;rs138841709;rs36220944;rs117119759;rs28446901;rs150844645;rs652600;rs3094377;rs3094375;rs3124762;rs2073935;rs78534112;rs8176630;rs558240;rs4962126;rs7848366;rs590488;rs567493;rs551924;rs1179011;rs10901263;rs4259477;rs559723;rs8176635;rs656105;rs11791119;rs8176744;rs41297217;rs13300181	44	no
VTE	ENSG00000160325	CACFD1	9	136325089	136335970	1	protein_coding	11094	CACFD1	0.00574677	NA	67	26.3	84	8.84093e-13	1.09095e-08	GTEx/v8/Adipose_Subcutaneous:GTEx/v8/Adipose_Visceral_Omentum:GTEx/v8/Whole_Blood:GTEx/v8/Artery_Aorta:GTEx/v8/Artery_Coronary:GTEx/v8/Artery_Tibial:GTEx/v8/Heart_Atrial_Appendage:GTEx/v8/Heart_Left_Ventricle	+	1.33e-251	rs41302673;rs3094375;rs56343119;rs592514;rs621907;rs138841709;rs28551042;rs2285488;rs3124762;rs2073935;rs3094377;rs652600;rs78534112;rs78590974;rs117210485;rs41297217;rs41309954;rs3094326;rs139155764;rs36220944;rs8176744;rs8176635;rs13300181;rs62576048;rs11244061;rs558240;rs4962126;rs79158370;rs3124767;rs28446901;rs10901263;rs9802874	44	no
VTE	ENSG00000160326	SLC2A6	9	136336217	136344259	-1	protein_coding	11182	SLC2A6	0.000366664	-0.0332605	68	17.61	39	5.12087e-06	0.0173564	GTEx/v8/Adipose_Visceral_Omentum:GTEx/v8/Artery_Aorta:GTEx/v8/Heart_Atrial_Appendage	+	1.17e-173	rs56343119;rs592514;rs621907;rs78534112;rs28551042;rs41302673;rs3094375;rs652600;rs138841709;rs78590974;rs117210485;rs3124762;rs41297217;rs41309954;rs3094326;rs2073935;rs139155764;rs3094377;rs36220944;rs28688220;rs78602133;rs4259477;rs73550898;rs55978893;rs3124756;rs11244032;rs2886307;rs11794634;rs2285488	44	no
VTE	ENSG00000187616	MYMK	9	136379708	136393734	-1	protein_coding	389827	MYMK	0.00216916	0.106133	56	15.44	0	NA	NA	NA	NA	6.253e-34	rs34628564;rs28615587;rs3124756;rs3094377;rs11523134;rs28463601;rs9802874;rs9696579;rs73550898;rs9330462;rs62576048;rs117210485;rs13300181;rs11507716	44	no
VTE	ENSG00000197859	ADAMTSL2	9	136397286	136440641	1	protein_coding	9719	ADAMTSL2	0.0710587	NA	20	7.109	0	NA	NA	NA	NA	3.494e-23	rs62576048;rs117210485;rs13300181;rs11507716	44	no
VTE	ENSG00000196363	WDR5	9	137000487	137025093	1	protein_coding	11091	WDR5	0.998702	2.28007	0	0	3	1.36786e-05	1.36056e-12	GTEx/v8/Artery_Tibial	NA	NA	rs4962126	44	yes
VTE	ENSG00000078114	NEBL	10	21068902	21463116	-1	protein_coding	10529	NEBL	5.76984e-24	-0.148103	0	0	21	1.80478e-05	1.21986e-78	GTEx/v8/Whole_Blood	NA	NA	rs7905967	45	yes
VTE	ENSG00000180592	SKIDA1	10	21802407	21814611	-1	protein_coding	387640	SKIDA1	NA	-1.17475	15	22	0	NA	NA	NA	NA	2.856e-08	rs7905967	45	no
VTE	ENSG00000078403	MLLT10	10	21823094	22032559	1	protein_coding	8028	MLLT10	0.999584	-0.518307	71	11.8	0	NA	NA	NA	NA	4.621e-09	rs7905967	45	no
VTE	ENSG00000136770	DNAJC1	10	22045466	22292698	-1	protein_coding	64215	DNAJC1	1.42209e-08	NA	90	15.8	0	NA	NA	NA	NA	NA	rs7905967	45	no
VTE	ENSG00000156515	HK1	10	71029740	71161638	1	protein_coding	3098	HK1	0.555733	0.298243	4	8.499	0	NA	NA	NA	NA	2.193e-17	rs144194132;rs56233660;rs34494957	46	no
VTE	ENSG00000075073	TACR2	10	71163659	71176623	-1	protein_coding	6865	TACR2	9.87812e-07	0.719473	42	9.09	84	2.3161e-11	9.19299e-13	GTEx/v8/Artery_Tibial	+	1.726e-26	rs56233660;rs34494957;rs3793853;rs60372179;rs3829182;rs17490500;rs34377151;rs1367517	46	no
VTE	ENSG00000099282	TSPAN15	10	71211229	71267425	1	protein_coding	23555	TSPAN15	0.00185581	1.07414	277	13.41	362	2.30375e-45	9.90184e-38	GTEx/v8/Adipose_Subcutaneous:GTEx/v8/Cells_EBV-transformed_lymphocytes:GTEx/v8/Whole_Blood:GTEx/v8/Artery_Tibial:GTEx/v8/Heart_Atrial_Appendage:GTEx/v8/Heart_Left_Ventricle	-	1.6e-99	rs17490500;rs78707713;rs34377151;rs1367517;rs77544432;rs56233660;rs60372179;rs80118685;rs3829182;rs3793853;rs137936874;rs12769200;rs149172666;rs1864589;rs55644640;rs1665581;rs77364098;rs1238704;rs61848438;rs34494957	46	no
VTE	ENSG00000138193	PLCE1	10	95753746	96092580	1	protein_coding	51196	PLCE1	0.204556	NA	51	17.48	38	6.84975e-09	1.21915e-07	GTEx/v8/Artery_Tibial	+	1.036e-08	rs7069316;rs57866767	47	no
VTE	ENSG00000173145	NOC3L	10	96075004	96122716	-1	protein_coding	64318	NOC3L	1.14013e-06	1.12263	8	17.48	42	1.94806e-10	2.17353e-13	GTEx/v8/Adipose_Subcutaneous:GTEx/v8/Adipose_Visceral_Omentum:GTEx/v8/Whole_Blood:GTEx/v8/Artery_Aorta:GTEx/v8/Artery_Tibial:GTEx/v8/Heart_Atrial_Appendage:GTEx/v8/Heart_Left_Ventricle	+	1.036e-08	rs57866767;rs7069316	47	no
VTE	ENSG00000108239	TBC1D12	10	96162261	96295687	1	protein_coding	23232	TBC1D12	0.00264365	0.292902	0	0	9	5.57063e-05	0.00686763	GTEx/v8/Whole_Blood	NA	NA	rs57866767	47	yes
VTE	ENSG00000138115	CYP2C8	10	96796530	96829254	-1	protein_coding	1558	CYP2C8	5.3504e-12	0.0732111	0	0	23	8.41317e-08	4.4409e-14	GTEx/v8/Artery_Tibial	+	1.036e-08	rs7069316	47	yes
VTE	ENSG00000198873	GRK5	10	120967101	121215131	1	protein_coding	2869	GRK5	0.984108	NA	4	4.515	0	NA	NA	NA	NA	6.136e-32	rs56095167;rs10886430;rs10886437;rs10886443	48	no
VTE	ENSG00000157613	CREB3L1	11	46299212	46342972	1	protein_coding	90993	CREB3L1	0.399379	NA	15	7.85	0	NA	NA	NA	NA	2.048e-08	rs189761107;rs75212415;rs72897626;rs10838596	49	no
VTE	ENSG00000149091	DGKZ	11	46354455	46402104	1	protein_coding	8525	DGKZ	0.998143	-0.438701	23	16.1	0	NA	NA	NA	NA	2.521e-20	rs72897626;rs10838596;rs75212415;rs10838599;rs189761107	49	no
VTE	ENSG00000110492	MDK	11	46402306	46405375	1	protein_coding	4192	MDK	0.0224328	-0.438483	5	16.1	72	9.86739e-09	3.70616e-08	GTEx/v8/Adipose_Subcutaneous:GTEx/v8/Adipose_Visceral_Omentum:GTEx/v8/Artery_Aorta:GTEx/v8/Artery_Tibial:GTEx/v8/Heart_Atrial_Appendage	-	6.76e-35	rs10838596;rs72897626;rs75212415;rs6485690;rs3136516;rs10838642;rs3136447	49	no
VTE	ENSG00000180720	CHRM4	11	46406640	46408107	-1	protein_coding	1132	CHRM4	0.916844	-0.156543	3	16.1	0	NA	NA	NA	NA	NA	rs72897626;rs75212415	49	no
VTE	ENSG00000110497	AMBRA1	11	46417964	46615675	-1	protein_coding	55626	AMBRA1	0.999972	-0.701715	30	14.44	0	NA	NA	NA	NA	5.183e-41	rs75212415;rs10838596;rs189761107;rs72897626;rs11039002;rs74486166;rs78807356	49	no
VTE	ENSG00000180423	HARBI1	11	46624411	46639459	-1	protein_coding	283254	HARBI1	0.00570134	-0.629323	4	6.924	0	NA	NA	NA	NA	9.615e-10	rs189761107;rs10838596;rs72897626	49	no
VTE	ENSG00000175224	ATG13	11	46638826	46696368	1	protein_coding	9776	ATG13	0.984297	-0.658639	24	10.34	22	1.71179e-05	5.50427e-06	GTEx/v8/Adipose_Visceral_Omentum:GTEx/v8/Cells_EBV-transformed_lymphocytes	-	8.987e-18	rs10838596;rs72897626;rs189761107;rs6485690;rs11039002;rs3136516;rs74486166	49	no
VTE	ENSG00000175220	ARHGAP1	11	46698630	46722165	-1	protein_coding	392	ARHGAP1	0.185565	-0.389142	31	22.5	458	2.97012e-19	1.09711e-14	GTEx/v8/Adipose_Subcutaneous:GTEx/v8/Adipose_Visceral_Omentum:GTEx/v8/Whole_Blood:GTEx/v8/Artery_Aorta:GTEx/v8/Artery_Tibial:GTEx/v8/Heart_Atrial_Appendage:GTEx/v8/Heart_Left_Ventricle:GTEx/v8/Liver	-	6.76e-35	rs6485690;rs11039002;rs3136516;rs74486166;rs72897626;rs10838596;rs189761107;rs3136447;rs10838599;rs7111517;rs10838642;rs17787912;rs11039155;rs77682558;rs79498485;rs830085;rs2697920;rs4752829;rs11570051	49	no
VTE	ENSG00000175213	ZNF408	11	46722368	46727462	1	protein_coding	79797	ZNF408	7.89161e-06	-0.0780348	17	22.5	567	6.2833e-16	1.26003e-11	GTEx/v8/Adipose_Visceral_Omentum:GTEx/v8/Artery_Aorta:GTEx/v8/Artery_Tibial:GTEx/v8/Liver	-	6.76e-35	rs6485690;rs3136447;rs3136516;rs72897626;rs11039002;rs11039155;rs75212415;rs79498485;rs189761107;rs10838599;rs10838642;rs2305280;rs4752829;rs7111517;rs830085;rs2697920;rs3740689	49	no
VTE	ENSG00000180210	F2	11	46740730	46761056	1	protein_coding	2147	F2	0.959943	-0.037985	31	15.05	449	3.25931e-15	6.69233e-11	GTEx/v8/Adipose_Subcutaneous:GTEx/v8/Artery_Coronary:GTEx/v8/Artery_Tibial	-	6.76e-35	rs11039002;rs6485690;rs3136447;rs3136516;rs72897626;rs75212415;rs7111517;rs10838642;rs11039155;rs830085;rs79498485	49	no
VTE	ENSG00000175216	CKAP5	11	46764598	46867847	-1	protein_coding	9793	CKAP5	1	-0.360017	79	15.4	0	NA	NA	NA	NA	6.76e-35	rs11039002;rs6485690;rs3136516;rs3136447;rs72897626;rs189761107;rs7111517;rs74486166	49	no
VTE	ENSG00000134569	LRP4	11	46878419	46940193	-1	protein_coding	4038	LRP4	0.100209	0.314362	66	22.7	269	3.65548e-09	2.83171e-05	GTEx/v8/Liver	-	2.362e-30	rs3136447;rs11039002;rs72897626;rs75212415;rs3136516;rs6485690;rs10838642;rs17787912;rs11039155	49	no
VTE	ENSG00000149179	CSTPP1	11	46958240	47185936	1	protein_coding	79096	CSTPP1	5.45468e-07	0.564558	183	20.3	224	8.495e-10	8.15931e-06	GTEx/v8/Artery_Aorta:GTEx/v8/Artery_Coronary:GTEx/v8/Artery_Tibial:GTEx/v8/Liver	-	2.497e-20	rs11039002;rs11039155;rs3136447;rs74486166;rs10838642;rs75212415;rs6485690;rs72897626;rs189761107	49	no
VTE	ENSG00000149182	ARFGAP2	11	47185848	47198676	-1	protein_coding	84364	ARFGAP2	0.562991	-0.150782	28	16.52	0	NA	NA	NA	NA	2.55e-17	rs6485690;rs10838642;rs3136447;rs11039002;rs11039155;rs72897626	49	no
VTE	ENSG00000165912	PACSIN3	11	47199076	47207994	-1	protein_coding	29763	PACSIN3	0.016793	-0.514939	21	16.77	182	6.41025e-11	2.82949e-14	GTEx/v8/Adipose_Subcutaneous:GTEx/v8/Adipose_Visceral_Omentum:GTEx/v8/Artery_Aorta:GTEx/v8/Artery_Tibial	+	2.285e-30	rs10838642;rs3136447;rs6485690;rs72897626;rs7111517;rs3136516;rs4752891;rs830085	49	no
VTE	ENSG00000134574	DDB2	11	47236493	47260767	1	protein_coding	1643	DDB2	0.00511791	0.677015	51	23	358	5.30017e-08	7.40885e-05	GTEx/v8/Adipose_Subcutaneous:GTEx/v8/Whole_Blood:GTEx/v8/Heart_Atrial_Appendage:GTEx/v8/Heart_Left_Ventricle	-	4.299e-23	rs6485690;rs3136447;rs11039155;rs830085;rs2305280;rs11039002;rs7111517;rs79498485	49	no
VTE	ENSG00000134575	ACP2	11	47260853	47270457	-1	protein_coding	53	ACP2	0.000525977	-0.370782	42	23	673	2.42365e-32	1.70401e-25	GTEx/v8/Adipose_Subcutaneous:GTEx/v8/Adipose_Visceral_Omentum:GTEx/v8/Cells_EBV-transformed_lymphocytes:GTEx/v8/Whole_Blood:GTEx/v8/Artery_Tibial:GTEx/v8/Heart_Atrial_Appendage:GTEx/v8/Heart_Left_Ventricle:GTEx/v8/Liver	-	6.76e-35	rs830085;rs11039155;rs2305280;rs77682558;rs11039002;rs3136447;rs10838642;rs6485690;rs79498485;rs4752829;rs3740688;rs10838708;rs10838599;rs3136516;rs7111517;rs2697920;rs189761107;rs17787912;rs75212415;rs11570051;rs3740689;rs1228024;rs6485802;rs4752891;rs7482934;rs7948396;rs10838596	49	no
VTE	ENSG00000025434	NR1H3	11	47269851	47290396	1	protein_coding	10062	NR1H3	0.856186	0.657584	55	23	408	1.74063e-08	5.35489e-05	GTEx/v8/Adipose_Subcutaneous:GTEx/v8/Cells_EBV-transformed_lymphocytes:GTEx/v8/Whole_Blood:GTEx/v8/Artery_Aorta:GTEx/v8/Heart_Atrial_Appendage:GTEx/v8/Heart_Left_Ventricle:GTEx/v8/Liver	+	4.299e-23	rs11039155;rs2305280;rs830085;rs77682558;rs79498485;rs11039002;rs7111517;rs75212415;rs6485690;rs74486166;rs4752829;rs1228024;rs10838708;rs3136447	49	no
VTE	ENSG00000110514	MADD	11	47290712	47351582	1	protein_coding	8567	MADD	0.000901823	-0.37505	94	18.95	363	3.20864e-20	4.89381e-15	GTEx/v8/Adipose_Subcutaneous:GTEx/v8/Adipose_Visceral_Omentum:GTEx/v8/Whole_Blood:GTEx/v8/Artery_Aorta:GTEx/v8/Artery_Coronary:GTEx/v8/Artery_Tibial:GTEx/v8/Heart_Atrial_Appendage:GTEx/v8/Heart_Left_Ventricle	-	9.606e-21	rs11039155;rs830085;rs79498485;rs2305280;rs74486166;rs3740688;rs6485690;rs7111517;rs4752829;rs3740689;rs11039002;rs3136447;rs2697920;rs10838708	49	no
VTE	ENSG00000134571	MYBPC3	11	47352957	47374253	-1	protein_coding	4607	MYBPC3	1.35054e-06	-0.432352	38	15.43	201	1.11875e-25	4.02707e-22	GTEx/v8/Whole_Blood	+	4.508e-17	rs830085;rs11039155;rs79498485;rs2305280;rs74486166;rs2697920;rs11570051;rs4752829;rs141325867;rs3740688;rs3740689;rs10838642;rs10838708;rs4752891;rs7948396	49	no
VTE	ENSG00000066336	SPI1	11	47376411	47400127	-1	protein_coding	6688	SPI1	0.897231	NA	28	9.442	0	NA	NA	NA	NA	7.73e-13	rs11039155;rs79498485;rs2697920;rs11570051;rs4752829;rs141325867;rs3740688;rs3740689;rs10838708	49	no
VTE	ENSG00000165915	SLC39A13	11	47428683	47438047	1	protein_coding	91252	SLC39A13	0.011852	-0.332419	26	10.19	110	8.26223e-16	1.13327e-12	GTEx/v8/Adipose_Subcutaneous:GTEx/v8/Adipose_Visceral_Omentum:GTEx/v8/Whole_Blood:GTEx/v8/Artery_Aorta:GTEx/v8/Artery_Tibial:GTEx/v8/Heart_Atrial_Appendage	-	6.034e-42	rs10838708;rs79498485;rs141325867;rs4752829;rs830085;rs3740688;rs3740689;rs7948396;rs1228024;rs6485802	49	no
VTE	ENSG00000165916	PSMC3	11	47440320	47447993	-1	protein_coding	5702	PSMC3	0.9792	-0.404697	54	14.02	177	9.35895e-16	2.36421e-11	GTEx/v8/Adipose_Subcutaneous:GTEx/v8/Adipose_Visceral_Omentum:GTEx/v8/Whole_Blood:GTEx/v8/Artery_Aorta:GTEx/v8/Artery_Tibial:GTEx/v8/Liver	-	6.034e-42	rs10838708;rs79498485;rs141325867;rs4752829;rs830085;rs3740689;rs1228024;rs6485802	49	no
VTE	ENSG00000165917	RAPSN	11	47459308	47470730	-1	protein_coding	5913	RAPSN	0.0326445	0.0487816	57	31	88	1.71642e-07	6.17155e-05	GTEx/v8/Adipose_Subcutaneous:GTEx/v8/Adipose_Visceral_Omentum	+	6.034e-42	rs4752829;rs10838708;rs79498485;rs3740688;rs11039155;rs141325867;rs1228024;rs6485802;rs4752891	49	no
VTE	ENSG00000149187	CELF1	11	47487496	47587121	-1	protein_coding	10658	CELF1	0.998617	-0.376216	40	17.35	15	8.0107e-06	0.000461108	GTEx/v8/Whole_Blood:GTEx/v8/Artery_Tibial	+	2.081e-36	rs79498485;rs11039155;rs141325867;rs4752829;rs117784795	49	no
VTE	ENSG00000213619	NDUFS3	11	47586888	47606114	1	protein_coding	4722	NDUFS3	0.047137	-0.0123446	8	11.51	23	8.68775e-05	0.0271439	GTEx/v8/Adipose_Subcutaneous:GTEx/v8/Heart_Atrial_Appendage	+	4.538e-11	rs79498485;rs141325867;rs10838708;rs11039155;rs4752829	49	no
VTE	ENSG00000110536	PTPMT1	11	47586982	47595013	1	protein_coding	114971	PTPMT1	0.459152	NA	5	11.51	151	7.83196e-06	0.000699996	GTEx/v8/Adipose_Visceral_Omentum:GTEx/v8/Artery_Tibial	+	8.936e-17	rs79498485;rs141325867;rs6485802;rs17787912;rs3740689;rs10838708;rs1228024;rs4752891;rs7948396	49	no
VTE	ENSG00000123444	KBTBD4	11	47593749	47600567	-1	protein_coding	55709	KBTBD4	0.0180744	-0.492621	7	11.51	0	NA	NA	NA	NA	4.844e-08	rs79498485;rs141325867	49	no
VTE	ENSG00000196666	FAM180B	11	47608198	47610746	1	protein_coding	399888	FAM180B	0.315838	NA	5	5.31	226	4.5199e-05	0.0158999	GTEx/v8/Artery_Tibial	NA	4.844e-08	rs141325867;rs79498485;rs7948396	49	no
VTE	ENSG00000172247	C1QTNF4	11	47611216	47616211	-1	protein_coding	114900	C1QTNF4	0.679081	NA	7	5.31	748	3.05741e-49	1.21395e-52	GTEx/v8/Adipose_Subcutaneous:GTEx/v8/Adipose_Visceral_Omentum:GTEx/v8/Cells_EBV-transformed_lymphocytes:GTEx/v8/Whole_Blood:GTEx/v8/Artery_Aorta:GTEx/v8/Artery_Coronary:GTEx/v8/Artery_Tibial:GTEx/v8/Heart_Atrial_Appendage:GTEx/v8/Heart_Left_Ventricle:GTEx/v8/Liver	+	4.508e-17	rs79498485;rs6485690;rs10838642;rs11039155;rs830085;rs2305280;rs74486166;rs2697920;rs4752829;rs3740688;rs3740689;rs10838708;rs1228024;rs4752891;rs7948396;rs6485802	49	no
VTE	ENSG00000109919	MTCH2	11	47638867	47664175	-1	protein_coding	23788	MTCH2	0.166788	0.0369336	6	7.897	45	1.33112e-05	0.0042687	GTEx/v8/Adipose_Subcutaneous	-	1.608e-13	rs79498485;rs77682558;rs10838708	49	no
VTE	ENSG00000165923	AGBL2	11	47681143	47736941	-1	protein_coding	79841	AGBL2	6.81051e-12	-0.765874	16	13.56	39	2.19104e-05	0.0233672	GTEx/v8/Cells_EBV-transformed_lymphocytes:GTEx/v8/Artery_Aorta	+	1.206e-36	rs79498485;rs141325867;rs11039155;rs3740689	49	no
VTE	ENSG00000109920	FNBP4	11	47738072	47788995	-1	protein_coding	23360	FNBP4	0.999993	-0.713792	21	11.58	0	NA	NA	NA	NA	9.348e-36	rs79498485;rs141325867;rs1228024;rs4752829	49	no
VTE	ENSG00000030066	NUP160	11	47799639	47870107	-1	protein_coding	23279	NUP160	0.0239792	-0.345694	20	11.58	198	5.14089e-06	2.19571e-05	GTEx/v8/Whole_Blood	-	5.777e-36	rs79498485;rs141325867;rs6485802;rs11039155;rs6485690;rs2697920;rs3740688;rs3740689;rs10838708;rs1228024;rs7948396	49	no
VTE	ENSG00000149177	PTPRJ	11	48002113	48189670	1	protein_coding	5795	PTPRJ	2.38654e-05	NA	74	18.06	1130	1.54403e-14	1.75259e-10	GTEx/v8/Adipose_Subcutaneous:GTEx/v8/Adipose_Visceral_Omentum:GTEx/v8/Whole_Blood:GTEx/v8/Artery_Aorta:GTEx/v8/Artery_Tibial:GTEx/v8/Heart_Atrial_Appendage:GTEx/v8/Heart_Left_Ventricle	+	7.742e-26	rs141325867;rs79498485;rs1228024;rs6485802;rs117784795;rs4752891;rs3136447;rs11039155;rs2305280;rs4752829;rs3740689;rs10838708;rs7948396;rs11570051;rs11039002;rs7482934;rs189639150	49	no
VTE	ENSG00000175619	OR4B1	11	48238344	48239314	1	protein_coding	119765	OR4B1	0.010938	0.304381	6	8.853	0	NA	NA	NA	NA	4.487e-08	rs4752891;rs11570051;rs7482934;rs7948396	49	no
VTE	ENSG00000172208	OR4X2	11	48266608	48267622	1	protein_coding	119764	OR4X2	1.10989e-08	0.281681	3	7.562	0	NA	NA	NA	NA	NA	rs4752891	49	no
VTE	ENSG00000176567	OR4X1	11	48285413	48286330	1	protein_coding	390113	OR4X1	0.000157675	0.54039	5	23.5	0	NA	NA	NA	NA	NA	rs4752891	49	no
VTE	ENSG00000176555	OR4S1	11	48327775	48328704	1	protein_coding	256148	OR4S1	0.00461719	0.795798	7	6.242	0	NA	NA	NA	NA	NA	rs4752891	49	no
VTE	ENSG00000176547	OR4C3	11	48346472	48347507	1	protein_coding	256144	OR4C3	0.00874513	0.0970577	3	2.329	0	NA	NA	NA	NA	NA	rs4752891	49	no
VTE	ENSG00000237388	OR4A47	11	48510269	48511332	1	protein_coding	403253	OR4A47	1.43391e-05	0.482909	25	13.83	0	NA	NA	NA	NA	NA	rs7948396;rs4752891	49	no
VTE	ENSG00000182053	TRIM49B	11	49050504	49059579	1	protein_coding	283116	TRIM49B	7.55661e-05	0.0453407	13	10.93	0	NA	NA	NA	NA	NA	rs7948396	49	no
VTE	ENSG00000214891	TRIM64C	11	49075266	49080664	-1	protein_coding	646754	TRIM64C	0.0121166	NA	13	6.283	0	NA	NA	NA	NA	NA	rs7948396;rs189639150;rs7482934	49	no
VTE	ENSG00000086205	FOLH1	11	49168187	49230222	-1	protein_coding	2346	FOLH1	0.253397	-0.0941583	2	5.51	894	3.18281e-17	5.1261e-17	GTEx/v8/Adipose_Subcutaneous:GTEx/v8/Artery_Aorta:GTEx/v8/Artery_Coronary:GTEx/v8/Artery_Tibial:GTEx/v8/Heart_Atrial_Appendage:GTEx/v8/Heart_Left_Ventricle	+	6.477e-12	rs7948396;rs4752891	49	no
VTE	ENSG00000150244	TRIM48	11	55029658	55038595	1	protein_coding	79097	TRIM48	1.77342e-14	1.12355	12	3.876	0	NA	NA	NA	NA	8.738e-10	rs117273915;rs12421131	50	no
VTE	ENSG00000181961	OR4A16	11	55110627	55111707	1	protein_coding	81327	OR4A16	2.6134e-05	-0.185877	12	9.123	0	NA	NA	NA	NA	5.629e-09	rs117273915;rs12421131;rs117350740	50	no
VTE	ENSG00000181958	OR4A15	11	55135360	55136394	1	protein_coding	81328	OR4A15	NA	0.303206	7	5.937	0	NA	NA	NA	NA	1.106e-09	rs117273915;rs12421131	50	no
VTE	ENSG00000181939	OR4C15	11	55321783	55322895	1	protein_coding	81309	OR4C15	3.3941e-11	0.122703	7	3.102	0	NA	NA	NA	NA	NA	rs117273915;rs12421131	50	no
VTE	ENSG00000172188	OR4C11	11	55370830	55371874	-1	protein_coding	219429	OR4C11	1.40887e-06	0.491615	8	37	0	NA	NA	NA	NA	6.029e-10	rs4619163;rs117350740;rs12421131;rs117273915	50	no
VTE	ENSG00000181927	OR4P4	11	55405834	55406772	1	protein_coding	81300	OR4P4	0.0573838	-0.104539	2	0.702	0	NA	NA	NA	NA	NA	rs12421131	50	no
VTE	ENSG00000174982	OR4S2	11	55418380	55419315	1	protein_coding	219431	OR4S2	0.0010386	0.091799	4	1.564	0	NA	NA	NA	NA	NA	rs12421131;rs117273915	50	no
VTE	ENSG00000181903	OR4C6	11	55432614	55433671	1	protein_coding	219432	OR4C6	1.08194e-05	0.0428578	6	9.791	0	NA	NA	NA	NA	NA	rs117273915;rs12421131	50	no
VTE	ENSG00000186113	OR5D14	11	55563032	55563976	1	protein_coding	219436	OR5D14	0.000814345	-0.102065	6	4.296	0	NA	NA	NA	NA	NA	rs12421131	50	no
VTE	ENSG00000186119	OR5D18	11	55587086	55588073	1	protein_coding	219438	OR5D18	0.000954998	0.0741843	1	3.847	0	NA	NA	NA	NA	NA	rs12421131	50	no
VTE	ENSG00000205030	OR5L2	11	55594695	55595630	1	protein_coding	26338	OR5L2	0.000593861	0.123388	2	5.387	0	NA	NA	NA	NA	NA	rs12421131	50	no
VTE	ENSG00000205029	OR5D16	11	55606228	55607214	1	protein_coding	390144	OR5D16	2.33685e-07	0.32122	3	5.387	0	NA	NA	NA	NA	NA	rs12421131	50	no
VTE	ENSG00000124900	TRIM51	11	55650773	55659286	1	protein_coding	84767	TRIM51	1.04918e-05	NA	4	2.025	0	NA	NA	NA	NA	NA	rs12421131;rs117273915;rs77235188	50	no
VTE	ENSG00000187612	OR5W2	11	55681126	55682058	-1	protein_coding	390148	OR5W2	0.0488123	0.336193	17	22	0	NA	NA	NA	NA	1.945e-08	rs117273915;rs12421131;rs7940239;rs112407406;rs77235188	50	no
VTE	ENSG00000167825	OR5I1	11	55702932	55703876	-1	protein_coding	10798	OR5I1	0.237661	0.340832	8	6.686	0	NA	NA	NA	NA	8.499e-09	rs7940239;rs12421131;rs117273915;rs77235188	50	no
VTE	ENSG00000174970	OR10AG1	11	55734975	55735990	-1	protein_coding	282770	OR10AG1	0.000135734	0.71987	14	6.466	0	NA	NA	NA	NA	8.014e-10	rs7940239;rs12421131;rs4619163;rs117350740;rs2512722	50	no
VTE	ENSG00000149133	OR5F1	11	55761157	55762101	-1	protein_coding	338674	OR5F1	0.00647381	0.117291	12	3.044	0	NA	NA	NA	NA	NA	rs12421131;rs7940239;rs4619163;rs117350740	50	no
VTE	ENSG00000181785	OR5AS1	11	55797895	55798869	1	protein_coding	219447	OR5AS1	0.255636	0.560514	19	23	0	NA	NA	NA	NA	1.125e-09	rs7940239;rs12421131;rs2512722	50	no
VTE	ENSG00000172154	OR8I2	11	55860753	55861762	1	protein_coding	120586	OR8I2	0.000129181	0.939089	11	7.29	0	NA	NA	NA	NA	NA	rs7940239;rs12421131	50	no
VTE	ENSG00000181767	OR8H2	11	55872519	55873457	1	protein_coding	390151	OR8H2	0.000858972	1.57394	17	7.29	0	NA	NA	NA	NA	NA	rs7940239;rs12421131;rs72925818	50	no
VTE	ENSG00000181761	OR8H3	11	55889849	55890787	1	protein_coding	390152	OR8H3	7.94648e-07	0.505865	18	9.144	0	NA	NA	NA	NA	NA	rs12421131;rs7940239	50	no
VTE	ENSG00000167822	OR8J3	11	55904247	55905194	-1	protein_coding	81168	OR8J3	0.065557	-0.110974	28	23.4	0	NA	NA	NA	NA	NA	rs7940239;rs12421131	50	no
VTE	ENSG00000181752	OR8K5	11	55926870	55927793	-1	protein_coding	219453	OR8K5	4.10692e-07	0.118876	14	7.304	0	NA	NA	NA	NA	NA	rs12421131;rs72925818;rs7940239	50	no
VTE	ENSG00000174957	OR5J2	11	55944094	55945032	1	protein_coding	282775	OR5J2	0.000124682	0.336526	20	6.446	0	NA	NA	NA	NA	NA	rs12421131;rs7940239;rs112407406	50	no
VTE	ENSG00000181718	OR5T2	11	55999490	56000737	-1	protein_coding	219464	OR5T2	0.00107907	0.00394798	16	19.97	0	NA	NA	NA	NA	NA	rs12421131;rs7940239;rs72925818	50	no
VTE	ENSG00000172489	OR5T3	11	56019676	56020698	1	protein_coding	390154	OR5T3	1.28425e-05	0.561632	12	5.437	0	NA	NA	NA	NA	2.321e-09	rs12421131;rs4619163;rs117350740;rs7940239	50	no
VTE	ENSG00000181698	OR5T1	11	56043029	56044146	1	protein_coding	390155	OR5T1	0.00013089	0.216227	22	7.351	0	NA	NA	NA	NA	2.48e-09	rs12421131;rs7940239;rs2512722	50	no
VTE	ENSG00000181693	OR8H1	11	56057529	56058566	-1	protein_coding	219469	OR8H1	1.46607e-05	0.0494593	14	2.998	0	NA	NA	NA	NA	NA	rs7940239;rs12421131	50	no
VTE	ENSG00000150261	OR8K1	11	56113421	56114507	1	protein_coding	390157	OR8K1	0.00203916	0.0505999	22	11.65	0	NA	NA	NA	NA	2.391e-13	rs4939033;rs7940239;rs2512722;rs12421131;rs4619163	50	no
VTE	ENSG00000172487	OR8J1	11	56127691	56128764	1	protein_coding	219477	OR8J1	4.47462e-06	0.252969	22	23.1	0	NA	NA	NA	NA	2.391e-13	rs7940239;rs4619163;rs12421131	50	no
VTE	ENSG00000172199	OR8U1	11	56143100	56144029	1	protein_coding	219417	OR8U1	0.0134541	0.325066	40	13.1	0	NA	NA	NA	NA	4.163e-08	rs7940239;rs12421131;rs2512722;rs4939033;rs112901519;rs112407406	50	no
VTE	ENSG00000150269	OR5M9	11	56229945	56230877	-1	protein_coding	390162	OR5M9	0.00775094	0.327064	4	5.092	0	NA	NA	NA	NA	NA	rs12421131;rs72925818	50	no
VTE	ENSG00000174937	OR5M3	11	56236964	56238014	-1	protein_coding	219482	OR5M3	1.24691e-05	0.0500384	7	4.565	0	NA	NA	NA	NA	NA	rs72925818;rs12421131	50	no
VTE	ENSG00000181371	OR5M8	11	56257825	56258871	-1	protein_coding	219484	OR5M8	0.00973388	0.26452	7	1.8	0	NA	NA	NA	NA	NA	rs12421131	50	no
VTE	ENSG00000255223	OR5M11	11	56309746	56310757	-1	protein_coding	219487	OR5M11	0.00076255	0.03827	9	4.477	0	NA	NA	NA	NA	NA	rs72925818;rs12421131;rs77235188	50	no
VTE	ENSG00000254834	OR5M10	11	56344212	56345263	-1	protein_coding	390167	OR5M10	0.00772763	-0.173543	6	4.331	0	NA	NA	NA	NA	NA	rs12421131	50	no
VTE	ENSG00000255012	OR5M1	11	56380031	56380978	-1	protein_coding	390168	OR5M1	0.0473827	0.317189	8	6.792	0	NA	NA	NA	NA	NA	rs12421131	50	no
VTE	ENSG00000172464	OR5AP2	11	56408942	56409947	-1	protein_coding	338675	OR5AP2	0.0692232	-0.101035	12	7.235	0	NA	NA	NA	NA	NA	rs12421131	50	no
VTE	ENSG00000172459	OR5AR1	11	56431138	56432163	1	protein_coding	219493	OR5AR1	0.000179721	0.0475708	10	7.789	0	NA	NA	NA	NA	6.157e-11	rs12421131;rs4619163	50	no
VTE	ENSG00000174914	OR9G1	11	56467864	56468781	1	protein_coding	390174	OR9G1	0.000995316	0.109854	8	8.74	0	NA	NA	NA	NA	NA	rs12421131	50	no
VTE	ENSG00000172457	OR9G4	11	56510303	56511287	-1	protein_coding	283189	OR9G4	0.000306988	0.124177	14	11.75	0	NA	NA	NA	NA	NA	rs12421131	50	no
VTE	ENSG00000181273	OR5AK2	11	56756347	56757342	1	protein_coding	390181	OR5AK2	2.87905e-07	-0.138667	2	0.431	0	NA	NA	NA	NA	NA	rs141798115;rs75348906	50	no
VTE	ENSG00000183908	LRRC55	11	56949221	56959191	1	protein_coding	219527	LRRC55	0.677224	1.59906	1	0.241	1	0.00016059	0.0285065	GTEx/v8/Adipose_Visceral_Omentum	NA	2.842e-11	rs117747098;rs12421131	50	no
VTE	ENSG00000149136	SSRP1	11	57093459	57103351	-1	protein_coding	6749	SSRP1	0.999693	-0.546304	1	0.648	0	NA	NA	NA	NA	NA	rs117747098	50	no
VTE	ENSG00000109991	P2RX3	11	57105848	57138073	1	protein_coding	5024	P2RX3	0.0114976	-0.175016	1	0.648	0	NA	NA	NA	NA	NA	rs117747098	50	no
VTE	ENSG00000172409	CLP1	11	57416465	57429340	1	protein_coding	10978	CLP1	0.937605	-0.832602	0	0	11	0.000173665	0.0116341	GTEx/v8/Heart_Atrial_Appendage	NA	NA	rs12421131	50	yes
VTE	ENSG00000213593	TMX2	11	57480072	57508445	1	protein_coding	51075	TMX2	0.429914	0.120517	0	0	1	6.81373e-05	0.0284616	GTEx/v8/Artery_Coronary	+	2.534e-08	rs72925818	50	yes
VTE	ENSG00000256713	PGA5	11	61008514	61018920	1	protein_coding	5222	PGA5	0.00127358	0.0513857	0	0	1	0.000103115	0.025554	GTEx/v8/Whole_Blood	-	8.667e-13	rs174566	51	yes
VTE	ENSG00000149532	CPSF7	11	61170121	61197503	-1	protein_coding	79869	CPSF7	0.99133	-1.55329	0	0	1	0.000191832	4.53035e-12	GTEx/v8/Adipose_Subcutaneous	-	9.31e-19	rs174566	51	yes
VTE	ENSG00000124920	MYRF	11	61520114	61555990	1	protein_coding	745	MYRF	0.999848	-1.65959	17	19.93	18	1.99072e-08	4.14272e-37	GTEx/v8/Adipose_Subcutaneous:GTEx/v8/Whole_Blood:GTEx/v8/Liver	-	6.859e-20	rs174532;rs174566;rs174593	51	no
VTE	ENSG00000134825	TMEM258	11	61535973	61560274	-1	protein_coding	746	TMEM258	0.000864646	0.122739	20	19.93	84	3.8129e-13	4.06714e-09	GTEx/v8/Adipose_Subcutaneous:GTEx/v8/Adipose_Visceral_Omentum:GTEx/v8/Whole_Blood:GTEx/v8/Artery_Aorta:GTEx/v8/Artery_Tibial:GTEx/v8/Heart_Atrial_Appendage	-	5.972e-20	rs174532;rs174566;rs174593;rs174449;rs174619;rs2072114;rs2526678	51	no
VTE	ENSG00000168496	FEN1	11	61560109	61564716	1	protein_coding	2237	FEN1	3.47774e-05	-0.45994	17	14.1	0	NA	NA	NA	NA	1.279e-19	rs174566;rs2072114;rs2526678	51	no
VTE	ENSG00000134824	FADS2	11	61560452	61634826	1	protein_coding	9415	FADS2	0.990052	-0.476246	115	14.1	97	1.36927e-73	4.16138e-129	GTEx/v8/Adipose_Subcutaneous:GTEx/v8/Adipose_Visceral_Omentum:GTEx/v8/Whole_Blood:GTEx/v8/Artery_Aorta:GTEx/v8/Artery_Coronary:GTEx/v8/Artery_Tibial:GTEx/v8/Heart_Atrial_Appendage:GTEx/v8/Heart_Left_Ventricle	-	5.972e-20	rs174566;rs2072114;rs2526678;rs174565;rs174593;rs174449;rs174619;rs174532	51	no
VTE	ENSG00000149485	FADS1	11	61567099	61596790	-1	protein_coding	3992	FADS1	0.383801	-0.763753	58	14.1	99	2.96339e-10	1.57758e-06	GTEx/v8/Adipose_Subcutaneous:GTEx/v8/Adipose_Visceral_Omentum:GTEx/v8/Whole_Blood:GTEx/v8/Artery_Aorta:GTEx/v8/Artery_Tibial:GTEx/v8/Heart_Atrial_Appendage:GTEx/v8/Heart_Left_Ventricle:GTEx/v8/Liver	+	5.972e-20	rs174566;rs2072114;rs2526678;rs174565;rs174593;rs174449;rs174619;rs174532	51	no
VTE	ENSG00000221968	FADS3	11	61640991	61659523	-1	protein_coding	3995	FADS3	0.0488722	NA	11	13.11	46	2.40861e-08	0.000283143	GTEx/v8/Liver	+	5.972e-20	rs174449;rs174619;rs174566;rs2072114	51	no
VTE	ENSG00000167994	RAB3IL1	11	61664773	61687741	-1	protein_coding	5866	RAB3IL1	0.000894541	-0.364568	4	13.11	17	1.13045e-07	1.02357e-37	GTEx/v8/Whole_Blood	-	1.133e-10	rs174449;rs174532;rs174619	51	no
VTE	ENSG00000149503	INCENP	11	61891445	61920635	1	protein_coding	3619	INCENP	0.996087	0.518653	0	0	3	1.0766e-05	4.01029e-07	GTEx/v8/Heart_Left_Ventricle	+	1.635e-08	rs174619	51	yes
VTE	ENSG00000089597	GANAB	11	62392298	62414104	-1	protein_coding	23193	GANAB	0.999948	-1.00534	0	0	7	4.0164e-06	0.0180353	GTEx/v8/Liver	NA	NA	rs174593	51	yes
VTE	ENSG00000074201	CLNS1A	11	77225981	77348850	-1	protein_coding	1207	CLNS1A	0.0950296	-0.774849	122	22.6	373	3.27152e-22	2.97487e-17	GTEx/v8/Adipose_Subcutaneous:GTEx/v8/Adipose_Visceral_Omentum:GTEx/v8/Artery_Aorta:GTEx/v8/Artery_Tibial	+	1.389e-08	rs60509203	52	no
VTE	ENSG00000178301	AQP11	11	77300436	77321400	1	protein_coding	282679	AQP11	0.059172	-0.710217	54	22.6	373	1.05783e-20	4.56862e-16	GTEx/v8/Adipose_Subcutaneous:GTEx/v8/Whole_Blood:GTEx/v8/Artery_Aorta:GTEx/v8/Artery_Coronary:GTEx/v8/Artery_Tibial:GTEx/v8/Heart_Atrial_Appendage	-	1.389e-08	rs60509203	52	no
VTE	ENSG00000048649	RSF1	11	77371041	77532063	-1	protein_coding	51773	RSF1	1	-1.86568	218	15.33	260	1.62072e-05	0.0161467	GTEx/v8/Whole_Blood	-	1.389e-08	rs60509203	52	no
VTE	ENSG00000087884	AAMDC	11	77532155	77629478	1	protein_coding	28971	AAMDC	0.000474347	-0.216702	74	27.3	373	7.10551e-38	2.72051e-31	GTEx/v8/Adipose_Subcutaneous:GTEx/v8/Adipose_Visceral_Omentum:GTEx/v8/Artery_Aorta:GTEx/v8/Artery_Coronary:GTEx/v8/Artery_Tibial:GTEx/v8/Heart_Atrial_Appendage:GTEx/v8/Heart_Left_Ventricle	-	1.389e-08	rs60509203	52	no
VTE	ENSG00000149262	INTS4	11	77589766	77705724	-1	protein_coding	92105	INTS4	0.653071	-0.488201	83	27.3	373	9.23989e-25	3.69662e-19	GTEx/v8/Adipose_Subcutaneous:GTEx/v8/Adipose_Visceral_Omentum:GTEx/v8/Whole_Blood:GTEx/v8/Artery_Aorta:GTEx/v8/Artery_Tibial:GTEx/v8/Heart_Left_Ventricle	+	1.389e-08	rs60509203	52	no
VTE	ENSG00000110080	ST3GAL4	11	126225535	126310239	1	protein_coding	6484	ST3GAL4	0.439049	-0.0274587	8	15.38	4	4.30167e-08	0.000105309	GTEx/v8/Adipose_Subcutaneous	+	5.342e-11	rs35257264;rs35166255;rs11600151	53	no
VTE	ENSG00000149571	KIRREL3	11	126293254	126873355	-1	protein_coding	84623	KIRREL3	0.977506	1.27303	8	15.38	0	NA	NA	NA	NA	5.342e-11	rs35257264;rs35166255;rs11600151	53	no
VTE	ENSG00000047617	ANO2	12	5641035	6055398	-1	protein_coding	57101	ANO2	2.84805e-18	-0.198728	65	34	71	5.18384e-12	1.64341e-10	GTEx/v8/Adipose_Subcutaneous:GTEx/v8/Adipose_Visceral_Omentum:GTEx/v8/Artery_Tibial:GTEx/v8/Heart_Atrial_Appendage:GTEx/v8/Heart_Left_Ventricle	+	3.359e-10	rs151273781;rs12423482	54	no
VTE	ENSG00000110799	VWF	12	6058040	6233936	-1	protein_coding	7450	VWF	1.52411e-11	-0.3747	201	34	2	3.69455e-05	0.00724899	GTEx/v8/Whole_Blood	-	4.596e-28	rs12423482;rs68120218;rs10849378;rs216335;rs7135039;rs73036509;rs1800379;rs71582860	54	no
VTE	ENSG00000111671	SPSB2	12	6980099	6998522	-1	protein_coding	84727	SPSB2	0.125059	NA	0	0	2	1.73604e-06	1.50618e-48	GTEx/v8/Artery_Tibial	-	3.012e-26	rs7135039	54	yes
VTE	ENSG00000255837	TAS2R20	12	11149094	11150474	-1	protein_coding	259295	TAS2R20	0.00447602	0.913999	0	0	1	9.01984e-05	8.48778e-28	GTEx/v8/Artery_Tibial	NA	NA	rs11054402	55	yes
VTE	ENSG00000123415	SMUG1	12	54558529	54582778	-1	protein_coding	23583	SMUG1	0.00123009	-0.0189373	0	0	1	4.73054e-05	1.35235e-40	GTEx/v8/Adipose_Subcutaneous	+	3.048e-08	rs9739357	57	yes
VTE	ENSG00000094916	CBX5	12	54624724	54673886	-1	protein_coding	23468	CBX5	0.835001	-5.09556	3	5.186	0	NA	NA	NA	NA	NA	rs7304860	57	no
VTE	ENSG00000135486	HNRNPA1	12	54673977	54680872	1	protein_coding	3178	HNRNPA1	0.966614	-0.761986	5	6.746	3	3.14982e-07	3.21213e-21	GTEx/v8/Whole_Blood	+	3.048e-08	rs7304860;rs9739357	57	no
VTE	ENSG00000123405	NFE2	12	54685895	54694905	-1	protein_coding	4778	NFE2	0.688914	-0.33929	5	6.746	1	0.000146855	7.14689e-31	GTEx/v8/Whole_Blood	-	2.863e-08	rs7304860;rs4759076	57	no
VTE	ENSG00000111481	COPZ1	12	54694986	54745633	1	protein_coding	22818	COPZ1	0.890701	-0.725683	13	6.746	1	4.29867e-05	0.0172713	GTEx/v8/Artery_Aorta	-	1.981e-13	rs7304860;rs4759076	57	no
VTE	ENSG00000139572	GPR84	12	54756229	54758271	-1	protein_coding	53831	GPR84	2.72207e-07	-0.41387	0	0	14	1.23702e-06	1.22153e-10	GTEx/v8/Adipose_Subcutaneous:GTEx/v8/Whole_Blood:GTEx/v8/Artery_Tibial	-	1.981e-13	rs9739357;rs7304860;rs4759076	57	yes
VTE	ENSG00000153233	PTPRR	12	71031853	71314623	-1	protein_coding	5801	PTPRR	0.000430476	-0.90933	19	16.16	0	NA	NA	NA	NA	2.412e-08	rs12826168;rs7960840	58	no
VTE	ENSG00000136011	STAB2	12	103981051	104160505	1	protein_coding	55576	STAB2	4.17568e-28	-0.109286	48	21.8	41	4.20287e-25	2.02672e-19	GTEx/v8/Artery_Aorta:GTEx/v8/Artery_Tibial:GTEx/v8/Heart_Atrial_Appendage	+	1.2e-10	rs1070073;rs3751198;rs12229292	59	no
VTE	ENSG00000111696	NT5DC3	12	104164231	104234975	-1	protein_coding	51559	NT5DC3	0.000112402	4.18329	31	10.51	33	5.69051e-10	1.62471e-74	GTEx/v8/Adipose_Subcutaneous:GTEx/v8/Whole_Blood:GTEx/v8/Artery_Aorta:GTEx/v8/Artery_Tibial:GTEx/v8/Liver	+	1.2e-10	rs12229292;rs3751198	59	no
VTE	ENSG00000198324	PHETA1	12	111798455	111806925	-1	protein_coding	144717	PHETA1	0.00514983	-0.607261	0	0	6	0.000316796	0.0404214	GTEx/v8/Whole_Blood	NA	NA	rs4766460	60	yes
VTE	ENSG00000111252	SH2B3	12	111843752	111889427	1	protein_coding	10019	SH2B3	0.00592219	-0.243854	37	21.4	0	NA	NA	NA	NA	2.615e-12	rs597808;rs4766460	60	no
VTE	ENSG00000204842	ATXN2	12	111890018	112037480	-1	protein_coding	6311	ATXN2	0.999862	-0.359942	35	12.32	0	NA	NA	NA	NA	9.215e-13	rs4766460;rs597808	60	no
VTE	ENSG00000089234	BRAP	12	112079950	112123790	-1	protein_coding	8315	BRAP	0.0157033	-0.900035	2	8.201	0	NA	NA	NA	NA	3.416e-08	rs597808	60	no
VTE	ENSG00000111271	ACAD10	12	112123857	112194903	1	protein_coding	80724	ACAD10	4.01457e-20	-0.311041	2	4.336	13	3.54095e-05	0.0044547	GTEx/v8/Heart_Left_Ventricle	-	1.682e-08	rs597808;rs4766460	60	no
VTE	ENSG00000111275	ALDH2	12	112204691	112247782	1	protein_coding	217	ALDH2	1.73245e-06	NA	1	4.336	87	2.52046e-10	3.30709e-11	GTEx/v8/Adipose_Subcutaneous:GTEx/v8/Whole_Blood:GTEx/v8/Artery_Aorta:GTEx/v8/Artery_Tibial:GTEx/v8/Heart_Atrial_Appendage:GTEx/v8/Heart_Left_Ventricle	+	9.215e-13	rs597808;rs4766460	60	no
VTE	ENSG00000089022	MAPKAPK5	12	112279782	112334343	1	protein_coding	8550	MAPKAPK5	0.0234226	NA	1	1.811	47	1.24922e-05	9.23515e-17	GTEx/v8/Adipose_Subcutaneous:GTEx/v8/Adipose_Visceral_Omentum:GTEx/v8/Artery_Tibial	+	9.215e-13	rs597808;rs4766460	60	no
VTE	ENSG00000198270	TMEM116	12	112369086	112450970	-1	protein_coding	89894	TMEM116	1.14999e-09	-0.62084	0	0	74	1.91409e-13	9.62641e-46	GTEx/v8/Adipose_Subcutaneous:GTEx/v8/Adipose_Visceral_Omentum:GTEx/v8/Whole_Blood:GTEx/v8/Artery_Tibial:GTEx/v8/Heart_Atrial_Appendage:GTEx/v8/Heart_Left_Ventricle:GTEx/v8/Liver	-	9.215e-13	rs4766460;rs597808	60	yes
VTE	ENSG00000111300	NAA25	12	112464500	112546826	-1	protein_coding	80018	NAA25	0.99999	-1.15626	5	10.51	0	NA	NA	NA	NA	NA	rs597808	60	no
VTE	ENSG00000135148	TRAFD1	12	112563305	112591407	1	protein_coding	10906	TRAFD1	1.82692e-05	-1.37633	1	6.415	0	NA	NA	NA	NA	2.479e-08	rs597808	60	no
VTE	ENSG00000173064	HECTD4	12	112597992	112819896	-1	protein_coding	283450	HECTD4	1	NA	6	6.415	45	7.4867e-08	9.64482e-10	GTEx/v8/Adipose_Subcutaneous:GTEx/v8/Artery_Aorta	NA	1.678e-08	rs597808;rs4766460	60	no
VTE	ENSG00000089009	RPL6	12	112842994	112856642	-1	protein_coding	6128	RPL6	0.988288	0.0267551	1	0.396	0	NA	NA	NA	NA	NA	rs597808	60	no
VTE	ENSG00000179295	PTPN11	12	112856155	112947717	1	protein_coding	5781	PTPN11	0.999877	-2.25304	4	9.917	0	NA	NA	NA	NA	NA	rs597808	60	no
VTE	ENSG00000130783	CCDC62	12	123258874	123312075	1	protein_coding	84660	CCDC62	1.43535e-12	-0.176641	0	0	2	9.63858e-05	0.0107274	GTEx/v8/Adipose_Visceral_Omentum	NA	NA	rs4759420	61	yes
VTE	ENSG00000150967	ABCB9	12	123405498	123466196	-1	protein_coding	23457	ABCB9	0.00290111	NA	6	16.51	271	5.66039e-16	3.40414e-13	GTEx/v8/Adipose_Visceral_Omentum:GTEx/v8/Whole_Blood:GTEx/v8/Artery_Aorta:GTEx/v8/Artery_Tibial:GTEx/v8/Heart_Atrial_Appendage:GTEx/v8/Heart_Left_Ventricle:GTEx/v8/Liver	-	1.13e-10	rs4759420;rs73231956	61	no
VTE	ENSG00000111325	OGFOD2	12	123459127	123464590	1	protein_coding	79676	OGFOD2	3.80506e-07	-0.495076	6	16.51	252	7.32065e-10	1.51147e-05	GTEx/v8/Adipose_Visceral_Omentum:GTEx/v8/Cells_EBV-transformed_lymphocytes:GTEx/v8/Artery_Aorta:GTEx/v8/Artery_Tibial:GTEx/v8/Heart_Left_Ventricle	-	1.13e-10	rs4759420;rs73231956	61	no
VTE	ENSG00000182196	ARL6IP4	12	123464607	123467456	1	protein_coding	51329	ARL6IP4	0.0112342	-0.527874	6	16.51	271	2.49289e-11	3.70947e-08	GTEx/v8/Adipose_Visceral_Omentum:GTEx/v8/Whole_Blood:GTEx/v8/Heart_Atrial_Appendage	+	1.13e-10	rs4759420;rs73231956	61	no
VTE	ENSG00000090975	PITPNM2	12	123468027	123634562	-1	protein_coding	57605	PITPNM2	0.999994	-0.297419	62	16.51	0	NA	NA	NA	NA	1.183e-09	rs4759420;rs73231956	61	no
VTE	ENSG00000051825	MPHOSPH9	12	123636867	123728561	-1	protein_coding	10198	MPHOSPH9	0.000759987	-0.131484	181	17.2	271	1.01513e-11	6.78401e-09	GTEx/v8/Adipose_Visceral_Omentum:GTEx/v8/Whole_Blood:GTEx/v8/Artery_Aorta:GTEx/v8/Artery_Tibial:GTEx/v8/Heart_Atrial_Appendage:GTEx/v8/Heart_Left_Ventricle	-	1.13e-10	rs4759420;rs73231956	61	no
VTE	ENSG00000130921	MTRFR	12	123717463	123742506	1	protein_coding	91574	MTRFR	0.172329	0.226571	77	17.2	271	4.30693e-18	2.72232e-13	GTEx/v8/Adipose_Subcutaneous:GTEx/v8/Adipose_Visceral_Omentum:GTEx/v8/Whole_Blood:GTEx/v8/Artery_Aorta:GTEx/v8/Artery_Tibial:GTEx/v8/Heart_Atrial_Appendage	+	1.13e-10	rs4759420;rs73231956	61	no
VTE	ENSG00000111328	CDK2AP1	12	123745528	123756881	-1	protein_coding	8099	CDK2AP1	0.742361	NA	28	14.16	271	6.69831e-46	7.41691e-42	GTEx/v8/Adipose_Subcutaneous:GTEx/v8/Adipose_Visceral_Omentum:GTEx/v8/Whole_Blood:GTEx/v8/Artery_Aorta:GTEx/v8/Artery_Tibial:GTEx/v8/Heart_Atrial_Appendage:GTEx/v8/Heart_Left_Ventricle:GTEx/v8/Liver	+	1.13e-10	rs4759420;rs73231956	61	no
VTE	ENSG00000139697	SBNO1	12	123773656	123849390	-1	protein_coding	55206	SBNO1	1	-1.46751	33	22.9	1	0.000283019	0.0131451	GTEx/v8/Artery_Tibial	NA	1.13e-10	rs4759420;rs73231956	61	no
VTE	ENSG00000183955	KMT5A	12	123868320	123893905	1	protein_coding	387893	KMT5A	0.945359	0.950256	31	14.37	271	3.04174e-15	7.37482e-11	GTEx/v8/Whole_Blood:GTEx/v8/Artery_Tibial:GTEx/v8/Heart_Atrial_Appendage	-	1.13e-10	rs4759420;rs73231956	61	no
VTE	ENSG00000150977	RILPL2	12	123899936	123921264	-1	protein_coding	196383	RILPL2	0.0608722	-0.185559	25	14.37	0	NA	NA	NA	NA	4.061e-10	rs4759420	61	no
VTE	ENSG00000184209	SNRNP35	12	123942188	123957701	1	protein_coding	11066	SNRNP35	2.28333e-07	-0.463368	0	0	5	4.69149e-05	0.0128821	GTEx/v8/Whole_Blood	NA	NA	rs4759420	61	yes
VTE	ENSG00000126217	MCF2L	13	113548692	113754053	1	protein_coding	23263	MCF2L	0.795541	NA	3	14.3	1	3.38851e-07	3.7971e-19	GTEx/v8/Artery_Coronary:GTEx/v8/Heart_Left_Ventricle	+	5.976e-11	rs1046205;rs1475931;rs572772	62	no
VTE	ENSG00000057593	F7	13	113760105	113774995	1	protein_coding	2155	F7	1.33141e-05	-0.233475	7	14.3	2	6.70436e-08	9.88742e-16	GTEx/v8/Adipose_Subcutaneous:GTEx/v8/Heart_Atrial_Appendage:GTEx/v8/Liver	+	5.976e-11	rs1046205;rs1475931;rs572772;rs3211736;rs547138	62	no
VTE	ENSG00000126218	F10	13	113777128	113803843	1	protein_coding	2159	F10	0.160511	0.432217	9	6.724	3	1.38459e-07	5.73323e-15	GTEx/v8/Adipose_Visceral_Omentum:GTEx/v8/Artery_Aorta:GTEx/v8/Artery_Tibial	-	1.281e-27	rs572772;rs3211736;rs547138;rs3211752;rs2026160;rs1046205	62	no
VTE	ENSG00000139971	ARMH4	14	58466453	58764857	-1	protein_coding	145407	ARMH4	8.27236e-05	2.43097	104	17.81	0	NA	NA	NA	NA	5.164e-10	rs28637941;rs1190982	63	no
VTE	ENSG00000131966	ACTR10	14	58666798	58701750	1	protein_coding	55860	ACTR10	0.00473624	NA	20	13.25	42	1.42375e-07	1.76936e-26	GTEx/v8/Adipose_Subcutaneous:GTEx/v8/Artery_Aorta:GTEx/v8/Artery_Tibial:GTEx/v8/Heart_Atrial_Appendage:GTEx/v8/Heart_Left_Ventricle	+	2.902e-10	rs1190982;rs28637941	63	no
VTE	ENSG00000100567	PSMA3	14	58711549	58738730	1	protein_coding	5684	PSMA3	0.990282	-0.459951	37	11	14	2.30422e-05	0.0316033	GTEx/v8/Artery_Aorta	+	1.917e-09	rs1190982;rs28637941	63	no
VTE	ENSG00000032219	ARID4A	14	58765103	58840605	1	protein_coding	5926	ARID4A	0.999999	-1.45954	86	19.94	88	6.03418e-06	0.00590506	GTEx/v8/Adipose_Subcutaneous:GTEx/v8/Artery_Tibial	-	2.902e-10	rs1190982;rs28637941	63	no
VTE	ENSG00000196860	TOMM20L	14	58862634	58875419	1	protein_coding	387990	TOMM20L	0.000787655	NA	4	7.395	0	NA	NA	NA	NA	3.601e-09	rs1190982;rs28637941	63	no
VTE	ENSG00000100575	TIMM9	14	58875212	58894332	-1	protein_coding	26520	TIMM9	0.437846	-0.42896	1	8.624	0	NA	NA	NA	NA	NA	rs1615007	63	no
VTE	ENSG00000100578	KIAA0586	14	58894103	59015216	1	protein_coding	9786	KIAA0586	1.44868e-12	-0.513924	4	8.624	0	NA	NA	NA	NA	3.706e-08	rs1615007	63	no
VTE	ENSG00000119725	ZNF410	14	74353320	74399214	1	protein_coding	57862	ZNF410	0.661706	-0.0701003	0	0	3	2.95076e-05	0.0127688	GTEx/v8/Artery_Coronary	+	1.34e-09	rs12887044	64	yes
VTE	ENSG00000119681	LTBP2	14	74964873	75079306	-1	protein_coding	4053	LTBP2	0.0187347	-0.951916	0	0	6	3.13073e-05	4.74964e-09	GTEx/v8/Artery_Aorta	-	3.037e-08	rs2111705	64	yes
VTE	ENSG00000119682	AREL1	14	75120140	75179818	-1	protein_coding	9870	AREL1	0.0118021	-0.560095	7	8.381	55	1.91072e-06	0.00249832	GTEx/v8/Artery_Tibial	-	4.322e-11	rs12887044;rs2111705	64	no
VTE	ENSG00000119616	FCF1	14	75179847	75203394	1	protein_coding	51077	FCF1	0.934257	-1.34336	15	11.4	0	NA	NA	NA	NA	2.798e-11	rs12887044;rs2111705	64	no
VTE	ENSG00000119596	YLPM1	14	75230069	75322244	1	protein_coding	56252	YLPM1	0.999933	-0.911821	101	19.24	49	2.50881e-06	0.00318171	GTEx/v8/Adipose_Subcutaneous:GTEx/v8/Heart_Atrial_Appendage	+	2.985e-12	rs2111705;rs12887044	64	no
VTE	ENSG00000119608	PROX2	14	75319736	75330537	-1	protein_coding	283571	PROX2	7.88535e-07	0.50268	27	13.08	84	2.3512e-08	5.37149e-05	GTEx/v8/Adipose_Subcutaneous:GTEx/v8/Adipose_Visceral_Omentum:GTEx/v8/Artery_Tibial	-	3.509e-11	rs12887044;rs2111705	64	no
VTE	ENSG00000119689	DLST	14	75348594	75370448	1	protein_coding	1743	DLST	0.950394	0.114612	52	15.79	119	9.24475e-09	4.56608e-05	GTEx/v8/Heart_Atrial_Appendage:GTEx/v8/Heart_Left_Ventricle	-	2.985e-12	rs12887044;rs2111705	64	no
VTE	ENSG00000198208	RPS6KL1	14	75370657	75390099	-1	protein_coding	83694	RPS6KL1	0.000674281	0.895648	21	15.79	147	1.48374e-20	1.04244e-25	GTEx/v8/Adipose_Subcutaneous:GTEx/v8/Adipose_Visceral_Omentum:GTEx/v8/Whole_Blood:GTEx/v8/Artery_Aorta:GTEx/v8/Artery_Coronary:GTEx/v8/Artery_Tibial	+	2.985e-12	rs2111705;rs12887044	64	no
VTE	ENSG00000119718	EIF2B2	14	75469614	75476292	1	protein_coding	8892	EIF2B2	0.000428256	-0.0390456	0	0	147	9.4947e-12	5.16949e-45	GTEx/v8/Adipose_Subcutaneous:GTEx/v8/Adipose_Visceral_Omentum:GTEx/v8/Whole_Blood:GTEx/v8/Artery_Aorta:GTEx/v8/Artery_Tibial:GTEx/v8/Heart_Atrial_Appendage:GTEx/v8/Heart_Left_Ventricle	+	2.985e-12	rs12887044;rs2111705	64	yes
VTE	ENSG00000119638	NEK9	14	75548822	75594047	-1	protein_coding	91754	NEK9	1.19202e-06	-0.674712	0	0	5	4.43634e-05	2.3121e-14	GTEx/v8/Artery_Aorta:GTEx/v8/Artery_Tibial:GTEx/v8/Heart_Atrial_Appendage	+	1.492e-11	rs2111705;rs12887044	64	yes
VTE	ENSG00000133962	CATSPERB	14	92047040	92247051	-1	protein_coding	79820	CATSPERB	4.26215e-13	0.596285	37	14.02	92	1.70949e-37	4.36724e-31	GTEx/v8/Adipose_Subcutaneous:GTEx/v8/Adipose_Visceral_Omentum:GTEx/v8/Cells_EBV-transformed_lymphocytes:GTEx/v8/Whole_Blood:GTEx/v8/Artery_Aorta:GTEx/v8/Artery_Coronary:GTEx/v8/Artery_Tibial:GTEx/v8/Heart_Atrial_Appendage:GTEx/v8/Heart_Left_Ventricle:GTEx/v8/Liver	+	3.26e-18	rs1884841;rs61988257;rs72631603;rs61237505;rs2430377;rs4904816	65	no
VTE	ENSG00000165929	TC2N	14	92246095	92333880	-1	protein_coding	123036	TC2N	0.0121893	-0.171733	78	16.18	92	2.99912e-71	9.52835e-63	GTEx/v8/Adipose_Subcutaneous:GTEx/v8/Adipose_Visceral_Omentum:GTEx/v8/Cells_EBV-transformed_lymphocytes:GTEx/v8/Whole_Blood:GTEx/v8/Artery_Aorta:GTEx/v8/Artery_Coronary:GTEx/v8/Artery_Tibial:GTEx/v8/Heart_Atrial_Appendage:GTEx/v8/Heart_Left_Ventricle:GTEx/v8/Liver	+	3.26e-18	rs72631603;rs61988257;rs61237505;rs1884841;rs2430377;rs4904816	65	no
VTE	ENSG00000140092	FBLN5	14	92335756	92414331	-1	protein_coding	10516	FBLN5	0.995791	NA	17	16.18	58	2.90621e-08	6.13017e-31	GTEx/v8/Adipose_Subcutaneous:GTEx/v8/Whole_Blood:GTEx/v8/Heart_Left_Ventricle	-	3.26e-18	rs2430377;rs61237505;rs1884841;rs61988257;rs4904816;rs72631603	65	no
VTE	ENSG00000066427	ATXN3	14	92524896	92572965	-1	protein_coding	4287	ATXN3	0.176364	0.167111	0	0	2	5.73714e-05	2.37818e-05	GTEx/v8/Adipose_Subcutaneous	-	2.06e-08	rs2430377	65	yes
VTE	ENSG00000119632	IFI27L2	14	94594116	94596590	-1	protein_coding	83982	IFI27L2	0.0015074	NA	0	0	2	6.02236e-07	1.69564e-76	GTEx/v8/Artery_Aorta:GTEx/v8/Artery_Tibial:GTEx/v8/Heart_Left_Ventricle	-	2.377e-13	rs28929474	66	yes
VTE	ENSG00000119698	PPP4R4	14	94612465	94746072	1	protein_coding	57718	PPP4R4	0.00567425	-0.446251	2	22.9	0	NA	NA	NA	NA	1.587e-08	rs2232710	66	no
VTE	ENSG00000140093	SERPINA10	14	94749650	94759608	-1	protein_coding	51156	SERPINA10	1.21176e-05	0.198037	1	22.9	0	NA	NA	NA	NA	1.587e-08	rs2232710	66	no
VTE	ENSG00000197249	SERPINA1	14	94843084	94857030	-1	protein_coding	5265	SERPINA1	3.65586e-07	1.45992	2	20.2	0	NA	NA	NA	NA	2.377e-13	rs28929474	66	no
VTE	ENSG00000100664	EIF5	14	103799881	103811362	1	protein_coding	1983	EIF5	0.90786	1.42789	0	0	12	3.89696e-05	0.0336144	GTEx/v8/Heart_Atrial_Appendage	NA	NA	rs12898055	67	yes
VTE	ENSG00000075413	MARK3	14	103851729	103970168	1	protein_coding	4140	MARK3	6.11449e-05	-0.0999703	104	16.68	105	6.31501e-30	3.68452e-24	GTEx/v8/Adipose_Subcutaneous:GTEx/v8/Whole_Blood:GTEx/v8/Artery_Tibial	-	1.806e-09	rs12898055	67	no
VTE	ENSG00000166165	CKB	14	103985996	103989448	-1	protein_coding	1152	CKB	0.850845	NA	5	1.646	87	2.45339e-06	0.000130704	GTEx/v8/Whole_Blood	NA	NA	rs12898055	67	no
VTE	ENSG00000166166	TRMT61A	14	103995521	104003410	1	protein_coding	115708	TRMT61A	0.00570206	0.113457	0	0	105	9.51017e-11	3.82511e-10	GTEx/v8/Adipose_Subcutaneous:GTEx/v8/Adipose_Visceral_Omentum:GTEx/v8/Whole_Blood:GTEx/v8/Artery_Aorta:GTEx/v8/Artery_Tibial	-	1.806e-09	rs12898055	67	yes
VTE	ENSG00000166170	BAG5	14	104022881	104029168	-1	protein_coding	9529	BAG5	0.0432182	-0.768927	0	0	5	7.66244e-06	1.32944e-11	GTEx/v8/Artery_Tibial:GTEx/v8/Liver	+	1.806e-09	rs12898055	67	yes
VTE	ENSG00000126214	KLC1	14	104028233	104167888	1	protein_coding	3831	KLC1	0.514955	NA	0	0	102	3.14899e-08	1.51693e-22	GTEx/v8/Adipose_Subcutaneous:GTEx/v8/Adipose_Visceral_Omentum:GTEx/v8/Whole_Blood	-	1.806e-09	rs12898055	67	yes
VTE	ENSG00000168806	LCMT2	15	43619974	43622803	-1	protein_coding	9836	LCMT2	7.26615e-08	-0.138074	0	0	164	1.49277e-09	2.53724e-11	GTEx/v8/Adipose_Subcutaneous:GTEx/v8/Adipose_Visceral_Omentum:GTEx/v8/Whole_Blood:GTEx/v8/Artery_Aorta:GTEx/v8/Artery_Tibial:GTEx/v8/Heart_Atrial_Appendage	+	1.83e-11	rs139974673;rs483800	68	yes
VTE	ENSG00000168803	ADAL	15	43622872	43646096	1	protein_coding	161823	ADAL	8.52496e-09	0.36708	0	0	164	1.47488e-15	1.77353e-83	GTEx/v8/Adipose_Subcutaneous:GTEx/v8/Adipose_Visceral_Omentum:GTEx/v8/Whole_Blood:GTEx/v8/Artery_Aorta:GTEx/v8/Artery_Coronary:GTEx/v8/Artery_Tibial:GTEx/v8/Heart_Atrial_Appendage:GTEx/v8/Heart_Left_Ventricle	+	1.83e-11	rs139974673;rs483800	68	yes
VTE	ENSG00000137822	TUBGCP4	15	43661419	43699293	1	protein_coding	27229	TUBGCP4	0.00528348	-0.84387	5	14.3	24	2.37396e-06	0.00630116	GTEx/v8/Cells_EBV-transformed_lymphocytes	-	3.05e-10	rs139974673;rs483800	68	no
VTE	ENSG00000067369	TP53BP1	15	43699407	43802926	-1	protein_coding	7158	TP53BP1	0.999856	-0.588436	2	6.298	165	2.33419e-11	1.19394e-18	GTEx/v8/Adipose_Subcutaneous:GTEx/v8/Adipose_Visceral_Omentum:GTEx/v8/Artery_Aorta:GTEx/v8/Artery_Tibial	+	1.83e-11	rs139974673;rs483800	68	no
VTE	ENSG00000166963	MAP1A	15	43803156	43823818	1	protein_coding	4130	MAP1A	0.999689	-0.820834	1	19.98	77	5.96441e-06	0.000567018	GTEx/v8/Adipose_Visceral_Omentum	-	2.492e-11	rs139974673;rs483800	68	no
VTE	ENSG00000168781	PPIP5K1	15	43825660	43882430	-1	protein_coding	9677	PPIP5K1	0.102605	-0.983223	1	19.98	4	0.000208914	0.0478915	GTEx/v8/Adipose_Visceral_Omentum	-	2.492e-11	rs139974673	68	no
VTE	ENSG00000242866	STRC	15	43891596	44010458	-1	protein_coding	161497	STRC	0.00532184	-0.331252	2	10.3	1	0.000108541	4.76889e-05	GTEx/v8/Liver	NA	3.446e-11	rs139974673;rs483800	68	no
VTE	ENSG00000166762	CATSPER2	15	43920701	43960316	-1	protein_coding	117155	CATSPER2	3.04439e-05	NA	2	10.3	7	5.78325e-05	9.31675e-16	GTEx/v8/Whole_Blood	+	3.446e-11	rs139974673;rs483800	68	no
VTE	ENSG00000223572	CKMT1A	15	43985084	43991420	1	protein_coding	548596	CKMT1A	0.0141218	-0.865449	0	0	11	0.00023636	0.0258389	GTEx/v8/Adipose_Visceral_Omentum	-	1.83e-11	rs139974673	68	yes
VTE	ENSG00000167004	PDIA3	15	44038590	44065477	1	protein_coding	2923	PDIA3	0.959251	-0.294235	0	0	4	0.000201614	0.00155857	GTEx/v8/Heart_Atrial_Appendage	-	3.05e-10	rs139974673	68	yes
VTE	ENSG00000171877	FRMD5	15	44162962	44487450	-1	protein_coding	84978	FRMD5	0.991843	-1.54164	163	15.34	0	NA	NA	NA	NA	5.737e-09	rs483800;rs139974673	68	no
VTE	ENSG00000166734	GOLM2	15	44580927	44707956	1	protein_coding	113201	GOLM2	0.00096773	-1.71664	2	16.39	31	0.000196792	0.0396078	GTEx/v8/Whole_Blood	NA	NA	rs139974673;rs483800	68	no
VTE	ENSG00000104133	SPG11	15	44854894	44955876	-1	protein_coding	80208	SPG11	2.91203e-22	-0.610415	2	5.908	0	NA	NA	NA	NA	NA	rs139974673	68	no
VTE	ENSG00000169957	ZNF768	16	30535325	30538142	-1	protein_coding	79724	ZNF768	0.579306	NA	0	0	115	1.71389e-06	1.61145e-05	GTEx/v8/Heart_Atrial_Appendage	+	7.767e-10	rs4889599	70	yes
VTE	ENSG00000196118	CFAP119	16	30768744	30774031	-1	protein_coding	90835	CFAP119	8.00214e-05	-0.754319	0	0	55	2.04201e-05	5.20509e-05	GTEx/v8/Adipose_Subcutaneous:GTEx/v8/Artery_Aorta:GTEx/v8/Artery_Coronary	-	8.651e-10	rs4889599;rs62057232	70	yes
VTE	ENSG00000103549	RNF40	16	30773066	30787628	1	protein_coding	9810	RNF40	0.999995	-1.91378	0	0	49	1.2269e-09	2.82389e-16	GTEx/v8/Adipose_Subcutaneous:GTEx/v8/Adipose_Visceral_Omentum:GTEx/v8/Whole_Blood:GTEx/v8/Artery_Aorta:GTEx/v8/Artery_Tibial:GTEx/v8/Heart_Atrial_Appendage	+	1.008e-09	rs4889599;rs62057232	70	yes
VTE	ENSG00000102870	ZNF629	16	30789778	30798523	-1	protein_coding	23361	ZNF629	0.992318	-1.86757	3	5.118	0	NA	NA	NA	NA	7.477e-09	rs4889599	70	no
VTE	ENSG00000099385	BCL7C	16	30844947	30906281	-1	protein_coding	9274	BCL7C	0.150444	NA	20	9.983	0	NA	NA	NA	NA	1.008e-09	rs4889599;rs62057232	70	no
VTE	ENSG00000150281	CTF1	16	30907928	30914881	1	protein_coding	1489	CTF1	0.138255	0.532031	10	9.983	11	6.38109e-05	0.0289421	GTEx/v8/Artery_Tibial	-	1.008e-09	rs4889599;rs62057232	70	no
VTE	ENSG00000099364	FBXL19	16	30934376	30960104	1	protein_coding	54620	FBXL19	0.982522	NA	34	23.1	0	NA	NA	NA	NA	7.767e-10	rs4889599;rs62057232	70	no
VTE	ENSG00000175938	ORAI3	16	30960387	30967782	1	protein_coding	93129	ORAI3	0.0109507	-0.705291	9	14.58	0	NA	NA	NA	NA	7.767e-10	rs62057232;rs4889599	70	no
VTE	ENSG00000099381	SETD1A	16	30968615	30996437	1	protein_coding	9739	SETD1A	0.999996	-0.894969	33	19.75	122	9.45615e-07	0.000727059	GTEx/v8/Adipose_Visceral_Omentum:GTEx/v8/Whole_Blood:GTEx/v8/Heart_Left_Ventricle	+	7.767e-10	rs4889599;rs62057232	70	no
VTE	ENSG00000099377	HSD3B7	16	30996519	31000473	1	protein_coding	80270	HSD3B7	4.64185e-06	-0.867417	16	19.75	147	2.48365e-22	5.77967e-17	GTEx/v8/Adipose_Subcutaneous:GTEx/v8/Adipose_Visceral_Omentum:GTEx/v8/Whole_Blood:GTEx/v8/Artery_Aorta:GTEx/v8/Artery_Tibial:GTEx/v8/Heart_Atrial_Appendage:GTEx/v8/Heart_Left_Ventricle:GTEx/v8/Liver	+	7.767e-10	rs4889599;rs62057232	70	no
VTE	ENSG00000099365	STX1B	16	31000577	31021949	-1	protein_coding	112755	STX1B	0.944475	-1.61045	23	19.75	142	8.58805e-26	1.34872e-20	GTEx/v8/Adipose_Subcutaneous:GTEx/v8/Adipose_Visceral_Omentum:GTEx/v8/Artery_Aorta:GTEx/v8/Artery_Coronary:GTEx/v8/Artery_Tibial	+	7.767e-10	rs4889599;rs62057232	70	no
VTE	ENSG00000103496	STX4	16	31044210	31054296	1	protein_coding	6810	STX4	9.66202e-05	-0.421868	21	21.6	134	6.67473e-10	1.72282e-06	GTEx/v8/Adipose_Subcutaneous:GTEx/v8/Cells_EBV-transformed_lymphocytes	+	7.767e-10	rs4889599	70	no
VTE	ENSG00000167394	ZNF668	16	31072164	31085641	-1	protein_coding	79759	ZNF668	0.268892	-0.544055	27	16.19	147	2.97802e-18	1.62487e-16	GTEx/v8/Adipose_Subcutaneous:GTEx/v8/Whole_Blood:GTEx/v8/Artery_Aorta:GTEx/v8/Artery_Tibial	-	7.767e-10	rs4889599;rs62057232	70	no
VTE	ENSG00000167395	ZNF646	16	31085743	31095517	1	protein_coding	9726	ZNF646	0.00556536	0.564564	20	16.19	147	6.0197e-11	9.06259e-07	GTEx/v8/Adipose_Subcutaneous:GTEx/v8/Artery_Tibial:GTEx/v8/Heart_Left_Ventricle:GTEx/v8/Liver	+	7.767e-10	rs4889599;rs62057232	70	no
VTE	ENSG00000151006	PRSS53	16	31094746	31100949	-1	protein_coding	339105	PRSS53	7.27162e-11	-0.0562692	14	16.19	147	4.13381e-25	9.03367e-28	GTEx/v8/Adipose_Subcutaneous:GTEx/v8/Whole_Blood:GTEx/v8/Artery_Aorta:GTEx/v8/Artery_Tibial:GTEx/v8/Heart_Left_Ventricle:GTEx/v8/Liver	-	7.767e-10	rs4889599;rs62057232	70	no
VTE	ENSG00000167397	VKORC1	16	31102163	31107301	-1	protein_coding	79001	VKORC1	0.0818031	-0.611113	11	14.35	147	2.18273e-39	1.4551e-41	GTEx/v8/Adipose_Subcutaneous:GTEx/v8/Whole_Blood:GTEx/v8/Artery_Aorta:GTEx/v8/Artery_Tibial:GTEx/v8/Heart_Atrial_Appendage:GTEx/v8/Heart_Left_Ventricle:GTEx/v8/Liver	+	7.767e-10	rs4889599;rs62057232	70	no
VTE	ENSG00000103507	BCKDK	16	31117428	31124110	1	protein_coding	10295	BCKDK	0.00580436	-0.219605	2	11.35	144	2.73927e-12	4.65476e-10	GTEx/v8/Whole_Blood	-	7.767e-10	rs4889599;rs62057232	70	no
VTE	ENSG00000103510	KAT8	16	31127075	31142714	1	protein_coding	84148	KAT8	0.912576	0.0373929	0	0	147	3.11728e-34	5.62976e-40	GTEx/v8/Adipose_Subcutaneous:GTEx/v8/Adipose_Visceral_Omentum:GTEx/v8/Cells_EBV-transformed_lymphocytes:GTEx/v8/Whole_Blood:GTEx/v8/Artery_Aorta:GTEx/v8/Artery_Coronary:GTEx/v8/Artery_Tibial:GTEx/v8/Heart_Atrial_Appendage:GTEx/v8/Heart_Left_Ventricle:GTEx/v8/Liver	+	7.767e-10	rs4889599;rs62057232	70	yes
VTE	ENSG00000089280	FUS	16	31191431	31203127	1	protein_coding	2521	FUS	0.999964	-0.50984	0	0	2	0.000360169	0.0127818	GTEx/v8/Adipose_Subcutaneous	NA	NA	rs4889599	70	yes
VTE	ENSG00000140678	ITGAX	16	31366455	31394318	1	protein_coding	3687	ITGAX	6.11157e-05	0.796194	0	0	94	1.25028e-07	3.51584e-41	GTEx/v8/Whole_Blood	-	8.651e-10	rs4889599	70	yes
VTE	ENSG00000140718	FTO	16	53737875	54155853	1	protein_coding	79068	FTO	0.0113446	0.293683	106	21.4	0	NA	NA	NA	NA	2.588e-10	rs7188250	71	no
VTE	ENSG00000184517	ZFP1	16	75182390	75206134	1	protein_coding	162239	ZFP1	0.00925162	1.36674	0	0	23	1.15362e-07	9.45478e-37	GTEx/v8/Adipose_Subcutaneous:GTEx/v8/Artery_Aorta:GTEx/v8/Artery_Tibial	-	2.746e-12	rs11639783;rs11649638;rs37606;rs999674	72	yes
VTE	ENSG00000168925	CTRB1	16	75252898	75258822	1	protein_coding	1504	CTRB1	0.00179667	0.202062	0	0	5	3.58723e-05	0.00810728	GTEx/v8/Artery_Aorta	-	2.581e-12	rs11649638;rs37606;rs999674	72	yes
VTE	ENSG00000050820	BCAR1	16	75262928	75301951	-1	protein_coding	9564	BCAR1	0.992957	NA	13	9.829	350	4.98685e-27	1.78331e-21	GTEx/v8/Whole_Blood:GTEx/v8/Artery_Aorta:GTEx/v8/Artery_Tibial	-	2.866e-13	rs11639783;rs11649638;rs999674;rs37606	72	no
VTE	ENSG00000153774	CFDP1	16	75327596	75467383	-1	protein_coding	10428	CFDP1	0.0849396	-0.00394538	301	16.27	347	7.46626e-20	2.85794e-25	GTEx/v8/Adipose_Subcutaneous:GTEx/v8/Adipose_Visceral_Omentum:GTEx/v8/Whole_Blood	+	2.866e-13	rs11649638;rs999674;rs11639783;rs37606	72	no
VTE	ENSG00000166822	TMEM170A	16	75476952	75499395	-1	protein_coding	124491	TMEM170A	0.000303172	0.822657	87	14.15	87	3.68614e-05	0.0322819	GTEx/v8/Adipose_Subcutaneous	+	2.866e-13	rs11649638;rs999674;rs11639783;rs37606	72	no
VTE	ENSG00000183196	CHST6	16	75510949	75529282	-1	protein_coding	4166	CHST6	0.000606607	-0.818681	27	9.024	0	NA	NA	NA	NA	9.875e-13	rs11649638;rs37606;rs999674;rs11639783	72	no
VTE	ENSG00000197943	PLCG2	16	81772702	81991899	1	protein_coding	5336	PLCG2	0.999993	NA	162	10.68	1	2.06013e-05	4.88912e-08	GTEx/v8/Heart_Left_Ventricle	-	3.342e-31	rs34603417;rs11150413;rs11150414;rs72834769;rs6564923;rs9673682;rs12445050;rs4073295;rs4616280;rs7188868;rs13334419;rs4998545;rs35386949;rs12933559;rs8050292;rs4888183;rs11642412;rs62046682;rs1071644	73	no
VTE	ENSG00000140961	OSGIN1	16	83981887	83999937	1	protein_coding	29948	OSGIN1	0.0160506	1.18567	7	4.662	7	4.71417e-17	2.77121e-27	GTEx/v8/Whole_Blood:GTEx/v8/Artery_Aorta	+	3.472e-08	rs67890964	74	no
VTE	ENSG00000225614	ZNF469	16	88493879	88507165	1	protein_coding	84627	ZNF469	NA	0.459387	17	6.739	0	NA	NA	NA	NA	4.702e-14	rs12447626;rs879628;rs55823018	75	no
VTE	ENSG00000179588	ZFPM1	16	88519725	88603424	1	protein_coding	161882	ZFPM1	0.0314918	0.568713	80	20.5	68	1.49171e-08	0.00011606	GTEx/v8/Adipose_Visceral_Omentum:GTEx/v8/Artery_Aorta:GTEx/v8/Artery_Tibial:GTEx/v8/Liver	-	2.286e-16	rs879628;rs12447626;rs55823018;rs12597021	75	no
VTE	ENSG00000185924	RTN4RL1	17	1837971	1928639	-1	protein_coding	146760	RTN4RL1	0.787531	NA	0	0	11	6.42744e-10	1.30053e-24	GTEx/v8/Adipose_Visceral_Omentum:GTEx/v8/Artery_Tibial:GTEx/v8/Heart_Left_Ventricle	+	2.321e-14	rs1048483;rs3865240	76	yes
VTE	ENSG00000108963	DPH1	17	1933404	1946724	1	protein_coding	1801	DPH1	2.34177e-08	NA	0	0	4	1.79598e-06	1.58191e-19	GTEx/v8/Artery_Aorta:GTEx/v8/Artery_Tibial	-	6.599e-21	rs1048483;rs72815304	76	yes
VTE	ENSG00000177374	HIC1	17	1957448	1962981	1	protein_coding	3090	HIC1	NA	NA	19	22.6	0	NA	NA	NA	NA	6.599e-21	rs1048483;rs3865240;rs4790874;rs72815304	76	no
VTE	ENSG00000070366	SMG6	17	1963133	2207065	-1	protein_coding	23293	SMG6	0.999935	-0.496661	108	23.1	7	2.73308e-05	0.0280645	GTEx/v8/Artery_Tibial	+	6.599e-21	rs1048483;rs3865240;rs4790874;rs72815304;rs11657636	76	no
VTE	ENSG00000167720	SRR	17	2206677	2228554	1	protein_coding	63826	SRR	0.179017	NA	2	23.1	95	8.01108e-56	4.93154e-76	GTEx/v8/Adipose_Subcutaneous:GTEx/v8/Adipose_Visceral_Omentum:GTEx/v8/Cells_EBV-transformed_lymphocytes:GTEx/v8/Whole_Blood:GTEx/v8/Artery_Aorta:GTEx/v8/Artery_Coronary:GTEx/v8/Artery_Tibial:GTEx/v8/Heart_Atrial_Appendage:GTEx/v8/Heart_Left_Ventricle:GTEx/v8/Liver	-	6.599e-21	rs11657636;rs1048483;rs3865240;rs4790874;rs72815304	76	no
VTE	ENSG00000183914	DNAH2	17	7620672	7737062	1	protein_coding	146754	DNAH2	2.48852e-21	0.332994	4	9.69	0	NA	NA	NA	NA	3.814e-08	rs17807204	77	no
VTE	ENSG00000132510	KDM6B	17	7743222	7758114	1	protein_coding	23135	KDM6B	0.999994	-0.597454	7	10.54	22	2.52575e-13	3.14328e-09	GTEx/v8/Adipose_Subcutaneous:GTEx/v8/Whole_Blood:GTEx/v8/Artery_Tibial	-	2.022e-08	rs17807204	77	no
VTE	ENSG00000167874	TMEM88	17	7758383	7759417	1	protein_coding	92162	TMEM88	0.353474	0.00944329	4	10.54	0	NA	NA	NA	NA	NA	rs17807204	77	no
VTE	ENSG00000183011	NAA38	17	7760003	7788556	-1	protein_coding	84316	NAA38	0.00287648	-0.647347	17	18.33	22	3.67692e-13	4.03363e-09	GTEx/v8/Adipose_Subcutaneous:GTEx/v8/Adipose_Visceral_Omentum:GTEx/v8/Cells_EBV-transformed_lymphocytes:GTEx/v8/Artery_Aorta:GTEx/v8/Artery_Tibial:GTEx/v8/Heart_Atrial_Appendage	+	2.022e-08	rs17807204	77	no
VTE	ENSG00000182224	CYB5D1	17	7761064	7765600	1	protein_coding	124637	CYB5D1	4.5752e-05	-1.96605	5	10.54	0	NA	NA	NA	NA	NA	rs17807204	77	no
VTE	ENSG00000170004	CHD3	17	7788124	7816078	1	protein_coding	1107	CHD3	1	-0.359996	10	18.33	22	3.2801e-11	1.07046e-09	GTEx/v8/Whole_Blood	-	2.022e-08	rs17807204	77	no
VTE	ENSG00000170037	CNTROB	17	7835419	7853236	1	protein_coding	116840	CNTROB	1.23733e-11	0.194206	1	4.203	0	NA	NA	NA	NA	NA	rs17807204	77	no
VTE	ENSG00000132518	GUCY2D	17	7905912	7923657	1	protein_coding	3000	GUCY2D	0.000772457	0.58522	1	11.5	0	NA	NA	NA	NA	NA	rs17807204	77	no
VTE	ENSG00000182481	KPNA2	17	66031635	66042958	1	protein_coding	3838	KPNA2	0.72864	-0.336633	0	0	3	4.50391e-07	0.0010483	GTEx/v8/Whole_Blood	+	2.718e-09	rs117753190	78	yes
VTE	ENSG00000154258	ABCA9	17	66970629	67057205	-1	protein_coding	10350	ABCA9	1.27777e-26	0.808506	5	8.711	0	NA	NA	NA	NA	1.26e-09	rs117753190	78	no
VTE	ENSG00000154262	ABCA6	17	67074843	67138029	-1	protein_coding	23460	ABCA6	1.83136e-16	0.0488739	3	28.8	0	NA	NA	NA	NA	6.954e-13	rs77542162;rs117753190	78	no
VTE	ENSG00000154263	ABCA10	17	67143355	67240987	-1	protein_coding	10349	ABCA10	1.20689e-27	1.18695	3	11.95	0	NA	NA	NA	NA	1.045e-10	rs117753190;rs77542162	78	no
VTE	ENSG00000154265	ABCA5	17	67240452	67323385	-1	protein_coding	23461	ABCA5	2.52772e-15	-0.393171	2	11.95	0	NA	NA	NA	NA	1.045e-10	rs77542162	78	no
VTE	ENSG00000134490	TMEM241	18	20777108	21017925	-1	protein_coding	85019	TMEM241	7.76288e-05	0.555791	0	0	65	8.42759e-09	2.60512e-10	GTEx/v8/Adipose_Subcutaneous:GTEx/v8/Adipose_Visceral_Omentum:GTEx/v8/Artery_Tibial:GTEx/v8/Heart_Atrial_Appendage:GTEx/v8/Heart_Left_Ventricle	-	4.98e-08	rs1805081	79	yes
VTE	ENSG00000101782	RIOK3	18	21032787	21066567	1	protein_coding	8780	RIOK3	0.000146775	-0.732724	3	9.125	0	NA	NA	NA	NA	NA	rs1805081	79	no
VTE	ENSG00000141452	RMC1	18	21083473	21111746	1	protein_coding	29919	RMC1	0.999882	NA	50	22.5	65	7.88676e-31	5.17554e-25	GTEx/v8/Adipose_Subcutaneous:GTEx/v8/Adipose_Visceral_Omentum:GTEx/v8/Whole_Blood:GTEx/v8/Artery_Aorta:GTEx/v8/Artery_Coronary:GTEx/v8/Artery_Tibial:GTEx/v8/Heart_Atrial_Appendage:GTEx/v8/Heart_Left_Ventricle	-	4.98e-08	rs1805081	79	no
VTE	ENSG00000141458	NPC1	18	21086148	21166862	-1	protein_coding	4864	NPC1	0.000213375	-0.263911	74	22.5	65	1.87314e-66	5.27929e-56	GTEx/v8/Adipose_Subcutaneous:GTEx/v8/Adipose_Visceral_Omentum:GTEx/v8/Whole_Blood:GTEx/v8/Artery_Aorta:GTEx/v8/Artery_Coronary:GTEx/v8/Artery_Tibial:GTEx/v8/Heart_Atrial_Appendage:GTEx/v8/Heart_Left_Ventricle	-	4.98e-08	rs1805081	79	no
VTE	ENSG00000267673	FDX2	19	10416103	10426691	-1	protein_coding	112812	FDX2	0.00318935	-0.349449	0	0	9	1.34336e-05	0.0236985	GTEx/v8/Heart_Atrial_Appendage	-	1.105e-13	rs73496507;rs56202490;rs62129985	80	yes
VTE	ENSG00000079999	KEAP1	19	10596796	10614417	-1	protein_coding	9817	KEAP1	0.251629	-0.0493458	0	0	28	7.0078e-06	0.00160539	GTEx/v8/Heart_Left_Ventricle	NA	NA	rs12971616	80	yes
VTE	ENSG00000180739	S1PR5	19	10623623	10628607	-1	protein_coding	53637	S1PR5	0.0574133	-0.598101	17	6.683	28	1.82325e-10	1.18868e-06	GTEx/v8/Whole_Blood:GTEx/v8/Artery_Tibial	-	7.536e-14	rs12981279;rs62128856;rs141611067;rs73496507	80	no
VTE	ENSG00000130734	ATG4D	19	10654571	10664094	1	protein_coding	84971	ATG4D	0.000323904	NA	34	12.56	63	8.43056e-08	0.000238497	GTEx/v8/Whole_Blood	-	1.59e-17	rs12981279;rs73496507;rs62128856;rs56202490;rs141611067;rs10413128;rs7252007	80	no
VTE	ENSG00000129347	KRI1	19	10663761	10676713	-1	protein_coding	65095	KRI1	8.4034e-09	-0.684288	35	12.56	71	1.56182e-37	6.6892e-56	GTEx/v8/Adipose_Subcutaneous:GTEx/v8/Adipose_Visceral_Omentum:GTEx/v8/Whole_Blood:GTEx/v8/Artery_Aorta:GTEx/v8/Artery_Coronary:GTEx/v8/Artery_Tibial:GTEx/v8/Heart_Atrial_Appendage:GTEx/v8/Heart_Left_Ventricle:GTEx/v8/Liver	+	6.897e-25	rs56202490;rs73496507;rs62128856;rs141611067;rs10413128;rs62129985;rs7252007;rs12981279;rs10417412;rs10407127;rs1529744	80	no
VTE	ENSG00000129355	CDKN2D	19	10677138	10679735	-1	protein_coding	1032	CDKN2D	0.147287	NA	21	10.42	30	3.8363e-06	3.76069e-07	GTEx/v8/Adipose_Subcutaneous:GTEx/v8/Adipose_Visceral_Omentum:GTEx/v8/Whole_Blood	+	7.536e-14	rs62128856;rs56202490;rs73496507;rs62129985;rs7252007;rs12981279	80	no
VTE	ENSG00000129354	AP1M2	19	10683347	10697991	-1	protein_coding	10053	AP1M2	0.00134595	-0.0437483	55	12.23	165	2.75507e-30	2.09904e-24	GTEx/v8/Adipose_Subcutaneous:GTEx/v8/Adipose_Visceral_Omentum:GTEx/v8/Whole_Blood	+	1.833e-43	rs62129985;rs62128856;rs56202490;rs73496507;rs7252007;rs141611067;rs117831057;rs10413128;rs2360742;rs12974306;rs78301016;rs78043647	80	no
VTE	ENSG00000129353	SLC44A2	19	10713133	10755235	1	protein_coding	57153	SLC44A2	0.0414646	-0.378861	135	18.45	258	5.73244e-37	3.27872e-30	GTEx/v8/Adipose_Subcutaneous:GTEx/v8/Adipose_Visceral_Omentum:GTEx/v8/Whole_Blood:GTEx/v8/Artery_Tibial:GTEx/v8/Heart_Atrial_Appendage:GTEx/v8/Heart_Left_Ventricle	+	1.833e-43	rs56202490;rs73496507;rs62129985;rs117831057;rs141611067;rs62128856;rs2360742;rs10417412;rs4425006;rs117159625;rs12981279;rs10413128;rs7252007;rs12974306;rs10407127;rs1529744;rs78301016;rs78043647	80	no
VTE	ENSG00000129351	ILF3	19	10764937	10803093	1	protein_coding	3609	ILF3	0.999997	-0.897293	63	15.3	2	3.7228e-05	0.0394881	GTEx/v8/Heart_Atrial_Appendage	-	6.897e-25	rs10417412;rs56202490;rs2360742;rs4425006;rs117159625;rs12974306;rs10407127	80	no
VTE	ENSG00000213339	QTRT1	19	10812106	10824113	1	protein_coding	81890	QTRT1	0.00022325	-0.342791	41	9.495	0	NA	NA	NA	NA	1.638e-23	rs4425006;rs117159625;rs10417412;rs10407127;rs141611067;rs1529744;rs12974306	80	no
VTE	ENSG00000079805	DNM2	19	10828755	10944164	1	protein_coding	1785	DNM2	0.999969	-0.475524	118	10.77	183	5.78194e-13	5.39957e-09	GTEx/v8/Adipose_Subcutaneous:GTEx/v8/Adipose_Visceral_Omentum	+	6.897e-25	rs10417412;rs10407127;rs141611067;rs1529744;rs12974306;rs4804526;rs4804543;rs11880613;rs2278444;rs117159625;rs12971616	80	no
VTE	ENSG00000099203	TMED1	19	10943114	10946994	-1	protein_coding	11018	TMED1	0.000162417	-0.379917	15	10.77	25	3.19814e-07	1.43635e-13	GTEx/v8/Whole_Blood	+	2.994e-18	rs2278444;rs117159625;rs11880613;rs1529744;rs10407127;rs4804526	80	no
VTE	ENSG00000214212	C19orf38	19	10947251	10980466	1	protein_coding	255809	C19orf38	NA	0.100778	43	12.44	0	NA	NA	NA	NA	2.994e-18	rs2278444;rs117159625;rs11880613;rs4804543;rs11879293;rs12971616	80	no
VTE	ENSG00000142453	CARM1	19	10982189	11033453	1	protein_coding	10498	CARM1	0.999358	NA	59	12.44	49	2.64087e-05	0.0254666	GTEx/v8/Adipose_Subcutaneous:GTEx/v8/Artery_Tibial	-	8.24e-17	rs117159625;rs12971616;rs4804543;rs11879293;rs78301016;rs78043647	80	no
VTE	ENSG00000130733	YIPF2	19	11033444	11039357	-1	protein_coding	78992	YIPF2	0.00109917	NA	28	12.04	0	NA	NA	NA	NA	2.147e-14	rs12971616;rs117159625;rs4804543;rs11879293	80	no
VTE	ENSG00000142444	TIMM29	19	11039409	11044211	1	protein_coding	90580	TIMM29	0.00198992	-0.0960337	33	12.04	9	5.3159e-05	0.0454595	GTEx/v8/Adipose_Subcutaneous	+	8.24e-17	rs12971616;rs117159625;rs4804543;rs11879293	80	no
VTE	ENSG00000127616	SMARCA4	19	11071598	11176071	1	protein_coding	6597	SMARCA4	1	NA	116	14.93	167	2.57439e-08	0.000358497	GTEx/v8/Adipose_Subcutaneous:GTEx/v8/Adipose_Visceral_Omentum:GTEx/v8/Cells_EBV-transformed_lymphocytes:GTEx/v8/Whole_Blood:GTEx/v8/Artery_Tibial:GTEx/v8/Heart_Atrial_Appendage	+	3.635e-16	rs78301016;rs4804543;rs11879293;rs12971616;rs78043647;rs7258189;rs11880613	80	no
VTE	ENSG00000130164	LDLR	19	11200038	11244492	1	protein_coding	3949	LDLR	2.59266e-16	0.415051	0	0	2	0.000130765	0.0301729	GTEx/v8/Artery_Tibial	NA	NA	rs12971616	80	yes
VTE	ENSG00000197256	KANK2	19	11274943	11308467	-1	protein_coding	25959	KANK2	0.981512	1.10891	0	0	1	0.000176077	7.22586e-11	GTEx/v8/Artery_Tibial	NA	NA	rs12971616	80	yes
VTE	ENSG00000127511	SIN3B	19	16940211	16991164	1	protein_coding	23309	SIN3B	0.992239	0.197141	2	5.08	0	NA	NA	NA	NA	NA	rs1054533	81	no
VTE	ENSG00000127533	F2RL3	19	16999671	17003417	1	protein_coding	9002	F2RL3	0.00302235	-0.784095	18	6.662	2	7.88067e-05	0.0429441	GTEx/v8/Whole_Blood	NA	4.517e-08	rs1054533	81	no
VTE	ENSG00000160111	CPAMD8	19	17003758	17137625	-1	protein_coding	27151	CPAMD8	2.01802e-14	NA	23	6.662	5	1.74536e-05	1.89e-25	GTEx/v8/Cells_EBV-transformed_lymphocytes:GTEx/v8/Whole_Blood	NA	4.517e-08	rs1054533	81	no
VTE	ENSG00000130202	NECTIN2	19	45349432	45392485	1	protein_coding	5819	NECTIN2	0.531937	-0.314456	7	15.03	0	NA	NA	NA	NA	7.096e-10	rs61679753	82	no
VTE	ENSG00000130204	TOMM40	19	45393826	45406946	1	protein_coding	10452	TOMM40	0.963682	NA	11	25.1	0	NA	NA	NA	NA	2.86e-10	rs61679753;rs141622900;rs72654473	82	no
VTE	ENSG00000130203	APOE	19	45409011	45412650	1	protein_coding	348	APOE	0.0345336	-0.237445	7	25.1	0	NA	NA	NA	NA	2.86e-10	rs61679753;rs141622900;rs72654473	82	no
VTE	ENSG00000130208	APOC1	19	45417504	45422606	1	protein_coding	341	APOC1	0.0507383	-0.105569	7	25.1	0	NA	NA	NA	NA	2.329e-13	rs141622900;rs72654473	82	no
VTE	ENSG00000010310	GIPR	19	46171502	46186982	1	protein_coding	2696	GIPR	2.54083e-22	-0.675671	8	25.5	0	NA	NA	NA	NA	1.74e-10	rs11672660	83	no
VTE	ENSG00000125743	SNRPD2	19	46190712	46195827	-1	protein_coding	6633	SNRPD2	0.747515	-0.475801	7	25.5	1	0.000109306	5.36217e-08	GTEx/v8/Artery_Tibial	NA	1.916e-10	rs11672660;rs2341097	83	no
VTE	ENSG00000011478	QPCTL	19	46195741	46207247	1	protein_coding	54814	QPCTL	0.00026154	-0.638079	3	2.74	34	9.97826e-07	0.00781452	GTEx/v8/Liver	-	9.379e-09	rs11672660;rs2341097	83	no
VTE	ENSG00000177051	FBXO46	19	46213887	46234162	-1	protein_coding	23403	FBXO46	0.876437	0.0905437	4	4.028	0	NA	NA	NA	NA	2.668e-08	rs2341097	83	no
VTE	ENSG00000237452	MEIOSIN	19	46236509	46267792	1	protein_coding	388553	MEIOSIN	0.376321	NA	4	22.2	0	NA	NA	NA	NA	1.903e-08	rs2341097	83	no
VTE	ENSG00000177045	SIX5	19	46268043	46272484	-1	protein_coding	147912	SIX5	0.310829	-0.397728	2	22.2	0	NA	NA	NA	NA	1.903e-08	rs2341097	83	no
VTE	ENSG00000104936	DMPK	19	46272975	46285810	-1	protein_coding	1760	DMPK	0.0330812	-0.863937	7	22.2	48	1.20278e-17	2.76115e-14	GTEx/v8/Adipose_Subcutaneous:GTEx/v8/Adipose_Visceral_Omentum:GTEx/v8/Whole_Blood:GTEx/v8/Artery_Aorta:GTEx/v8/Artery_Tibial	-	4.52e-09	rs2341097;rs11670136	83	no
VTE	ENSG00000185800	DMWD	19	46286205	46296060	-1	protein_coding	1762	DMWD	0.00790211	-0.221831	11	9.114	47	6.47772e-29	3.71135e-23	GTEx/v8/Adipose_Subcutaneous:GTEx/v8/Adipose_Visceral_Omentum:GTEx/v8/Artery_Aorta:GTEx/v8/Artery_Tibial:GTEx/v8/Heart_Left_Ventricle	-	4.52e-09	rs2341097;rs11670136	83	no
VTE	ENSG00000104941	RSPH6A	19	46298968	46318577	-1	protein_coding	81492	RSPH6A	2.54884e-08	NA	25	9.521	0	NA	NA	NA	NA	3.357e-08	rs2341097;rs11670136	83	no
VTE	ENSG00000125755	SYMPK	19	46318668	46366548	-1	protein_coding	8189	SYMPK	0.997278	-0.38464	45	16.25	21	3.99223e-10	1.34691e-08	GTEx/v8/Adipose_Subcutaneous:GTEx/v8/Artery_Tibial:GTEx/v8/Liver	+	1.74e-10	rs2341097;rs11670136;rs11672660	83	no
VTE	ENSG00000170608	FOXA3	19	46367247	46377055	1	protein_coding	3171	FOXA3	0.39551	-0.452954	16	16.25	0	NA	NA	NA	NA	4.52e-09	rs11670136;rs2341097	83	no
VTE	ENSG00000105483	CARD8	19	48684027	48759203	-1	protein_coding	22900	CARD8	0.0162894	2.37559	0	0	1	8.11896e-05	1.08554e-06	GTEx/v8/Whole_Blood	+	8.51e-09	rs4002471	84	yes
VTE	ENSG00000088002	SULT2B1	19	49055332	49102682	1	protein_coding	6820	SULT2B1	0.827919	0.00641937	0	0	1	3.37192e-05	7.35172e-19	GTEx/v8/Adipose_Subcutaneous	+	1.816e-10	rs4002471;rs35106244	84	yes
VTE	ENSG00000142233	NTN5	19	49164664	49176338	-1	protein_coding	126147	NTN5	3.27017e-06	-0.402193	2	2.777	64	1.11048e-10	8.74662e-07	GTEx/v8/Whole_Blood:GTEx/v8/Artery_Tibial	+	4.219e-13	rs35106244;rs4002471;rs281408;rs838133	84	no
VTE	ENSG00000176920	FUT2	19	49199228	49209207	1	protein_coding	2524	FUT2	5.46581e-12	4.20043	49	52	74	6.84342e-10	7.97494e-06	GTEx/v8/Heart_Atrial_Appendage:GTEx/v8/Heart_Left_Ventricle	+	4.219e-13	rs281408;rs35106244;rs4002471;rs838133	84	no
VTE	ENSG00000176909	MAMSTR	19	49215999	49222978	-1	protein_coding	284358	MAMSTR	0.00123326	-0.0520318	67	52	115	7.86033e-26	2.98816e-20	GTEx/v8/Artery_Tibial:GTEx/v8/Heart_Atrial_Appendage:GTEx/v8/Heart_Left_Ventricle	+	4.219e-13	rs4002471;rs35106244;rs281408;rs838133;rs4021;rs28745907	84	no
VTE	ENSG00000105538	RASIP1	19	49223844	49243978	-1	protein_coding	54922	RASIP1	0.975494	-0.59919	87	26.2	63	1.69072e-08	7.9078e-05	GTEx/v8/Artery_Aorta:GTEx/v8/Heart_Atrial_Appendage	+	4.219e-13	rs281408;rs4002471;rs35106244;rs838133;rs28745907;rs4021	84	no
VTE	ENSG00000182264	IZUMO1	19	49244109	49250166	-1	protein_coding	284359	IZUMO1	0.00241626	0.753533	61	13.35	88	1.06617e-29	6.75351e-31	GTEx/v8/Adipose_Subcutaneous:GTEx/v8/Adipose_Visceral_Omentum:GTEx/v8/Artery_Aorta:GTEx/v8/Artery_Coronary:GTEx/v8/Artery_Tibial:GTEx/v8/Heart_Atrial_Appendage:GTEx/v8/Heart_Left_Ventricle	+	4.243e-13	rs281408;rs4002471;rs838133;rs28745907;rs4021;rs35106244	84	no
VTE	ENSG00000174951	FUT1	19	49251268	49258647	-1	protein_coding	2523	FUT1	0.000508775	0.370474	52	13.35	9	2.41978e-15	6.71679e-11	GTEx/v8/Adipose_Subcutaneous:GTEx/v8/Adipose_Visceral_Omentum:GTEx/v8/Artery_Tibial:GTEx/v8/Heart_Left_Ventricle	-	1.292e-11	rs281408;rs4002471;rs838133;rs28745907;rs4021	84	no
VTE	ENSG00000105550	FGF21	19	49258816	49261587	1	protein_coding	26291	FGF21	0.213002	-0.215278	30	13.17	0	NA	NA	NA	NA	1.899e-11	rs281408;rs4002471;rs838133;rs28745907;rs4021	84	no
VTE	ENSG00000022556	NLRP2	19	55464498	55512510	1	protein_coding	55655	NLRP2	1.87505e-20	NA	5	3.117	99	1.32515e-14	7.6476e-44	GTEx/v8/Adipose_Subcutaneous:GTEx/v8/Adipose_Visceral_Omentum:GTEx/v8/Whole_Blood:GTEx/v8/Artery_Aorta:GTEx/v8/Heart_Atrial_Appendage	+	3.573e-19	rs892090;rs73057282;rs1671215;rs1671209;rs1654448	85	no
VTE	ENSG00000088053	GP6	19	55525073	55549632	-1	protein_coding	51206	GP6	1.19709e-14	0.384711	80	11.76	89	9.2624e-10	3.9057e-06	GTEx/v8/Adipose_Subcutaneous:GTEx/v8/Adipose_Visceral_Omentum:GTEx/v8/Artery_Coronary:GTEx/v8/Artery_Tibial:GTEx/v8/Heart_Atrial_Appendage:GTEx/v8/Heart_Left_Ventricle	+	3.573e-19	rs892090;rs73057282;rs1671215;rs1671209	85	no
VTE	ENSG00000160439	RDH13	19	55550476	55582659	-1	protein_coding	112724	RDH13	5.35334e-12	0.229251	52	7.869	99	2.37152e-52	2.95643e-64	GTEx/v8/Adipose_Subcutaneous:GTEx/v8/Adipose_Visceral_Omentum:GTEx/v8/Cells_EBV-transformed_lymphocytes:GTEx/v8/Whole_Blood:GTEx/v8/Artery_Aorta:GTEx/v8/Artery_Coronary:GTEx/v8/Artery_Tibial:GTEx/v8/Heart_Atrial_Appendage:GTEx/v8/Heart_Left_Ventricle:GTEx/v8/Liver	+	3.573e-19	rs892090;rs1671215;rs1671209;rs1654448;rs73057282	85	no
VTE	ENSG00000131037	EPS8L1	19	55583388	55599291	1	protein_coding	54869	EPS8L1	2.74518e-08	0.0681761	3	7.869	0	NA	NA	NA	NA	1.119e-10	rs1671209;rs892090	85	no
VTE	ENSG00000132671	SSTR4	20	23016057	23017314	1	protein_coding	6754	SSTR4	8.69094e-05	NA	8	17.64	0	NA	NA	NA	NA	NA	rs6076004	86	no
VTE	ENSG00000178726	THBD	20	23026270	23030378	-1	protein_coding	7056	THBD	NA	-0.568968	6	17.64	0	NA	NA	NA	NA	NA	rs6076004	86	no
VTE	ENSG00000125810	CD93	20	23059986	23066977	-1	protein_coding	22918	CD93	7.81902e-10	-0.693792	0	0	34	9.37982e-13	1.12396e-45	GTEx/v8/Whole_Blood	+	7.479e-09	rs11697283;rs6048561	86	yes
VTE	ENSG00000132661	NXT1	20	23331373	23335414	1	protein_coding	29107	NXT1	0.57474	-0.448921	0	0	10	1.44309e-06	0.00260148	GTEx/v8/Whole_Blood	+	3.05e-08	rs11697283	86	yes
VTE	ENSG00000101421	CHMP4B	20	32399110	32442172	1	protein_coding	128866	CHMP4B	0.881586	NA	0	0	2	1.60843e-05	3.22086e-33	GTEx/v8/Whole_Blood	-	1.257e-08	rs6087538;rs112825656	87	yes
VTE	ENSG00000125970	RALY	20	32581452	32696114	1	protein_coding	22913	RALY	0.554574	NA	30	14.34	0	NA	NA	NA	NA	1.265e-10	rs67032674;rs6088456;rs117046905	87	no
VTE	ENSG00000125977	EIF2S2	20	32676104	32700138	-1	protein_coding	8894	EIF2S2	0.863603	-1.19308	7	14.34	0	NA	NA	NA	NA	1.265e-10	rs67032674;rs6088456	87	no
VTE	ENSG00000101440	ASIP	20	32782375	32857150	1	protein_coding	434	ASIP	0.0696267	-0.267703	12	9.53	0	NA	NA	NA	NA	5.209e-10	rs67032674;rs6088456;rs73610830;rs56400269	87	no
VTE	ENSG00000101444	AHCY	20	32868074	32899608	-1	protein_coding	191	AHCY	0.94407	-0.500907	14	12.06	1	0.000318068	6.96532e-05	GTEx/v8/Adipose_Subcutaneous	NA	2.225e-14	rs73610830;rs6088456;rs117046905;rs112825656;rs819131;rs6087600;rs117755215;rs1001425;rs6087538	87	no
VTE	ENSG00000078747	ITCH	20	32951041	33099198	1	protein_coding	83737	ITCH	0.99999	-0.33627	184	15.75	168	4.4092e-05	0.0183536	GTEx/v8/Adipose_Subcutaneous	-	5.855e-21	rs6087600;rs112825656;rs73610830;rs1001425;rs56400269;rs117755215;rs819131;rs141638867;rs2273684;rs6059976	87	no
VTE	ENSG00000125971	DYNLRB1	20	33104214	33128762	1	protein_coding	83658	DYNLRB1	0.842803	-0.182966	31	11.31	129	1.31718e-06	0.00169293	GTEx/v8/Heart_Atrial_Appendage	+	4.909e-18	rs73610830;rs1001425;rs112825656;rs6087600;rs141638867;rs8117173;rs56400269;rs2273684	87	no
VTE	ENSG00000101460	MAP1LC3A	20	33134658	33148149	1	protein_coding	84557	MAP1LC3A	0.739732	0.0197551	27	19.61	882	3.87627e-44	5.47039e-37	GTEx/v8/Adipose_Subcutaneous:GTEx/v8/Adipose_Visceral_Omentum:GTEx/v8/Whole_Blood:GTEx/v8/Artery_Aorta:GTEx/v8/Artery_Coronary:GTEx/v8/Artery_Tibial:GTEx/v8/Heart_Atrial_Appendage:GTEx/v8/Heart_Left_Ventricle:GTEx/v8/Liver	+	5.188e-59	rs6087600;rs1001425;rs56400269;rs73610830;rs112825656;rs8117173;rs2273684;rs1984588;rs6059976;rs6088753;rs6120825;rs977936;rs6060308;rs34613590;rs6088765;rs6058209;rs13037376;rs6060303;rs117755215;rs141638867;rs11907011;rs819131;rs2069951;rs117046905;rs3752316;rs639763;rs143384;rs2145082	87	no
VTE	ENSG00000101464	PIGU	20	33148346	33264910	-1	protein_coding	128869	PIGU	0.813069	-0.4371	129	19.61	333	2.12671e-10	6.84505e-07	GTEx/v8/Adipose_Visceral_Omentum:GTEx/v8/Artery_Aorta:GTEx/v8/Artery_Tibial	+	8.183e-21	rs6087600;rs1001425;rs117755215;rs819131;rs141638867;rs117046905;rs2273684;rs112825656;rs56400269;rs1984588;rs6059976;rs73610830;rs6088753;rs6060303;rs6058209;rs6088765	87	no
VTE	ENSG00000198646	NCOA6	20	33284722	33413452	-1	protein_coding	23054	NCOA6	0.990815	-0.852306	164	19.35	445	4.81589e-15	4.0027e-11	GTEx/v8/Adipose_Subcutaneous:GTEx/v8/Adipose_Visceral_Omentum:GTEx/v8/Artery_Coronary:GTEx/v8/Artery_Tibial:GTEx/v8/Heart_Atrial_Appendage	+	4.337e-21	rs1984588;rs1001425;rs2273684;rs6087600;rs6059976;rs117046905;rs117755215;rs141638867;rs112825656;rs56400269;rs639763;rs73610830;rs6088753;rs6060303	87	no
VTE	ENSG00000078804	TP53INP2	20	33292094	33301243	1	protein_coding	58476	TP53INP2	0.341454	-2.2091	40	19.35	425	6.7482e-11	6.85572e-18	GTEx/v8/Whole_Blood:GTEx/v8/Artery_Aorta:GTEx/v8/Artery_Tibial	+	1.269e-20	rs2273684;rs6087600;rs6059976;rs117046905;rs1984588;rs1001425;rs117755215;rs141638867;rs6088753;rs6120825;rs6060303	87	no
VTE	ENSG00000131067	GGT7	20	33432523	33460663	-1	protein_coding	2686	GGT7	0.9982	-0.466161	67	16.93	569	4.4847e-10	1.40796e-07	GTEx/v8/Adipose_Subcutaneous:GTEx/v8/Adipose_Visceral_Omentum:GTEx/v8/Whole_Blood:GTEx/v8/Artery_Aorta:GTEx/v8/Artery_Tibial	-	1.07e-33	rs1984588;rs2273684;rs117755215;rs141638867;rs56400269;rs6087600;rs112825656;rs6088753;rs1001425;rs73610830;rs819131;rs11907011;rs6060303;rs3752316;rs67032674;rs6088456;rs6059976	87	no
VTE	ENSG00000131069	ACSS2	20	33459949	33515769	1	protein_coding	55902	ACSS2	8.97239e-11	-0.504094	100	15.12	162	1.59185e-06	0.00232626	GTEx/v8/Artery_Tibial:GTEx/v8/Heart_Atrial_Appendage:GTEx/v8/Heart_Left_Ventricle	+	8.493e-21	rs1984588;rs117755215;rs2273684;rs112825656;rs6088753;rs56400269;rs141638867;rs11907011;rs1001425;rs6088765;rs6058209;rs6087600	87	no
VTE	ENSG00000100983	GSS	20	33516236	33543620	-1	protein_coding	2937	GSS	0.0225187	-0.727485	56	15.12	326	1.31876e-11	6.64988e-15	GTEx/v8/Artery_Aorta:GTEx/v8/Artery_Tibial:GTEx/v8/Heart_Atrial_Appendage:GTEx/v8/Heart_Left_Ventricle	+	1.069e-30	rs6088753;rs1984588;rs11907011;rs117755215;rs2273684;rs6120825;rs112825656;rs73610830;rs1001425;rs6087600;rs6060303	87	no
VTE	ENSG00000078814	MYH7B	20	33563206	33590240	1	protein_coding	57644	MYH7B	1.33081e-23	0.0567853	70	27	406	8.47293e-23	1.16383e-17	GTEx/v8/Adipose_Subcutaneous:GTEx/v8/Adipose_Visceral_Omentum:GTEx/v8/Whole_Blood:GTEx/v8/Artery_Aorta:GTEx/v8/Artery_Coronary:GTEx/v8/Artery_Tibial:GTEx/v8/Liver	+	5.188e-59	rs6120825;rs11907011;rs117755215;rs977936;rs6088753;rs1984588;rs2273684;rs6087600;rs8117173;rs6059976;rs6060303;rs6060308;rs6088765;rs6058209;rs34613590;rs13037376;rs6060466	87	no
VTE	ENSG00000100991	TRPC4AP	20	33590207	33680674	-1	protein_coding	26133	TRPC4AP	0.999539	0.00791892	182	27	814	6.69785e-25	2.64288e-19	GTEx/v8/Adipose_Subcutaneous:GTEx/v8/Adipose_Visceral_Omentum:GTEx/v8/Whole_Blood:GTEx/v8/Artery_Tibial:GTEx/v8/Heart_Atrial_Appendage:GTEx/v8/Heart_Left_Ventricle:GTEx/v8/Liver	-	5.188e-59	rs6120825;rs2273684;rs6088753;rs1984588;rs11907011;rs117755215;rs117046905;rs6087600;rs8117173;rs6059976;rs977936;rs6060308;rs6088765;rs6058209;rs67032674;rs6088456;rs819131;rs56400269;rs141638867;rs3752316;rs2425038;rs639763;rs6060303	87	no
VTE	ENSG00000088298	EDEM2	20	33703167	33865928	-1	protein_coding	55741	EDEM2	0.000137533	-0.173489	345	17.04	850	6.71965e-35	1.00474e-27	GTEx/v8/Adipose_Subcutaneous:GTEx/v8/Adipose_Visceral_Omentum:GTEx/v8/Cells_EBV-transformed_lymphocytes:GTEx/v8/Whole_Blood:GTEx/v8/Artery_Aorta:GTEx/v8/Artery_Tibial:GTEx/v8/Heart_Atrial_Appendage:GTEx/v8/Heart_Left_Ventricle:GTEx/v8/Liver	-	5.188e-59	rs11907011;rs117755215;rs6141533;rs6120825;rs2273684;rs6088753;rs1984588;rs56400269;rs6060303;rs141638867;rs977936;rs2069951;rs117046905;rs6060308;rs34613590;rs6088765;rs6058209;rs3752316;rs13037376;rs2425038;rs639763;rs67032674;rs6088456;rs819131;rs8117173;rs6087600;rs6059976;rs2145082;rs143384;rs73610830;rs2425174	87	no
VTE	ENSG00000101000	PROCR	20	33759876	33765165	1	protein_coding	10544	PROCR	0.0101309	-0.393626	64	16.65	922	2.6538e-31	2.24902e-25	GTEx/v8/Adipose_Subcutaneous:GTEx/v8/Cells_EBV-transformed_lymphocytes:GTEx/v8/Artery_Aorta:GTEx/v8/Artery_Tibial:GTEx/v8/Heart_Atrial_Appendage:GTEx/v8/Heart_Left_Ventricle:GTEx/v8/Liver	-	5.188e-59	rs6088753;rs977936;rs6120825;rs11907011;rs117755215;rs56400269;rs1984588;rs6060308;rs6060303;rs2069951;rs67032674;rs6088456;rs73610830;rs6087600;rs819131;rs8117173;rs1001425;rs141638867;rs2273684;rs6059976;rs112825656;rs117046905;rs34613590;rs6088765;rs6058209;rs13037376;rs2145082;rs143384;rs3752316	87	no
VTE	ENSG00000125966	MMP24	20	33814457	33864801	1	protein_coding	10893	MMP24	0.0287623	-0.485751	58	17.04	52	7.52477e-08	0.000108171	GTEx/v8/Adipose_Visceral_Omentum:GTEx/v8/Whole_Blood	-	9.085e-35	rs6058209;rs34613590;rs6088765;rs2069951;rs11907011;rs3752316;rs13037376;rs2425038;rs639763;rs977936	87	no
VTE	ENSG00000242372	EIF6	20	33866714	33872788	-1	protein_coding	3692	EIF6	0.781943	-0.0280084	49	14.77	423	2.6041e-30	5.46094e-24	GTEx/v8/Adipose_Subcutaneous:GTEx/v8/Adipose_Visceral_Omentum:GTEx/v8/Whole_Blood:GTEx/v8/Artery_Aorta:GTEx/v8/Artery_Tibial:GTEx/v8/Heart_Atrial_Appendage:GTEx/v8/Heart_Left_Ventricle	+	1.115e-37	rs3752316;rs639763;rs2069951;rs6088765;rs34613590;rs13037376;rs819131;rs117755215;rs141638867;rs11907011;rs6058209;rs6060466;rs6060303;rs2425038;rs2425174;rs6087600;rs73610830;rs1001425;rs112825656	87	no
VTE	ENSG00000125998	FAM83C	20	33873534	33880204	-1	protein_coding	128876	FAM83C	3.49242e-05	0.230701	48	14.77	0	NA	NA	NA	NA	4.254e-32	rs639763;rs6088765;rs3752316;rs34613590;rs13037376;rs2145082;rs143384	87	no
VTE	ENSG00000101019	UQCC1	20	33890369	33999944	-1	protein_coding	55245	UQCC1	0.00485443	-0.818063	163	19.59	480	1.38751e-24	2.28438e-19	GTEx/v8/Adipose_Subcutaneous:GTEx/v8/Adipose_Visceral_Omentum:GTEx/v8/Cells_EBV-transformed_lymphocytes:GTEx/v8/Whole_Blood:GTEx/v8/Artery_Aorta:GTEx/v8/Artery_Tibial:GTEx/v8/Heart_Atrial_Appendage:GTEx/v8/Heart_Left_Ventricle:GTEx/v8/Liver	-	5.188e-59	rs34613590;rs13037376;rs6088765;rs639763;rs2145082;rs143384;rs73109573;rs6120825;rs6088753;rs1984588;rs977936;rs6058209;rs2273684;rs6087600;rs6060308	87	no
VTE	ENSG00000125965	GDF5	20	34021145	34042568	-1	protein_coding	8200	GDF5	0.923195	0.0727362	14	21.2	1	0.000401579	6.01802e-06	GTEx/v8/Adipose_Subcutaneous	+	1.773e-20	rs2145082;rs143384	87	no
VTE	ENSG00000126001	CEP250	20	34042985	34099804	1	protein_coding	11190	CEP250	8.25126e-17	-0.898376	4	5.765	115	5.52054e-11	1.15239e-08	GTEx/v8/Adipose_Subcutaneous:GTEx/v8/Adipose_Visceral_Omentum:GTEx/v8/Artery_Aorta:GTEx/v8/Artery_Tibial	+	1.071e-13	rs6060466;rs6087600;rs1001425;rs143384;rs2145082	87	no
VTE	ENSG00000125975	C20orf173	20	34111014	34117481	-1	protein_coding	140873	C20orf173	NA	-0.0170462	9	8.593	0	NA	NA	NA	NA	NA	rs6060466	87	no
VTE	ENSG00000125991	ERGIC3	20	34129770	34145405	1	protein_coding	51614	ERGIC3	0.00385908	-0.537743	19	19.27	8	4.92589e-05	0.00189419	GTEx/v8/Artery_Tibial	-	1.005e-32	rs6060466;rs11907011;rs56400269	87	no
VTE	ENSG00000061656	SPAG4	20	34203814	34208971	1	protein_coding	6676	SPAG4	0.110568	-0.441954	9	19.55	0	NA	NA	NA	NA	NA	rs2425174	87	no
VTE	ENSG00000214078	CPNE1	20	34213953	34252878	-1	protein_coding	8904	CPNE1	3.87095e-07	NA	40	25.6	149	1.12197e-15	7.06664e-188	GTEx/v8/Adipose_Subcutaneous:GTEx/v8/Adipose_Visceral_Omentum:GTEx/v8/Whole_Blood:GTEx/v8/Artery_Aorta:GTEx/v8/Artery_Tibial:GTEx/v8/Heart_Atrial_Appendage:GTEx/v8/Heart_Left_Ventricle	-	4.254e-32	rs2425174;rs2145082;rs143384;rs977936;rs6120825;rs6088765;rs6058209	87	no
VTE	ENSG00000244462	RBM12	20	34236847	34252878	-1	protein_coding	10137	RBM12	0.474674	-0.297434	27	11.02	0	NA	NA	NA	NA	4.629e-08	rs2425174	87	no
VTE	ENSG00000244005	NFS1	20	34255977	34287281	-1	protein_coding	9054	NFS1	0.832121	-0.782191	49	10.76	3	0.000232043	0.0269007	GTEx/v8/Artery_Tibial	+	4.629e-08	rs2425174;rs6060466;rs2145082	87	no
VTE	ENSG00000125995	ROMO1	20	34287194	34288906	1	protein_coding	140823	ROMO1	0.726807	-0.303915	10	5.503	0	NA	NA	NA	NA	NA	rs2425174;rs6060466	87	no
VTE	ENSG00000131051	RBM39	20	34291531	34330234	-1	protein_coding	9584	RBM39	0.999997	-0.857805	18	22.1	0	NA	NA	NA	NA	NA	rs2425174;rs6060466	87	no
VTE	ENSG00000025293	PHF20	20	34359896	34538303	1	protein_coding	51230	PHF20	0.975739	-0.314776	36	9.19	0	NA	NA	NA	NA	3.815e-08	rs2425174;rs6060466	87	no
VTE	ENSG00000171222	SCAND1	20	34541539	34547394	-1	protein_coding	51282	SCAND1	0.158311	-1.08008	8	10.12	254	2.15606e-10	4.83704e-16	GTEx/v8/Artery_Aorta:GTEx/v8/Artery_Tibial:GTEx/v8/Heart_Left_Ventricle	+	1.773e-20	rs2425174;rs143384;rs2145082;rs6060466	87	no
VTE	ENSG00000149646	CNBD2	20	34556512	34618622	1	protein_coding	140894	CNBD2	2.29297e-07	-0.00310339	18	28.4	0	NA	NA	NA	NA	NA	rs2425174	87	no
VTE	ENSG00000088367	EPB41L1	20	34679426	34820721	1	protein_coding	2036	EPB41L1	0.645386	-0.629644	0	0	96	3.71461e-06	1.69076e-23	GTEx/v8/Artery_Aorta:GTEx/v8/Artery_Tibial	+	3.63e-32	rs143384;rs2145082;rs6060466;rs6058209;rs6088765;rs639763	87	yes
VTE	ENSG00000101082	SLA2	20	35240721	35274619	-1	protein_coding	84174	SLA2	0.384131	1.29226	0	0	1	0.000205785	0.0252795	GTEx/v8/Adipose_Subcutaneous	NA	NA	rs2425174	87	yes
VTE	ENSG00000185666	SYN3	22	32908539	33454358	-1	protein_coding	8224	SYN3	0.577812	0.553461	143	15.39	0	NA	NA	NA	NA	1.561e-09	rs5749505;rs713996;rs1079734;rs2016293;rs242077	88	no
VTE	ENSG00000100234	TIMP3	22	33197687	33259030	1	protein_coding	7078	TIMP3	0.112089	-0.505223	22	12.3	125	5.75544e-14	1.70135e-09	GTEx/v8/Adipose_Subcutaneous:GTEx/v8/Artery_Aorta:GTEx/v8/Heart_Atrial_Appendage	-	1.561e-09	rs713996;rs2016293;rs242077;rs1079734;rs5749505	88	no
VTE	ENSG00000128383	APOBEC3A	22	39348746	39359188	1	protein_coding	200315	APOBEC3A	0.226348	-0.0717884	0	0	26	1.6054e-05	4.71318e-09	GTEx/v8/Adipose_Subcutaneous	+	3.916e-08	rs5757675	89	yes
VTE	ENSG00000100321	SYNGR1	22	39745930	39781593	1	protein_coding	9145	SYNGR1	0.58149	0.577759	36	16.86	1	4.25167e-05	3.54504e-11	GTEx/v8/Artery_Aorta	NA	NA	rs5757675	89	no
VTE	ENSG00000100324	TAB1	22	39795746	39833065	1	protein_coding	10454	TAB1	0.00399581	-0.623712	71	12	89	3.89811e-06	0.00866225	GTEx/v8/Heart_Left_Ventricle	+	2.096e-08	rs5757675	89	no
VTE	ENSG00000128268	MGAT3	22	39853349	39888199	1	protein_coding	4248	MGAT3	0.46018	-0.365142	28	9.584	115	2.23035e-23	3.50081e-18	GTEx/v8/Adipose_Subcutaneous:GTEx/v8/Adipose_Visceral_Omentum:GTEx/v8/Whole_Blood:GTEx/v8/Artery_Coronary:GTEx/v8/Heart_Atrial_Appendage:GTEx/v8/Heart_Left_Ventricle	-	2.096e-08	rs5757675	89	no
VTE	ENSG00000183569	SERHL2	22	42949623	42970388	1	protein_coding	253190	SERHL2	1.16698e-11	NA	0	0	26	1.3079e-07	6.47748e-13	GTEx/v8/Adipose_Subcutaneous:GTEx/v8/Adipose_Visceral_Omentum:GTEx/v8/Artery_Aorta:GTEx/v8/Liver	-	8.027e-10	rs6002910;rs5758888	90	yes
VTE	ENSG00000100243	CYB5R3	22	43013846	43045574	-1	protein_coding	1727	CYB5R3	0.210867	1.11766	0	0	35	2.83414e-09	6.02801e-14	GTEx/v8/Adipose_Subcutaneous:GTEx/v8/Whole_Blood:GTEx/v8/Artery_Tibial:GTEx/v8/Heart_Atrial_Appendage:GTEx/v8/Heart_Left_Ventricle	+	6.996e-09	rs135096;rs2143920;rs5758915;rs13055886;rs6002910	90	yes
VTE	ENSG00000128274	A4GALT	22	43088127	43117304	-1	protein_coding	53947	A4GALT	0.111599	0.0661522	90	13.05	102	1.40995e-52	1.30261e-43	GTEx/v8/Adipose_Subcutaneous:GTEx/v8/Adipose_Visceral_Omentum:GTEx/v8/Whole_Blood:GTEx/v8/Artery_Aorta:GTEx/v8/Artery_Coronary:GTEx/v8/Artery_Tibial:GTEx/v8/Heart_Atrial_Appendage:GTEx/v8/Heart_Left_Ventricle	-	2.354e-14	rs135096;rs6002910;rs5758880;rs5758888;rs13055886;rs9607928;rs2143920;rs5758915;rs6002930	90	no
VTE	ENSG00000159307	SCUBE1	22	43593289	43739394	-1	protein_coding	80274	SCUBE1	0.960878	NA	0	0	2	2.48904e-05	0.0330595	GTEx/v8/Adipose_Subcutaneous	-	7.668e-09	rs13055886	90	yes
VTE	ENSG00000100344	PNPLA3	22	44319619	44360368	1	protein_coding	80339	PNPLA3	0.000103859	0.660346	61	15.7	0	NA	NA	NA	NA	1.12e-09	rs738408	91	no
VTE	ENSG00000100347	SAMM50	22	44351301	44406411	1	protein_coding	25813	SAMM50	0.000727115	-0.109977	7	5.912	59	2.36844e-11	9.18571e-59	GTEx/v8/Adipose_Subcutaneous:GTEx/v8/Adipose_Visceral_Omentum	-	1.12e-09	rs738408	91	no
HF	ENSG00000031698	SARS1	1	109756540	109780791	1	protein_coding	6301	SARS1	0.999151	-0.332038	1	5.364	0	NA	NA	NA	NA	NA	rs67269326	1	no
HF	ENSG00000143126	CELSR2	1	109792641	109818372	1	protein_coding	1952	CELSR2	0.999999	0.807304	20	18.47	20	9.42742e-34	2.20583e-27	GTEx/v8/Liver	-	3.251e-10	rs6657811;rs67269326;rs660240	1	no
HF	ENSG00000134222	PSRC1	1	109822178	109825808	-1	protein_coding	84722	PSRC1	1.74718e-06	-0.20888	16	18.47	20	1.0541e-37	1.834e-30	GTEx/v8/Adipose_Subcutaneous:GTEx/v8/Adipose_Visceral_Omentum:GTEx/v8/Whole_Blood:GTEx/v8/Artery_Aorta:GTEx/v8/Artery_Tibial:GTEx/v8/Heart_Left_Ventricle:GTEx/v8/Liver	-	3.251e-10	rs660240;rs67269326;rs6657811	1	no
HF	ENSG00000134243	SORT1	1	109852192	109940573	-1	protein_coding	6272	SORT1	0.999927	-1.34619	0	0	20	3.08634e-54	3.21918e-45	GTEx/v8/Liver	-	3.251e-10	rs67269326;rs6657811;rs660240	1	yes
HF	ENSG00000143028	SYPL2	1	110009180	110024759	1	protein_coding	284612	SYPL2	0.0167711	0.437866	0	0	18	1.20726e-11	1.41445e-54	GTEx/v8/Artery_Aorta:GTEx/v8/Artery_Coronary:GTEx/v8/Artery_Tibial:GTEx/v8/Heart_Atrial_Appendage:GTEx/v8/Liver	+	3.251e-10	rs67269326;rs6657811;rs660240	1	yes
HF	ENSG00000162650	ATXN7L2	1	110026101	110035426	1	protein_coding	127002	ATXN7L2	0.718955	NA	0	0	10	5.83014e-07	6.65426e-17	GTEx/v8/Liver	-	3.251e-10	rs660240	1	yes
HF	ENSG00000134184	GSTM1	1	110230436	110251661	1	protein_coding	2944	GSTM1	0.345714	NA	0	0	1	0.000115821	3.52619e-16	GTEx/v8/Adipose_Subcutaneous	NA	NA	rs67269326	1	yes
HF	ENSG00000134202	GSTM3	1	110276554	110284384	-1	protein_coding	2947	GSTM3	0.000572589	0.168105	0	0	4	2.59644e-05	1.17275e-77	GTEx/v8/Whole_Blood	-	8.584e-10	rs660240	1	yes
HF	ENSG00000146021	KLHL3	5	136953189	137071779	-1	protein_coding	26249	KLHL3	0.924155	-1.18581	22	10.67	0	NA	NA	NA	NA	2.345e-08	rs11745324	3	no
HF	ENSG00000177733	HNRNPA0	5	137087075	137090039	-1	protein_coding	10949	HNRNPA0	0.863701	-1.1009	6	12.63	0	NA	NA	NA	NA	NA	rs11745324	3	no
HF	ENSG00000120729	MYOT	5	137203480	137223540	1	protein_coding	9499	MYOT	2.64171e-05	-0.0200309	12	11.68	0	NA	NA	NA	NA	NA	rs11745324	3	no
HF	ENSG00000078795	PKD2L2	5	137223657	137278436	1	protein_coding	27039	PKD2L2	3.49693e-07	-0.563262	10	11.68	0	NA	NA	NA	NA	NA	rs11745324	3	no
HF	ENSG00000031003	FAM13B	5	137273649	137387650	-1	protein_coding	51306	FAM13B	0.900072	-0.636484	0	0	62	6.59577e-08	2.722e-08	GTEx/v8/Artery_Aorta:GTEx/v8/Artery_Tibial:GTEx/v8/Heart_Atrial_Appendage	-	2.345e-08	rs11745324	3	yes
HF	ENSG00000112981	NME5	5	137450866	137475132	-1	protein_coding	8382	NME5	0.570641	-0.270677	0	0	1	6.30204e-06	6.77044e-19	GTEx/v8/Heart_Atrial_Appendage	+	3.42e-08	rs11745324	3	yes
HF	ENSG00000132563	REEP2	5	137774706	137782658	1	protein_coding	51308	REEP2	0.876389	0.126709	0	0	63	5.55529e-07	3.29219e-24	GTEx/v8/Adipose_Subcutaneous:GTEx/v8/Heart_Atrial_Appendage	-	2.345e-08	rs11745324	3	yes
HF	ENSG00000124762	CDKN1A	6	36644305	36655116	1	protein_coding	1026	CDKN1A	0.0272026	-0.171688	20	16.03	0	NA	NA	NA	NA	6.838e-09	rs3176326;rs4135240	4	no
HF	ENSG00000255587	RAB44	6	36683256	36699870	1	protein_coding	401258	RAB44	NA	NA	0	0	7	5.55884e-08	0.000804836	GTEx/v8/Cells_EBV-transformed_lymphocytes	+	1.331e-08	rs3176326	4	yes
HF	ENSG00000124772	CPNE5	6	36708552	36807778	-1	protein_coding	57699	CPNE5	0.0778898	NA	0	0	5	2.50903e-05	1.08421e-08	GTEx/v8/Artery_Tibial	-	2.801e-08	rs3176326;rs4135240	4	yes
HF	ENSG00000197081	IGF2R	6	160390131	160534539	1	protein_coding	3482	IGF2R	0.999999	-0.31206	11	8.478	0	NA	NA	NA	NA	NA	rs9295128	5	no
HF	ENSG00000175003	SLC22A1	6	160542821	160579750	1	protein_coding	6580	SLC22A1	1.23978e-13	-0.158084	9	24	26	6.90137e-10	1.4027e-18	GTEx/v8/Adipose_Subcutaneous:GTEx/v8/Adipose_Visceral_Omentum:GTEx/v8/Whole_Blood:GTEx/v8/Artery_Aorta:GTEx/v8/Artery_Tibial	-	4.962e-10	rs9295128	5	no
HF	ENSG00000112499	SLC22A2	6	160592093	160698670	-1	protein_coding	6582	SLC22A2	1.41917e-09	0.905296	1	0.667	0	NA	NA	NA	NA	NA	rs9295128	5	no
HF	ENSG00000146477	SLC22A3	6	160769300	160876014	1	protein_coding	6581	SLC22A3	3.31639e-05	0.310629	4	11.1	0	NA	NA	NA	NA	1.266e-08	rs9295128	5	no
HF	ENSG00000198670	LPA	6	160952515	161087407	-1	protein_coding	4018	LPA	2.44223e-32	0.0421444	7	16.7	12	3.77571e-08	0.000104571	GTEx/v8/Liver	+	1.83e-11	rs9295128;rs55730499	5	no
HF	ENSG00000122194	PLG	6	161123270	161174347	1	protein_coding	5340	PLG	0.00243512	0.479258	1	0.699	0	NA	NA	NA	NA	NA	rs55730499	5	no
HF	ENSG00000147889	CDKN2A	9	21967751	21995300	-1	protein_coding	1029	CDKN2A	0.357649	-0.259234	4	6.367	0	NA	NA	NA	NA	1.387e-08	rs3218020	6	no
HF	ENSG00000147883	CDKN2B	9	22002902	22009362	-1	protein_coding	1030	CDKN2B	0.281058	-1.80619	14	11.33	0	NA	NA	NA	NA	1.387e-08	rs3218020	6	no
HF	ENSG00000148297	MED22	9	136205160	136214986	-1	protein_coding	6837	MED22	0.00632214	-0.130266	0	0	6	4.68747e-05	2.03754e-50	GTEx/v8/Whole_Blood	+	3.17e-08	rs600038	7	yes
HF	ENSG00000148290	SURF1	9	136218610	136223552	-1	protein_coding	6834	SURF1	1.02064e-13	NA	0	0	11	2.29298e-13	2.67588e-56	GTEx/v8/Adipose_Subcutaneous:GTEx/v8/Adipose_Visceral_Omentum:GTEx/v8/Whole_Blood:GTEx/v8/Artery_Tibial:GTEx/v8/Heart_Atrial_Appendage:GTEx/v8/Heart_Left_Ventricle	-	3.677e-09	rs600038	7	yes
HF	ENSG00000166321	NUDT13	10	74870217	74891586	1	protein_coding	25961	NUDT13	5.72854e-07	-0.335638	0	0	63	3.83152e-08	6.038e-59	GTEx/v8/Adipose_Subcutaneous:GTEx/v8/Adipose_Visceral_Omentum:GTEx/v8/Whole_Blood:GTEx/v8/Artery_Aorta:GTEx/v8/Artery_Tibial	+	1.104e-09	rs4746140	8	yes
HF	ENSG00000138286	FAM149B1	10	74927924	75004262	1	protein_coding	317662	FAM149B1	NA	-0.216353	0	0	62	7.61984e-06	1.01242e-15	GTEx/v8/Adipose_Subcutaneous:GTEx/v8/Adipose_Visceral_Omentum:GTEx/v8/Whole_Blood	-	1.186e-08	rs4746140	8	yes
HF	ENSG00000213551	DNAJC9	10	74943120	75008620	-1	protein_coding	23234	DNAJC9	0.547006	-0.144862	0	0	2	0.000135726	3.11167e-08	GTEx/v8/Heart_Atrial_Appendage	+	2.478e-08	rs4746140	8	yes
HF	ENSG00000182180	MRPS16	10	75006510	75012451	-1	protein_coding	51021	MRPS16	0.0827659	-0.462252	0	0	7	0.000123472	1.75663e-07	GTEx/v8/Whole_Blood	-	1.104e-09	rs4746140	8	yes
HF	ENSG00000156042	CFAP70	10	75013517	75118617	-1	protein_coding	118491	CFAP70	1.75161e-05	0.187713	0	0	6	6.80288e-05	7.79533e-13	GTEx/v8/Whole_Blood:GTEx/v8/Artery_Aorta	+	1.104e-09	rs4746140	8	yes
HF	ENSG00000166348	USP54	10	75257296	75385711	-1	protein_coding	159195	USP54	3.94252e-05	-0.0533857	0	0	2	0.000113646	2.58425e-11	GTEx/v8/Artery_Tibial	+	2.684e-08	rs4746140	8	yes
HF	ENSG00000177791	MYOZ1	10	75391412	75401515	-1	protein_coding	58529	MYOZ1	0.0045921	-0.567733	7	25.5	69	4.5217e-51	1.63185e-42	GTEx/v8/Heart_Atrial_Appendage	-	1.104e-09	rs4746140	8	no
HF	ENSG00000166317	SYNPO2L	10	75404639	75423561	-1	protein_coding	79933	SYNPO2L	0.0267398	-0.967048	24	26.4	69	1.60009e-08	4.08181e-05	GTEx/v8/Artery_Tibial:GTEx/v8/Heart_Atrial_Appendage	+	1.104e-09	rs4746140	8	no
HF	ENSG00000172650	AGAP5	10	75434033	75457639	-1	protein_coding	729092	AGAP5	NA	0.00133361	10	9.022	67	7.00744e-07	1.07361e-09	GTEx/v8/Adipose_Subcutaneous:GTEx/v8/Artery_Tibial:GTEx/v8/Heart_Atrial_Appendage:GTEx/v8/Liver	-	1.104e-09	rs4746140	8	no
HF	ENSG00000176986	SEC24C	10	75504120	75531919	1	protein_coding	9632	SEC24C	0.999992	-0.699069	25	17.7	0	NA	NA	NA	NA	NA	rs4746140	8	no
HF	ENSG00000196968	FUT11	10	75532049	75540009	1	protein_coding	170384	FUT11	1.25547e-05	-0.448155	19	17.7	69	4.85407e-17	1.57116e-21	GTEx/v8/Adipose_Subcutaneous:GTEx/v8/Adipose_Visceral_Omentum:GTEx/v8/Whole_Blood:GTEx/v8/Artery_Tibial:GTEx/v8/Heart_Atrial_Appendage:GTEx/v8/Heart_Left_Ventricle	+	1.104e-09	rs4746140	8	no
HF	ENSG00000172586	CHCHD1	10	75541805	75543410	1	protein_coding	118487	CHCHD1	0.103831	-0.584068	12	14.38	0	NA	NA	NA	NA	NA	rs4746140	8	no
HF	ENSG00000214655	ZSWIM8	10	75545340	75561551	1	protein_coding	23053	ZSWIM8	1	NA	17	19.89	0	NA	NA	NA	NA	NA	rs4746140	8	no
HF	ENSG00000166507	NDST2	10	75561669	75571589	-1	protein_coding	8509	NDST2	0.0529496	-0.0243369	16	19.89	63	1.15442e-09	2.13227e-12	GTEx/v8/Whole_Blood	-	1.104e-09	rs4746140	8	no
HF	ENSG00000148660	CAMK2G	10	75572259	75634343	-1	protein_coding	818	CAMK2G	0.994506	-0.708644	14	16.66	0	NA	NA	NA	NA	NA	rs4746140	8	no
HF	ENSG00000151929	BAG3	10	121410882	121437331	1	protein_coding	9531	BAG3	0.532034	NA	9	21.5	0	NA	NA	NA	NA	3.654e-09	rs17617337	9	no
HF	ENSG00000111252	SH2B3	12	111843752	111889427	1	protein_coding	10019	SH2B3	0.00592219	-0.243854	3	11.21	0	NA	NA	NA	NA	NA	rs4766578	10	no
HF	ENSG00000204842	ATXN2	12	111890018	112037480	-1	protein_coding	6311	ATXN2	0.999862	-0.359942	7	11.21	0	NA	NA	NA	NA	4.899e-08	rs4766578	10	no
HF	ENSG00000089234	BRAP	12	112079950	112123790	-1	protein_coding	8315	BRAP	0.0157033	-0.900035	2	8.201	0	NA	NA	NA	NA	NA	rs4766578	10	no
HF	ENSG00000111271	ACAD10	12	112123857	112194903	1	protein_coding	80724	ACAD10	4.01457e-20	-0.311041	2	4.336	0	NA	NA	NA	NA	NA	rs4766578	10	no
HF	ENSG00000111275	ALDH2	12	112204691	112247782	1	protein_coding	217	ALDH2	1.73245e-06	NA	1	4.336	22	2.61802e-07	3.30709e-11	GTEx/v8/Whole_Blood:GTEx/v8/Artery_Aorta:GTEx/v8/Artery_Tibial	+	4.899e-08	rs4766578	10	no
HF	ENSG00000089022	MAPKAPK5	12	112279782	112334343	1	protein_coding	8550	MAPKAPK5	0.0234226	NA	1	1.811	15	0.000124438	9.23515e-17	GTEx/v8/Adipose_Subcutaneous	+	4.899e-08	rs4766578	10	no
HF	ENSG00000198270	TMEM116	12	112369086	112450970	-1	protein_coding	89894	TMEM116	1.14999e-09	-0.62084	0	0	10	0.000169978	2.18867e-27	GTEx/v8/Adipose_Subcutaneous	-	4.899e-08	rs4766578	10	yes
HF	ENSG00000111300	NAA25	12	112464500	112546826	-1	protein_coding	80018	NAA25	0.99999	-1.15626	5	10.51	0	NA	NA	NA	NA	NA	rs4766578	10	no
HF	ENSG00000135148	TRAFD1	12	112563305	112591407	1	protein_coding	10906	TRAFD1	1.82692e-05	-1.37633	1	6.415	0	NA	NA	NA	NA	NA	rs4766578	10	no
HF	ENSG00000173064	HECTD4	12	112597992	112819896	-1	protein_coding	283450	HECTD4	1	NA	6	6.415	0	NA	NA	NA	NA	NA	rs4766578	10	no
HF	ENSG00000089009	RPL6	12	112842994	112856642	-1	protein_coding	6128	RPL6	0.988288	0.0267551	1	0.396	0	NA	NA	NA	NA	NA	rs4766578	10	no
HF	ENSG00000179295	PTPN11	12	112856155	112947717	1	protein_coding	5781	PTPN11	0.999877	-2.25304	4	9.917	0	NA	NA	NA	NA	NA	rs4766578	10	no
HF	ENSG00000140718	FTO	16	53737875	54155853	1	protein_coding	79068	FTO	0.0113446	0.293683	115	21.4	0	NA	NA	NA	NA	1.208e-08	rs56094641	11	no
PAD	ENSG00000198670	LPA	6	160952515	161087407	-1	protein_coding	4018	LPA	2.44223e-32	0.0421444	4	0.58	0	NA	NA	NA	NA	2.4e-12	rs10455872	1	no
PAD	ENSG00000122194	PLG	6	161123270	161174347	1	protein_coding	5340	PLG	0.00243512	0.479258	1	0.699	0	NA	NA	NA	NA	NA	rs10455872	1	no
PAD	ENSG00000147889	CDKN2A	9	21967751	21995300	-1	protein_coding	1029	CDKN2A	0.357649	-0.259234	4	6.367	0	NA	NA	NA	NA	1e-08	rs3218020	2	no
PAD	ENSG00000147883	CDKN2B	9	22002902	22009362	-1	protein_coding	1030	CDKN2B	0.281058	-1.80619	14	11.33	0	NA	NA	NA	NA	1e-08	rs3218020	2	no
PAD	ENSG00000111252	SH2B3	12	111843752	111889427	1	protein_coding	10019	SH2B3	0.00592219	-0.243854	3	11.21	0	NA	NA	NA	NA	2.7e-11	rs10774624;rs11066309	3	no
PAD	ENSG00000204842	ATXN2	12	111890018	112037480	-1	protein_coding	6311	ATXN2	0.999862	-0.359942	7	11.21	0	NA	NA	NA	NA	5.1e-11	rs10774624;rs11066309	3	no
PAD	ENSG00000089234	BRAP	12	112079950	112123790	-1	protein_coding	8315	BRAP	0.0157033	-0.900035	2	8.201	0	NA	NA	NA	NA	5.5e-10	rs10774624;rs11066309	3	no
PAD	ENSG00000111271	ACAD10	12	112123857	112194903	1	protein_coding	80724	ACAD10	4.01457e-20	-0.311041	3	4.336	0	NA	NA	NA	NA	2.7e-09	rs10774624;rs11066309	3	no
PAD	ENSG00000111275	ALDH2	12	112204691	112247782	1	protein_coding	217	ALDH2	1.73245e-06	NA	1	4.336	24	2.61802e-07	3.30709e-11	GTEx/v8/Whole_Blood:GTEx/v8/Artery_Aorta:GTEx/v8/Artery_Tibial	+	2.7e-11	rs10774624;rs11066309	3	no
PAD	ENSG00000089022	MAPKAPK5	12	112279782	112334343	1	protein_coding	8550	MAPKAPK5	0.0234226	NA	1	1.811	16	9.35224e-05	9.23515e-17	GTEx/v8/Adipose_Subcutaneous	+	2.7e-11	rs10774624;rs11066309	3	no
PAD	ENSG00000198270	TMEM116	12	112369086	112450970	-1	protein_coding	89894	TMEM116	1.14999e-09	-0.62084	0	0	10	0.000169978	2.18867e-27	GTEx/v8/Adipose_Subcutaneous	-	5.1e-11	rs10774624;rs11066309	3	yes
PAD	ENSG00000111300	NAA25	12	112464500	112546826	-1	protein_coding	80018	NAA25	0.99999	-1.15626	6	10.51	0	NA	NA	NA	NA	8.6e-10	rs10774624;rs11066309	3	no
PAD	ENSG00000135148	TRAFD1	12	112563305	112591407	1	protein_coding	10906	TRAFD1	1.82692e-05	-1.37633	1	6.415	0	NA	NA	NA	NA	4.4e-08	rs10774624;rs11066309	3	no
PAD	ENSG00000173064	HECTD4	12	112597992	112819896	-1	protein_coding	283450	HECTD4	1	NA	7	7.337	0	NA	NA	NA	NA	2.5e-10	rs10774624;rs11066309	3	no
PAD	ENSG00000089009	RPL6	12	112842994	112856642	-1	protein_coding	6128	RPL6	0.988288	0.0267551	1	0.396	0	NA	NA	NA	NA	NA	rs11066309	3	no
PAD	ENSG00000179295	PTPN11	12	112856155	112947717	1	protein_coding	5781	PTPN11	0.999877	-2.25304	5	9.917	0	NA	NA	NA	NA	2.4e-10	rs11066309	3	no
PAD	ENSG00000136381	IREB2	15	78729773	78793798	1	protein_coding	3658	IREB2	1	0.131406	54	11.49	67	9.33686e-21	8.84933e-32	GTEx/v8/Whole_Blood	-	2e-08	rs1317286;rs4362358	4	no
PAD	ENSG00000188266	HYKK	15	78799906	78829714	1	protein_coding	123688	HYKK	0.000214856	-0.450544	16	11.49	0	NA	NA	NA	NA	2e-08	rs4362358;rs1317286	4	no
PAD	ENSG00000041357	PSMA4	15	78832747	78841604	1	protein_coding	5685	PSMA4	0.620424	0.678455	7	8.554	93	3.21005e-14	8.09514e-32	GTEx/v8/Adipose_Subcutaneous:GTEx/v8/Adipose_Visceral_Omentum:GTEx/v8/Whole_Blood:GTEx/v8/Artery_Aorta:GTEx/v8/Artery_Tibial:GTEx/v8/Heart_Atrial_Appendage:GTEx/v8/Heart_Left_Ventricle:GTEx/v8/Liver	+	1.4e-08	rs1317286;rs4362358	4	no
PAD	ENSG00000169684	CHRNA5	15	78857862	78887611	1	protein_coding	1138	CHRNA5	2.40947e-06	0.421142	24	14.97	70	1.73272e-20	3.20467e-46	GTEx/v8/Adipose_Subcutaneous:GTEx/v8/Adipose_Visceral_Omentum:GTEx/v8/Whole_Blood:GTEx/v8/Artery_Aorta:GTEx/v8/Artery_Coronary:GTEx/v8/Artery_Tibial:GTEx/v8/Heart_Atrial_Appendage:GTEx/v8/Heart_Left_Ventricle	-	1.4e-08	rs1317286	4	no
PAD	ENSG00000080644	CHRNA3	15	78885394	78913637	-1	protein_coding	1136	CHRNA3	0.00706164	0.0115733	29	15.25	0	NA	NA	NA	NA	1.4e-08	rs1317286	4	no
PAD	ENSG00000117971	CHRNB4	15	78916461	79020096	-1	protein_coding	1143	CHRNB4	0.0186266	-0.177327	14	15.25	0	NA	NA	NA	NA	NA	rs1317286	4	no
PAD	ENSG00000136378	ADAMTS7	15	79051545	79103773	-1	protein_coding	11173	ADAMTS7	2.98949e-07	NA	0	0	53	3.08472e-13	5.78924e-32	GTEx/v8/Artery_Aorta:GTEx/v8/Artery_Tibial:GTEx/v8/Heart_Left_Ventricle	+	1.4e-08	rs1317286	4	yes
Stroke	ENSG00000142611	PRDM16	1	2985732	3355185	1	protein_coding	63976	PRDM16	0.999843	1.53566	28	7.683	0	NA	NA	NA	NA	3.954e-09	rs2500281	1	no
Stroke	ENSG00000130940	CASZ1	1	10696661	10856707	-1	protein_coding	54897	CASZ1	0.999938	-1.10488	10	16.85	0	NA	NA	NA	NA	2.89e-10	rs880315	2	no
Stroke	ENSG00000196189	SEMA4A	1	156117157	156147543	1	protein_coding	64218	SEMA4A	0.615372	-0.205497	7	4.625	78	6.70218e-12	5.01399e-41	GTEx/v8/Adipose_Subcutaneous:GTEx/v8/Whole_Blood:GTEx/v8/Artery_Aorta:GTEx/v8/Artery_Tibial:GTEx/v8/Heart_Atrial_Appendage	-	5.221e-15	rs1060604	3	no
Stroke	ENSG00000160785	SLC25A44	1	156163880	156182587	1	protein_coding	9673	SLC25A44	0.247811	0.0313417	60	14.89	78	2.52032e-21	8.69506e-17	GTEx/v8/Adipose_Subcutaneous:GTEx/v8/Artery_Aorta:GTEx/v8/Artery_Tibial	+	5.221e-15	rs1060604	3	no
Stroke	ENSG00000160783	PMF1	1	156182784	156212874	1	protein_coding	11243	PMF1	1.71367e-05	-0.116475	67	16.07	78	3.01663e-12	1.31238e-08	GTEx/v8/Adipose_Subcutaneous:GTEx/v8/Whole_Blood:GTEx/v8/Liver	+	5.221e-15	rs1060604	3	no
Stroke	ENSG00000242252	BGLAP	1	156211753	156213112	1	protein_coding	632	BGLAP	1.75722e-05	-0.0686447	14	14.48	0	NA	NA	NA	NA	4.538e-14	rs1060604	3	no
Stroke	ENSG00000160781	PAQR6	1	156213206	156217881	-1	protein_coding	79957	PAQR6	0.000721604	-0.290453	7	14.48	78	4.48895e-09	1.89439e-148	GTEx/v8/Whole_Blood	-	5.221e-15	rs1060604	3	no
Stroke	ENSG00000198952	SMG5	1	156219015	156252620	-1	protein_coding	23381	SMG5	0.99818	-0.601125	0	0	78	9.59766e-12	5.19649e-164	GTEx/v8/Adipose_Subcutaneous:GTEx/v8/Whole_Blood	-	5.221e-15	rs1060604	3	yes
Stroke	ENSG00000163472	TMEM79	1	156252726	156262976	1	protein_coding	84283	TMEM79	3.49884e-07	-0.533254	0	0	78	3.92994e-07	1.37258e-50	GTEx/v8/Whole_Blood	-	5.221e-15	rs1060604	3	yes
Stroke	ENSG00000198715	GLMP	1	156259880	156265463	-1	protein_coding	112770	GLMP	4.6871e-08	0.200004	0	0	78	1.54192e-10	1.46368e-151	GTEx/v8/Whole_Blood	-	5.221e-15	rs1060604	3	yes
Stroke	ENSG00000138439	FAM117B	2	203499901	203634480	1	protein_coding	150864	FAM117B	0.067387	-0.487937	4	4.065	282	5.00604e-11	2.05888e-44	GTEx/v8/Adipose_Subcutaneous:GTEx/v8/Whole_Blood:GTEx/v8/Artery_Aorta:GTEx/v8/Artery_Tibial	+	1.821e-10	rs115628302	4	no
Stroke	ENSG00000163596	ICA1L	2	203640690	203736708	-1	protein_coding	130026	ICA1L	0.442028	-0.760183	117	15.97	282	1.71442e-12	1.2693e-08	GTEx/v8/Adipose_Subcutaneous:GTEx/v8/Artery_Aorta:GTEx/v8/Artery_Tibial:GTEx/v8/Heart_Left_Ventricle	-	1.821e-10	rs115628302	4	no
Stroke	ENSG00000138442	WDR12	2	203739505	203879521	-1	protein_coding	55759	WDR12	0.609007	-0.727802	174	20.2	0	NA	NA	NA	NA	3.177e-10	rs115628302	4	no
Stroke	ENSG00000138380	CARF	2	203776937	203851786	1	protein_coding	79800	CARF	0.00454104	-1.32678	107	17.48	282	3.0416e-18	1.69739e-13	GTEx/v8/Adipose_Subcutaneous:GTEx/v8/Adipose_Visceral_Omentum:GTEx/v8/Whole_Blood:GTEx/v8/Artery_Tibial:GTEx/v8/Heart_Atrial_Appendage	+	1.821e-10	rs115628302	4	no
Stroke	ENSG00000144426	NBEAL1	2	203879602	204091101	1	protein_coding	65065	NBEAL1	1.09294e-10	-1.74067	57	12.95	282	3.60359e-69	4.09296e-57	GTEx/v8/Adipose_Subcutaneous:GTEx/v8/Adipose_Visceral_Omentum:GTEx/v8/Artery_Aorta:GTEx/v8/Artery_Coronary:GTEx/v8/Artery_Tibial	+	1.821e-10	rs115628302	4	no
Stroke	ENSG00000119004	CYP20A1	2	204103663	204163009	1	protein_coding	57404	CYP20A1	7.40838e-10	-0.358177	6	5.605	0	NA	NA	NA	NA	7.088e-09	rs115628302	4	no
Stroke	ENSG00000138443	ABI2	2	204192942	204312446	1	protein_coding	10152	ABI2	0.953329	-2.08335	1	0.036	0	NA	NA	NA	NA	NA	rs115628302	4	no
Stroke	ENSG00000137462	TLR2	4	154622652	154626851	1	protein_coding	7097	TLR2	9.22925e-05	0.437533	0	0	5	4.49241e-05	3.2883e-06	GTEx/v8/Artery_Tibial	-	1.996e-14	rs56010410	6	yes
Stroke	ENSG00000197410	DCHS2	4	155153399	155412930	-1	protein_coding	54798	DCHS2	7.24817e-28	-0.206244	0	0	4	2.48199e-06	5.97601e-05	GTEx/v8/Adipose_Visceral_Omentum	NA	NA	rs1025154	6	yes
Stroke	ENSG00000171566	PLRG1	4	155456158	155471587	-1	protein_coding	5356	PLRG1	0.998225	2.29865	28	6.996	0	NA	NA	NA	NA	1.246e-11	rs7689945;rs1025154	6	no
Stroke	ENSG00000171564	FGB	4	155484108	155492238	1	protein_coding	2244	FGB	0.19539	0.23189	9	5.436	0	NA	NA	NA	NA	1.996e-14	rs1025154;rs12512879;rs56010410	6	no
Stroke	ENSG00000171560	FGA	4	155504278	155511918	-1	protein_coding	2243	FGA	6.34646e-10	-0.0974155	14	7.019	0	NA	NA	NA	NA	1.141e-14	rs12512879;rs56010410	6	no
Stroke	ENSG00000171557	FGG	4	155525286	155534119	-1	protein_coding	2266	FGG	0.0792944	-0.0850257	18	12.82	0	NA	NA	NA	NA	5.527e-14	rs56010410;rs1118824;rs6536024	6	no
Stroke	ENSG00000121207	LRAT	4	155548097	155674270	1	protein_coding	9227	LRAT	0.0969625	-0.937219	5	9.322	1	1.35074e-05	8.8764e-25	GTEx/v8/Heart_Atrial_Appendage	-	5.527e-14	rs56010410;rs1118824;rs6536024	6	no
Stroke	ENSG00000164185	ZNF474	5	121465208	121515312	1	protein_coding	133923	ZNF474	5.6623e-07	-0.0147842	28	21.7	0	NA	NA	NA	NA	1.019e-11	rs62382996;rs17148926;rs9112	7	no
Stroke	ENSG00000064692	SNCAIP	5	121647049	121799914	1	protein_coding	9627	SNCAIP	0.000362968	NA	0	0	7	9.69193e-06	0.0201048	GTEx/v8/Heart_Left_Ventricle	+	1.019e-11	rs17148926	7	yes
Stroke	ENSG00000164379	FOXQ1	6	1312675	1314992	1	protein_coding	94234	FOXQ1	NA	-0.579141	8	9.984	0	NA	NA	NA	NA	8.108e-11	rs72831930;rs74536576;rs12211303	8	no
Stroke	ENSG00000137273	FOXF2	6	1390069	1395832	1	protein_coding	2295	FOXF2	NA	NA	1	4.751	35	2.35004e-07	0.000715826	GTEx/v8/Adipose_Subcutaneous	+	2.789e-13	rs79318212	8	no
Stroke	ENSG00000146085	MMUT	6	49398073	49430904	-1	protein_coding	4594	MMUT	5.92437e-18	-0.57475	19	14.94	69	8.21021e-26	2.53628e-27	GTEx/v8/Cells_EBV-transformed_lymphocytes:GTEx/v8/Whole_Blood:GTEx/v8/Artery_Aorta:GTEx/v8/Artery_Coronary:GTEx/v8/Artery_Tibial	-	5.12e-09	rs2501966	9	no
Stroke	ENSG00000031691	CENPQ	6	49431091	49460820	1	protein_coding	55166	CENPQ	6.26745e-07	0.209947	19	21.9	69	1.94568e-148	5.30112e-126	GTEx/v8/Adipose_Subcutaneous:GTEx/v8/Adipose_Visceral_Omentum:GTEx/v8/Cells_EBV-transformed_lymphocytes:GTEx/v8/Whole_Blood:GTEx/v8/Artery_Aorta:GTEx/v8/Artery_Coronary:GTEx/v8/Artery_Tibial:GTEx/v8/Heart_Atrial_Appendage:GTEx/v8/Heart_Left_Ventricle:GTEx/v8/Liver	-	5.12e-09	rs2501966	9	no
Stroke	ENSG00000203972	GLYATL3	6	49467671	49494760	1	protein_coding	389396	GLYATL3	NA	0.397469	4	21.9	0	NA	NA	NA	NA	5.12e-09	rs2501966	9	no
Stroke	ENSG00000001631	KRIT1	7	91828283	91875480	-1	protein_coding	889	KRIT1	0.0942382	-0.47366	0	0	4	7.74172e-05	7.98361e-05	GTEx/v8/Artery_Aorta	+	1.109e-08	rs42036	10	yes
Stroke	ENSG00000157259	GATAD1	7	92076767	92088150	1	protein_coding	57798	GATAD1	0.507483	-0.400631	0	0	34	7.06333e-08	8.43752e-27	GTEx/v8/Adipose_Subcutaneous:GTEx/v8/Artery_Aorta:GTEx/v8/Artery_Tibial:GTEx/v8/Heart_Left_Ventricle	+	8.497e-11	rs42036;rs2282983	10	yes
Stroke	ENSG00000105810	CDK6	7	92234235	92465908	-1	protein_coding	1021	CDK6	0.923677	-3.08722	50	16.21	0	NA	NA	NA	NA	8.497e-11	rs42036;rs2282983	10	no
Stroke	ENSG00000253276	CCDC71L	7	106297211	106301442	-1	protein_coding	168455	CCDC71L	0.482183	0.280853	0	0	9	3.9531e-13	8.59088e-09	GTEx/v8/Artery_Aorta	+	4.683e-08	rs17477177	11	yes
Stroke	ENSG00000005249	PRKAR2B	7	106685094	106802256	1	protein_coding	5577	PRKAR2B	0.995321	-0.709766	0	0	9	7.00413e-16	1.32501e-11	GTEx/v8/Artery_Aorta:GTEx/v8/Artery_Tibial	+	4.683e-08	rs17477177	11	yes
Stroke	ENSG00000002933	TMEM176A	7	150497491	150502208	1	protein_coding	55365	TMEM176A	0.39981	NA	0	0	1	5.48314e-05	2.27062e-16	GTEx/v8/Heart_Left_Ventricle	+	4.461e-09	rs1549758	12	yes
Stroke	ENSG00000164867	NOS3	7	150688083	150711676	1	protein_coding	4846	NOS3	2.21161e-05	0.132489	3	10.96	0	NA	NA	NA	NA	4.461e-09	rs1549758	12	no
Stroke	ENSG00000147889	CDKN2A	9	21967751	21995300	-1	protein_coding	1029	CDKN2A	0.357649	-0.259234	3	6.367	0	NA	NA	NA	NA	NA	rs10757270	13	no
Stroke	ENSG00000147883	CDKN2B	9	22002902	22009362	-1	protein_coding	1030	CDKN2B	0.281058	-1.80619	4	6.367	0	NA	NA	NA	NA	NA	rs10757270	13	no
Stroke	ENSG00000148296	SURF6	9	136197552	136203235	-1	protein_coding	6838	SURF6	8.12447e-05	-0.437228	0	0	4	4.32475e-11	1.61537e-66	GTEx/v8/Adipose_Subcutaneous:GTEx/v8/Adipose_Visceral_Omentum:GTEx/v8/Whole_Blood:GTEx/v8/Artery_Tibial:GTEx/v8/Heart_Atrial_Appendage	-	3.164e-10	rs616154	14	yes
Stroke	ENSG00000148297	MED22	9	136205160	136214986	-1	protein_coding	6837	MED22	0.00632214	-0.130266	0	0	10	1.31853e-07	2.03754e-50	GTEx/v8/Whole_Blood	-	1.155e-12	rs532436;rs616154	14	yes
Stroke	ENSG00000148290	SURF1	9	136218610	136223552	-1	protein_coding	6834	SURF1	1.02064e-13	NA	0	0	13	2.29298e-13	2.67588e-56	GTEx/v8/Adipose_Subcutaneous:GTEx/v8/Adipose_Visceral_Omentum:GTEx/v8/Whole_Blood:GTEx/v8/Artery_Tibial:GTEx/v8/Heart_Atrial_Appendage:GTEx/v8/Heart_Left_Ventricle	-	1.155e-12	rs532436;rs687289	14	yes
Stroke	ENSG00000160323	ADAMTS13	9	136279478	136324508	1	protein_coding	11093	ADAMTS13	7.88297e-11	-0.276084	0	0	4	6.4149e-06	1.14738e-11	GTEx/v8/Whole_Blood	+	3.164e-10	rs616154	14	yes
Stroke	ENSG00000107957	SH3PXD2A	10	105348285	105615301	-1	protein_coding	9644	SH3PXD2A	0.232738	-1.21155	15	15.14	32	2.93616e-07	0.000541398	GTEx/v8/Whole_Blood	+	4.02e-09	rs55983834	15	no
Stroke	ENSG00000107960	STN1	10	105642300	105677963	-1	protein_coding	79991	STN1	1.3253e-05	NA	27	15.65	32	6.63633e-13	2.26974e-10	GTEx/v8/Whole_Blood	+	4.02e-09	rs55983834	15	no
Stroke	ENSG00000065613	SLK	10	105726959	105788991	1	protein_coding	9748	SLK	0.428398	-0.261974	0	0	31	7.07355e-06	5.06377e-06	GTEx/v8/Whole_Blood	+	4.02e-09	rs55983834	15	yes
Stroke	ENSG00000198873	GRK5	10	120967101	121215131	1	protein_coding	2869	GRK5	0.984108	NA	1	4.515	0	NA	NA	NA	NA	9.31e-11	rs10886430	16	no
Stroke	ENSG00000138152	BTBD16	10	124030821	124097677	1	protein_coding	118663	BTBD16	3.41362e-12	0.0641568	0	0	2	3.36102e-06	1.14804e-81	GTEx/v8/Adipose_Visceral_Omentum:GTEx/v8/Artery_Tibial	+	3.497e-09	rs72631113	17	yes
Stroke	ENSG00000107679	PLEKHA1	10	124134212	124191867	1	protein_coding	59338	PLEKHA1	0.0177773	-0.988609	0	0	27	2.58918e-08	2.39586e-14	GTEx/v8/Artery_Aorta:GTEx/v8/Artery_Tibial	+	1.497e-08	rs61871744;rs72631113	17	yes
Stroke	ENSG00000254636	ARMS2	10	124214169	124216868	1	protein_coding	387715	ARMS2	0.0391826	1.30355	30	15.87	26	5.59946e-09	3.4238e-19	GTEx/v8/Artery_Aorta:GTEx/v8/Artery_Coronary:GTEx/v8/Artery_Tibial	+	3.497e-09	rs61871744;rs72631113	17	no
Stroke	ENSG00000166033	HTRA1	10	124221041	124274424	1	protein_coding	5654	HTRA1	0.0169475	NA	34	15.87	0	NA	NA	NA	NA	3.497e-09	rs61871744;rs72631113	17	no
Stroke	ENSG00000149968	MMP3	11	102706532	102714534	-1	protein_coding	4314	MMP3	3.5044e-08	0.141446	7	8.555	0	NA	NA	NA	NA	NA	rs150986675	18	no
Stroke	ENSG00000111231	GPN3	12	110890289	110907073	-1	protein_coding	51184	GPN3	0.000100472	-0.618749	0	0	1	5.6752e-05	2.00712e-88	GTEx/v8/Whole_Blood	NA	NA	rs1265564	19	yes
Stroke	ENSG00000111249	CUX2	12	111471828	111788358	1	protein_coding	23316	CUX2	0.999656	-1.06059	3	10.23	0	NA	NA	NA	NA	8.971e-09	rs1265564	19	no
Stroke	ENSG00000111252	SH2B3	12	111843752	111889427	1	protein_coding	10019	SH2B3	0.00592219	-0.243854	35	21.4	1	0.000348407	0.0020779	GTEx/v8/Whole_Blood	NA	6.549e-16	rs10774625;rs678436	19	no
Stroke	ENSG00000204842	ATXN2	12	111890018	112037480	-1	protein_coding	6311	ATXN2	0.999862	-0.359942	107	18.59	0	NA	NA	NA	NA	6.232e-17	rs678436;rs10774625;rs2238151	19	no
Stroke	ENSG00000089234	BRAP	12	112079950	112123790	-1	protein_coding	8315	BRAP	0.0157033	-0.900035	21	11.71	0	NA	NA	NA	NA	2.342e-15	rs10774625;rs4766897;rs678436;rs2238151	19	no
Stroke	ENSG00000111271	ACAD10	12	112123857	112194903	1	protein_coding	80724	ACAD10	4.01457e-20	-0.311041	41	11.71	50	7.90782e-06	0.000236383	GTEx/v8/Heart_Atrial_Appendage:GTEx/v8/Heart_Left_Ventricle	-	8.943e-14	rs2238151;rs678436;rs10774625;rs4766897	19	no
Stroke	ENSG00000111275	ALDH2	12	112204691	112247782	1	protein_coding	217	ALDH2	1.73245e-06	NA	7	4.336	216	1.22507e-13	3.30709e-11	GTEx/v8/Adipose_Subcutaneous:GTEx/v8/Adipose_Visceral_Omentum:GTEx/v8/Whole_Blood:GTEx/v8/Artery_Aorta:GTEx/v8/Artery_Tibial:GTEx/v8/Heart_Atrial_Appendage:GTEx/v8/Heart_Left_Ventricle	+	6.232e-17	rs2238151;rs678436;rs10774625;rs4766897;rs1265564	19	no
Stroke	ENSG00000089022	MAPKAPK5	12	112279782	112334343	1	protein_coding	8550	MAPKAPK5	0.0234226	NA	5	6.057	95	5.34995e-07	9.23515e-17	GTEx/v8/Adipose_Subcutaneous:GTEx/v8/Adipose_Visceral_Omentum:GTEx/v8/Artery_Tibial	+	6.232e-17	rs10774625;rs4766897;rs2238151;rs678436	19	no
Stroke	ENSG00000198270	TMEM116	12	112369086	112450970	-1	protein_coding	89894	TMEM116	1.14999e-09	-0.62084	3	8.262	201	3.12615e-18	9.62641e-46	GTEx/v8/Adipose_Subcutaneous:GTEx/v8/Adipose_Visceral_Omentum:GTEx/v8/Whole_Blood:GTEx/v8/Artery_Coronary:GTEx/v8/Artery_Tibial:GTEx/v8/Heart_Atrial_Appendage:GTEx/v8/Heart_Left_Ventricle:GTEx/v8/Liver	-	6.232e-17	rs2238151;rs678436;rs10774625;rs4766897	19	no
Stroke	ENSG00000089248	ERP29	12	112451120	112461255	1	protein_coding	10961	ERP29	0.470649	-0.618385	2	3.103	0	NA	NA	NA	NA	1.702e-10	rs2238151;rs678436	19	no
Stroke	ENSG00000111300	NAA25	12	112464500	112546826	-1	protein_coding	80018	NAA25	0.99999	-1.15626	13	10.51	3	9.16262e-05	0.0140241	GTEx/v8/Adipose_Subcutaneous	-	1.528e-14	rs2238151;rs678436;rs10774625	19	no
Stroke	ENSG00000135148	TRAFD1	12	112563305	112591407	1	protein_coding	10906	TRAFD1	1.82692e-05	-1.37633	2	14.81	0	NA	NA	NA	NA	5.896e-13	rs10774625;rs4766897;rs2238151;rs678436	19	no
Stroke	ENSG00000173064	HECTD4	12	112597992	112819896	-1	protein_coding	283450	HECTD4	1	NA	19	21	103	5.75756e-08	9.64482e-10	GTEx/v8/Adipose_Subcutaneous:GTEx/v8/Artery_Aorta	+	1.894e-13	rs10774625;rs4766897;rs2238151;rs678436	19	no
Stroke	ENSG00000089009	RPL6	12	112842994	112856642	-1	protein_coding	6128	RPL6	0.988288	0.0267551	8	6.023	0	NA	NA	NA	NA	2.077e-08	rs2238151;rs678436;rs10774625	19	no
Stroke	ENSG00000179295	PTPN11	12	112856155	112947717	1	protein_coding	5781	PTPN11	0.999877	-2.25304	12	9.917	0	NA	NA	NA	NA	1.461e-13	rs2238151;rs678436;rs10774625;rs4766897	19	no
Stroke	ENSG00000187498	COL4A1	13	110801318	110959496	-1	protein_coding	1282	COL4A1	1	-0.456418	51	7.919	0	NA	NA	NA	NA	1.505e-08	rs12875271;rs1975514	20	no
Stroke	ENSG00000140948	ZCCHC14	16	87439852	87525651	-1	protein_coding	23174	ZCCHC14	0.948836	-1.8302	0	0	4	3.33057e-13	6.50298e-09	GTEx/v8/Artery_Tibial	-	5.649e-10	rs12445022	21	yes
Stroke	ENSG00000005381	MPO	17	56347217	56358296	-1	protein_coding	4353	MPO	1.74837e-09	-0.347452	16	10.53	0	NA	NA	NA	NA	NA	rs2526375	22	no
Stroke	ENSG00000005379	TSPOAP1	17	56378592	56406152	-1	protein_coding	9256	TSPOAP1	0.0566264	-0.283683	27	15.72	104	2.14755e-07	2.79743e-13	GTEx/v8/Adipose_Subcutaneous:GTEx/v8/Heart_Atrial_Appendage	+	4.496e-08	rs2526375	22	no
Stroke	ENSG00000213246	SUPT4H1	17	56422539	56430454	-1	protein_coding	6827	SUPT4H1	0.338447	0.0683682	3	23	0	NA	NA	NA	NA	4.496e-08	rs2526375	22	no
Stroke	ENSG00000108375	RNF43	17	56429861	56494956	-1	protein_coding	54894	RNF43	0.324238	-0.91277	33	23	100	9.01962e-08	0.000315844	GTEx/v8/Heart_Atrial_Appendage	+	4.496e-08	rs2526375	22	no
Stroke	ENSG00000176160	HSF5	17	56497528	56565745	-1	protein_coding	124535	HSF5	0.74154	-1.11638	51	14.85	0	NA	NA	NA	NA	NA	rs2526375	22	no
Stroke	ENSG00000108389	MTMR4	17	56566898	56595266	-1	protein_coding	9110	MTMR4	0.997305	-1.17772	18	13.48	0	NA	NA	NA	NA	NA	rs2526375	22	no
Stroke	ENSG00000108387	SEPTIN4	17	56597611	56618179	-1	protein_coding	5414	SEPTIN4	0.0118369	-0.315891	12	13.48	0	NA	NA	NA	NA	NA	rs2526375	22	no
Stroke	ENSG00000121101	TEX14	17	56634039	56769416	-1	protein_coding	56155	TEX14	6.67135e-23	-0.394581	15	16.71	133	4.24878e-15	1.31294e-21	GTEx/v8/Adipose_Subcutaneous:GTEx/v8/Adipose_Visceral_Omentum:GTEx/v8/Artery_Coronary:GTEx/v8/Artery_Tibial:GTEx/v8/Heart_Atrial_Appendage:GTEx/v8/Heart_Left_Ventricle	+	4.496e-08	rs2526375	22	no
Stroke	ENSG00000108384	RAD51C	17	56769934	56811703	1	protein_coding	5889	RAD51C	4.27809e-09	-0.0147175	2	6.035	41	2.0027e-05	1.61496e-68	GTEx/v8/Adipose_Subcutaneous:GTEx/v8/Whole_Blood	-	4.898e-08	rs2526375	22	no
Stroke	ENSG00000175175	PPM1E	17	56833230	57058983	1	protein_coding	22843	PPM1E	0.973417	-0.284148	4	11.33	0	NA	NA	NA	NA	NA	rs2526375	22	no
Stroke	ENSG00000108395	TRIM37	17	57059999	57184282	-1	protein_coding	4591	TRIM37	0.172389	-0.951612	2	9.358	133	4.93418e-10	4.76905e-84	GTEx/v8/Adipose_Subcutaneous:GTEx/v8/Adipose_Visceral_Omentum:GTEx/v8/Whole_Blood:GTEx/v8/Artery_Aorta:GTEx/v8/Artery_Tibial:GTEx/v8/Heart_Left_Ventricle	+	4.496e-08	rs2526375	22	no
Stroke	ENSG00000182628	SKA2	17	57187312	57232630	-1	protein_coding	348235	SKA2	0.000501074	-1.19661	0	0	132	4.06296e-06	8.14591e-13	GTEx/v8/Adipose_Subcutaneous:GTEx/v8/Adipose_Visceral_Omentum:GTEx/v8/Artery_Aorta:GTEx/v8/Artery_Coronary:GTEx/v8/Artery_Tibial	-	4.496e-08	rs2526375	22	yes
Stroke	ENSG00000129353	SLC44A2	19	10713133	10755235	1	protein_coding	57153	SLC44A2	0.0414646	-0.378861	0	0	2	2.77111e-05	0.000289454	GTEx/v8/Artery_Tibial	NA	NA	rs17248727	23	yes
Stroke	ENSG00000130164	LDLR	19	11200038	11244492	1	protein_coding	3949	LDLR	2.59266e-16	0.415051	45	13.85	0	NA	NA	NA	NA	4.876e-08	rs17248727	23	no
Stroke	ENSG00000131067	GGT7	20	33432523	33460663	-1	protein_coding	2686	GGT7	0.9982	-0.466161	0	0	173	1.56189e-05	1.40796e-07	GTEx/v8/Whole_Blood:GTEx/v8/Artery_Tibial	+	2.991e-10	rs11906160	24	yes
Stroke	ENSG00000100983	GSS	20	33516236	33543620	-1	protein_coding	2937	GSS	0.0225187	-0.727485	10	5.871	0	NA	NA	NA	NA	1.935e-09	rs11906160	24	no
Stroke	ENSG00000078814	MYH7B	20	33563206	33590240	1	protein_coding	57644	MYH7B	1.33081e-23	0.0567853	32	17.02	8	0.000140649	1.16383e-17	GTEx/v8/Whole_Blood:GTEx/v8/Artery_Tibial	-	2.991e-10	rs11906160	24	no
Stroke	ENSG00000100991	TRPC4AP	20	33590207	33680674	-1	protein_coding	26133	TRPC4AP	0.999539	0.00791892	83	17.02	180	6.69785e-25	2.64288e-19	GTEx/v8/Adipose_Subcutaneous:GTEx/v8/Whole_Blood	+	2.991e-10	rs11906160	24	no
Stroke	ENSG00000088298	EDEM2	20	33703167	33865928	-1	protein_coding	55741	EDEM2	0.000137533	-0.173489	89	16.65	180	7.40255e-27	1.00474e-27	GTEx/v8/Adipose_Subcutaneous:GTEx/v8/Artery_Tibial:GTEx/v8/Heart_Atrial_Appendage:GTEx/v8/Heart_Left_Ventricle	-	2.991e-10	rs11906160	24	no
Stroke	ENSG00000101000	PROCR	20	33759876	33765165	1	protein_coding	10544	PROCR	0.0101309	-0.393626	16	16.65	172	1.04172e-08	2.24902e-25	GTEx/v8/Adipose_Subcutaneous:GTEx/v8/Cells_EBV-transformed_lymphocytes:GTEx/v8/Artery_Tibial:GTEx/v8/Heart_Atrial_Appendage:GTEx/v8/Heart_Left_Ventricle:GTEx/v8/Liver	-	1.111e-09	rs11906160	24	no
Stroke	ENSG00000242372	EIF6	20	33866714	33872788	-1	protein_coding	3692	EIF6	0.781943	-0.0280084	0	0	180	1.17798e-14	5.46094e-24	GTEx/v8/Adipose_Subcutaneous:GTEx/v8/Whole_Blood:GTEx/v8/Artery_Tibial:GTEx/v8/Heart_Left_Ventricle	-	2.991e-10	rs11906160	24	yes
Stroke	ENSG00000125991	ERGIC3	20	34129770	34145405	1	protein_coding	51614	ERGIC3	0.00385908	-0.537743	0	0	7	4.92589e-05	0.00189419	GTEx/v8/Artery_Tibial	+	1.565e-09	rs11906160	24	yes

### Sheet: Supplementary Table 11
Supplementary Table 11. Candidate pleiotropic genes identified for PLACO results of leukocyte telomere length and six cardiovascular diseases using MAGMA and e-MAGMA
Note: results of MAGMA analysis on the genes located in or overlapped with the pleiotropic loci based on PLACO outputs. e-MAGMA and Transcriptome-wide association study analysis confirmed the tissue specificity of these pleiotropic genes identified from MAGMA analysis. Cells marked light blue represent P-values that are nominally significant, whereas cells marked dark blue represent P-values that are Bonferroni-corrected significant. Adipose_Subcutaneous(E1),Adipose_Visceral_Omentum(E2),Artery_Aorta(E3),Artery_Coronary(E4),Artery_Tibial(E5),Cells_EBV-transformed_lymphocytes(E6),Heart_Atrial_Appendage(E7),Heart_Left_Ventricle(E8),Liver(E9),Whole_Blood(E10).
Trait pairs	No loci	locus	chr	Locus position	GENE	SYMBOL	Gene position	PPLACO	PLTL	PCVD	e-MAGMA	TWAS-LTL	TWAS-CVD
										PCVD_EAS
LTL-AF	10q24.32	26	10	chr10:103423357-104197327	ENSG00000120049	KCNIP2	chr10:103575731-103613769	4.315e-07	5.2954e-07	4.764e-07
LTL-AF	10q24.32	26	10	chr10:103423357-104197327	ENSG00000107859	PITX3	chr10:103979946-104011231	5.7331e-08	0.0025666	3.8928e-12	E8		E7,E8
LTL-AF	10q24.32	26	10	chr10:103423357-104197327	ENSG00000119915	ELOVL3	chr10:103976143-103999346	1.572e-08	0.00034497	4.9729e-12
LTL-AF	10q24.32	26	10	chr10:103423357-104197327	ENSG00000077150	NFKB2	chr10:104143867-104172286	5.7726e-08	2.089e-06	3.3874e-09
LTL-AF	10q24.32	26	10	chr10:103423357-104197327	ENSG00000059915	PSD	chr10:104152374-104189691	4.7204e-08	2.6302e-07	1.1319e-08
LTL-AF	10q24.32	26	10	chr10:103423357-104197327	ENSG00000107831	FGF8	chr10:103519887-103550126	2.8311e-08	3.8845e-08	2.9325e-06
LTL-AF	10q24.32	26	10	chr10:103423357-104197327	ENSG00000107833	NPM3	chr10:103531082-103553170	1.5046e-09	1.2842e-08	1.7139e-06	E5	E5
LTL-AF	10q24.32	26	10	chr10:103423357-104197327	ENSG00000107862	GBF1	chr10:103995255-104152656	6.1081e-08	0.0018796	5.2222e-13
LTL-AF	10q24.32	26	10	chr10:103423357-104197327	ENSG00000120029	ARMH3	chr10:103595356-103825932	2.5984e-07	2.1367e-09	4.5107e-07	E1,E2	E1
LTL-AF	10q24.33	27	10	chr10:105322617-106146144	ENSG00000065618	COL17A1	chr10:105781046-105855638	2.3961e-09	2.7379e-10	2.7335e-05	E6
LTL-AF	10q24.33	27	10	chr10:105322617-106146144	ENSG00000107957	SH3PXD2A	chr10:105343784-105625195	2.5554e-27	6.1124e-60	3.3759e-54	E5,E10	E8	E8,E10
LTL-AF	10q24.33	27	10	chr10:105322617-106146144	ENSG00000107960	STN1	chr10:105627316-105688045	2.1859e-14	7.6567e-68	9.99e-14	E7,E10	E7,E9,E10	E7,E9
LTL-AF	10q24.33	27	10	chr10:105322617-106146144	ENSG00000120051	CFAP58	chr10:106089377-106224848	1.0668e-08	6.0202e-12	0.00025957
LTL-AF	11p15.5	28	11	chr11:179460-270514	ENSG00000177951	BET1L	chr11:192924-217422	1.0892e-08	1.4168e-16	0.0093198	E8	E1,E5,E7,E8
LTL-AF	11p15.5	28	11	chr11:179460-270514	ENSG00000177963	RIC8A	chr11:197499-225113	2.9756e-08	3.6301e-15	0.012667		E8
LTL-AF	11p15.5	28	11	chr11:179460-270514	ENSG00000177947	CIMAP1A	chr11:186761-210273	5.0004e-09	3.26e-19	0.010424
LTL-AF	11p15.5	28	11	chr11:179460-270514	ENSG00000188076	SCGB1C1	chr11:178101-204575	7.9943e-08	2.2907e-19	0.015118
LTL-AF	14q23.2	30	14	chr14:64258373-65615653	ENSG00000089775	ZBTB25	chr14:64906285-64980656	3.3156e-07	1.4516e-08	0.0018635	E2,E7,E8	E9	E3
LTL-AF	14q23.2	30	14	chr14:64258373-65615653	ENSG00000126804	ZBTB1	chr14:64961292-65010408	4.1681e-07	3.8994e-08	0.0015814	E2,E7,E8	E1,E2,E3,E5,E7,E8
LTL-AF	14q23.2	30	14	chr14:64258373-65615653	ENSG00000140009	ESR2	chr14:64683751-64815268	2.3394e-12	5.1167e-05	3.3901e-20	E1,E10		E7,E10
LTL-AF	14q23.2	30	14	chr14:64258373-65615653	ENSG00000100714	MTHFD1	chr14:64844754-64936725	4.93e-09	3.0877e-07	1.4187e-08	E1,E2,E3,E4,E5,E6,E7,E8	E2,E4,E6	E1,E2,E3,E4,E5,E6,E7
LTL-AF	14q23.2	30	14	chr14:64258373-65615653	ENSG00000125952	MAX	chr14:65462819-65579413	2.342e-09	1.2267e-15	0.0090132	E7,E10	E8,E10
LTL-AF	14q24.2	31	14	chr14:73247503-73725028	ENSG00000165861	ZFYVE1	chr14:73426152-73503920	2.099e-13	6.6976e-27	8.7861e-10	E1,E10	E1
LTL-AF	14q24.2	31	14	chr14:73247503-73725028	ENSG00000100767	PAPLN	chr14:73694205-73751348	2.5253e-08	3.9198e-15	3.5006e-08
LTL-AF	14q24.2	31	14	chr14:73247503-73725028	ENSG00000205683	DPF3	chr14:73075561-73370824	6.1728e-15	2.9687e-20	2.0369e-13	E3,E4,E7
LTL-AF	14q24.2	31	14	chr14:73247503-73725028	ENSG00000080815	PSEN1	chr14:73593143-73700399	3.0171e-07	5.463e-13	3.5926e-08	E1,E5,E10
LTL-AF	14q24.2	31	14	chr14:73247503-73725028	ENSG00000119707	RBM25	chr14:73515221-73598749	3.5628e-08	1.6124e-25	1.6326e-08
LTL-AF	14q24.2	31	14	chr14:73247503-73725028	ENSG00000119599	DCAF4	chr14:73383040-73438825	6.9262e-11	2.0822e-32	9.4617e-07	E1,E2,E3,E5,E7,E10
LTL-AF	14q32.12	32	14	chr14:91871672-92057960	ENSG00000100796	PPP4R3A	chr14:91913955-91986898	9.4921e-09	2.4155e-16	0.064952
LTL-AF	14q32.12	32	14	chr14:91871672-92057960	ENSG00000015133	CCDC88C	chr14:91727667-91894188	1.123e-07	1.7063e-12	0.0036722	E9	E9
LTL-AF	15q15.1	33	15	chr15:41892061-42146189	ENSG00000243789	JMJD7	chr15:42110283-42139785	4.0306e-09	5.0003e-17	0.008322	E1,E2,E3,E5,E7,E8,E10	E1,E2,E3,E4,E5,E7,E8,E10
LTL-AF	15q15.1	33	15	chr15:41892061-42146189	ENSG00000137802	MAPKBP1	chr15:42056632-42130053	2.6381e-11	5.6427e-20	0.0021252	E1,E3	E1,E3,E5
LTL-AF	16p11.2	36	16	chr16:28826049-29008079	ENSG00000196296	ATP2A1	chr16:28879192-28925830	1.3779e-07	1.8469e-08	0.0001507
LTL-AF	16p11.2	36	16	chr16:28826049-29008079	ENSG00000177455	CD19	chr16:28933082-28960668	2.6794e-07	4.9423e-06	3.2965e-06
LTL-AF	16p11.2	36	16	chr16:28826049-29008079	ENSG00000177548	RABEP2	chr16:28905742-28947339	2.5909e-07	8.2396e-08	3.784e-05
LTL-AF	16p11.2	36	16	chr16:28826049-29008079	ENSG00000213658	LAT	chr16:28986147-29012104	3.9569e-08	1.414e-05	2.6512e-07
LTL-AF	16p11.2	36	16	chr16:28826049-29008079	ENSG00000169682	SPNS1	chr16:28976028-29005869	1.6763e-07	3.7425e-05	6.045e-07	E10
LTL-AF	16p11.2	36	16	chr16:28826049-29008079	ENSG00000176953	NFATC2IP	chr16:28952318-28987786	9.5632e-08	2.9061e-05	8.1547e-07	E2,E7	E1,E5	E2,E8,E9
LTL-AF	16q22.1	37	16	chr16:69141138-69432250	ENSG00000168802	CHTF8	chr16:69141912-69176493	2.335e-07	1.3537e-12	0.012135
LTL-AF	16q22.1	37	16	chr16:69141138-69432250	ENSG00000132603	NIP7	chr16:69363415-69387014	6.4356e-09	8.4628e-16	0.022971	E1,E5	E1,E4,E5
LTL-AF	16q22.1	37	16	chr16:69141138-69432250	ENSG00000258429	PDF	chr16:69352524-69374498	8.5652e-08	7.5373e-14	0.03003	E1,E2,E3,E4,E5,E7,E10	E1,E2,E3,E4,E5,E6,E7,E10
LTL-AF	16q22.1	37	16	chr16:69141138-69432250	ENSG00000213380	COG8	chr16:69352524-69383526	2.7653e-08	1.3158e-14	0.027505
LTL-AF	16q22.1	37	16	chr16:69141138-69432250	ENSG00000157315	TMED6	chr16:69367149-69395712	2.8999e-09	2.13e-18	0.029093	E1,E6,E9,E10	E1,E2,E9
LTL-AF	16q22.1	37	16	chr16:69141138-69432250	ENSG00000168807	SNTB2	chr16:69211050-69352955	4.6282e-08	1.7212e-12	0.0046453	E2,E7,E8,E9	E2,E7,E8,E9,E10
LTL-AF	16q22.1	37	16	chr16:69141138-69432250	ENSG00000132612	VPS4A	chr16:69335242-69368951	1.333e-08	3.6856e-14	0.01424	E8	E7
LTL-AF	16q22.1	37	16	chr16:69141138-69432250	ENSG00000141076	UTP4	chr16:69156499-69212937	1.1541e-07	1.2352e-12	0.0098468
LTL-AF	16q22.3	38	16	chr16:73087494-73138222	ENSG00000140836	ZFHX3	chr16:72806784-73102534	3.6685e-07	8.716e-05	1.8875e-58
LTL-AF	16q24.2	39	16	chr16:87984597-88119455	ENSG00000172530	BANP	chr16:87974231-88120924	3.9066e-08	7.7113e-20	0.092564
LTL-AF	17p13.3	40	17	chr17:1666132-1733139	ENSG00000132386	SERPINF1	chr17:1655259-1690859	2.7902e-07	2.6173e-17	0.041289	E10	E1,E8,E10
LTL-AF	17p13.3	40	17	chr17:1666132-1733139	ENSG00000186532	SMYD4	chr17:1672829-1743175	8.835e-08	4.355e-21	0.11356	E1	E1,E2,E3,E5,E7
LTL-AF	2p24.2	5	2	chr2:17816326-17991974	ENSG00000163029	SMC6	chr2:17835079-17945096	1.4476e-11	1.855e-12	1.9367e-05	E3,E5,E9	E3,E5,E8,E9
LTL-AF	2p24.2	5	2	chr2:17816326-17991974	ENSG00000178295	GEN1	chr2:17925152-17976632	5.9773e-09	3.5199e-09	0.00012308	E4,E7,E9	E1,E2,E8,E9
LTL-AF	22q13.33	47	22	chr22:50944163-50974100	ENSG00000025708	TYMP	chr22:50954181-50978514	4.4913e-08	4.7065e-24	0.058057	E1,E2,E3,E4,E5,E7,E8,E9,E10	E1,E2,E3,E4,E5,E7,E8,E10
LTL-AF	22q13.33	47	22	chr22:50944163-50974100	ENSG00000284194	SCO2	chr22:50951997-50974868	2.7929e-07	1.4458e-25	0.092078	E1,E2,E3,E6,E7,E8,E9,E10
LTL-AF	22q13.33	47	22	chr22:50944163-50974100	ENSG00000177989	CIMAP1B	chr22:50958836-50981008	8.0121e-08	9.8858e-23	0.066684	E1,E2,E3,E5,E7	E1,E2,E5,E7,E10
LTL-AF	3q23	10	3	chr3:141087623-141154542	ENSG00000177311	ZBTB38	chr3:141033055-141178634	1.4211e-07	0.00025947	6.195e-08	E1,E5,E7		E1,E10
LTL-AF	4q27	12	4	chr4:122661021-122846028	ENSG00000138686	BBS7	chr4:122735484-122801652	2.8452e-08	1.495e-10	0.0054718	E5	E5
LTL-AF	4q27	12	4	chr4:122661021-122846028	ENSG00000138741	TRPC3	chr4:122790183-122882909	1.9115e-10	2.0237e-12	0.00026645
LTL-AF	5p15.33	14	5	chr5:1215883-1284046	ENSG00000164362	TERT	chr5:1243282-1305178	1.7602e-14	1.8377e-147	0.00082893
LTL-AF	5p15.33	14	5	chr5:1215883-1284046	ENSG00000164363	SLC6A18	chr5:1215470-1256304	1.3308e-09	2.1194e-26	0.12396
LTL-AF	5q35.1	15	5	chr5:172643118-172677471	ENSG00000183072	NKX2-5	chr5:172649107-172672315	9.1337e-10	0.016614	5.2887e-20
LTL-AF	7q31.2	20	7	chr7:116057837-116212511	ENSG00000105974	CAV1	chr7:116154839-116211239	7.5534e-08	0.24485	1.1312e-42	E1		E1,E6
LTL-AF	7q31.2	20	7	chr7:116057837-116212511	ENSG00000105971	CAV2	chr7:116129655-116158595	1.7554e-07	0.20703	9.5909e-31			E1,E5,E6,E8,E9,E10
LTL-AF	8p22	22	8	chr8:17722615-17944663	ENSG00000104763	ASAH1	chr8:17903925-17952507	2.7855e-09	0.0027824	1.4639e-13	E8,E10		E8,E10
LTL-AF	8p22	22	8	chr8:17722615-17944663	ENSG00000078674	PCM1	chr8:17770364-17897457	1.8744e-08	0.0016563	4.3586e-12	E1,E2,E4,E5		E4,E7,E10
LTL-AF	8p21.3	23	8	chr8:21770372-21900757	ENSG00000130227	XPO7	chr8:21767180-21874096	2.7129e-11	2.4316e-19	2.3412e-08	E5	E5,E6
LTL-AF	8p21.3	23	8	chr8:21770372-21900757	ENSG00000158815	FGF17	chr8:21890264-21916320	7.3894e-11	1.4875e-11	9.0886e-07	E1,E2,E3
LTL-AF	8p21.3	23	8	chr8:21770372-21900757	ENSG00000147443	DOK2	chr8:21756384-21781290	1.3473e-12	9.9314e-17	5.3297e-07	E1	E10
LTL-AF	8p21.3	23	8	chr8:21770372-21900757	ENSG00000158806	NPM2	chr8:21871621-21904408	3.4511e-11	2.2234e-13	2.8898e-06
LTL-AF	9q31.2	25	9	chr9:109554690-109675354	ENSG00000148143	ZNF462	chr9:109612469-109785525	3.0527e-07	5.6499e-07	0.00079493
LTL-AF	9p13.3	24	9	chr9:33785245-34074051	ENSG00000107341	UBE2R2	chr9:33807162-33930401	8.7951e-09	4.4392e-12	0.0020464
LTL-AF	9p13.3	24	9	chr9:33785245-34074051	ENSG00000137073	UBAP2	chr9:33911691-34058947	1.5838e-08	2.2701e-11	0.0018662	E3
LTL-CAD	1p13.2	2	1	chr1:114078037-114449117	ENSG00000134242	PTPN22	chr1:114346433-114424375	5.132e-12	1.6925e-18	1.4175e-09
LTL-CAD	1p13.2	2	1	chr1:114078037-114449117	ENSG00000134262	AP4B1	chr1:114427370-114457741	2.926e-14	2.3089e-15	9.4275e-12	E1,E3,E5,E7,E10	E1,E3,E5,E10
LTL-CAD	1p13.2	2	1	chr1:114078037-114449117	ENSG00000118655	DCLRE1B	chr1:114437915-114466708	6.4634e-16	5.7879e-30	2.774e-11	E5		E1,E4
LTL-CAD	1p13.2	2	1	chr1:114078037-114449117	ENSG00000081026	MAGI3	chr1:113923087-114238545	1.0275e-07	4.5531e-13	2.7147e-09	E5	E5	E1,E5,E7
LTL-CAD	1p13.2	2	1	chr1:114078037-114449117	ENSG00000188761	BCL2L15	chr1:114409436-114440230	2.8331e-14	5.7891e-19	6.3976e-12	E5	E10
LTL-CAD	1p13.2	2	1	chr1:114078037-114449117	ENSG00000081019	RSBN1	chr1:114294454-114365070	1.7542e-10	1.785e-13	2.424e-11
LTL-CAD	1q41	3	1	chr1:222720697-222782416	ENSG00000143498	TAF1A	chr1:222720990-222773438	6.1909e-08	0.10783	1.0398e-14	E6,E10		E1,E2,E3,E6,E7,E10
LTL-CAD	1q41	3	1	chr1:222720697-222782416	ENSG00000154305	MIA3	chr1:222781444-222851351	1.805e-07	0.26996	7.0072e-29			E1,E3,E5
LTL-CAD	10q24.33	33	10	chr10:104980048-105720733	ENSG00000148798	INA	chr10:105026919-105060108	2.0908e-07	5.4127e-05	1.2542e-07	E3		E3
LTL-CAD	10q24.33	33	10	chr10:104980048-105720733	ENSG00000235376	RPEL1	chr10:104995644-105017773	3.5118e-08	6.9084e-06	5.2529e-08
LTL-CAD	10q24.33	33	10	chr10:104980048-105720733	ENSG00000107957	SH3PXD2A	chr10:105343784-105625195	1.4201e-14	6.1124e-60	2.0622e-07		E8
LTL-CAD	10q24.33	33	10	chr10:104980048-105720733	ENSG00000107960	STN1	chr10:105627316-105688045	3.2868e-10	7.6567e-68	1.2421e-14	E10	E7,E9,E10	E7,E10
LTL-CAD	10q23.33	30	10	chr10:94248310-94485763	ENSG00000152804	HHEX	chr10:94439681-94465408	3.7541e-08	1.8412e-06	2.4692e-05	E1,E3,E8	E3
LTL-CAD	11q23.3	38	11	chr11:116606766-116991093	ENSG00000137656	BUD13	chr11:116608886-116653714	6.8893e-10	0.00016075	1.5791e-11
LTL-CAD	11q23.3	38	11	chr11:116606766-116991093	ENSG00000109917	ZPR1	chr11:116639276-116668739	6.2274e-12	7.0796e-06	2.5491e-13	E1,E10	E10	E1
LTL-CAD	11q23.3	38	11	chr11:116606766-116991093	ENSG00000110243	APOA5	chr11:116650086-116673136	2.7079e-12	3.3122e-07	6.7097e-13
LTL-CAD	11p15.5	34	11	chr11:197337-225256	ENSG00000177951	BET1L	chr11:192924-217422	5.4687e-10	1.4168e-16	6.1412e-07	E1,E5	E1,E5,E7,E8	E1,E3
LTL-CAD	11p15.5	34	11	chr11:197337-225256	ENSG00000177963	RIC8A	chr11:197499-225113	1.0883e-08	3.6301e-15	7.3298e-06		E8
LTL-CAD	11p15.5	34	11	chr11:197337-225256	ENSG00000177947	CIMAP1A	chr11:186761-210273	7.7854e-10	3.26e-19	2.5406e-06
LTL-CAD	11p15.5	34	11	chr11:197337-225256	ENSG00000188076	SCGB1C1	chr11:178101-204575	7.0787e-10	2.2907e-19	1.2447e-06
LTL-CAD	11p15.4	35	11	chr11:9619155-9819390	ENSG00000133789	SWAP70	chr11:9675624-9784508	1.9271e-07	1.9236e-06	1.986e-06	E5	E6	E5
LTL-CAD	11p15.4	35	11	chr11:9619155-9819390	ENSG00000133812	SBF2	chr11:9790214-10325754	4.6764e-07	0.00033967	6.5583e-09
LTL-CAD	12q24.12	40	12	chr12:111359712-113018479	ENSG00000111252	SH2B3	chr12:111833720-111899427	9.4769e-13	7.7832e-10	1.977e-13	E10
LTL-CAD	12q24.12	40	12	chr12:111359712-113018479	ENSG00000089234	BRAP	chr12:112069950-112133790	2.1399e-13	2.4557e-10	3.0779e-12
LTL-CAD	12q24.12	40	12	chr12:111359712-113018479	ENSG00000204842	ATXN2	chr12:111880018-112047480	2.6711e-13	4.4484e-10	6.3009e-14
LTL-CAD	12q24.12	40	12	chr12:111359712-113018479	ENSG00000111249	CUX2	chr12:111461828-111798358	2.5882e-11	5.0347e-07	2.8473e-13
LTL-CAD	12q24.12	40	12	chr12:111359712-113018479	ENSG00000198324	PHETA1	chr12:111788455-111816925	3.4702e-08	0.00023184	8.2423e-10	E10
LTL-CAD	12q24.12	40	12	chr12:111359712-113018479	ENSG00000179295	PTPN11	chr12:112846536-112957717	5.3254e-12	4.1589e-08	2.8327e-12
LTL-CAD	12q24.12	40	12	chr12:111359712-113018479	ENSG00000089009	RPL6	chr12:112832994-112866647	8.8643e-09	7.6381e-06	3.2135e-09
LTL-CAD	12q24.12	40	12	chr12:111359712-113018479	ENSG00000089022	MAPKAPK5	chr12:112270032-112341228	6.4272e-11	9.2448e-08	7.5096e-10	E1,E2,E3,E5,E8,E10		E1,E2,E3,E5,E7,E8,E10
LTL-CAD	12q24.12	40	12	chr12:111359712-113018479	ENSG00000135148	TRAFD1	chr12:112553349-112601408	2.375e-11	2.1328e-07	1.8661e-11	E2		E2
LTL-CAD	12q24.12	40	12	chr12:111359712-113018479	ENSG00000089248	ERP29	chr12:112441152-112471024	2.7776e-10	2.819e-06	8.9224e-11	E1
LTL-CAD	12q24.12	40	12	chr12:111359712-113018479	ENSG00000111300	NAA25	chr12:112454493-112556826	2.7165e-12	3.9329e-08	1.4912e-12	E1,E2,E9,E10	E1,E7,E10	E1,E7,E9,E10
LTL-CAD	12q24.12	40	12	chr12:111359712-113018479	ENSG00000198270	TMEM116	chr12:112359086-112461023	1.5966e-11	4.8154e-08	7.0718e-11	E1,E2,E3,E4,E5,E7,E8,E9,E10		E1,E2,E3,E4,E5,E7,E8,E9,E10
LTL-CAD	12q24.12	40	12	chr12:111359712-113018479	ENSG00000173064	HECTD4	chr12:112587992-112830113	1.3902e-11	2.6821e-07	4.1138e-12	E1,E3	E1	E1
LTL-CAD	12q24.12	40	12	chr12:111359712-113018479	ENSG00000111275	ALDH2	chr12:112194691-112257789	5.3959e-13	8.4639e-10	8.0775e-12	E2,E3,E5,E7,E8,E10	E1,E2,E3,E5,E7,E8	E1,E2,E3,E5,E7,E8,E10
LTL-CAD	12q24.12	40	12	chr12:111359712-113018479	ENSG00000111271	ACAD10	chr12:112113857-112204911	1.276e-12	1.6215e-09	2.2234e-11	E7,E8
LTL-CAD	12q24.31	41	12	chr12:120843553-121471337	ENSG00000135100	HNF1A	chr12:121405861-121450315	1.2602e-08	0.044118	1.137e-14
LTL-CAD	12q24.31	42	12	chr12:122810925-123144293	ENSG00000033030	ZCCHC8	chr12:122946146-122995543	4.4924e-07	1.595e-12	0.011724	E1,E5	E1
LTL-CAD	12q13.13	39	12	chr12:54596827-54749193	ENSG00000135486	HNRNPA1	chr12:54664480-54690871	1.155e-07	5.3465e-12	0.0019394
LTL-CAD	12q13.13	39	12	chr12:54596827-54749193	ENSG00000094916	CBX5	chr12:54614730-54683915	6.1133e-10	1.3176e-12	3.3564e-05	E3,E5	E5
LTL-CAD	13q14.11	43	13	chr13:41693593-41772319	ENSG00000120696	KBTBD7	chr13:41755711-41778702	2.846e-09	8.0358e-16	0.0030456	E10	E10
LTL-CAD	13q14.11	43	13	chr13:41693593-41772319	ENSG00000165572	KBTBD6	chr13:41691709-41716936	1.0171e-08	4.1239e-14	0.0038175	E10	E10
LTL-CAD	14q23.3	44	14	chr14:65475010-65619174	ENSG00000125952	MAX	chr14:65462819-65579413	6.5343e-09	1.2267e-15	0.011745	E7,E10	E8,E10
LTL-CAD	14q24.2	45	14	chr14:73294544-73710417	ENSG00000205683	DPF3	chr14:73075561-73370824	4.4682e-09	2.9687e-20	1.8871e-07
LTL-CAD	15q15.1	46	15	chr15:41801081-41836645	ENSG00000137825	ITPKA	chr15:41776056-41805757	5.946e-09	5.0257e-10	0.00012197
LTL-CAD	15q15.1	46	15	chr15:41801081-41836645	ENSG00000062524	LTK	chr15:41785840-41816085	1.5691e-09	5.8268e-12	0.00052382	E3	E5,E7,E8
LTL-CAD	15q25.1	49	15	chr15:78942349-79105381	ENSG00000136378	ADAMTS7	chr15:79041545-79113805	8.5047e-08	0.0061126	3.425e-40	E3,E5,E6,E8		E2,E3,E4,E5,E6,E8
LTL-CAD	16q22.1	51	16	chr16:69945261-70112729	ENSG00000157322	CLEC18A	chr16:69974608-70008250	7.8071e-08	5.8333e-14	0.0067317
LTL-CAD	16q23.1	53	16	chr16:75304497-75519917	ENSG00000153774	CFDP1	chr16:75317608-75477387	7.4691e-14	7.2683e-06	2.3249e-16	E1,E2,E4,E5,E6,E7,E8,E10		E1,E2,E4,E6,E7,E8,E10
LTL-CAD	16q23.1	53	16	chr16:75304497-75519917	ENSG00000183196	CHST6	chr16:75497022-75538926	6.7563e-11	0.0010379	1.5018e-13
LTL-CAD	16q23.1	53	16	chr16:75304497-75519917	ENSG00000166822	TMEM170A	chr16:75467136-75508584	2.4814e-13	1.3984e-05	1.07e-15	E1		E1,E2,E10
LTL-CAD	16q24.2	54	16	chr16:87984597-88119455	ENSG00000172530	BANP	chr16:87974231-88120924	7.69e-11	7.7113e-20	0.00013928
LTL-CAD	17p13.3	55	17	chr17:1661829-2211343	ENSG00000132386	SERPINF1	chr17:1655259-1690859	1.581e-08	2.6173e-17	0.042623	E1	E1,E8,E10
LTL-CAD	17p13.3	55	17	chr17:1661829-2211343	ENSG00000177374	HIC1	chr17:1947454-1972981	7.2945e-08	3.2636e-05	1.8028e-11
LTL-CAD	17p13.3	55	17	chr17:1661829-2211343	ENSG00000070366	SMG6	chr17:1953133-2217069	1.924e-10	3.1171e-05	3.0528e-19	E5
LTL-CAD	17q21.31	56	17	chr17:41085683-41459600	ENSG00000266967	AARSD1	chr17:41092543-41126515	1.1289e-10	1.0231e-10	1.2528e-06	E3
LTL-CAD	17q21.31	56	17	chr17:41085683-41459600	ENSG00000198863	RUNDC1	chr17:41122527-41155713	5.1603e-10	1.2722e-10	6.3511e-06	E1	E1
LTL-CAD	17q21.31	56	17	chr17:41085683-41459600	ENSG00000267060	PTGES3L	chr17:41110105-41142545	2.7206e-11	1.217e-11	6.5146e-07
LTL-CAD	17q21.31	56	17	chr17:41085683-41459600	ENSG00000012048	BRCA1	chr17:41186312-41287500	6.0593e-10	8.4484e-12	3.6924e-05	E5,E9	E5,E9
LTL-CAD	17q21.31	56	17	chr17:41085683-41459600	ENSG00000108830	RND2	chr17:41167258-41194058	5.5993e-10	2.2649e-11	1.7948e-05	E7	E7
LTL-CAD	17q21.31	56	17	chr17:41085683-41459600	ENSG00000108828	VAT1	chr17:41156622-41184459	6.5915e-12	2.986e-13	7.3343e-07	E1,E2,E5,E7,E10	E1,E2,E5,E7,E10
LTL-CAD	17q21.31	56	17	chr17:41085683-41459600	ENSG00000188554	NBR1	chr17:41312498-41373707	4.524e-10	1.0525e-11	2.2528e-05	E1,E2,E3,E4,E5,E10	E1,E2,E3,E5,E10
LTL-CAD	17q21.31	56	17	chr17:41085683-41459600	ENSG00000184988	TMEM106A	chr17:41353865-41382061	2.5396e-10	1.0014e-11	1.5109e-05	E1,E3,E5,E6,E8	E1,E2,E3,E5,E6,E7,E8	E7
LTL-CAD	17q21.31	56	17	chr17:41085683-41459600	ENSG00000068079	IFI35	chr17:41148742-41176476	2.782e-09	1.3129e-10	3.9157e-05	E1,E2,E5	E1,E4,E5
LTL-CAD	17q21.31	56	17	chr17:41085683-41459600	ENSG00000131469	RPL27	chr17:41140446-41164976	1.1416e-07	7.5617e-09	0.00025087	E5,E10
LTL-CAD	17q25.1	57	17	chr17:73784214-73953404	ENSG00000132471	WBP2	chr17:73831780-73861501	3.3611e-07	0.00012687	1.0862e-07
LTL-CAD	17q25.1	57	17	chr17:73784214-73953404	ENSG00000204316	MRPL38	chr17:73884724-73911181	1.1354e-08	1.4136e-06	5.6137e-08	E1,E3		E1
LTL-CAD	17q25.1	57	17	chr17:73784214-73953404	ENSG00000141569	TRIM65	chr17:73875041-73903084	1.1534e-08	5.951e-06	1.6981e-08	E1,E2,E3,E4,E5,E7,E8	E4	E1,E3,E4,E7
LTL-CAD	17q25.1	57	17	chr17:73784214-73953404	ENSG00000092929	UNC13D	chr17:73813306-73850798	9.0553e-08	3.5263e-05	4.6757e-08	E10	E10	E10
LTL-CAD	17q25.1	57	17	chr17:73784214-73953404	ENSG00000188878	FBF1	chr17:73895925-73947119	8.921e-08	2.268e-06	5.6569e-07	E1,E2,E3,E4,E5,E7,E8	E1,E2,E3,E4,E5,E7,E8	E4
LTL-CAD	18q21.2	59	18	chr18:51777727-51947417	ENSG00000101751	POLI	chr18:51785849-51847583	3.2821e-10	8.5952e-15	0.00026879	E1,E2,E3,E4,E5,E7,E8,E10	E1,E2,E3,E4,E5,E6,E7,E8,E9,E10
LTL-CAD	18q23	60	18	chr18:74540078-74694985	ENSG00000130856	ZNF236	chr18:74525149-74692688	4.169e-08	1.7427e-08	7.6828e-05	E1,E2,E6	E1,E2,E6
LTL-CAD	19q13.2	62	19	chr19:41731175-41866273	ENSG00000105329	TGFB1	chr19:41826812-41869831	1.4076e-11	0.0021261	1.888e-22	E1,E2,E5,E9
LTL-CAD	19q13.2	62	19	chr19:41731175-41866273	ENSG00000123810	B9D2	chr19:41850322-41880078	4.0293e-09	0.002694	3.2955e-14	E1,E5
LTL-CAD	19q13.2	62	19	chr19:41731175-41866273	ENSG00000142046	TMEM91	chr19:41846873-41899988	3.3912e-09	0.0038537	5.063e-15	E8
LTL-CAD	19q13.32	63	19	chr19:45223276-45653883	ENSG00000130208	APOC1	chr19:45407577-45432606	1.8592e-07	2.2832e-08	3.8789e-42
LTL-CAD	19q13.32	63	19	chr19:45223276-45653883	ENSG00000130203	APOE	chr19:45399039-45422650	2.3266e-07	1.0096e-06	4.511e-26
LTL-CAD	19q13.32	63	19	chr19:45223276-45653883	ENSG00000130204	TOMM40	chr19:45384477-45416946	3.9939e-10	5.0111e-07	3.178e-28
LTL-CAD	19q13.32	63	19	chr19:45223276-45653883	ENSG00000130202	NECTIN2	chr19:45339393-45402485	4.4574e-11	8.367e-06	1.5297e-16	E10		E3
LTL-CAD	2q35	10	2	chr2:216287093-216306635	ENSG00000115414	FN1	chr2:216215177-216310890	4.5562e-09	1.8893e-08	5.9549e-09
LTL-CAD	2p23.2	6	2	chr2:28968811-29101402	ENSG00000163806	SPDYA	chr2:29023462-29083476	1.7152e-09	1.7244e-11	0.00013343	E3,E5,E7	E3,E5
LTL-CAD	2p23.2	6	2	chr2:28968811-29101402	ENSG00000213639	PPP1CB	chr2:28964614-29035806	8.3028e-10	9.9474e-12	7.3646e-05	E1,E2,E3,E4,E5,E6,E7,E8,E9,E10	E1,E2,E4,E5,E6,E7,E8,E9,E10
LTL-CAD	2p23.2	6	2	chr2:28968811-29101402	ENSG00000171103	TRMT61B	chr2:29062687-29103175	7.3159e-10	6.6265e-12	7.3033e-05	E1,E2,E3,E4,E5,E6,E7,E8,E9,E10	E1,E2,E3,E4,E5,E6,E7,E8,E10
LTL-CAD	2p21	7	2	chr2:43450843-43721954	ENSG00000152518	ZFP36L2	chr2:43439541-43463745	1.6513e-07	3.0183e-06	2.82e-06
LTL-CAD	2p21	7	2	chr2:43450843-43721954	ENSG00000115970	THADA	chr2:43447975-43833185	2.7144e-08	1.9973e-07	3.7576e-06
LTL-CAD	2p11.2	8	2	chr2:85692999-85893292	ENSG00000115486	GGCX	chr2:85761978-85798657	2.2048e-09	0.0057352	2.0217e-24	E1,E2,E3,E5,E10		E1,E2,E3,E4,E5,E6,E8,E10
LTL-CAD	2p11.2	8	2	chr2:85692999-85893292	ENSG00000168906	MAT2A	chr2:85756101-85782403	1.9371e-10	0.004281	5.737e-26	E3,E4,E10		E3,E4,E10
LTL-CAD	2p11.2	8	2	chr2:85692999-85893292	ENSG00000118640	VAMP8	chr2:85794614-85819156	6.9242e-08	0.011793	4.0954e-18
LTL-CAD	2p11.2	8	2	chr2:85692999-85893292	ENSG00000168899	VAMP5	chr2:85801531-85830511	5.8918e-11	0.0039216	1.4995e-22	E5,E7		E5
LTL-CAD	2p11.2	8	2	chr2:85692999-85893292	ENSG00000168894	RNF181	chr2:85812391-85834831	5.0887e-09	0.040125	1.0753e-14
LTL-CAD	2p11.2	8	2	chr2:85692999-85893292	ENSG00000168890	TMEM150A	chr2:85815670-85839822	7.7145e-08	0.059833	1.1876e-12	E7,E8,E10		E10
LTL-CAD	2p11.2	8	2	chr2:85692999-85893292	ENSG00000168878	SFTPB	chr2:85874440-85905864	1.7438e-07	0.0049593	1.2411e-11
LTL-CAD	20q11.22	64	20	chr20:32903904-33529766	ENSG00000198646	NCOA6	chr20:33292578-33423433	2.9351e-07	0.00064698	1.4458e-08
LTL-CAD	20q11.22	64	20	chr20:32903904-33529766	ENSG00000078804	TP53INP2	chr20:33282147-33311240	7.3484e-08	1.7554e-05	1.4045e-07
LTL-CAD	20q13.33	65	20	chr20:62196807-62565646	ENSG00000130589	HELZ2	chr20:62179439-62215592	6.2411e-11	3.3133e-55	0.063051
LTL-CAD	20q13.33	65	20	chr20:62196807-62565646	ENSG00000243509	TNFRSF6B	chr20:62318004-62340051	4.0242e-08	8.4009e-56	0.16081
LTL-CAD	20q13.33	65	20	chr20:62196807-62565646	ENSG00000101246	ARFRP1	chr20:62319995-62349365	2.204e-07	1.409e-51	0.15759	E10	E5,E9,E10
LTL-CAD	20q13.33	65	20	chr20:62196807-62565646	ENSG00000203896	LIME1	chr20:62357480-62380460	2.6354e-09	8.8659e-41	0.10594	E5	E1,E3,E5,E7,E8,E10
LTL-CAD	20q13.33	65	20	chr20:62196807-62565646	ENSG00000125520	SLC2A4RG	chr20:62361211-62385403	6.2667e-10	1.844e-43	0.093768		E9
LTL-CAD	20q13.33	65	20	chr20:62196807-62565646	ENSG00000101216	GMEB2	chr20:62208955-62268381	1.1395e-08	1.5539e-38	0.040254		E2,E3,E4,E5,E6,E7,E10
LTL-CAD	20q13.33	65	20	chr20:62196807-62565646	ENSG00000130584	ZBTB46	chr20:62365021-62473731	4.0177e-09	5.2577e-50	0.038854
LTL-CAD	3q22.3	12	3	chr3:138005082-138640704	ENSG00000158186	MRAS	chr3:138056490-138134377	2.894e-09	1.0553e-06	8.2772e-11	E1,E3,E4,E5,E7,E8		E1,E3,E4,E5,E7,E8
LTL-CAD	3q22.3	12	3	chr3:138005082-138640704	ENSG00000158234	FAIM	chr3:138317542-138362218	2.0956e-12	3.5807e-12	2.1203e-08	E5,E7	E1,E3,E5	E5
LTL-CAD	3q22.3	12	3	chr3:138005082-138640704	ENSG00000114107	CEP70	chr3:138203186-138323187	2.1864e-12	3.1753e-11	3.5586e-09	E5,E8	E3,E7,E8	E8
LTL-CAD	3q22.3	12	3	chr3:138005082-138640704	ENSG00000158220	ESYT3	chr3:138143415-138207910	3.3257e-12	6.2759e-11	6.6974e-11	E3,E4,E5	E4,E5	E3,E4,E5
LTL-CAD	3q22.3	12	3	chr3:138005082-138640704	ENSG00000181322	NME9	chr3:137970279-138059018	2.593e-11	4.5911e-09	2.4749e-10
LTL-CAD	3q22.3	12	3	chr3:138005082-138640704	ENSG00000051382	PIK3CB	chr3:138361540-138563780	1.0974e-09	4.4263e-11	3.0616e-05	E1,E2	E1,E2
LTL-CAD	3p21.31	11	3	chr3:49296069-50250837	ENSG00000233276	GPX1	chr3:49384609-49405791	5.3847e-10	2.0701e-07	7.6789e-09	E1
LTL-CAD	3p21.31	11	3	chr3:49296069-50250837	ENSG00000145020	AMT	chr3:49444211-49470111	3.326e-11	1.0058e-07	1.4496e-10	E1,E2,E3,E4,E5,E10		E8
LTL-CAD	3p21.31	11	3	chr3:49296069-50250837	ENSG00000145022	TCTA	chr3:49439639-49463909	2.2263e-10	5.6486e-07	9.9117e-10	E3	E3	E3
LTL-CAD	3p21.31	11	3	chr3:49296069-50250837	ENSG00000145029	NICN1	chr3:49449766-49476777	5.8947e-12	1.4526e-08	5.0375e-11	E1,E2,E3,E5,E7
LTL-CAD	3p21.31	11	3	chr3:49296069-50250837	ENSG00000164062	APEH	chr3:49701427-49730936	1.5625e-09	8.9037e-07	5.3568e-09	E1,E2,E3,E10	E1,E2	E1,E2,E3
LTL-CAD	3p21.31	11	3	chr3:49296069-50250837	ENSG00000173531	MST1	chr3:49711380-49736196	4.1361e-12	1.6402e-09	6.5235e-11	E1,E2,E3,E4,E5,E7,E8,E9
LTL-CAD	3p21.31	11	3	chr3:49296069-50250837	ENSG00000173540	GMPPB	chr3:49748909-49771407	4.0834e-12	4.0903e-11	5.1577e-09	E1,E2,E3,E4,E5,E7,E8,E9,E10
LTL-CAD	3p21.31	11	3	chr3:49296069-50250837	ENSG00000164068	RNF123	chr3:49716950-49768962	2.7684e-13	5.38e-12	9.8476e-11	E1,E2,E3,E4,E5,E6,E7,E8	E1,E2,E3,E4,E5,E6,E7,E8	E1,E4,E5,E6,E7,E8
LTL-CAD	3p21.31	11	3	chr3:49296069-50250837	ENSG00000176020	AMIGO3	chr3:49744267-49767238	4.9404e-12	5.3922e-11	7.5745e-09
LTL-CAD	3p21.31	11	3	chr3:49296069-50250837	ENSG00000182179	UBA7	chr3:49832638-49861391	4.9534e-11	5.7836e-10	1.5761e-08	E3,E5,E9,E10	E1,E3,E5,E9,E10	E1,E3,E5,E9,E10
LTL-CAD	3p21.31	11	3	chr3:49296069-50250837	ENSG00000183763	TRAIP	chr3:49856028-49903992	2.1686e-13	2.2149e-12	2.0022e-10
LTL-CAD	3p21.31	11	3	chr3:49296069-50250837	ENSG00000164076	CAMKV	chr3:49885414-49917655	2.6995e-13	3.1116e-13	1.7541e-09
LTL-CAD	3p21.31	11	3	chr3:49296069-50250837	ENSG00000187492	CDHR4	chr3:49818165-49847254	6.5127e-12	1.363e-11	6.5007e-09	E3,E5	E2,E3,E5	E2,E3,E5
LTL-CAD	3p21.31	11	3	chr3:49296069-50250837	ENSG00000185614	INKA1	chr3:49830687-49852463	5.0509e-11	7.414e-10	1.4095e-08	E3,E5	E3,E4,E5	E3,E4
LTL-CAD	3p21.31	11	3	chr3:49296069-50250837	ENSG00000003756	RBM5	chr3:50116341-50166397	1.7273e-11	1.5984e-11	5.0743e-08	E2	E2,E7	E2,E7
LTL-CAD	3p21.31	11	3	chr3:49296069-50250837	ENSG00000067560	RHOA	chr3:49386569-49459526	1.2752e-10	1.8702e-07	6.3745e-10	E5
LTL-CAD	3p21.31	11	3	chr3:49296069-50250837	ENSG00000173402	DAG1	chr3:49496136-49583051	1.04e-10	1.1027e-07	6.1487e-10	E3,E7,E10	E7	E10
LTL-CAD	3p21.31	11	3	chr3:49296069-50250837	ENSG00000164078	MST1R	chr3:49914435-49951311	1.0301e-11	1.2575e-12	3.1545e-07	E1,E2,E3,E5,E7,E8,E10	E1,E2,E3,E5,E7,E8,E10	E1,E2,E3,E5,E7,E8,E10
LTL-CAD	3p21.31	11	3	chr3:49296069-50250837	ENSG00000001617	SEMA3F	chr3:50182562-50236508	8.2998e-08	1.25e-10	0.00026726	E1,E2,E3,E7,E8	E1,E2,E3,E7,E8	E1,E8
LTL-CAD	3p21.31	11	3	chr3:49296069-50250837	ENSG00000164061	BSN	chr3:49581922-49718982	3.4097e-10	3.3722e-08	4.3366e-09
LTL-CAD	3p21.31	11	3	chr3:49296069-50250837	ENSG00000176095	IP6K1	chr3:49751728-49833973	2.6925e-12	1.3253e-11	4.9345e-09	E5	E5
LTL-CAD	3p21.31	11	3	chr3:49296069-50250837	ENSG00000004534	RBM6	chr3:49967474-50124685	3.7037e-11	3.6293e-11	1.3429e-07	E1,E2,E3,E4,E5,E6,E7,E8,E9,E10	E1,E2,E3,E4,E5,E6,E7,E8,E9,E10	E1,E2,E3,E4,E5,E6,E7,E8,E9,E10
LTL-CAD	3p21.31	11	3	chr3:49296069-50250837	ENSG00000164077	MON1A	chr3:49936302-49977445	2.2302e-12	3.4786e-13	4.3591e-08	E5,E10
LTL-CAD	4q12	13	4	chr4:57717475-57841213	ENSG00000084092	NOA1	chr4:57819516-57853826	3.134e-07	5.4357e-05	4.3328e-09
LTL-CAD	5p15.33	16	5	chr5:1287505-1298645	ENSG00000164362	TERT	chr5:1243282-1305178	7.9038e-12	1.8377e-147	7.354e-08
LTL-CAD	5q31.2	17	5	chr5:138910791-139037014	ENSG00000131508	UBE2D2	chr5:138930751-139018019	3.2557e-07	4.1062e-10	0.00088713
LTL-CAD	6q25.3	21	6	chr6:160683269-161125454	ENSG00000146477	SLC22A3	chr6:160759405-160883613	1.7774e-08	0.013773	4.6111e-32	E1,E2,E3,E5,E8,E9		E1,E2,E3,E5,E8,E9
LTL-CAD	7q22.3	24	7	chr7:106796537-107304196	ENSG00000105865	DUS4L	chr7:107194402-107228968	3.7942e-07	0.0020911	1.641e-09
LTL-CAD	7q22.1	23	7	chr7:98892724-99892017	ENSG00000066923	STAG3	chr7:99765186-99822010	3.9513e-07	9.481e-10	8.135e-05	E1,E10	E1,E10
LTL-CAD	7q22.1	23	7	chr7:98892724-99892017	ENSG00000213413	PVRIG	chr7:99806147-99829113	3.9697e-07	1.9715e-09	5.7046e-05
LTL-CAD	7q22.1	23	7	chr7:98892724-99892017	ENSG00000213420	GPC2	chr7:99757229-99784990	3.9061e-08	3.9628e-12	0.00019351	E2
LTL-CAD	8p21.3	26	8	chr8:19815556-19870271	ENSG00000175445	LPL	chr8:19786582-19834770	8.761e-10	0.017733	5.1787e-17	E1,E10		E1,E10
LTL-CAD	8p21.3	27	8	chr8:21770372-21872853	ENSG00000130227	XPO7	chr8:21767180-21874096	2.6697e-10	2.4316e-19	0.015306	E5	E5,E6
LTL-CAD	8q22.1	28	8	chr8:95432517-95578426	ENSG00000265817	FSBP	chr8:95429940-95459180	3.5326e-07	1.2763e-10	0.00028854	E3	E3
LTL-CAD	8q22.1	28	8	chr8:95432517-95578426	ENSG00000197275	RAD54B	chr8:95374188-95497343	4.0956e-07	3.0742e-10	0.00016604	E3
LTL-VTE	1q24.2	3	1	chr1:168664450-168675971	ENSG00000143196	DPT	chr1:168654695-168708442	3.9813e-08	0.0078043	9.6527e-15			E1,E3,E5
LTL-VTE	1q24.2	4	1	chr1:169462911-169577990	ENSG00000198734	F5	chr1:169471192-169565769	6.1791e-08	0.074961	1.6941e-68			E10
LTL-VTE	1p35.2	1	1	chr1:32267747-32314400	ENSG00000134668	SPOCD1	chr1:32246023-32291630	1.915e-10	1.4056e-14	0.0069965	E1	E1
LTL-VTE	10q23.33	27	10	chr10:95971321-96382128	ENSG00000119969	HELLS	chr10:96295535-96372628	4.6147e-07	3.6419e-08	0.00010906	E2,E5	E2,E5
LTL-VTE	10q23.33	27	10	chr10:95971321-96382128	ENSG00000108239	TBC1D12	chr10:96151956-96306089	7.4839e-08	2.3511e-09	3.9427e-05
LTL-VTE	10q23.33	27	10	chr10:95971321-96382128	ENSG00000138193	PLCE1	chr10:95743746-96098149	1.6199e-07	1.8738e-05	3.6489e-09	E5		E5
LTL-VTE	11q23.3	32	11	chr11:116623213-116657561	ENSG00000109917	ZPR1	chr11:116639276-116668739	1.1299e-07	7.0796e-06	1.1886e-06		E10
LTL-VTE	11q23.3	32	11	chr11:116623213-116657561	ENSG00000110243	APOA5	chr11:116650086-116673136	1.5054e-07	3.3122e-07	8.0052e-06
LTL-VTE	11p11.2	29	11	chr11:46304187-51438422	ENSG00000175220	ARHGAP1	chr11:46688625-46732215	1.6274e-08	0.0019904	5.4756e-14	E1,E2,E3,E5,E7,E8,E9,E10		E1,E2,E3,E4,E5,E7,E9,E10
LTL-VTE	11p11.2	29	11	chr11:46304187-51438422	ENSG00000180210	F2	chr11:46730743-46771056	7.4811e-10	5.44e-05	1.0477e-14	E4,E5		E1,E4
LTL-VTE	11p11.2	29	11	chr11:46304187-51438422	ENSG00000175213	ZNF408	chr11:46712317-46737466	1.0342e-08	0.00078285	1.2081e-13	E2,E3,E5		E2,E3,E4,E5,E9
LTL-VTE	11p11.2	29	11	chr11:46304187-51438422	ENSG00000134575	ACP2	chr11:47250853-47280457	1.4228e-09	4.1657e-05	6.4026e-12	E1,E2,E5,E6,E7,E8,E9,E10		E1,E2,E6,E7,E8,E9,E10
LTL-VTE	11p11.2	29	11	chr11:46304187-51438422	ENSG00000134574	DDB2	chr11:47226493-47270769	2.0797e-10	2.8122e-05	1.7381e-13	E1,E8,E10		E7,E8
LTL-VTE	11p11.2	29	11	chr11:46304187-51438422	ENSG00000025434	NR1H3	chr11:47259851-47300584	5.4104e-09	0.00010582	1.4182e-11	E1,E3,E6,E7,E8,E9,E10	E3	E1,E2,E3,E5,E7,E9,E10
LTL-VTE	11p11.2	29	11	chr11:46304187-51438422	ENSG00000134571	MYBPC3	chr11:47342957-47384253	1.7883e-11	3.622e-07	9.3087e-13	E10		E10
LTL-VTE	11p11.2	29	11	chr11:46304187-51438422	ENSG00000066336	SPI1	chr11:47366409-47410127	3.0702e-09	5.4659e-07	1.2081e-09
LTL-VTE	11p11.2	29	11	chr11:46304187-51438422	ENSG00000165915	SLC39A13	chr11:47418683-47448051	2.3134e-08	1.4507e-07	4.1779e-10	E7,E10		E1,E3,E5,E7,E10
LTL-VTE	11p11.2	29	11	chr11:46304187-51438422	ENSG00000165917	RAPSN	chr11:47449308-47480730	9.156e-11	3.0114e-07	6.5001e-10			E2
LTL-VTE	11p11.2	29	11	chr11:46304187-51438422	ENSG00000213619	NDUFS3	chr11:47590562-47616115	7.7016e-09	2.4135e-07	2.873e-09	E7
LTL-VTE	11p11.2	29	11	chr11:46304187-51438422	ENSG00000123444	KBTBD4	chr11:47583749-47610567	9.4419e-09	2.9507e-07	1.2718e-08
LTL-VTE	11p11.2	29	11	chr11:46304187-51438422	ENSG00000172247	C1QTNF4	chr11:47601216-47625961	2.6804e-08	2.0832e-06	3.0897e-09	E1,E2,E3,E5,E7,E8,E10		E5,E6,E7,E9,E10
LTL-VTE	11p11.2	29	11	chr11:46304187-51438422	ENSG00000196666	FAM180B	chr11:47598230-47620746	3.3104e-09	1.1987e-07	1.9644e-09
LTL-VTE	11p11.2	29	11	chr11:46304187-51438422	ENSG00000214891	TRIM64C	chr11:49065266-49090664	1.472e-07	3.7229e-07	6.8249e-06
LTL-VTE	11p11.2	29	11	chr11:46304187-51438422	ENSG00000134569	LRP4	chr11:46868268-46950173	2.3141e-11	9.0402e-05	1.9713e-15	E9		E9
LTL-VTE	11p11.2	29	11	chr11:46304187-51438422	ENSG00000175216	CKAP5	chr11:46755084-46877859	1.7411e-10	0.0002215	1.333e-16
LTL-VTE	11p11.2	29	11	chr11:46304187-51438422	ENSG00000165916	PSMC3	chr11:47430320-47458024	3.3554e-10	2.3517e-07	4.7955e-11	E1,E2		E1,E2,E3
LTL-VTE	11p11.2	29	11	chr11:46304187-51438422	ENSG00000149177	PTPRJ	chr11:47992101-48202394	3.4963e-10	2.7557e-07	1.2459e-09	E2,E7,E10		E2,E10
LTL-VTE	11p11.2	29	11	chr11:46304187-51438422	ENSG00000110514	MADD	chr11:47280927-47361582	5.6179e-08	0.00024747	3.2519e-10	E2,E4,E6,E7,E8		E3,E7
LTL-VTE	11p11.2	29	11	chr11:46304187-51438422	ENSG00000149187	CELF1	chr11:47477489-47584792	9.1997e-10	3.8973e-08	5.0799e-11	E10
LTL-VTE	11p11.2	29	11	chr11:46304187-51438422	ENSG00000110536	PTPMT1	chr11:47576888-47605013	4.2802e-07	1.7775e-05	9.3617e-08			E5
LTL-VTE	11p11.2	29	11	chr11:46304187-51438422	ENSG00000149179	CSTPP1	chr11:46948240-47195932	3.2065e-08	0.005061	2.1075e-16	E4		E9
LTL-VTE	11p11.2	29	11	chr11:46304187-51438422	ENSG00000149182	ARFGAP2	chr11:47175849-47209054	1.0807e-07	0.0038794	1.9293e-14
LTL-VTE	11p11.2	29	11	chr11:46304187-51438422	ENSG00000175619	OR4B1	chr11:48228362-48249291	2.4898e-07	2.4334e-06	3.9191e-05
LTL-VTE	11q12.2	31	11	chr11:61573540-61616012	ENSG00000134824	FADS2	chr11:61573675-61644826	2.3036e-07	0.026687	1.2162e-17
LTL-VTE	12q24.12	35	12	chr12:111426615-112939853	ENSG00000111252	SH2B3	chr12:111833720-111899427	1.1613e-11	7.7832e-10	3.6192e-08	E10
LTL-VTE	12q24.12	35	12	chr12:111426615-112939853	ENSG00000089234	BRAP	chr12:112069950-112133790	1.1273e-11	2.4557e-10	9.2322e-08
LTL-VTE	12q24.12	35	12	chr12:111426615-112939853	ENSG00000204842	ATXN2	chr12:111880018-112047480	2.1227e-11	4.4484e-10	1.1252e-07
LTL-VTE	12q24.12	35	12	chr12:111426615-112939853	ENSG00000111249	CUX2	chr12:111461828-111798358	1.9071e-07	5.0347e-07	3.8573e-06
LTL-VTE	12q24.12	35	12	chr12:111426615-112939853	ENSG00000179295	PTPN11	chr12:112846536-112957717	1.6476e-08	4.1589e-08	1.3703e-05
LTL-VTE	12q24.12	35	12	chr12:111426615-112939853	ENSG00000089022	MAPKAPK5	chr12:112270032-112341228	2.3854e-09	9.2448e-08	1.7143e-06	E1,E2,E5
LTL-VTE	12q24.12	35	12	chr12:111426615-112939853	ENSG00000135148	TRAFD1	chr12:112553349-112601408	4.4558e-07	2.1328e-07	0.00023115
LTL-VTE	12q24.12	35	12	chr12:111426615-112939853	ENSG00000111300	NAA25	chr12:112454493-112556826	4.3931e-08	3.9329e-08	4.3869e-05	E1,E10	E1,E7,E10	E7
LTL-VTE	12q24.12	35	12	chr12:111426615-112939853	ENSG00000198270	TMEM116	chr12:112359086-112461023	3.8912e-09	4.8154e-08	3.2669e-06	E1,E2,E3,E4,E5,E7,E8,E9,E10
LTL-VTE	12q24.12	35	12	chr12:111426615-112939853	ENSG00000173064	HECTD4	chr12:112587992-112830113	4.3213e-07	2.6821e-07	0.00016524	E1,E3	E1	E1
LTL-VTE	12q24.12	35	12	chr12:111426615-112939853	ENSG00000111275	ALDH2	chr12:112194691-112257789	1.5646e-11	8.4639e-10	2.6223e-08	E2,E3,E5,E7,E8	E1,E2,E3,E5,E7,E8	E1,E2,E3,E5,E7,E8
LTL-VTE	12q24.12	35	12	chr12:111426615-112939853	ENSG00000111271	ACAD10	chr12:112113857-112204911	7.4139e-11	1.6215e-09	3.044e-07	E7,E8
LTL-VTE	12q24.31	36	12	chr12:122804256-123932679	ENSG00000033030	ZCCHC8	chr12:122946146-122995543	8.189e-08	1.595e-12	0.0083514	E1,E2,E5,E10	E1
LTL-VTE	12q24.31	36	12	chr12:122804256-123932679	ENSG00000150967	ABCB9	chr12:123395498-123461056	1.2847e-08	2.9866e-09	0.00054436	E3,E5,E7,E8,E9,E10	E3,E5,E7,E8,E9,E10	E3,E5,E7,E9
LTL-VTE	12q24.31	36	12	chr12:122804256-123932679	ENSG00000051825	MPHOSPH9	chr12:123630943-123727785	1.1168e-14	8.2492e-14	1.0573e-09	E2,E3,E5,E7,E8,E10	E2,E3,E5,E7,E8	E2,E3,E5,E7,E8
LTL-VTE	12q24.31	36	12	chr12:122804256-123932679	ENSG00000111328	CDK2AP1	chr12:123735517-123766863	3.3657e-13	1.3126e-12	3.8943e-08	E1,E2,E3,E5,E7,E9,E10	E1,E2,E3,E5,E7,E9	E1,E2,E3,E5,E7,E9
LTL-VTE	12q24.31	36	12	chr12:122804256-123932679	ENSG00000139697	SBNO1	chr12:123763656-123859756	3.0012e-07	2.3e-08	0.00060995		E3
LTL-VTE	12q24.31	36	12	chr12:122804256-123932679	ENSG00000150977	RILPL2	chr12:123889936-123931264	2.809e-14	1.9363e-14	1.7625e-08	E5,E7
LTL-VTE	12q24.31	36	12	chr12:122804256-123932679	ENSG00000182196	ARL6IP4	chr12:123454607-123477460	2.3184e-14	4.4793e-14	1.4046e-08	E2,E7,E10	E2,E7,E10	E2,E7
LTL-VTE	12q24.31	36	12	chr12:122804256-123932679	ENSG00000090975	PITPNM2	chr12:123458027-123645376	1.6801e-16	2.7613e-15	1.0022e-09
LTL-VTE	12q24.31	36	12	chr12:122804256-123932679	ENSG00000111325	OGFOD2	chr12:123449354-123474588	1.885e-14	2.9373e-14	1.6327e-08	E2,E3,E5,E6,E8,E10	E1,E2,E3,E5,E6,E7,E8	E2,E3,E5,E8
LTL-VTE	12q24.31	36	12	chr12:122804256-123932679	ENSG00000183955	KMT5A	chr12:123858704-123903900	2.2628e-13	3.3362e-13	9.1654e-08	E5,E7,E10	E3,E5,E7,E10	E3,E7,E10
LTL-VTE	12q24.31	36	12	chr12:122804256-123932679	ENSG00000130921	MTRFR	chr12:123707844-123752651	1.1742e-14	5.6352e-14	1.3487e-09	E1,E2,E3,E5,E7	E1,E2,E3,E5,E7	E1,E2,E3,E7
LTL-VTE	12q13.13	34	12	chr12:54596619-54749193	ENSG00000135486	HNRNPA1	chr12:54664480-54690871	3.5141e-11	5.3465e-12	1.5708e-07	E10
LTL-VTE	12q13.13	34	12	chr12:54596619-54749193	ENSG00000123405	NFE2	chr12:54675891-54728869	1.2378e-10	2.1078e-09	2.3576e-11	E2,E10
LTL-VTE	12q13.13	34	12	chr12:54596619-54749193	ENSG00000139572	GPR84	chr12:54746229-54768270	2.0563e-07	1.7315e-05	1.9497e-06
LTL-VTE	12q13.13	34	12	chr12:54596619-54749193	ENSG00000094916	CBX5	chr12:54614730-54683915	6.8122e-09	1.3176e-12	0.00018434	E3,E5	E5	E5
LTL-VTE	14q24.2	37	14	chr14:73397349-73710696	ENSG00000165861	ZFYVE1	chr14:73426152-73503920	9.11e-11	6.6976e-27	5.9914e-05	E1	E1
LTL-VTE	14q24.2	37	14	chr14:73397349-73710696	ENSG00000119599	DCAF4	chr14:73383040-73438825	6.0415e-09	2.0822e-32	0.00065583	E1,E2,E5,E10
LTL-VTE	14q32.12	38	14	chr14:91871672-92057960	ENSG00000100796	PPP4R3A	chr14:91913955-91986898	7.1412e-08	2.4155e-16	0.10395
LTL-VTE	15q15.1	39	15	chr15:41804694-42149472	ENSG00000092445	TYRO3	chr15:41841220-41881536	2.2261e-09	2.5167e-12	0.00066142	E8	E8
LTL-VTE	15q15.1	39	15	chr15:41804694-42149472	ENSG00000137877	SPTBN5	chr15:42130344-42196275	8.5731e-08	1.4137e-11	0.0017634	E1,E2,E3,E4,E5,E6,E7,E8,E9,E10	E1,E2,E3,E4,E5,E6,E7,E8,E9,E10
LTL-VTE	15q15.1	39	15	chr15:41804694-42149472	ENSG00000243789	JMJD7	chr15:42110283-42139785	7.1873e-11	5.0003e-17	0.0011144	E1,E2,E3,E4,E5,E7,E8,E10	E1,E2,E3,E4,E5,E7,E8,E10
LTL-VTE	15q15.1	39	15	chr15:41804694-42149472	ENSG00000243708	PLA2G4B	chr15:42121011-42150346	4.5261e-10	1.3745e-14	0.00019901	E1,E2,E3,E4,E5,E7,E8	E1,E2,E3,E4,E5,E7,E9,E10
LTL-VTE	15q15.1	39	15	chr15:41804694-42149472	ENSG00000062524	LTK	chr15:41785840-41816085	5.0215e-08	5.8268e-12	0.01574	E2,E3,E5,E7,E8	E5,E7,E8
LTL-VTE	15q15.1	39	15	chr15:41804694-42149472	ENSG00000103932	RPAP1	chr15:41799374-41846464	4.7467e-09	1.0617e-11	0.0017378	E1,E2,E3,E4,E5,E6,E7,E8,E9,E10	E1,E2,E3,E4,E5,E6,E7,E8,E10
LTL-VTE	15q15.1	39	15	chr15:41804694-42149472	ENSG00000137802	MAPKBP1	chr15:42056632-42130053	2.3428e-12	5.6427e-20	0.00046184	E1,E2,E3,E5	E1,E3,E5
LTL-VTE	16q22.1	40	16	chr16:69128053-70546234	ENSG00000157315	TMED6	chr16:69367149-69395712	2.2945e-07	2.13e-18	0.30989	E9	E1,E2,E9
LTL-VTE	16q22.1	40	16	chr16:69128053-70546234	ENSG00000090857	PDPR	chr16:70137529-70206437	9.0663e-09	1.1129e-14	0.018241	E1,E2,E3,E5,E7	E1,E2,E3,E8,E10
LTL-VTE	16q22.1	40	16	chr16:69128053-70546234	ENSG00000090861	AARS1	chr16:70276198-70333452	3.1485e-10	2.1189e-19	0.0085412
LTL-VTE	16q22.1	40	16	chr16:69128053-70546234	ENSG00000157349	DDX19B	chr16:70313670-70377735	1.1959e-07	2.1004e-15	0.017566
LTL-VTE	16q22.1	40	16	chr16:69128053-70546234	ENSG00000157350	ST3GAL2	chr16:70403338-70482991	3.0343e-09	1.3289e-24	0.011107
LTL-VTE	16q22.1	40	16	chr16:69128053-70546234	ENSG00000198373	WWP2	chr16:69786187-69985644	1.5094e-08	3.0862e-10	0.00013324	E4,E5	E1,E5
LTL-VTE	16q22.1	40	16	chr16:69128053-70546234	ENSG00000157322	CLEC18A	chr16:69974608-70008250	4.7391e-09	5.8333e-14	0.01135
LTL-VTE	16q22.1	40	16	chr16:69128053-70546234	ENSG00000168872	DDX19A	chr16:70370764-70417286	9.3442e-09	7.9041e-24	0.017001	E7	E8
LTL-VTE	16q22.1	40	16	chr16:69128053-70546234	ENSG00000157353	FCSK	chr16:70478498-70524177	7.2174e-08	2.0819e-16	0.021267
LTL-VTE	16q23.1	41	16	chr16:75304497-75519917	ENSG00000153774	CFDP1	chr16:75317608-75477387	2.1237e-11	7.2683e-06	2.1476e-12	E1,E2,E5,E10		E1,E2,E4,E8,E10
LTL-VTE	16q23.1	41	16	chr16:75304497-75519917	ENSG00000183196	CHST6	chr16:75497022-75538926	2.7624e-09	0.0010379	8.8126e-12
LTL-VTE	16q23.1	41	16	chr16:75304497-75519917	ENSG00000166822	TMEM170A	chr16:75467136-75508584	1.5104e-11	1.3984e-05	5.8136e-13	E1		E1,E2
LTL-VTE	17p13.3	42	17	chr17:1949237-2322776	ENSG00000177374	HIC1	chr17:1947454-1972981	7.5429e-11	3.2636e-05	1.2352e-14
LTL-VTE	17p13.3	42	17	chr17:1949237-2322776	ENSG00000070366	SMG6	chr17:1953133-2217069	3.3502e-08	3.1171e-05	7.7589e-11	E5
LTL-VTE	17q25.1	44	17	chr17:73826406-74021369	ENSG00000167880	EVPL	chr17:73992926-74033533	2.8271e-09	4.2296e-10	0.00024327
LTL-VTE	17p13.1	43	17	chr17:7739215-8164352	ENSG00000183011	NAA38	chr17:7750003-7798608	1.7305e-09	4.4862e-36	1.1954e-06	E1,E2,E3,E5,E6,E7	E10	E1
LTL-VTE	17p13.1	43	17	chr17:7739215-8164352	ENSG00000167874	TMEM88	chr17:7748181-7769417	1.3375e-08	1.9507e-32	6.6669e-05
LTL-VTE	17p13.1	43	17	chr17:7739215-8164352	ENSG00000132510	KDM6B	chr17:7727521-7768118	1.357e-10	2.5982e-41	4.8459e-06	E1,E5,E10		E1,E5
LTL-VTE	19p12	47	19	chr19:22439042-22659822	ENSG00000196350	ZNF729	chr19:22459252-22509978	2.6981e-08	2.1747e-15	0.023585
LTL-VTE	19p12	47	19	chr19:22439042-22659822	ENSG00000197360	ZNF98	chr19:22563899-22615148	6.5011e-08	1.4014e-14	0.026444	E2,E7,E8	E2,E7,E8
LTL-VTE	19q13.32	48	19	chr19:45392254-45426792	ENSG00000130208	APOC1	chr19:45407577-45432606	1.2838e-09	2.2832e-08	3.6511e-09
LTL-VTE	2p14	8	2	chr2:68578358-68646279	ENSG00000115956	PLEK	chr2:68582322-68634585	9.8256e-08	0.00092095	1.9903e-11	E10
LTL-VTE	20q11.22	49	20	chr20:32514061-34026138	ENSG00000125977	EIF2S2	chr20:32666115-32710085	1.9632e-08	1.9248e-06	5.7293e-08
LTL-VTE	20q11.22	49	20	chr20:32514061-34026138	ENSG00000125971	DYNLRB1	chr20:33094193-33138762	4.1845e-13	4.1209e-06	4.2047e-14	E7
LTL-VTE	20q11.22	49	20	chr20:32514061-34026138	ENSG00000101460	MAP1LC3A	chr20:33124688-33158149	1.3481e-12	7.0924e-06	8.048e-14	E1,E2,E3,E4,E5,E7,E8,E9,E10		E1,E2,E3,E4,E5,E7,E8,E9
LTL-VTE	20q11.22	49	20	chr20:32514061-34026138	ENSG00000100983	GSS	chr20:33506236-33553794	6.084e-10	0.0027519	5.5034e-20	E3,E5,E7,E8		E6
LTL-VTE	20q11.22	49	20	chr20:32514061-34026138	ENSG00000131069	ACSS2	chr20:33452766-33525769	2.4423e-10	0.001916	4.7177e-14	E5,E7,E8
LTL-VTE	20q11.22	49	20	chr20:32514061-34026138	ENSG00000101000	PROCR	chr20:33749740-33813771	4.984e-14	1.4312e-06	2.8408e-30	E1,E3,E5,E6,E7,E8,E9		E1,E3,E5,E6,E8
LTL-VTE	20q11.22	49	20	chr20:32514061-34026138	ENSG00000088298	EDEM2	chr20:33693160-33745161	2.9213e-08	0.0099284	4.8482e-27	E1,E3,E5,E6,E7,E8,E10		E1,E3,E5,E6,E10
LTL-VTE	20q11.22	49	20	chr20:32514061-34026138	ENSG00000242372	EIF6	chr20:33856709-33882619	4.1214e-11	1.6981e-05	5.5962e-13	E1,E5,E7,E8,E10		E1,E7,E8,E10
LTL-VTE	20q11.22	49	20	chr20:32514061-34026138	ENSG00000125998	FAM83C	chr20:33863534-33890225	4.8619e-12	4.9023e-06	4.1185e-14
LTL-VTE	20q11.22	49	20	chr20:32514061-34026138	ENSG00000131067	GGT7	chr20:33422523-33470661	1.1369e-11	0.0017555	2.0439e-17	E2,E10		E10
LTL-VTE	20q11.22	49	20	chr20:32514061-34026138	ENSG00000125970	RALY	chr20:32571458-32680991	1.5058e-09	5.2405e-07	3.3414e-10
LTL-VTE	20q11.22	49	20	chr20:32514061-34026138	ENSG00000198646	NCOA6	chr20:33292578-33423433	2.6124e-09	0.00064698	2.3863e-11	E5,E7		E6
LTL-VTE	20q11.22	49	20	chr20:32514061-34026138	ENSG00000078804	TP53INP2	chr20:33282147-33311240	5.5751e-12	1.7554e-05	2.0321e-13	E3,E5,E10		E3
LTL-VTE	20q11.22	49	20	chr20:32514061-34026138	ENSG00000078747	ITCH	chr20:32941041-33109198	4.3669e-12	1.1502e-05	4.3681e-13	E1
LTL-VTE	20q11.22	49	20	chr20:32514061-34026138	ENSG00000101464	PIGU	chr20:33138346-33275089	7.975e-12	6.9755e-06	9.2739e-13	E2,E3,E5		E10
LTL-VTE	20q11.22	49	20	chr20:32514061-34026138	ENSG00000125966	MMP24	chr20:33804539-33874804	1.1656e-09	0.0001382	4.1113e-13	E10
LTL-VTE	20q11.22	49	20	chr20:32514061-34026138	ENSG00000100991	TRPC4AP	chr20:33580207-33690618	1.7805e-09	0.0022254	3.8991e-21	E1,E7,E8,E9,E10		E1,E2,E3,E5,E7,E9,E10
LTL-VTE	20q11.22	49	20	chr20:32514061-34026138	ENSG00000101019	UQCC1	chr20:33880369-34009945	9.1161e-10	0.00068504	2.2761e-12	E1,E2,E3,E5,E6,E7,E8,E10		E1,E2,E5,E7,E10
LTL-VTE	20q11.22	49	20	chr20:32514061-34026138	ENSG00000078814	MYH7B	chr20:33533704-33600240	4.7549e-09	0.0053987	2.9479e-22	E1,E3,E5,E10		E1,E2,E3,E4,E5,E10
LTL-VTE	20q13.33	51	20	chr20:62200860-62264325	ENSG00000130589	HELZ2	chr20:62179439-62215592	8.3581e-08	3.3133e-55	0.67712
LTL-VTE	20q13.33	51	20	chr20:62200860-62264325	ENSG00000101216	GMEB2	chr20:62208955-62268381	1.592e-08	1.5539e-38	0.044086		E2,E3,E4,E5,E6,E7,E10
LTL-VTE	3q21.3	11	3	chr3:128197282-128320586	ENSG00000179348	GATA2	chr3:128188265-128222030	4.9233e-08	7.9691e-14	0.040739
LTL-VTE	3q22.3	12	3	chr3:138154174-138646976	ENSG00000158234	FAIM	chr3:138317542-138362218	8.0839e-09	3.5807e-12	0.0026384	E5,E7	E1,E3,E5
LTL-VTE	3q22.3	12	3	chr3:138154174-138646976	ENSG00000114107	CEP70	chr3:138203186-138323187	1.6268e-07	3.1753e-11	0.011916	E8	E3,E7,E8
LTL-VTE	3q22.3	12	3	chr3:138154174-138646976	ENSG00000158220	ESYT3	chr3:138143415-138207910	3.8321e-07	6.2759e-11	0.018103	E3,E4,E5	E4,E5
LTL-VTE	3q22.3	12	3	chr3:138154174-138646976	ENSG00000051382	PIK3CB	chr3:138361540-138563780	2.7675e-09	4.4263e-11	0.00032703	E1,E2	E1,E2
LTL-VTE	3q25.33	14	3	chr3:160004026-160309529	ENSG00000068885	IFT80	chr3:159964774-160128028	9.0044e-08	1.329e-14	0.027958
LTL-VTE	3q26.2	15	3	chr3:169292644-169478902	ENSG00000085276	MECOM	chr3:168791287-169391563	1.8846e-07	4.4408e-34	0.0028993
LTL-VTE	3p21.31	9	3	chr3:49734229-50250837	ENSG00000173540	GMPPB	chr3:49748909-49771407	5.2971e-08	4.0903e-11	0.0026919	E1,E2,E3,E4,E5,E7,E8,E9,E10
LTL-VTE	3p21.31	9	3	chr3:49734229-50250837	ENSG00000164068	RNF123	chr3:49716950-49768962	3.8793e-08	5.38e-12	0.0031632	E1,E2,E3,E4,E5,E7,E8	E1,E2,E3,E4,E5,E6,E7,E8
LTL-VTE	3p21.31	9	3	chr3:49734229-50250837	ENSG00000176020	AMIGO3	chr3:49744267-49767238	1.0046e-07	5.3922e-11	0.0041144
LTL-VTE	3p21.31	9	3	chr3:49734229-50250837	ENSG00000183763	TRAIP	chr3:49856028-49903992	1.0392e-08	2.2149e-12	0.0019778
LTL-VTE	3p21.31	9	3	chr3:49734229-50250837	ENSG00000164076	CAMKV	chr3:49885414-49917655	1.1368e-09	3.1116e-13	0.00077257
LTL-VTE	3p21.31	9	3	chr3:49734229-50250837	ENSG00000187492	CDHR4	chr3:49818165-49847254	1.1246e-07	1.363e-11	0.0037803	E3,E5	E2,E3,E5
LTL-VTE	3p21.31	9	3	chr3:49734229-50250837	ENSG00000185614	INKA1	chr3:49830687-49852463	3.9375e-07	7.414e-10	0.0028896	E3,E5	E3,E4,E5
LTL-VTE	3p21.31	9	3	chr3:49734229-50250837	ENSG00000003756	RBM5	chr3:50116341-50166397	5.0311e-08	1.5984e-11	0.0019308	E2	E2,E7
LTL-VTE	3p21.31	9	3	chr3:49734229-50250837	ENSG00000164078	MST1R	chr3:49914435-49951311	2.424e-08	1.2575e-12	0.0036645	E1,E2,E3,E5,E7,E8,E10	E1,E2,E3,E5,E7,E8,E10
LTL-VTE	3p21.31	9	3	chr3:49734229-50250837	ENSG00000176095	IP6K1	chr3:49751728-49833973	7.1774e-08	1.3253e-11	0.0042466		E5
LTL-VTE	3p21.31	9	3	chr3:49734229-50250837	ENSG00000004534	RBM6	chr3:49967474-50124685	2.0889e-07	3.6293e-11	0.0040605	E1,E2,E3,E4,E5,E6,E7,E8,E9,E10	E1,E2,E3,E4,E5,E6,E7,E8,E9,E10
LTL-VTE	3p21.31	9	3	chr3:49734229-50250837	ENSG00000164077	MON1A	chr3:49936302-49977445	1.3005e-08	3.4786e-13	0.0030741	E5,E10
LTL-VTE	4p11	16	4	chr4:48435097-48879374	ENSG00000109180	OCIAD1	chr4:48822599-48873834	4.005e-07	2.6081e-11	0.033483	E1,E2,E3,E4,E5,E7,E8,E10	E1,E2,E3,E4,E5,E7,E8,E10
LTL-VTE	4p11	16	4	chr4:48435097-48879374	ENSG00000075539	FRYL	chr4:48489380-48792329	3.7954e-08	6.2963e-12	0.0015747
LTL-VTE	4p11	16	4	chr4:48435097-48879374	ENSG00000182223	ZAR1	chr4:48482269-48506406	2.0194e-07	5.6349e-11	0.0045514
LTL-VTE	5p15.33	18	5	chr5:1289369-1639658	ENSG00000164362	TERT	chr5:1243282-1305178	2.7144e-13	1.8377e-147	0.18003
LTL-VTE	5q31.1	19	5	chr5:132349654-132467373	ENSG00000170606	HSPA4	chr5:132377662-132450709	6.0777e-10	9.0735e-06	8.6389e-09	E1,E5,E10		E10
LTL-VTE	7q32.1	22	7	chr7:128567032-128580048	ENSG00000128604	IRF5	chr7:128567976-128600089	1.0467e-08	4.8842e-24	0.12954	E1,E2,E3,E4,E5,E7,E8,E9,E10	E1,E2,E3,E4,E5,E7,E8,E9,E10
LTL-VTE	9q34.2	25	9	chr9:136106974-136339959	ENSG00000148296	SURF6	chr9:136187543-136213047	1.8545e-09	0.04554	1.3742e-29			E1,E2,E3,E4,E5,E6,E7
LTL-VTE	9q34.2	25	9	chr9:136106974-136339959	ENSG00000160326	SLC2A6	chr9:136326216-136354276	4.7279e-09	0.30729	1.0234e-62	E2		E2
LTL-HF	1p13.2	1	1	chr1:114417437-114449117	ENSG00000118655	DCLRE1B	chr1:114437915-114466708	5.4919e-10	5.7879e-30	0.056062
LTL-HF	10q24.33	10	10	chr10:105481068-105566028	ENSG00000107957	SH3PXD2A	chr10:105343784-105625195	1.6317e-08	6.1124e-60	0.12533	E5	E8
LTL-HF	11p15.4	12	11	chr11:5214857-5246514	ENSG00000176742	OR51V1	chr11:5210965-5231930	1.1e-07	4.0193e-44	0.25685
LTL-HF	11p15.4	12	11	chr11:5214857-5246514	ENSG00000244734	HBB	chr11:5236696-5258301	9.8519e-08	3.398e-45	0.2387
LTL-HF	12q24.12	13	12	chr12:111708458-112985328	ENSG00000111252	SH2B3	chr12:111833720-111899427	1.6242e-09	7.7832e-10	4.255e-05
LTL-HF	12q24.12	13	12	chr12:111708458-112985328	ENSG00000089234	BRAP	chr12:112069950-112133790	7.8687e-09	2.4557e-10	0.00029819
LTL-HF	12q24.12	13	12	chr12:111708458-112985328	ENSG00000204842	ATXN2	chr12:111880018-112047480	1.046e-09	4.4484e-10	3.202e-05
LTL-HF	12q24.12	13	12	chr12:111708458-112985328	ENSG00000179295	PTPN11	chr12:112846536-112957717	2.0173e-07	4.1589e-08	0.00086018
LTL-HF	12q24.12	13	12	chr12:111708458-112985328	ENSG00000111300	NAA25	chr12:112454493-112556826	1.828e-07	3.9329e-08	0.00082092		E1,E7,E10
LTL-HF	12q24.12	13	12	chr12:111708458-112985328	ENSG00000111275	ALDH2	chr12:112194691-112257789	1.6304e-08	8.4639e-10	0.00031576	E3,E5,E7	E1,E2,E3,E5,E7,E8	E1
LTL-HF	12q24.12	13	12	chr12:111708458-112985328	ENSG00000111271	ACAD10	chr12:112113857-112204911	3.1076e-08	1.6215e-09	0.00045688	E8
LTL-HF	17p13.3	16	17	chr17:1666132-1786075	ENSG00000132386	SERPINF1	chr17:1655259-1690859	8.5816e-09	2.6173e-17	0.0021374	E10	E1,E8,E10
LTL-HF	17p13.3	16	17	chr17:1666132-1786075	ENSG00000132383	RPA1	chr17:1723273-1812848	1.5733e-08	1.1661e-16	0.047004	E1,E2,E3,E5,E7,E8	E1,E2,E5,E7,E8
LTL-HF	17p13.3	16	17	chr17:1666132-1786075	ENSG00000186532	SMYD4	chr17:1672829-1743175	2.9029e-11	4.355e-21	0.0028736	E1	E1,E2,E3,E5,E7
LTL-HF	20q13.33	19	20	chr20:62127121-62565646	ENSG00000130589	HELZ2	chr20:62179439-62215592	1.4447e-07	3.3133e-55	0.38602
LTL-HF	20q13.33	19	20	chr20:62127121-62565646	ENSG00000101246	ARFRP1	chr20:62319995-62349365	4.3109e-07	1.409e-51	0.46129		E5,E9,E10
LTL-HF	20q13.33	19	20	chr20:62127121-62565646	ENSG00000197457	STMN3	chr20:62261058-62294963	8.2776e-08	2.5693e-81	0.30947	E10	E1,E10
LTL-HF	20q13.33	19	20	chr20:62127121-62565646	ENSG00000203896	LIME1	chr20:62357480-62380460	4.5066e-08	8.8659e-41	0.28137	E3,E5	E1,E3,E5,E7,E8,E10
LTL-HF	20q13.33	19	20	chr20:62127121-62565646	ENSG00000125520	SLC2A4RG	chr20:62361211-62385403	5.4143e-08	1.844e-43	0.23865		E9
LTL-HF	20q13.33	19	20	chr20:62127121-62565646	ENSG00000101216	GMEB2	chr20:62208955-62268381	9.8527e-08	1.5539e-38	0.23885		E2,E3,E4,E5,E6,E7,E10
LTL-HF	20q13.33	19	20	chr20:62127121-62565646	ENSG00000130584	ZBTB46	chr20:62365021-62473731	2.6247e-08	5.2577e-50	0.13587
LTL-HF	3q25.33	4	3	chr3:160004026-160309529	ENSG00000113810	SMC4	chr3:160107078-160162755	1.8618e-10	7.8951e-14	0.0012497	E5,E10	E4,E10
LTL-HF	3q25.33	4	3	chr3:160004026-160309529	ENSG00000186432	KPNA4	chr3:160202783-160293376	1.0951e-10	3.6181e-14	0.00080959	E1,E2,E10	E1,E2,E10
LTL-HF	3q25.33	4	3	chr3:160004026-160309529	ENSG00000068885	IFT80	chr3:159964774-160128028	4.0215e-11	1.329e-14	0.0013207
LTL-HF	3q25.33	4	3	chr3:160004026-160309529	ENSG00000213186	TRIM59	chr3:160143291-160177626	2.1827e-10	8.127e-14	0.0011218	E1,E10	E1,E2,E4,E5,E10
LTL-HF	3q26.2	5	3	chr3:169292644-169724938	ENSG00000187033	SAMD7	chr3:169619360-169666963	1.1525e-08	5.8367e-23	0.18028
LTL-HF	3p21.31	3	3	chr3:49734229-49960388	ENSG00000173540	GMPPB	chr3:49748909-49771407	2.5428e-09	4.0903e-11	0.00044772	E1,E2,E3,E4,E5,E7,E8,E10
LTL-HF	3p21.31	3	3	chr3:49734229-49960388	ENSG00000164068	RNF123	chr3:49716950-49768962	8.8093e-10	5.38e-12	0.000325	E1,E2,E3,E4,E5,E6,E7,E8	E1,E2,E3,E4,E5,E6,E7,E8
LTL-HF	3p21.31	3	3	chr3:49734229-49960388	ENSG00000176020	AMIGO3	chr3:49744267-49767238	1.8812e-09	5.3922e-11	0.00024327
LTL-HF	3p21.31	3	3	chr3:49734229-49960388	ENSG00000182179	UBA7	chr3:49832638-49861391	5.782e-08	5.7836e-10	0.0014536	E3,E5,E9,E10	E1,E3,E5,E9,E10
LTL-HF	3p21.31	3	3	chr3:49734229-49960388	ENSG00000183763	TRAIP	chr3:49856028-49903992	6.9623e-09	2.2149e-12	0.0016105
LTL-HF	3p21.31	3	3	chr3:49734229-49960388	ENSG00000187492	CDHR4	chr3:49818165-49847254	5.7492e-09	1.363e-11	0.0006247	E3,E5	E2,E3,E5
LTL-HF	3p21.31	3	3	chr3:49734229-49960388	ENSG00000185614	INKA1	chr3:49830687-49852463	5.9313e-08	7.414e-10	0.0014309	E3,E5	E3,E4,E5
LTL-HF	3p21.31	3	3	chr3:49734229-49960388	ENSG00000176095	IP6K1	chr3:49751728-49833973	1.3244e-09	1.3253e-11	0.00029798		E5
LTL-HF	4q27	6	4	chr4:122661021-122846028	ENSG00000145386	CCNA2	chr4:122727599-122755153	2.5089e-07	4.8027e-09	0.0074523
LTL-HF	4q27	6	4	chr4:122661021-122846028	ENSG00000123737	EXOSC9	chr4:122712445-122748176	1.7962e-07	3.3847e-09	0.0053942	E6,E10
LTL-HF	4q27	6	4	chr4:122661021-122846028	ENSG00000138686	BBS7	chr4:122735484-122801652	1.9141e-08	1.495e-10	0.0044448	E5	E5
LTL-HF	4q27	6	4	chr4:122661021-122846028	ENSG00000138741	TRPC3	chr4:122790183-122882909	4.9098e-11	2.0237e-12	0.00022414
LTL-HF	4q27	6	4	chr4:122661021-122846028	ENSG00000164112	SMIM43	chr4:122670085-122696516	1.1882e-07	2.2008e-08	0.0013459	E8	E8
LTL-HF	8p21.3	8	8	chr8:21770372-21872853	ENSG00000130227	XPO7	chr8:21767180-21874096	1.5477e-08	2.4316e-19	0.030742	E5	E5,E6
LTL-HF	8p21.3	8	8	chr8:21770372-21872853	ENSG00000147443	DOK2	chr8:21756384-21781290	6.7816e-08	9.9314e-17	0.12488		E10
LTL-HF	8q12.1	9	8	chr8:56647919-56756488	ENSG00000137574	TGS1	chr8:56675791-56748007	6.2292e-08	4.9582e-16	0.068332	E1,E2,E5,E6,E10	E1,E2,E3,E5,E10
LTL-HF	8q12.1	9	8	chr8:56647919-56756488	ENSG00000167904	TMEM68	chr8:56641317-56695955	2.4605e-07	9.7617e-16	0.11041	E1,E5	E1,E2,E3,E5,E10
LTL-PAD	1p13.2	2	1	chr1:114417437-114542914	ENSG00000134262	AP4B1	chr1:114427370-114457741	2.8413e-08	2.3089e-15	0.050625	E5,E10	E1,E3,E5,E10
LTL-PAD	1p13.2	2	1	chr1:114417437-114542914	ENSG00000116774	OLFML3	chr1:114512030-114534875	2.6636e-08	2.7e-14	0.0090891	E3	E3
LTL-PAD	1p13.2	2	1	chr1:114417437-114542914	ENSG00000118655	DCLRE1B	chr1:114437915-114466708	6.1687e-12	5.7879e-30	0.018834
LTL-PAD	1p13.2	2	1	chr1:114417437-114542914	ENSG00000163349	HIPK1	chr1:114461819-114530491	1.6935e-09	4.9097e-18	0.011767
LTL-PAD	1p13.2	2	1	chr1:114417437-114542914	ENSG00000188761	BCL2L15	chr1:114409436-114440230	6.8016e-08	5.7891e-19	0.036559	E10	E10
LTL-PAD	10q24.2	15	10	chr10:101364345-101520334	ENSG00000119929	CUTC	chr10:101481958-101525894	2.0365e-07	8.6747e-12	0.019176
LTL-PAD	10q24.33	16	10	chr10:104980048-105705894	ENSG00000107957	SH3PXD2A	chr10:105343784-105625195	1.1198e-09	6.1124e-60	0.23314		E8
LTL-PAD	11q22.3	17	11	chr11:107862668-108304509	ENSG00000149308	NPAT	chr11:108018117-108103365	4.2209e-07	4.276e-54	0.34128	E5	E1,E2,E3,E5,E10
LTL-PAD	11q22.3	17	11	chr11:107862668-108304509	ENSG00000166266	CUL5	chr11:107869408-107988495	4.9093e-08	2.6599e-20	0.21383
LTL-PAD	12q24.12	18	12	chr12:111426615-112943197	ENSG00000111252	SH2B3	chr12:111833720-111899427	9.9067e-09	7.7832e-10	1.7459e-05	E10
LTL-PAD	12q24.12	18	12	chr12:111426615-112943197	ENSG00000089234	BRAP	chr12:112069950-112133790	1.9564e-10	2.4557e-10	8.073e-06
LTL-PAD	12q24.12	18	12	chr12:111426615-112943197	ENSG00000204842	ATXN2	chr12:111880018-112047480	1.4133e-09	4.4484e-10	2.0435e-05
LTL-PAD	12q24.12	18	12	chr12:111426615-112943197	ENSG00000111249	CUX2	chr12:111461828-111798358	7.7655e-09	5.0347e-07	2.0501e-06
LTL-PAD	12q24.12	18	12	chr12:111426615-112943197	ENSG00000179295	PTPN11	chr12:112846536-112957717	9.4396e-09	4.1589e-08	5.3535e-05
LTL-PAD	12q24.12	18	12	chr12:111426615-112943197	ENSG00000089022	MAPKAPK5	chr12:112270032-112341228	7.8962e-09	9.2448e-08	1.5491e-05	E1,E2,E5
LTL-PAD	12q24.12	18	12	chr12:111426615-112943197	ENSG00000135148	TRAFD1	chr12:112553349-112601408	3.0078e-08	2.1328e-07	0.00010212
LTL-PAD	12q24.12	18	12	chr12:111426615-112943197	ENSG00000111300	NAA25	chr12:112454493-112556826	1.3684e-08	3.9329e-08	6.1407e-05	E1,E10	E1,E7,E10
LTL-PAD	12q24.12	18	12	chr12:111426615-112943197	ENSG00000198270	TMEM116	chr12:112359086-112461023	8.6141e-09	4.8154e-08	2.7791e-05	E1,E2,E3,E4,E5,E7,E8,E9,E10
LTL-PAD	12q24.12	18	12	chr12:111426615-112943197	ENSG00000173064	HECTD4	chr12:112587992-112830113	1.1974e-07	2.6821e-07	0.00012706	E1	E1
LTL-PAD	12q24.12	18	12	chr12:111426615-112943197	ENSG00000111275	ALDH2	chr12:112194691-112257789	2.064e-09	8.4639e-10	1.6374e-05	E2,E3,E5,E7,E8	E1,E2,E3,E5,E7,E8
LTL-PAD	12q24.12	18	12	chr12:111426615-112943197	ENSG00000111271	ACAD10	chr12:112113857-112204911	2.689e-09	1.6215e-09	1.8592e-05	E7,E8
LTL-PAD	14q23.3	20	14	chr14:65437937-65619418	ENSG00000257365	FNTB	chr14:65443507-65539370	6.6312e-08	9.9921e-11	0.023208	E10	E1
LTL-PAD	14q23.3	20	14	chr14:65437937-65619418	ENSG00000125952	MAX	chr14:65462819-65579413	1.0824e-11	1.2267e-15	0.0055175	E7,E10	E8,E10
LTL-PAD	15q21.2	22	15	chr15:50360838-50509591	ENSG00000104043	ATP8B4	chr15:50140435-50421419	1.3822e-07	6.264e-37	0.35194		E1,E5,E10
LTL-PAD	15q25.1	25	15	chr15:78712119-78936168	ENSG00000136381	IREB2	chr15:78720518-78803798	5.897e-09	1.89e-06	3.3638e-08	E1		E1
LTL-PAD	16q22.1	26	16	chr16:69141138-69432250	ENSG00000132604	TERF2	chr16:69379464-69429891	4.8758e-09	1.9237e-23	0.11388	E6	E1,E5,E6,E8,E10
LTL-PAD	16q22.1	26	16	chr16:69141138-69432250	ENSG00000132603	NIP7	chr16:69363415-69387014	9.862e-08	8.4628e-16	0.12084		E1,E4,E5
LTL-PAD	16q22.1	26	16	chr16:69141138-69432250	ENSG00000213380	COG8	chr16:69352524-69383526	2.5082e-07	1.3158e-14	0.14898
LTL-PAD	16q22.1	26	16	chr16:69141138-69432250	ENSG00000157315	TMED6	chr16:69367149-69395712	2.6212e-08	2.13e-18	0.1271	E9,E10	E1,E2,E9
LTL-PAD	16q22.1	26	16	chr16:69141138-69432250	ENSG00000141076	UTP4	chr16:69156499-69212937	2.6027e-07	1.2352e-12	0.10631
LTL-PAD	16q22.1	27	16	chr16:69958495-70618290	ENSG00000223496	EXOSC6	chr16:70274134-70295833	3.3487e-08	6.034e-13	0.039006	E1,E2,E3,E4,E5,E7,E8,E9,E10	E1,E2,E3,E4,E5,E7,E8,E9,E10
LTL-PAD	16q22.1	27	16	chr16:69958495-70618290	ENSG00000157350	ST3GAL2	chr16:70403338-70482991	2.8978e-08	1.3289e-24	0.21721
LTL-PAD	17p13.3	29	17	chr17:1666132-1786075	ENSG00000132386	SERPINF1	chr17:1655259-1690859	1.981e-07	2.6173e-17	0.017726	E10	E1,E8,E10
LTL-PAD	17p13.3	29	17	chr17:1666132-1786075	ENSG00000132383	RPA1	chr17:1723273-1812848	1.7562e-07	1.1661e-16	0.025491	E1,E2,E3,E5,E7,E8	E1,E2,E5,E7,E8
LTL-PAD	17p13.3	29	17	chr17:1666132-1786075	ENSG00000186532	SMYD4	chr17:1672829-1743175	1.5801e-08	4.355e-21	0.022837	E1	E1,E2,E3,E5,E7
LTL-PAD	20q11.23	33	20	chr20:35509865-35603394	ENSG00000101347	SAMHD1	chr20:35509285-35590246	2.5912e-08	5.8982e-55	0.050368	E10	E9,E10
LTL-PAD	3q26.2	7	3	chr3:169610961-169723511	ENSG00000187033	SAMD7	chr3:169619360-169666963	2.119e-08	5.8367e-23	0.1698
LTL-PAD	5p15.33	8	5	chr5:1292958-1295682	ENSG00000164362	TERT	chr5:1243282-1305178	3.6346e-12	1.8377e-147	0.56503
LTL-Stroke	1p13.2	1	1	chr1:114312623-114449117	ENSG00000134262	AP4B1	chr1:114427370-114457741	9.7072e-08	2.3089e-15	0.05994	E5,E10	E1,E3,E5,E10
LTL-Stroke	1p13.2	1	1	chr1:114312623-114449117	ENSG00000118655	DCLRE1B	chr1:114437915-114466708	2.6231e-08	5.7879e-30	0.09512
LTL-Stroke	1p13.2	1	1	chr1:114312623-114449117	ENSG00000188761	BCL2L15	chr1:114409436-114440230	2.4907e-07	5.7891e-19	0.08858		E10
LTL-Stroke	1q22	2	1	chr1:156156094-156206121	ENSG00000242252	BGLAP	chr1:156201951-156223123	3.4567e-09	0.00022053	6.1094e-10
LTL-Stroke	1q22	2	1	chr1:156156094-156206121	ENSG00000160785	SLC25A44	chr1:156153728-156192587	2.5623e-11	1.7544e-05	2.262e-12	E1,E3,E5		E1,E5
LTL-Stroke	1q22	2	1	chr1:156156094-156206121	ENSG00000160783	PMF1	chr1:156172779-156219868	9.5611e-12	1.0237e-05	1.0238e-12	E1,E9,E10	E10	E1,E9,E10
LTL-Stroke	10q24.33	13	10	chr10:105464082-105720733	ENSG00000107957	SH3PXD2A	chr10:105343784-105625195	3.3464e-15	6.1124e-60	4.4875e-08	E5	E8
LTL-Stroke	10q24.33	13	10	chr10:105464082-105720733	ENSG00000107960	STN1	chr10:105627316-105688045	4.1959e-11	7.6567e-68	1.0546e-07	E10	E7,E9,E10
LTL-Stroke	11p11.2	14	11	chr11:47377283-47883337	ENSG00000149187	CELF1	chr11:47477489-47584792	1.0003e-07	3.8973e-08	0.00022883	E5,E10
LTL-Stroke	12q24.12	16	12	chr12:111426615-112985328	ENSG00000111252	SH2B3	chr12:111833720-111899427	2.99e-11	7.7832e-10	1.8286e-07	E10
LTL-Stroke	12q24.12	16	12	chr12:111426615-112985328	ENSG00000089234	BRAP	chr12:112069950-112133790	1.2823e-11	2.4557e-10	8.3619e-08
LTL-Stroke	12q24.12	16	12	chr12:111426615-112985328	ENSG00000204842	ATXN2	chr12:111880018-112047480	1.1527e-11	4.4484e-10	8.2618e-08
LTL-Stroke	12q24.12	16	12	chr12:111426615-112985328	ENSG00000111249	CUX2	chr12:111461828-111798358	1.0079e-08	5.0347e-07	1.238e-06
LTL-Stroke	12q24.12	16	12	chr12:111426615-112985328	ENSG00000179295	PTPN11	chr12:112846536-112957717	4.4227e-09	4.1589e-08	6.4796e-06
LTL-Stroke	12q24.12	16	12	chr12:111426615-112985328	ENSG00000089022	MAPKAPK5	chr12:112270032-112341228	2.0502e-08	9.2448e-08	3.9437e-05	E1,E2,E5
LTL-Stroke	12q24.12	16	12	chr12:111426615-112985328	ENSG00000135148	TRAFD1	chr12:112553349-112601408	1.4134e-07	2.1328e-07	0.00024794
LTL-Stroke	12q24.12	16	12	chr12:111426615-112985328	ENSG00000111300	NAA25	chr12:112454493-112556826	7.1451e-09	3.9329e-08	1.0989e-05	E1,E10	E1,E7,E10	E1
LTL-Stroke	12q24.12	16	12	chr12:111426615-112985328	ENSG00000198270	TMEM116	chr12:112359086-112461023	1.875e-08	4.8154e-08	6.5514e-05	E1,E2,E3,E4,E5,E7,E8,E9,E10
LTL-Stroke	12q24.12	16	12	chr12:111426615-112985328	ENSG00000173064	HECTD4	chr12:112587992-112830113	6.2055e-08	2.6821e-07	5.3325e-05	E1,E3	E1
LTL-Stroke	12q24.12	16	12	chr12:111426615-112985328	ENSG00000111275	ALDH2	chr12:112194691-112257789	1.1247e-10	8.4639e-10	3.947e-07	E2,E3,E5,E7,E8,E10	E1,E2,E3,E5,E7,E8	E1,E5,E10
LTL-Stroke	12q24.12	16	12	chr12:111426615-112985328	ENSG00000111271	ACAD10	chr12:112113857-112204911	1.2909e-10	1.6215e-09	3.8433e-07	E7,E8
LTL-Stroke	12q24.31	17	12	chr12:122810925-123897177	ENSG00000051825	MPHOSPH9	chr12:123630943-123727785	4.0335e-07	8.2492e-14	0.10061	E10	E2,E3,E5,E7,E8
LTL-Stroke	12q13.13	15	12	chr12:54630517-54736470	ENSG00000135486	HNRNPA1	chr12:54664480-54690871	3.2834e-08	5.3465e-12	0.0019042	E10
LTL-Stroke	12q13.13	15	12	chr12:54630517-54736470	ENSG00000123405	NFE2	chr12:54675891-54728869	1.0115e-07	2.1078e-09	1.3181e-05
LTL-Stroke	15q15.1	20	15	chr15:41881190-42146189	ENSG00000137802	MAPKBP1	chr15:42056632-42130053	7.7583e-09	5.6427e-20	0.049073	E1	E1,E3,E5
LTL-Stroke	16q22.1	21	16	chr16:69141138-69432250	ENSG00000132603	NIP7	chr16:69363415-69387014	2.8383e-08	8.4628e-16	0.04878	E1,E5	E1,E4,E5
LTL-Stroke	16q22.1	21	16	chr16:69141138-69432250	ENSG00000258429	PDF	chr16:69352524-69374498	2.5811e-07	7.5373e-14	0.026342	E1,E2,E3,E4,E5,E7,E10	E1,E2,E3,E4,E5,E6,E7,E10
LTL-Stroke	16q22.1	21	16	chr16:69141138-69432250	ENSG00000213380	COG8	chr16:69352524-69383526	1.0166e-07	1.3158e-14	0.032035
LTL-Stroke	16q22.1	21	16	chr16:69141138-69432250	ENSG00000157315	TMED6	chr16:69367149-69395712	7.0611e-09	2.13e-18	0.037617	E1,E6,E9,E10	E1,E2,E9
LTL-Stroke	16q22.1	21	16	chr16:69141138-69432250	ENSG00000168807	SNTB2	chr16:69211050-69352955	3.8907e-07	1.7212e-12	0.0072214	E1,E2,E7,E8,E9	E2,E7,E8,E9,E10
LTL-Stroke	16q22.1	21	16	chr16:69141138-69432250	ENSG00000132612	VPS4A	chr16:69335242-69368951	2.9504e-08	3.6856e-14	0.013628	E8	E7
LTL-Stroke	2p16.2	3	2	chr2:53947957-54391842	ENSG00000170634	ACYP2	chr2:54332410-54542437	2.437e-08	3.7385e-41	0.0086644
LTL-Stroke	20q13.33	28	20	chr20:62401898-62569982	ENSG00000130584	ZBTB46	chr20:62365021-62473731	3.7972e-07	5.2577e-50	0.14416
LTL-Stroke	3q26.2	6	3	chr3:169606576-169923523	ENSG00000008952	SEC62	chr3:169674580-169726161	1.4047e-07	3.3431e-12	0.029551
LTL-Stroke	3q26.2	6	3	chr3:169606576-169923523	ENSG00000187033	SAMD7	chr3:169619360-169666963	2.1029e-10	5.8367e-23	0.024561
LTL-Stroke	3p21.31	4	3	chr3:49899795-50234126	ENSG00000164076	CAMKV	chr3:49885414-49917655	1.9469e-07	3.1116e-13	0.03472
LTL-Stroke	3p21.31	4	3	chr3:49899795-50234126	ENSG00000114349	GNAT1	chr3:50219043-50245129	1.5957e-07	1.7226e-09	0.00095279
LTL-Stroke	3p21.31	4	3	chr3:49899795-50234126	ENSG00000188338	SLC38A3	chr3:50232692-50268406	9.1293e-08	1.867e-09	0.0002207	E3	E3
LTL-Stroke	3p21.31	4	3	chr3:49899795-50234126	ENSG00000164077	MON1A	chr3:49936302-49977445	2.885e-07	3.4786e-13	0.015455
LTL-Stroke	8p21.3	10	8	chr8:21770763-21872853	ENSG00000130227	XPO7	chr8:21767180-21874096	1.1217e-07	2.4316e-19	0.081228	E5	E5,E6
LTL-Stroke	8p21.3	10	8	chr8:21770763-21872853	ENSG00000158806	NPM2	chr8:21871621-21904408	1.8518e-07	2.2234e-13	0.020725

### Sheet: Supplementary Table 12
Supplementary Table 12. Gene-based analysis for all genes that were nominally significant for PLACO results between leukocyte telomere length and six cardiovascular diseases
Note: results of MAGMA gene-based analysis for PLACO results between leukocyte telomere length and six cardiovascular diseases. Cells marked light blue represent P-values that are nominally significant (i.e., P is lower than 0.05 / nGenes = 0.05 / 17,636 = 2.84e-06), whereas cells marked dark blue represent P-values that are Bonferroni-corrected significant (i.e., P is lower than 0.05 / nGenes / nTraits = 0.05 / 17,636 / 6 = 4.73e-07). Tests are two sided.
P < 4.73e-07	Bonferroni-corrected significant (i.e., P is lower than 0.05 / nGenes / nTrait pairs = 0.05 / 17,636 / 6 = 4.73e-07)
4.73e-07 < P < 2.84e-06	Nominally significant (i.e., P is lower than 0.05 / nGenes = 0.05 / 17,636 = 2.84e-06)
Trait	GENE	SYMBOL	CHR	START	STOP	NSNPS	NPARAM	N	ZSTAT	P
LTL-AF	ENSG00000066136	NFYC	1	41147242	41247275	227	19	2034876	4.6093	2.0205e-06
LTL-AF	ENSG00000142937	RPS8	1	45231213	45254427	33	6	2034876	4.7146	1.2109e-06
LTL-AF	ENSG00000143537	ADAM15	1	155013748	155045252	41	13	2034876	4.8666	5.6767e-07
LTL-AF	ENSG00000160685	ZBTB7B	1	154965106	155001001	34	12	2034876	4.7365	1.0875e-06
LTL-AF	ENSG00000163354	DCST2	1	154981003	155016257	44	10	2034876	4.6669	1.5288e-06
LTL-AF	ENSG00000163357	DCST1	1	154996256	155033406	55	13	2034876	4.8191	7.21e-07
LTL-AF	ENSG00000115970	THADA	2	43447975	43833185	860	25	2034876	4.8795	5.3171e-07
LTL-AF	ENSG00000163029	SMC6	2	17835079	17945096	177	18	2034876	6.6518	1.4476e-11
LTL-AF	ENSG00000178295	GEN1	2	17925152	17976632	111	15	2034876	5.7004	5.9773e-09
LTL-AF	ENSG00000068885	IFT80	3	159964774	160128028	187	22	2034876	4.7948	8.1431e-07
LTL-AF	ENSG00000177311	ZBTB38	3	141033055	141178634	265	24	2034876	5.1336	1.4211e-07
LTL-AF	ENSG00000145386	CCNA2	4	122727599	122755153	58	9	2034876	4.8142	7.3902e-07
LTL-AF	ENSG00000138792	ENPEP	4	111387229	111494493	202	30	2034876	4.7634	9.518e-07
LTL-AF	ENSG00000123737	EXOSC9	4	122712445	122748176	72	11	2034876	4.7944	8.159e-07
LTL-AF	ENSG00000138741	TRPC3	4	122790183	122882909	134	19	2034876	6.2611	1.9115e-10
LTL-AF	ENSG00000138686	BBS7	4	122735484	122801652	102	14	2034876	5.4283	2.8452e-08
LTL-AF	ENSG00000164112	SMIM43	4	122670085	122696516	102	11	2034876	4.5495	2.6886e-06
LTL-AF	ENSG00000183072	NKX2-5	5	172649107	172672315	43	10	2034876	6.0125	9.1337e-10
LTL-AF	ENSG00000164362	TERT	5	1243282	1305178	99	32	2034876	7.5776	1.7602e-14
LTL-AF	ENSG00000153404	PLEKHG4B	5	130373	200087	236	16	2034876	5.037	2.365e-07
LTL-AF	ENSG00000164363	SLC6A18	5	1215470	1256304	140	22	2034876	5.9512	1.3308e-09
LTL-AF	ENSG00000198945	L3MBTL3	6	130329728	130472594	344	31	2034876	4.6254	1.8693e-06
LTL-AF	ENSG00000105974	CAV1	7	116154839	116211239	90	14	2034876	5.2513	7.5534e-08
LTL-AF	ENSG00000105971	CAV2	7	116129655	116158595	79	11	2034876	5.0937	1.7554e-07
LTL-AF	ENSG00000104763	ASAH1	8	17903925	17952507	262	20	2034876	5.8292	2.7855e-09
LTL-AF	ENSG00000078674	PCM1	8	17770364	17897457	518	21	2034876	5.5023	1.8744e-08
LTL-AF	ENSG00000158815	FGF17	8	21890264	21916320	66	19	2034876	6.4076	7.3894e-11
LTL-AF	ENSG00000147443	DOK2	8	21756384	21781290	59	14	2034876	6.9928	1.3473e-12
LTL-AF	ENSG00000158806	NPM2	8	21871621	21904408	79	18	2034876	6.5228	3.4511e-11
LTL-AF	ENSG00000130227	XPO7	8	21767180	21874096	161	16	2034876	6.5588	2.7129e-11
LTL-AF	ENSG00000158169	FANCC	9	97851336	98089991	232	22	2034876	5.0431	2.2903e-07
LTL-AF	ENSG00000010438	PRSS3	9	33740464	33809229	171	23	2034876	4.63	1.8282e-06
LTL-AF	ENSG00000136930	PSMB7	9	127105744	127187752	117	15	2034876	4.712	1.2262e-06
LTL-AF	ENSG00000119408	NEK6	9	127009885	127124721	262	20	2034876	5.3615	4.1273e-08
LTL-AF	ENSG00000107341	UBE2R2	9	33807162	33930401	277	17	2034876	5.6342	8.7951e-09
LTL-AF	ENSG00000137073	UBAP2	9	33911691	34058947	367	18	2034876	5.5319	1.5838e-08
LTL-AF	ENSG00000148143	ZNF462	9	109612469	109785525	249	42	2034876	4.9879	3.0527e-07
LTL-AF	ENSG00000065618	COL17A1	10	105781046	105855638	116	20	2034876	5.8542	2.3961e-09
LTL-AF	ENSG00000014919	COX15	10	101445886	101502423	80	8	2034876	4.6234	1.8875e-06
LTL-AF	ENSG00000107831	FGF8	10	103519887	103550126	22	7	2034876	5.4292	2.8311e-08
LTL-AF	ENSG00000057608	GDI2	10	5797186	5865512	152	19	2034876	4.901	4.7669e-07
LTL-AF	ENSG00000077150	NFKB2	10	104143867	104172286	43	13	2034876	5.3006	5.7726e-08
LTL-AF	ENSG00000107859	PITX3	10	103979946	104011231	45	8	2034876	5.3018	5.7331e-08
LTL-AF	ENSG00000059915	PSD	10	104152374	104189691	46	13	2034876	5.3372	4.7204e-08
LTL-AF	ENSG00000107862	GBF1	10	103995255	104152656	221	25	2034876	5.2902	6.1081e-08
LTL-AF	ENSG00000107957	SH3PXD2A	10	105343784	105625195	554	59	2034876	10.764	2.5554e-27
LTL-AF	ENSG00000107833	NPM3	10	103531082	103553170	14	6	2034876	5.9311	1.5046e-09
LTL-AF	ENSG00000198408	OGA	10	103534200	103588930	65	12	2034876	4.5721	2.4143e-06
LTL-AF	ENSG00000120049	KCNIP2	10	103575731	103613769	49	11	2034876	4.9206	4.315e-07
LTL-AF	ENSG00000120029	ARMH3	10	103595356	103825932	279	25	2034876	5.0189	2.5984e-07
LTL-AF	ENSG00000107960	STN1	10	105627316	105688045	69	13	2034876	7.5494	2.1859e-14
LTL-AF	ENSG00000119915	ELOVL3	10	103976143	103999346	32	7	2034876	5.5332	1.572e-08
LTL-AF	ENSG00000120051	CFAP58	10	106089377	106224848	207	31	2034876	5.6008	1.0668e-08
LTL-AF	ENSG00000235376	RPEL1	10	104995644	105017773	35	8	2034876	5.0839	1.8487e-07
LTL-AF	ENSG00000149308	NPAT	11	108018117	108103365	40	19	2034876	4.7308	1.1181e-06
LTL-AF	ENSG00000166266	CUL5	11	107869408	107988495	216	20	2034876	4.6293	1.8342e-06
LTL-AF	ENSG00000177951	BET1L	11	192924	217422	73	14	2034876	5.5972	1.0892e-08
LTL-AF	ENSG00000177963	RIC8A	11	197499	225113	106	17	2034876	5.4203	2.9756e-08
LTL-AF	ENSG00000177947	CIMAP1A	11	186761	210273	49	12	2034876	5.7307	5.0004e-09
LTL-AF	ENSG00000188076	SCGB1C1	11	178101	204575	31	10	2034876	5.2408	7.9943e-08
LTL-AF	ENSG00000176742	OR51V1	11	5210965	5231930	79	19	2034876	4.6942	1.3382e-06
LTL-AF	ENSG00000150907	FOXO1	13	41119801	41250734	247	18	2034876	4.5952	2.1616e-06
LTL-AF	ENSG00000140009	ESR2	14	64683751	64815268	268	22	2034876	6.915	2.3394e-12
LTL-AF	ENSG00000125952	MAX	14	65462819	65579413	260	23	2034876	5.858	2.342e-09
LTL-AF	ENSG00000100714	MTHFD1	14	64844754	64936725	228	32	2034876	5.7331	4.93e-09
LTL-AF	ENSG00000080815	PSEN1	14	73593143	73700399	192	21	2034876	4.9901	3.0171e-07
LTL-AF	ENSG00000089775	ZBTB25	14	64906285	64980656	161	13	2034876	4.9719	3.3156e-07
LTL-AF	ENSG00000205683	DPF3	14	73075561	73370824	820	71	2034876	7.7124	6.1728e-15
LTL-AF	ENSG00000133961	NUMB	14	73731858	73935288	372	23	2034876	4.5958	2.1555e-06
LTL-AF	ENSG00000179841	AKAP5	14	64922217	64951221	57	7	2034876	4.6006	2.1063e-06
LTL-AF	ENSG00000126804	ZBTB1	14	64961292	65010408	117	11	2034876	4.9273	4.1681e-07
LTL-AF	ENSG00000054654	SYNE2	14	64309683	64703167	925	50	2034876	4.7638	9.5008e-07
LTL-AF	ENSG00000119599	DCAF4	14	73383040	73438825	151	22	2034876	6.4175	6.9262e-11
LTL-AF	ENSG00000165861	ZFYVE1	14	73426152	73503920	250	22	2034876	7.249	2.099e-13
LTL-AF	ENSG00000100796	PPP4R3A	14	91913955	91986898	156	12	2034876	5.621	9.4921e-09
LTL-AF	ENSG00000119707	RBM25	14	73515221	73598749	136	21	2034876	5.388	3.5628e-08
LTL-AF	ENSG00000100767	PAPLN	14	73694205	73751348	130	26	2034876	5.4495	2.5253e-08
LTL-AF	ENSG00000015133	CCDC88C	14	91727667	91894188	427	60	2034876	5.1777	1.123e-07
LTL-AF	ENSG00000092445	TYRO3	15	41841220	41881536	83	13	2034876	5.0694	1.9956e-07
LTL-AF	ENSG00000137802	MAPKBP1	15	42056632	42130053	114	15	2034876	6.5629	2.6381e-11
LTL-AF	ENSG00000136379	ABHD17C	15	80977635	81057962	263	24	2034876	4.8707	5.5601e-07
LTL-AF	ENSG00000243789	JMJD7	15	42110283	42139785	73	11	2034876	5.7672	4.0306e-09
LTL-AF	ENSG00000140836	ZFHX3	16	72806784	73102534	578	85	2034876	4.9522	3.6685e-07
LTL-AF	ENSG00000196296	ATP2A1	16	28879192	28925830	45	5	2034876	5.1394	1.3779e-07
LTL-AF	ENSG00000177455	CD19	16	28933082	28960668	22	5	2034876	5.013	2.6794e-07
LTL-AF	ENSG00000213918	DNASE1	16	3651772	3722689	162	12	2034876	4.7131	1.2201e-06
LTL-AF	ENSG00000168807	SNTB2	16	69211050	69352955	250	21	2034876	5.3407	4.6282e-08
LTL-AF	ENSG00000126602	TRAP1	16	3698038	3777598	189	31	2034876	5.0231	2.5423e-07
LTL-AF	ENSG00000213658	LAT	16	28986147	29012104	36	11	2034876	5.3691	3.9569e-08
LTL-AF	ENSG00000132612	VPS4A	16	69335242	69368951	65	9	2034876	5.5621	1.333e-08
LTL-AF	ENSG00000132603	NIP7	16	69363415	69387014	40	8	2034876	5.6878	6.4356e-09
LTL-AF	ENSG00000168802	CHTF8	16	69141912	69176493	46	13	2034876	5.0394	2.335e-07
LTL-AF	ENSG00000172530	BANP	16	87974231	88120924	571	21	2034876	5.3714	3.9066e-08
LTL-AF	ENSG00000184730	APOBR	16	28495970	28520291	36	7	2034876	4.6521	1.6425e-06
LTL-AF	ENSG00000258429	PDF	16	69352524	69374498	45	7	2034876	5.2281	8.5652e-08
LTL-AF	ENSG00000177548	RABEP2	16	28905742	28947339	35	6	2034876	5.0195	2.5909e-07
LTL-AF	ENSG00000169682	SPNS1	16	28976028	29005869	37	8	2034876	5.1025	1.6763e-07
LTL-AF	ENSG00000213380	COG8	16	69352524	69383526	63	9	2034876	5.4333	2.7653e-08
LTL-AF	ENSG00000176953	NFATC2IP	16	28952318	28987786	33	6	2034876	5.2076	9.5632e-08
LTL-AF	ENSG00000141076	UTP4	16	69156499	69212937	82	15	2034876	5.1726	1.1541e-07
LTL-AF	ENSG00000157315	TMED6	16	69367149	69395712	43	10	2034876	5.8224	2.8999e-09
LTL-AF	ENSG00000132386	SERPINF1	17	1655259	1690859	114	14	2034876	5.0052	2.7902e-07
LTL-AF	ENSG00000125686	MED1	17	37550538	37617527	96	6	2034876	4.6664	1.5323e-06
LTL-AF	ENSG00000220205	VAMP2	17	8052465	8076293	41	7	2034876	4.6045	2.0672e-06
LTL-AF	ENSG00000108379	WNT3	17	44829872	44906126	113	20	2034876	4.8267	6.9421e-07
LTL-AF	ENSG00000141378	PTRH2	17	57764667	57794856	35	6	2034876	4.5835	2.2862e-06
LTL-AF	ENSG00000167258	CDK12	17	37607739	37731398	183	10	2034876	4.9013	4.7605e-07
LTL-AF	ENSG00000108406	DHX40	17	57632886	57695713	37	5	2034876	5.2758	6.6095e-08
LTL-AF	ENSG00000179029	TMEM107	17	8066296	8089723	43	9	2034876	4.7092	1.2437e-06
LTL-AF	ENSG00000108306	FBXL20	17	37398897	37568530	249	9	2034876	4.7585	9.7517e-07
LTL-AF	ENSG00000186532	SMYD4	17	1672829	1743175	238	22	2034876	5.2223	8.835e-08
LTL-AF	ENSG00000125520	SLC2A4RG	20	62361211	62385403	29	7	2034876	4.9729	3.2983e-07
LTL-AF	ENSG00000130589	HELZ2	20	62179439	62215592	82	19	2034876	5.4923	1.9833e-08
LTL-AF	ENSG00000125998	FAM83C	20	33863534	33890225	48	6	2034876	4.8844	5.1884e-07
LTL-AF	ENSG00000025708	TYMP	22	50954181	50978514	71	16	2034876	5.3462	4.4913e-08
LTL-AF	ENSG00000284194	SCO2	22	50951997	50974868	62	17	2034876	5.005	2.7929e-07
LTL-AF	ENSG00000077935	SMC1B	22	45729944	45819500	227	12	2034876	4.5987	2.1253e-06
LTL-AF	ENSG00000025770	NCAPH2	22	50936645	50973209	109	20	2034876	4.6672	1.5268e-06
LTL-AF	ENSG00000100376	FAM118A	22	45695081	45747836	147	13	2034876	4.7565	9.8469e-07
LTL-AF	ENSG00000177989	CIMAP1B	22	50958836	50981008	64	14	2034876	5.2404	8.0121e-08
LTL-CAD	ENSG00000143126	CELSR2	1	109782641	109828378	104	21	2144809	4.6822	1.419e-06
LTL-CAD	ENSG00000070785	EIF2B3	1	45306194	45462394	349	12	2163906	4.8513	6.1323e-07
LTL-CAD	ENSG00000143498	TAF1A	1	222720990	222773438	119	13	2125691	5.2878	6.1909e-08
LTL-CAD	ENSG00000134262	AP4B1	1	114427370	114457741	46	9	2153788	7.5114	2.926e-14
LTL-CAD	ENSG00000134242	PTPN22	1	114346433	114424375	99	13	2158149	6.8028	5.132e-12
LTL-CAD	ENSG00000081019	RSBN1	1	114294454	114365070	81	13	2157242	6.2745	1.7542e-10
LTL-CAD	ENSG00000118655	DCLRE1B	1	114437915	114466708	46	14	2150953	7.9953	6.4634e-16
LTL-CAD	ENSG00000134222	PSRC1	1	109812176	109835790	61	16	2137505	4.9201	4.3255e-07
LTL-CAD	ENSG00000081026	MAGI3	1	113923087	114238545	511	27	2158865	5.1943	1.0275e-07
LTL-CAD	ENSG00000154305	MIA3	1	222781444	222851351	125	15	2107571	5.0884	1.805e-07
LTL-CAD	ENSG00000188761	BCL2L15	1	114409436	114440230	47	10	2154675	7.5156	2.8331e-14
LTL-CAD	ENSG00000152518	ZFP36L2	2	43439541	43463745	40	11	2153707	5.1053	1.6513e-07
LTL-CAD	ENSG00000115414	FN1	2	216215177	216310890	269	23	2151738	5.7465	4.5562e-09
LTL-CAD	ENSG00000115486	GGCX	2	85761978	85798657	81	15	2149923	5.868	2.2048e-09
LTL-CAD	ENSG00000115474	KCNJ13	2	233620512	233651275	67	10	2140528	5.2773	6.555e-08
LTL-CAD	ENSG00000168906	MAT2A	2	85756101	85782403	50	12	2148102	6.259	1.9371e-10
LTL-CAD	ENSG00000213639	PPP1CB	2	28964614	29035806	133	13	2158930	6.0279	8.3028e-10
LTL-CAD	ENSG00000168878	SFTPB	2	85874440	85905864	43	13	2147066	5.095	1.7438e-07
LTL-CAD	ENSG00000118640	VAMP8	2	85794614	85819156	57	9	2151572	5.2672	6.9242e-08
LTL-CAD	ENSG00000168899	VAMP5	2	85801531	85830511	60	13	2153045	6.4421	5.8918e-11
LTL-CAD	ENSG00000115504	EHBP1	2	62890986	63283622	370	29	2142726	4.9367	3.9719e-07
LTL-CAD	ENSG00000204120	GIGYF2	2	233552015	233735287	425	21	2146508	5.4776	2.1555e-08
LTL-CAD	ENSG00000168894	RNF181	2	85812391	85834831	41	9	2151705	5.7277	5.0887e-09
LTL-CAD	ENSG00000171103	TRMT61B	2	29062687	29103175	66	9	2159340	6.0484	7.3159e-10
LTL-CAD	ENSG00000196504	PRPF40A	2	153498107	153584628	179	18	2149623	4.6082	2.031e-06
LTL-CAD	ENSG00000115970	THADA	2	43447975	43833185	860	25	2156309	5.4367	2.7144e-08
LTL-CAD	ENSG00000173166	RAPH1	2	204288538	204410058	144	16	2136840	4.6655	1.5391e-06
LTL-CAD	ENSG00000163029	SMC6	2	17835079	17945096	177	18	2150665	4.547	2.7205e-06
LTL-CAD	ENSG00000168890	TMEM150A	2	85815670	85839822	37	8	2151499	5.2474	7.7145e-08
LTL-CAD	ENSG00000163806	SPDYA	2	29023462	29083476	76	9	2158443	5.9096	1.7152e-09
LTL-CAD	ENSG00000145020	AMT	3	49444211	49470111	37	6	2157722	6.5283	3.326e-11
LTL-CAD	ENSG00000164062	APEH	3	49701427	49730936	28	4	2158098	5.9249	1.5625e-09
LTL-CAD	ENSG00000067560	RHOA	3	49386569	49459526	110	10	2155641	6.3239	1.2752e-10
LTL-CAD	ENSG00000173402	DAG1	3	49496136	49583051	121	12	2153286	6.3553	1.04e-10
LTL-CAD	ENSG00000085276	MECOM	3	168791287	169391563	1534	113	2153324	5.207	9.5952e-08
LTL-CAD	ENSG00000114349	GNAT1	3	50219043	50245129	35	6	2153432	4.7057	1.2652e-06
LTL-CAD	ENSG00000233276	GPX1	3	49384609	49405791	25	5	2147571	6.0976	5.3847e-10
LTL-CAD	ENSG00000173531	MST1	3	49711380	49736196	22	5	2154728	6.8338	4.1361e-12
LTL-CAD	ENSG00000164078	MST1R	3	49914435	49951311	36	6	2149417	6.7017	1.0301e-11
LTL-CAD	ENSG00000051382	PIK3CB	3	138361540	138563780	228	8	2147875	5.9827	1.0974e-09
LTL-CAD	ENSG00000001617	SEMA3F	3	50182562	50236508	79	10	2156625	5.2339	8.2998e-08
LTL-CAD	ENSG00000145022	TCTA	3	49439639	49463909	35	6	2158988	6.2373	2.2263e-10
LTL-CAD	ENSG00000182179	UBA7	3	49832638	49861391	27	6	2160821	6.4684	4.9534e-11
LTL-CAD	ENSG00000164061	BSN	3	49581922	49718982	159	14	2155296	6.1702	3.4097e-10
LTL-CAD	ENSG00000176095	IP6K1	3	49751728	49833973	109	11	2152142	6.895	2.6925e-12
LTL-CAD	ENSG00000004534	RBM6	3	49967474	50124685	239	15	2158397	6.5122	3.7037e-11
LTL-CAD	ENSG00000003756	RBM5	3	50116341	50166397	62	8	2159288	6.6258	1.7273e-11
LTL-CAD	ENSG00000183763	TRAIP	3	49856028	49903992	56	8	2157492	7.2446	2.1686e-13
LTL-CAD	ENSG00000158186	MRAS	3	138056490	138134377	159	12	2157052	5.8228	2.894e-09
LTL-CAD	ENSG00000114098	ARMC8	3	137896115	138027231	100	22	2148716	4.695	1.3329e-06
LTL-CAD	ENSG00000173540	GMPPB	3	49748909	49771407	27	6	2152789	6.8356	4.0834e-12
LTL-CAD	ENSG00000158234	FAIM	3	138317542	138362218	56	7	2143581	6.9306	2.0956e-12
LTL-CAD	ENSG00000164068	RNF123	3	49716950	49768962	63	10	2153770	7.2114	2.7684e-13
LTL-CAD	ENSG00000164076	CAMKV	3	49885414	49917655	41	7	2153919	7.2149	2.6995e-13
LTL-CAD	ENSG00000114107	CEP70	3	138203186	138323187	187	13	2149669	6.9246	2.1864e-12
LTL-CAD	ENSG00000158220	ESYT3	3	138143415	138207910	115	19	2143766	6.865	3.3257e-12
LTL-CAD	ENSG00000145029	NICN1	3	49449766	49476777	46	8	2154847	6.7828	5.8947e-12
LTL-CAD	ENSG00000164077	MON1A	3	49936302	49977445	48	7	2154520	6.9218	2.2302e-12
LTL-CAD	ENSG00000181322	NME9	3	137970279	138059018	74	17	2147933	6.5655	2.593e-11
LTL-CAD	ENSG00000176020	AMIGO3	3	49744267	49767238	32	5	2157331	6.8082	4.9404e-12
LTL-CAD	ENSG00000187492	CDHR4	3	49818165	49847254	40	9	2147821	6.7684	6.5127e-12
LTL-CAD	ENSG00000185614	INKA1	3	49830687	49852463	23	6	2155214	6.4654	5.0509e-11
LTL-CAD	ENSG00000084092	NOA1	4	57819516	57853826	102	19	2160979	4.9828	3.134e-07
LTL-CAD	ENSG00000164362	TERT	5	1243282	1305178	99	32	2123752	6.7403	7.9038e-12
LTL-CAD	ENSG00000131508	UBE2D2	5	138930751	139018019	130	11	2139207	4.9754	3.2557e-07
LTL-CAD	ENSG00000015479	MATR3	5	138599441	138677366	58	8	2148471	5.2996	5.8024e-08
LTL-CAD	ENSG00000170482	SLC23A1	5	138692885	138730632	30	6	2139740	4.7084	1.2485e-06
LTL-CAD	ENSG00000120727	PAIP2	5	138667519	138715409	40	9	2131540	5.4347	2.7442e-08
LTL-CAD	ENSG00000174358	SLC6A19	5	1191710	1235232	175	36	2114231	4.9369	3.969e-07
LTL-CAD	ENSG00000146477	SLC22A3	6	160759405	160883613	189	22	2148553	5.5117	1.7774e-08
LTL-CAD	ENSG00000026652	AGPAT4	6	161541057	161705107	448	53	2151943	4.6174	1.9431e-06
LTL-CAD	ENSG00000112137	PHACTR1	6	12706888	13300476	1229	71	2155352	5.5548	1.3899e-08
LTL-CAD	ENSG00000172209	GPR22	7	107100502	107126125	35	6	2157800	4.7238	1.1576e-06
LTL-CAD	ENSG00000241468	ATP5MF	7	99045784	99073824	48	6	2139331	4.8031	7.812e-07
LTL-CAD	ENSG00000066923	STAG3	7	99765186	99822010	112	9	2154243	4.9378	3.9513e-07
LTL-CAD	ENSG00000160917	CPSF4	7	99026563	99064996	70	8	2138554	4.836	6.6251e-07
LTL-CAD	ENSG00000105865	DUS4L	7	107194402	107228968	51	7	2161875	4.9457	3.7942e-07
LTL-CAD	ENSG00000121716	PILRB	7	99945626	99975454	39	4	2157065	4.6357	1.7789e-06
LTL-CAD	ENSG00000085514	PILRA	7	99961068	100007722	54	6	2156028	4.7019	1.2885e-06
LTL-CAD	ENSG00000075790	BCAP29	7	107210422	107273762	78	11	2155656	4.8945	4.9277e-07
LTL-CAD	ENSG00000213413	PVRIG	7	99806147	99829113	63	7	2152537	4.9369	3.9697e-07
LTL-CAD	ENSG00000213420	GPC2	7	99757229	99784990	40	8	2151928	5.3714	3.9061e-08
LTL-CAD	ENSG00000198556	ZNF789	7	99060476	99095408	44	8	2132928	4.7559	9.8806e-07
LTL-CAD	ENSG00000214300	SPDYE3	7	99895325	99929819	14	4	2148955	4.9326	4.0572e-07
LTL-CAD	ENSG00000175445	LPL	8	19786582	19834770	173	24	2148453	6.0193	8.761e-10
LTL-CAD	ENSG00000147443	DOK2	8	21756384	21781290	59	14	2149309	4.8742	5.462e-07
LTL-CAD	ENSG00000130227	XPO7	8	21767180	21874096	161	16	2152327	6.2088	2.6697e-10
LTL-CAD	ENSG00000197275	RAD54B	8	95374188	95497343	361	16	2151194	4.9308	4.0956e-07
LTL-CAD	ENSG00000265817	FSBP	8	95429940	95459180	69	11	2146662	4.9596	3.5326e-07
LTL-CAD	ENSG00000152804	HHEX	10	94439681	94465408	45	9	2143328	5.3786	3.7541e-08
LTL-CAD	ENSG00000148798	INA	10	105026919	105060108	51	9	2146912	5.0605	2.0908e-07
LTL-CAD	ENSG00000107957	SH3PXD2A	10	105343784	105625195	582	61	2158154	7.6054	1.4201e-14
LTL-CAD	ENSG00000151650	VENTX	10	135041408	135065433	88	17	2122200	4.7375	1.0819e-06
LTL-CAD	ENSG00000107960	STN1	10	105627316	105688045	69	13	2159162	6.176	3.2868e-10
LTL-CAD	ENSG00000235376	RPEL1	10	104995644	105017773	35	8	2149714	5.3906	3.5118e-08
LTL-CAD	ENSG00000118137	APOA1	11	116696467	116718338	79	16	2157102	4.668	1.5209e-06
LTL-CAD	ENSG00000256269	HMBS	11	118945587	118974259	52	9	2159058	4.7566	9.843e-07
LTL-CAD	ENSG00000149177	PTPRJ	11	47992101	48202394	342	21	2148731	4.708	1.251e-06
LTL-CAD	ENSG00000166483	WEE1	11	9585197	9625016	85	15	2154301	4.6129	1.9851e-06
LTL-CAD	ENSG00000166266	CUL5	11	107869408	107988495	216	20	2156806	4.8475	6.2516e-07
LTL-CAD	ENSG00000109917	ZPR1	11	116639276	116668739	77	18	2150453	6.7748	6.2274e-12
LTL-CAD	ENSG00000133789	SWAP70	11	9675624	9784508	289	13	2158321	5.076	1.9271e-07
LTL-CAD	ENSG00000177951	BET1L	11	192924	217422	73	14	2137942	6.0951	5.4687e-10
LTL-CAD	ENSG00000160695	VPS11	11	118928493	118962688	67	6	2156716	4.9107	4.5378e-07
LTL-CAD	ENSG00000177963	RIC8A	11	197499	225113	106	17	2145005	5.5973	1.0883e-08
LTL-CAD	ENSG00000133812	SBF2	11	9790214	10325754	1601	38	2157035	4.9048	4.6764e-07
LTL-CAD	ENSG00000137656	BUD13	11	116608886	116653714	137	21	2148931	6.058	6.8893e-10
LTL-CAD	ENSG00000177947	CIMAP1A	11	186761	210273	49	12	2130206	6.0383	7.7854e-10
LTL-CAD	ENSG00000110243	APOA5	11	116650086	116673136	59	14	2155359	6.8942	2.7079e-12
LTL-CAD	ENSG00000188076	SCGB1C1	11	178101	204575	31	10	2115384	6.0537	7.0787e-10
LTL-CAD	ENSG00000111275	ALDH2	12	112194691	112257789	54	7	2150196	7.12	5.3959e-13
LTL-CAD	ENSG00000111775	COX6A1	12	120865893	120888545	56	12	2154621	4.6925	1.3496e-06
LTL-CAD	ENSG00000135486	HNRNPA1	12	54664480	54690871	23	6	2152911	5.1725	1.155e-07
LTL-CAD	ENSG00000179295	PTPN11	12	112846536	112957717	86	15	2148171	6.7974	5.3254e-12
LTL-CAD	ENSG00000089009	RPL6	12	112832994	112866647	33	7	2153425	5.6328	8.8643e-09
LTL-CAD	ENSG00000204842	ATXN2	12	111880018	112047480	108	7	2152963	7.2163	2.6711e-13
LTL-CAD	ENSG00000135100	HNF1A	12	121405861	121450315	145	20	2151464	5.5718	1.2602e-08
LTL-CAD	ENSG00000089234	BRAP	12	112069950	112133790	42	6	2150710	7.2464	2.1399e-13
LTL-CAD	ENSG00000089022	MAPKAPK5	12	112270032	112341228	125	4	2156730	6.4289	6.4272e-11
LTL-CAD	ENSG00000111252	SH2B3	12	111833720	111899427	44	4	2155453	7.042	9.4769e-13
LTL-CAD	ENSG00000135148	TRAFD1	12	112553349	112601408	36	6	2151039	6.5786	2.375e-11
LTL-CAD	ENSG00000089248	ERP29	12	112441152	112471024	44	5	2154728	6.2026	2.7776e-10
LTL-CAD	ENSG00000111249	CUX2	12	111461828	111798358	382	31	2147310	6.5658	2.5882e-11
LTL-CAD	ENSG00000094916	CBX5	12	54614730	54683915	57	10	2150655	6.0772	6.1133e-10
LTL-CAD	ENSG00000033030	ZCCHC8	12	122946146	122995543	74	8	2155389	4.9127	4.4924e-07
LTL-CAD	ENSG00000157895	C12orf43	12	121430835	121464300	110	16	2156583	4.7156	1.2048e-06
LTL-CAD	ENSG00000111011	RSRC2	12	122979190	123021560	58	8	2153994	4.7485	1.0244e-06
LTL-CAD	ENSG00000111300	NAA25	12	112454493	112556826	90	12	2152552	6.8938	2.7165e-12
LTL-CAD	ENSG00000111271	ACAD10	12	112113857	112204911	67	6	2153126	7.0004	1.276e-12
LTL-CAD	ENSG00000198270	TMEM116	12	112359086	112461023	149	7	2162411	6.6374	1.5966e-11
LTL-CAD	ENSG00000198324	PHETA1	12	111788455	111816925	42	6	2143969	5.3927	3.4702e-08
LTL-CAD	ENSG00000173064	HECTD4	12	112587992	112830113	222	17	2153843	6.6578	1.3902e-11
LTL-CAD	ENSG00000214029	ZNF891	12	133686111	133717059	75	9	2135936	4.7705	9.1881e-07
LTL-CAD	ENSG00000187498	COL4A1	13	110791310	110969496	756	82	2145089	5.4773	2.1598e-08
LTL-CAD	ENSG00000120696	KBTBD7	13	41755711	41778702	22	6	2136393	5.8256	2.846e-09
LTL-CAD	ENSG00000165572	KBTBD6	13	41691709	41716936	24	4	2156317	5.6091	1.0171e-08
LTL-CAD	ENSG00000125952	MAX	14	65462819	65579413	260	23	2148915	5.6852	6.5343e-09
LTL-CAD	ENSG00000205683	DPF3	14	73075561	73370824	820	71	2153250	5.7498	4.4682e-09
LTL-CAD	ENSG00000137825	ITPKA	15	41776056	41805757	58	12	2154736	5.7013	5.946e-09
LTL-CAD	ENSG00000129038	LOXL1	15	74208789	74254478	176	30	2155458	4.5797	2.3279e-06
LTL-CAD	ENSG00000062524	LTK	15	41785840	41816085	65	13	2155627	5.9242	1.5691e-09
LTL-CAD	ENSG00000140564	FURIN	15	91401885	91436687	51	13	2140228	4.8305	6.8107e-07
LTL-CAD	ENSG00000136378	ADAMTS7	15	79041545	79113805	100	18	2109499	5.2294	8.5047e-08
LTL-CAD	ENSG00000103932	RPAP1	15	41799374	41846464	120	13	2158020	4.6759	1.4635e-06
LTL-CAD	ENSG00000090861	AARS1	16	70276198	70333452	29	12	2098658	5.6813	6.6845e-09
LTL-CAD	ENSG00000183196	CHST6	16	75497022	75538926	120	23	2141815	6.4213	6.7563e-11
LTL-CAD	ENSG00000157350	ST3GAL2	16	70403338	70482991	60	20	2109695	5.2192	8.9836e-08
LTL-CAD	ENSG00000153774	CFDP1	16	75317608	75477387	494	16	2155398	7.3877	7.4691e-14
LTL-CAD	ENSG00000198373	WWP2	16	69786187	69985644	422	23	2156385	4.6456	1.6956e-06
LTL-CAD	ENSG00000157349	DDX19B	16	70313670	70377735	32	12	2114712	5.0663	2.028e-07
LTL-CAD	ENSG00000172530	BANP	16	87974231	88120924	571	21	2148390	6.4016	7.69e-11
LTL-CAD	ENSG00000168872	DDX19A	16	70370764	70417286	40	15	2117174	5.7865	3.5926e-09
LTL-CAD	ENSG00000223496	EXOSC6	16	70274134	70295833	10	6	2093374	5.1395	1.3773e-07
LTL-CAD	ENSG00000166822	TMEM170A	16	75467136	75508584	147	13	2151426	7.2263	2.4814e-13
LTL-CAD	ENSG00000157353	FCSK	16	70478498	70524177	35	12	2118940	4.9868	3.0691e-07
LTL-CAD	ENSG00000157322	CLEC18A	16	69974608	70008250	12	4	2142062	5.2452	7.8071e-08
LTL-CAD	ENSG00000012048	BRCA1	17	41186312	41287500	176	5	2156198	6.0787	6.0593e-10
LTL-CAD	ENSG00000170004	CHD3	17	7778096	7826075	76	15	2145549	5.0061	2.7778e-07
LTL-CAD	ENSG00000177374	HIC1	17	1947454	1972981	54	14	2158419	5.2577	7.2945e-08
LTL-CAD	ENSG00000068079	IFI35	17	41148742	41176476	39	5	2152455	5.8294	2.782e-09
LTL-CAD	ENSG00000188554	NBR1	17	41312498	41373707	91	4	2155576	6.1254	4.524e-10
LTL-CAD	ENSG00000007168	PAFAH1B1	17	2486923	2598909	195	15	2156768	5.2057	9.6637e-08
LTL-CAD	ENSG00000132386	SERPINF1	17	1655259	1690859	114	14	2154816	5.5322	1.581e-08
LTL-CAD	ENSG00000178921	PFAS	17	8142596	8183809	105	18	2151096	4.8501	6.169e-07
LTL-CAD	ENSG00000125686	MED1	17	37550538	37617527	96	6	2156070	4.6263	1.8614e-06
LTL-CAD	ENSG00000131469	RPL27	17	41140446	41164976	36	5	2149951	5.1747	1.1416e-07
LTL-CAD	ENSG00000108830	RND2	17	41167258	41194058	29	3	2157680	6.0913	5.5993e-10
LTL-CAD	ENSG00000178999	AURKB	17	8098049	8123944	61	12	2152317	4.5877	2.2408e-06
LTL-CAD	ENSG00000108828	VAT1	17	41156622	41184459	39	6	2150923	6.7666	6.5915e-12
LTL-CAD	ENSG00000132510	KDM6B	17	7727521	7768118	50	12	2146551	5.1032	1.6699e-07
LTL-CAD	ENSG00000070366	SMG6	17	1953133	2217069	591	24	2159276	6.2601	1.924e-10
LTL-CAD	ENSG00000132471	WBP2	17	73831780	73861501	80	10	2153414	4.9692	3.3611e-07
LTL-CAD	ENSG00000108961	RANGRF	17	8181745	8203409	67	13	2148497	4.6158	1.9575e-06
LTL-CAD	ENSG00000167258	CDK12	17	37607739	37731398	183	10	2149367	4.8056	7.7147e-07
LTL-CAD	ENSG00000179148	ALOXE3	17	7989218	8032365	124	31	2145414	4.7889	8.3852e-07
LTL-CAD	ENSG00000204316	MRPL38	17	73884724	73911181	50	9	2151863	5.59	1.1354e-08
LTL-CAD	ENSG00000178971	CTC1	17	8118139	8161413	96	18	2148716	4.5842	2.279e-06
LTL-CAD	ENSG00000266967	AARSD1	17	41092543	41126515	23	3	2159217	6.3427	1.1289e-10
LTL-CAD	ENSG00000183011	NAA38	17	7750003	7798608	63	13	2145420	4.7187	1.1869e-06
LTL-CAD	ENSG00000179111	HES7	17	8013908	8037410	71	17	2149459	5.6625	7.4572e-09
LTL-CAD	ENSG00000108306	FBXL20	17	37398897	37568530	249	9	2153643	4.8085	7.6044e-07
LTL-CAD	ENSG00000188878	FBF1	17	73895925	73947119	82	12	2141002	5.2205	8.921e-08
LTL-CAD	ENSG00000132478	UNK	17	73770920	73831886	124	18	2142525	4.5688	2.4524e-06
LTL-CAD	ENSG00000132481	TRIM47	17	73860242	73884683	57	7	2150605	4.5453	2.7427e-06
LTL-CAD	ENSG00000167874	TMEM88	17	7748181	7769417	25	7	2145806	4.5657	2.4896e-06
LTL-CAD	ENSG00000184988	TMEM106A	17	41353865	41382061	36	3	2158473	6.2166	2.5396e-10
LTL-CAD	ENSG00000186532	SMYD4	17	1672829	1743175	238	22	2159569	4.7272	1.1382e-06
LTL-CAD	ENSG00000198863	RUNDC1	17	41122527	41155713	31	5	2149719	6.1044	5.1603e-10
LTL-CAD	ENSG00000141569	TRIM65	17	73875041	73903084	55	8	2156354	5.5873	1.1534e-08
LTL-CAD	ENSG00000092929	UNC13D	17	73813306	73850798	94	13	2147780	5.2178	9.0553e-08
LTL-CAD	ENSG00000267060	PTGES3L	17	41110105	41142545	24	4	2148720	6.5583	2.7206e-11
LTL-CAD	ENSG00000130856	ZNF236	18	74525149	74692688	392	22	2147316	5.3597	4.169e-08
LTL-CAD	ENSG00000101751	POLI	18	51785849	51847583	162	10	2161988	6.1763	3.2821e-10
LTL-CAD	ENSG00000130208	APOC1	19	45407577	45432606	37	12	2129363	5.0828	1.8592e-07
LTL-CAD	ENSG00000130203	APOE	19	45399039	45422650	44	11	2143070	5.0401	2.3266e-07
LTL-CAD	ENSG00000130202	NECTIN2	19	45339393	45402485	207	32	2156739	6.4843	4.4574e-11
LTL-CAD	ENSG00000105329	TGFB1	19	41826812	41869831	72	13	2151281	6.6559	1.4076e-11
LTL-CAD	ENSG00000130204	TOMM40	19	45384477	45416946	68	14	2143369	6.1452	3.9939e-10
LTL-CAD	ENSG00000130749	ZC3H4	19	47557444	47627009	84	11	2120037	4.5636	2.5138e-06
LTL-CAD	ENSG00000123810	B9D2	19	41850322	41880078	61	8	2152165	5.7672	4.0293e-09
LTL-CAD	ENSG00000142039	CCDC97	19	41806094	41840788	55	4	2158383	4.7512	1.0109e-06
LTL-CAD	ENSG00000197134	ZNF257	19	22225126	22284276	124	8	2160363	4.6628	1.5594e-06
LTL-CAD	ENSG00000142046	TMEM91	19	41846873	41899988	93	12	2152081	5.7962	3.3912e-09
LTL-CAD	ENSG00000131067	GGT7	20	33422523	33470661	74	10	2157461	4.7757	8.9527e-07
LTL-CAD	ENSG00000243509	TNFRSF6B	20	62318004	62340051	8	3	2142725	5.366	4.0242e-08
LTL-CAD	ENSG00000101246	ARFRP1	20	62319995	62349365	15	3	2150637	5.0504	2.204e-07
LTL-CAD	ENSG00000101000	PROCR	20	33749740	33813771	120	11	2159165	4.9306	4.0992e-07
LTL-CAD	ENSG00000198646	NCOA6	20	33292578	33423433	162	12	2157673	4.9954	2.9351e-07
LTL-CAD	ENSG00000101216	GMEB2	20	62208955	62268381	117	14	2144468	5.5894	1.1395e-08
LTL-CAD	ENSG00000197457	STMN3	20	62261058	62294963	38	8	2151809	4.5668	2.4763e-06
LTL-CAD	ENSG00000203896	LIME1	20	62357480	62380460	21	6	2160189	5.8384	2.6354e-09
LTL-CAD	ENSG00000125520	SLC2A4RG	20	62361211	62385403	29	7	2160258	6.0733	6.2667e-10
LTL-CAD	ENSG00000078804	TP53INP2	20	33282147	33311240	35	4	2162443	5.2563	7.3484e-08
LTL-CAD	ENSG00000130589	HELZ2	20	62179439	62215592	82	19	2119342	6.4334	6.2411e-11
LTL-CAD	ENSG00000130584	ZBTB46	20	62365021	62473731	195	20	2155431	5.7677	4.0177e-09
LTL-VTE	ENSG00000158874	APOA2	1	161182083	161203418	48	12	2429624	5.0617	2.0772e-07
LTL-VTE	ENSG00000011021	CLCN6	1	11856153	11913201	260	14	2454205	5.3924	3.4761e-08
LTL-VTE	ENSG00000143196	DPT	1	168654695	168708442	216	30	2458386	5.368	3.9813e-08
LTL-VTE	ENSG00000198734	F5	1	169471192	169565769	268	23	2424788	5.2881	6.1791e-08
LTL-VTE	ENSG00000158869	FCER1G	1	161175087	161199038	48	12	2422544	5.2711	6.7822e-08
LTL-VTE	ENSG00000177000	MTHFR	1	11835787	11876160	204	14	2453560	5.7851	3.6238e-09
LTL-VTE	ENSG00000158864	NDUFS2	1	161157209	161194185	70	16	2445181	4.8177	7.2597e-07
LTL-VTE	ENSG00000007908	SELE	1	169681781	169713220	164	14	2474297	4.5844	2.2767e-06
LTL-VTE	ENSG00000090621	PABPC4	1	40016485	40052522	78	12	2403547	4.8147	7.3717e-07
LTL-VTE	ENSG00000125944	HNRNPR	1	23625953	23681143	44	7	2417948	4.9166	4.4034e-07
LTL-VTE	ENSG00000075945	KIFAP3	1	169880461	170053882	459	12	2463842	4.7462	1.0362e-06
LTL-VTE	ENSG00000163431	LMOD1	1	201855584	201925716	141	25	2430954	4.564	2.5098e-06
LTL-VTE	ENSG00000198700	IPO9	1	201788288	201863422	118	18	2441183	4.8799	5.3068e-07
LTL-VTE	ENSG00000118655	DCLRE1B	1	114437915	114466708	46	14	2389212	4.766	9.3946e-07
LTL-VTE	ENSG00000125945	ZNF436	1	23675941	23706357	60	7	2458625	4.8997	4.7997e-07
LTL-VTE	ENSG00000134668	SPOCD1	1	32246023	32291630	79	15	2444569	6.2608	1.915e-10
LTL-VTE	ENSG00000198892	SHISA4	1	201847797	201871715	32	9	2428849	4.7944	8.1576e-07
LTL-VTE	ENSG00000215910	C1orf167	1	11813827	11859642	186	15	2430084	5.4829	2.0915e-08
LTL-VTE	ENSG00000076003	MCM6	2	136587196	136644047	72	8	2355243	4.6045	2.0674e-06
LTL-VTE	ENSG00000115956	PLEK	2	68582322	68634585	262	15	2467400	5.2026	9.8256e-08
LTL-VTE	ENSG00000085276	MECOM	3	168791287	169391563	1534	113	2435781	5.0803	1.8846e-07
LTL-VTE	ENSG00000179348	GATA2	3	128188265	128222030	99	22	2396131	5.3295	4.9233e-08
LTL-VTE	ENSG00000164078	MST1R	3	49914435	49951311	36	6	2424148	5.4568	2.424e-08
LTL-VTE	ENSG00000051382	PIK3CB	3	138361540	138563780	228	8	2437533	5.8302	2.7675e-09
LTL-VTE	ENSG00000114904	NEK4	3	52734796	52814965	106	6	2475347	4.7693	9.2445e-07
LTL-VTE	ENSG00000182179	UBA7	3	49832638	49861391	27	6	2409987	4.72	1.179e-06
LTL-VTE	ENSG00000176095	IP6K1	3	49751728	49833973	109	11	2407232	5.2606	7.1774e-08
LTL-VTE	ENSG00000113810	SMC4	3	160107078	160162755	89	13	2428193	4.8425	6.4105e-07
LTL-VTE	ENSG00000004534	RBM6	3	49967474	50124685	239	15	2453236	5.0607	2.0889e-07
LTL-VTE	ENSG00000003756	RBM5	3	50116341	50166397	62	8	2448756	5.3256	5.0311e-08
LTL-VTE	ENSG00000183763	TRAIP	3	49856028	49903992	56	8	2436204	5.6053	1.0392e-08
LTL-VTE	ENSG00000163938	GNL3	3	52709936	52738513	31	3	2460815	4.654	1.628e-06
LTL-VTE	ENSG00000114902	SPCS1	3	52729792	52752198	34	4	2493674	4.8067	7.6717e-07
LTL-VTE	ENSG00000173540	GMPPB	3	49748909	49771407	27	6	2436408	5.3162	5.2971e-08
LTL-VTE	ENSG00000158234	FAIM	3	138317542	138362218	56	7	2406391	5.6487	8.0839e-09
LTL-VTE	ENSG00000163939	PBRM1	3	52569368	52729866	256	7	2450215	4.7356	1.0919e-06
LTL-VTE	ENSG00000016864	GLT8D1	3	52718500	52750099	44	4	2476359	4.7935	8.1945e-07
LTL-VTE	ENSG00000068885	IFT80	3	159964774	160128028	187	22	2418168	5.2188	9.0044e-08
LTL-VTE	ENSG00000164068	RNF123	3	49716950	49768962	63	10	2418200	5.3727	3.8793e-08
LTL-VTE	ENSG00000164076	CAMKV	3	49885414	49917655	41	7	2411395	5.977	1.1368e-09
LTL-VTE	ENSG00000114107	CEP70	3	138203186	138323187	187	13	2420949	5.1081	1.6268e-07
LTL-VTE	ENSG00000158220	ESYT3	3	138143415	138207910	115	19	2446525	4.9437	3.8321e-07
LTL-VTE	ENSG00000164077	MON1A	3	49936302	49977445	48	7	2446751	5.5664	1.3005e-08
LTL-VTE	ENSG00000213186	TRIM59	3	160143291	160177626	61	11	2449049	4.578	2.3477e-06
LTL-VTE	ENSG00000188306	LRRIQ4	3	169520658	169565561	53	10	2436650	4.8505	6.157e-07
LTL-VTE	ENSG00000176020	AMIGO3	3	49744267	49767238	32	5	2408650	5.1985	1.0046e-07
LTL-VTE	ENSG00000187492	CDHR4	3	49818165	49847254	40	9	2458080	5.1775	1.1246e-07
LTL-VTE	ENSG00000185614	INKA1	3	49830687	49852463	23	6	2440068	4.9384	3.9375e-07
LTL-VTE	ENSG00000171560	FGA	4	155494280	155521897	12	4	2463484	4.5628	2.5241e-06
LTL-VTE	ENSG00000171557	FGG	4	155515286	155543902	13	4	2439925	4.7419	1.0585e-06
LTL-VTE	ENSG00000138741	TRPC3	4	122790183	122882909	134	19	2445459	5.6026	1.0558e-08
LTL-VTE	ENSG00000123933	MXD4	4	2239160	2273739	80	11	2429056	4.7951	8.1282e-07
LTL-VTE	ENSG00000109180	OCIAD1	4	48822599	48873834	54	9	2436758	4.9351	4.005e-07
LTL-VTE	ENSG00000138686	BBS7	4	122735484	122801652	102	14	2418533	4.5981	2.132e-06
LTL-VTE	ENSG00000109182	CWH43	4	48978264	49074096	125	8	2434107	5.3256	5.0317e-08
LTL-VTE	ENSG00000075539	FRYL	4	48489380	48792329	340	19	2444993	5.3766	3.7954e-08
LTL-VTE	ENSG00000182223	ZAR1	4	48482269	48506406	42	7	2471350	5.0671	2.0194e-07
LTL-VTE	ENSG00000170606	HSPA4	5	132377662	132450709	164	11	2428029	6.0782	6.0777e-10
LTL-VTE	ENSG00000164362	TERT	5	1243282	1305178	99	32	2428933	7.2141	2.7144e-13
LTL-VTE	ENSG00000174358	SLC6A19	5	1191710	1235232	175	36	2424314	4.9375	3.9557e-07
LTL-VTE	ENSG00000164363	SLC6A18	5	1215470	1256304	140	22	2421146	4.8509	6.1452e-07
LTL-VTE	ENSG00000128604	IRF5	7	128567976	128600089	85	16	2469999	5.6041	1.0467e-08
LTL-VTE	ENSG00000064419	TNPO3	7	128584234	128705227	256	18	2472197	5.0307	2.4429e-07
LTL-VTE	ENSG00000147443	DOK2	8	21756384	21781290	59	14	2418693	4.5469	2.7221e-06
LTL-VTE	ENSG00000169946	ZFPM2	8	106320917	106826767	995	94	2447909	4.5871	2.2473e-06
LTL-VTE	ENSG00000148297	MED22	9	136197751	136225011	51	8	2447521	4.5984	2.1284e-06
LTL-VTE	ENSG00000148296	SURF6	9	136187543	136213047	61	10	2457222	5.8967	1.8545e-09
LTL-VTE	ENSG00000160325	CACFD1	9	136315087	136345909	57	11	2442302	4.6443	1.7062e-06
LTL-VTE	ENSG00000160326	SLC2A6	9	136326216	136354276	62	17	2440958	5.7402	4.7279e-09
LTL-VTE	ENSG00000119969	HELLS	10	96295535	96372628	141	11	2442917	4.9074	4.6147e-07
LTL-VTE	ENSG00000107957	SH3PXD2A	10	105343784	105625195	582	61	2453285	5.4333	2.7666e-08
LTL-VTE	ENSG00000108239	TBC1D12	10	96151956	96306089	214	17	2428740	5.253	7.4839e-08
LTL-VTE	ENSG00000138193	PLCE1	10	95743746	96098149	655	54	2437972	5.1089	1.6199e-07
LTL-VTE	ENSG00000134575	ACP2	11	47250853	47280457	75	8	2443991	5.9403	1.4228e-09
LTL-VTE	ENSG00000175220	ARHGAP1	11	46688625	46732215	49	8	2438181	5.5271	1.6274e-08
LTL-VTE	ENSG00000149311	ATM	11	108083559	108249829	69	24	2357205	4.6565	1.6078e-06
LTL-VTE	ENSG00000124920	MYRF	11	61510121	61565990	89	18	2481374	4.5765	2.3639e-06
LTL-VTE	ENSG00000074201	CLNS1A	11	77317196	77358851	73	8	2447605	4.8669	5.6684e-07
LTL-VTE	ENSG00000134574	DDB2	11	47226493	47270769	95	11	2471250	6.2479	2.0797e-10
LTL-VTE	ENSG00000180210	F2	11	46730743	46771056	63	9	2445612	6.0448	7.4811e-10
LTL-VTE	ENSG00000134569	LRP4	11	46868268	46950173	102	11	2440480	6.5824	2.3141e-11
LTL-VTE	ENSG00000134571	MYBPC3	11	47342957	47384253	93	17	2445374	6.6206	1.7883e-11
LTL-VTE	ENSG00000213619	NDUFS3	11	47590562	47616115	22	7	2461284	5.657	7.7016e-09
LTL-VTE	ENSG00000149308	NPAT	11	108018117	108103365	40	19	2374327	5.7729	3.8952e-09
LTL-VTE	ENSG00000165916	PSMC3	11	47430320	47458024	68	8	2466423	6.1728	3.3554e-10
LTL-VTE	ENSG00000149177	PTPRJ	11	47992101	48202394	341	20	2459575	6.1663	3.4963e-10
LTL-VTE	ENSG00000165917	RAPSN	11	47449308	47480730	73	8	2482403	6.3749	9.156e-11
LTL-VTE	ENSG00000066336	SPI1	11	47366409	47410127	101	13	2431902	5.8129	3.0702e-09
LTL-VTE	ENSG00000166266	CUL5	11	107869408	107988495	216	20	2429639	4.9055	4.6597e-07
LTL-VTE	ENSG00000110514	MADD	11	47280927	47361582	158	15	2454028	5.3055	5.6179e-08
LTL-VTE	ENSG00000109917	ZPR1	11	116639276	116668739	77	18	2466497	5.1766	1.1299e-07
LTL-VTE	ENSG00000134824	FADS2	11	61573675	61644826	172	21	2465551	5.042	2.3036e-07
LTL-VTE	ENSG00000175216	CKAP5	11	46755084	46877859	142	14	2452887	6.2756	1.7411e-10
LTL-VTE	ENSG00000025434	NR1H3	11	47259851	47300584	90	10	2449379	5.7173	5.4104e-09
LTL-VTE	ENSG00000149187	CELF1	11	47477489	47584792	104	18	2445160	6.0113	9.1997e-10
LTL-VTE	ENSG00000165912	PACSIN3	11	47189073	47218010	43	8	2438820	4.6371	1.7668e-06
LTL-VTE	ENSG00000048649	RSF1	11	77361047	77541915	336	14	2454033	4.5952	2.1615e-06
LTL-VTE	ENSG00000123444	KBTBD4	11	47583749	47610567	27	8	2418137	5.6219	9.4419e-09
LTL-VTE	ENSG00000149179	CSTPP1	11	46948240	47195932	287	18	2450802	5.4069	3.2065e-08
LTL-VTE	ENSG00000175213	ZNF408	11	46712317	46737466	32	6	2458476	5.6062	1.0342e-08
LTL-VTE	ENSG00000149182	ARFGAP2	11	47175849	47209054	61	11	2446509	5.1849	1.0807e-07
LTL-VTE	ENSG00000165915	SLC39A13	11	47418683	47448051	60	8	2460658	5.4651	2.3134e-08
LTL-VTE	ENSG00000172247	C1QTNF4	11	47601216	47625961	31	8	2448048	5.4389	2.6804e-08
LTL-VTE	ENSG00000110536	PTPMT1	11	47576888	47605013	22	7	2397877	4.9221	4.2802e-07
LTL-VTE	ENSG00000110243	APOA5	11	116650086	116673136	59	14	2470084	5.1228	1.5054e-07
LTL-VTE	ENSG00000175619	OR4B1	11	48228362	48249291	68	9	2458647	5.0271	2.4898e-07
LTL-VTE	ENSG00000178301	AQP11	11	77290680	77331401	83	8	2450893	4.7093	1.2429e-06
LTL-VTE	ENSG00000182053	TRIM49B	11	49043152	49069529	52	5	2457922	4.8571	5.9562e-07
LTL-VTE	ENSG00000196666	FAM180B	11	47598230	47620746	25	9	2452430	5.8003	3.3104e-09
LTL-VTE	ENSG00000214891	TRIM64C	11	49065266	49090664	75	10	2436028	5.127	1.472e-07
LTL-VTE	ENSG00000111275	ALDH2	12	112194691	112257789	54	7	2446444	6.6404	1.5646e-11
LTL-VTE	ENSG00000111775	COX6A1	12	120865893	120888545	56	12	2469856	4.772	9.1223e-07
LTL-VTE	ENSG00000135486	HNRNPA1	12	54664480	54690871	23	6	2444563	6.5201	3.5141e-11
LTL-VTE	ENSG00000123405	NFE2	12	54675891	54728869	39	10	2354424	6.3285	1.2378e-10
LTL-VTE	ENSG00000179295	PTPN11	12	112846536	112957717	86	15	2421336	5.525	1.6476e-08
LTL-VTE	ENSG00000130779	CLIP1	12	122745981	122917179	258	18	2428374	4.7186	1.1871e-06
LTL-VTE	ENSG00000204842	ATXN2	12	111880018	112047480	114	8	2451960	6.5952	2.1227e-11
LTL-VTE	ENSG00000111328	CDK2AP1	12	123735517	123766863	91	11	2455704	7.1848	3.3657e-13
LTL-VTE	ENSG00000089234	BRAP	12	112069950	112133790	42	6	2421944	6.6885	1.1273e-11
LTL-VTE	ENSG00000089022	MAPKAPK5	12	112270032	112341228	125	4	2458774	5.855	2.3854e-09
LTL-VTE	ENSG00000111252	SH2B3	12	111833720	111899427	47	5	2428567	6.6842	1.1613e-11
LTL-VTE	ENSG00000051825	MPHOSPH9	12	123630943	123727785	225	10	2467750	7.6364	1.1168e-14
LTL-VTE	ENSG00000135148	TRAFD1	12	112553349	112601408	36	6	2461413	4.9143	4.4558e-07
LTL-VTE	ENSG00000111249	CUX2	12	111461828	111798358	382	31	2433144	5.078	1.9071e-07
LTL-VTE	ENSG00000150967	ABCB9	12	123395498	123461056	56	13	2405827	5.5685	1.2847e-08
LTL-VTE	ENSG00000094916	CBX5	12	54614730	54683915	57	10	2424623	5.678	6.8122e-09
LTL-VTE	ENSG00000161642	ZNF385A	12	54752913	54795083	42	9	2439292	5.0919	1.7723e-07
LTL-VTE	ENSG00000182196	ARL6IP4	12	123454607	123477460	18	5	2455221	7.5418	2.3184e-14
LTL-VTE	ENSG00000139572	GPR84	12	54746229	54768270	29	5	2465197	5.0637	2.0563e-07
LTL-VTE	ENSG00000139697	SBNO1	12	123763656	123859756	278	12	2457662	4.9911	3.0012e-07
LTL-VTE	ENSG00000033030	ZCCHC8	12	122946146	122995543	74	8	2437434	5.2364	8.189e-08
LTL-VTE	ENSG00000090975	PITPNM2	12	123458027	123645376	186	19	2454186	8.1596	1.6801e-16
LTL-VTE	ENSG00000111325	OGFOD2	12	123449354	123474588	21	6	2453258	7.5687	1.885e-14
LTL-VTE	ENSG00000111300	NAA25	12	112454493	112556826	90	12	2431979	5.3502	4.3931e-08
LTL-VTE	ENSG00000111271	ACAD10	12	112113857	112204911	67	6	2449687	6.4071	7.4139e-11
LTL-VTE	ENSG00000198270	TMEM116	12	112359086	112461023	149	7	2465963	5.7731	3.8912e-09
LTL-VTE	ENSG00000130921	MTRFR	12	123707844	123752651	127	10	2467518	7.6299	1.1742e-14
LTL-VTE	ENSG00000150977	RILPL2	12	123889936	123931264	74	14	2409601	7.5167	2.809e-14
LTL-VTE	ENSG00000173064	HECTD4	12	112587992	112830113	222	17	2461984	4.9203	4.3213e-07
LTL-VTE	ENSG00000183955	KMT5A	12	123858704	123903900	96	13	2450158	7.2388	2.2628e-13
LTL-VTE	ENSG00000125952	MAX	14	65462819	65579413	260	23	2430620	4.6829	1.4144e-06
LTL-VTE	ENSG00000119599	DCAF4	14	73383040	73438825	151	22	2395772	5.6985	6.0415e-09
LTL-VTE	ENSG00000165861	ZFYVE1	14	73426152	73503920	250	22	2436901	6.3756	9.11e-11
LTL-VTE	ENSG00000100796	PPP4R3A	14	91913955	91986898	156	12	2444721	5.2616	7.1412e-08
LTL-VTE	ENSG00000062524	LTK	15	41785840	41816085	65	13	2457062	5.3259	5.0215e-08
LTL-VTE	ENSG00000092445	TYRO3	15	41841220	41881536	83	13	2420882	5.8665	2.2261e-09
LTL-VTE	ENSG00000137802	MAPKBP1	15	42056632	42130053	114	15	2451970	6.9148	2.3428e-12
LTL-VTE	ENSG00000103932	RPAP1	15	41799374	41846464	120	13	2468263	5.7395	4.7467e-09
LTL-VTE	ENSG00000137877	SPTBN5	15	42130344	42196275	208	30	2448015	5.2279	8.5731e-08
LTL-VTE	ENSG00000104043	ATP8B4	15	50140435	50421419	674	54	2457349	4.5653	2.4934e-06
LTL-VTE	ENSG00000243789	JMJD7	15	42110283	42139785	73	11	2439292	6.4119	7.1873e-11
LTL-VTE	ENSG00000243708	PLA2G4B	15	42121011	42150346	98	14	2427480	6.1253	4.5261e-10
LTL-VTE	ENSG00000090861	AARS1	16	70276198	70333452	29	12	2358351	6.1828	3.1485e-10
LTL-VTE	ENSG00000188603	CLN3	16	28478600	28515897	45	6	2398390	4.7016	1.2907e-06
LTL-VTE	ENSG00000183196	CHST6	16	75497022	75538926	120	23	2336162	5.8305	2.7624e-09
LTL-VTE	ENSG00000157350	ST3GAL2	16	70403338	70482991	60	20	2415832	5.8149	3.0343e-09
LTL-VTE	ENSG00000103496	STX4	16	31034416	31061489	34	4	2446322	4.8344	6.6783e-07
LTL-VTE	ENSG00000196502	SULT1A1	16	28606908	28644907	75	8	2250131	4.6271	1.854e-06
LTL-VTE	ENSG00000099381	SETD1A	16	30958615	31005985	44	5	2423522	4.6497	1.662e-06
LTL-VTE	ENSG00000153774	CFDP1	16	75317608	75477387	494	16	2447234	6.5952	2.1237e-11
LTL-VTE	ENSG00000102974	CTCF	16	67586310	67683088	98	15	2439261	4.612	1.9945e-06
LTL-VTE	ENSG00000198373	WWP2	16	69786187	69985644	422	23	2463535	5.5403	1.5094e-08
LTL-VTE	ENSG00000157349	DDX19B	16	70313670	70377735	32	12	2383047	5.166	1.1959e-07
LTL-VTE	ENSG00000132612	VPS4A	16	69335242	69368951	65	9	2442292	4.749	1.0224e-06
LTL-VTE	ENSG00000132603	NIP7	16	69363415	69387014	40	8	2435863	4.7591	9.7234e-07
LTL-VTE	ENSG00000090857	PDPR	16	70137529	70206437	19	4	2258030	5.6289	9.0663e-09
LTL-VTE	ENSG00000168872	DDX19A	16	70370764	70417286	40	15	2404685	5.6237	9.3442e-09
LTL-VTE	ENSG00000184730	APOBR	16	28495970	28520291	36	7	2421090	4.5504	2.6776e-06
LTL-VTE	ENSG00000167397	VKORC1	16	31092175	31116699	25	5	2466848	4.6697	1.5081e-06
LTL-VTE	ENSG00000099377	HSD3B7	16	30985949	31010473	24	4	2386876	4.631	1.8197e-06
LTL-VTE	ENSG00000099365	STX1B	16	30990577	31031829	42	6	2408374	4.7627	9.5528e-07
LTL-VTE	ENSG00000223496	EXOSC6	16	70274134	70295833	10	6	2403946	4.6048	2.0641e-06
LTL-VTE	ENSG00000157045	NTAN1	16	15121710	15159936	79	11	2451543	4.6154	1.9616e-06
LTL-VTE	ENSG00000166822	TMEM170A	16	75467136	75508584	147	13	2419772	6.6455	1.5104e-11
LTL-VTE	ENSG00000157315	TMED6	16	69367149	69395712	43	10	2431830	5.0427	2.2945e-07
LTL-VTE	ENSG00000157353	FCSK	16	70478498	70524177	35	12	2356823	5.2596	7.2174e-08
LTL-VTE	ENSG00000151006	PRSS53	16	31084745	31110289	30	5	2473190	4.858	5.9283e-07
LTL-VTE	ENSG00000157322	CLEC18A	16	69974608	70008250	12	4	2406966	5.7398	4.7391e-09
LTL-VTE	ENSG00000250506	CDK3	17	73986235	74012080	61	12	2430081	4.5813	2.3105e-06
LTL-VTE	ENSG00000167880	EVPL	17	73992926	74033533	85	17	2386753	5.8267	2.8271e-09
LTL-VTE	ENSG00000132522	GPS2	17	7205978	7228658	48	10	2482108	4.7905	8.3198e-07
LTL-VTE	ENSG00000177374	HIC1	17	1947454	1972981	54	14	2458237	6.4045	7.5429e-11
LTL-VTE	ENSG00000167900	TK1	17	76160160	76193285	136	22	2427379	5.1393	1.3788e-07
LTL-VTE	ENSG00000108639	SYNGR2	17	76154632	76179009	94	18	2418730	5.1873	1.0669e-07
LTL-VTE	ENSG00000072818	ACAP1	17	7229848	7264797	72	18	2398339	5.4035	3.2669e-08
LTL-VTE	ENSG00000132510	KDM6B	17	7727521	7768118	50	12	2409929	6.3143	1.357e-10
LTL-VTE	ENSG00000070366	SMG6	17	1953133	2217069	591	24	2445457	5.399	3.3502e-08
LTL-VTE	ENSG00000183011	NAA38	17	7750003	7798608	63	13	2391813	5.9081	1.7305e-09
LTL-VTE	ENSG00000215041	NEURL4	17	7208947	7242644	72	12	2452694	5.4521	2.4885e-08
LTL-VTE	ENSG00000188878	FBF1	17	73895925	73947119	82	12	2405081	4.7308	1.1184e-06
LTL-VTE	ENSG00000167874	TMEM88	17	7748181	7769417	25	7	2416661	5.5615	1.3375e-08
LTL-VTE	ENSG00000141425	RPRD1A	18	33559787	33657538	166	15	2423748	4.89	5.0415e-07
LTL-VTE	ENSG00000130208	APOC1	19	45407577	45432606	51	14	2396799	5.9571	1.2838e-09
LTL-VTE	ENSG00000130203	APOE	19	45399039	45422650	53	13	2404981	4.8502	6.1659e-07
LTL-VTE	ENSG00000079805	DNM2	19	10818729	10954169	301	27	2430964	4.8901	5.0381e-07
LTL-VTE	ENSG00000130204	TOMM40	19	45384477	45416946	83	16	2432101	4.8936	4.9501e-07
LTL-VTE	ENSG00000129353	SLC44A2	19	10703121	10765235	106	18	2437129	4.832	6.7572e-07
LTL-VTE	ENSG00000197360	ZNF98	19	22563899	22615148	114	5	2438207	5.2788	6.5011e-08
LTL-VTE	ENSG00000196350	ZNF729	19	22459252	22509978	65	10	2413614	5.4377	2.6981e-08
LTL-VTE	ENSG00000131067	GGT7	20	33422523	33470661	74	10	2409522	6.6873	1.1369e-11
LTL-VTE	ENSG00000100983	GSS	20	33506236	33553794	60	6	2286609	6.078	6.084e-10
LTL-VTE	ENSG00000242372	EIF6	20	33856709	33882619	44	4	2458492	6.4961	4.1214e-11
LTL-VTE	ENSG00000125977	EIF2S2	20	32666115	32710085	45	5	2463405	5.4941	1.9632e-08
LTL-VTE	ENSG00000101000	PROCR	20	33749740	33813771	97	8	2439538	7.4413	4.984e-14
LTL-VTE	ENSG00000125966	MMP24	20	33804539	33874804	96	11	2413877	5.9729	1.1656e-09
LTL-VTE	ENSG00000125970	RALY	20	32571458	32680991	121	12	2431392	5.931	1.5058e-09
LTL-VTE	ENSG00000198646	NCOA6	20	33292578	33423433	162	12	2444772	5.8399	2.6124e-09
LTL-VTE	ENSG00000100991	TRPC4AP	20	33580207	33690618	192	11	2443887	5.9034	1.7805e-09
LTL-VTE	ENSG00000101216	GMEB2	20	62208955	62268381	117	14	2123220	5.531	1.592e-08
LTL-VTE	ENSG00000197457	STMN3	20	62261058	62294963	38	8	2123220	4.6491	1.6671e-06
LTL-VTE	ENSG00000101019	UQCC1	20	33880369	34009945	198	10	2449238	6.0128	9.1161e-10
LTL-VTE	ENSG00000088298	EDEM2	20	33693160	33745161	93	9	2441653	5.4236	2.9213e-08
LTL-VTE	ENSG00000131069	ACSS2	20	33452766	33525769	96	6	2244476	6.2228	2.4423e-10
LTL-VTE	ENSG00000078814	MYH7B	20	33533704	33600240	116	10	2453254	5.7392	4.7549e-09
LTL-VTE	ENSG00000078804	TP53INP2	20	33282147	33311240	35	4	2400034	6.7908	5.5751e-12
LTL-VTE	ENSG00000125971	DYNLRB1	20	33094193	33138762	40	7	2359117	7.155	4.1845e-13
LTL-VTE	ENSG00000078747	ITCH	20	32941041	33109198	175	9	2402987	6.826	4.3669e-12
LTL-VTE	ENSG00000101460	MAP1LC3A	20	33124688	33158149	43	8	2386674	6.9927	1.3481e-12
LTL-VTE	ENSG00000130589	HELZ2	20	62179439	62215592	82	19	2123220	5.2326	8.3581e-08
LTL-VTE	ENSG00000101464	PIGU	20	33138346	33275089	162	11	2449078	6.739	7.975e-12
LTL-VTE	ENSG00000125998	FAM83C	20	33863534	33890225	45	5	2422577	6.8105	4.8619e-12
LTL-HF	ENSG00000134262	AP4B1	1	114427370	114457741	46	9	1922839	4.7176	1.1933e-06
LTL-HF	ENSG00000118655	DCLRE1B	1	114437915	114466708	46	14	1936901	6.0944	5.4919e-10
LTL-HF	ENSG00000163349	HIPK1	1	114461819	114530491	119	20	1935561	5.1004	1.6951e-07
LTL-HF	ENSG00000188761	BCL2L15	1	114409436	114440230	47	10	1915210	4.6697	1.5079e-06
LTL-HF	ENSG00000115053	NCL	2	232309459	232339208	86	13	1952497	5.2284	8.5514e-08
LTL-HF	ENSG00000213639	PPP1CB	2	28964614	29035806	133	13	1933577	4.9787	3.2011e-07
LTL-HF	ENSG00000171103	TRMT61B	2	29062687	29103175	66	9	1920574	5.065	2.0421e-07
LTL-HF	ENSG00000163806	SPDYA	2	29023462	29083476	76	9	1939828	4.8769	5.3877e-07
LTL-HF	ENSG00000186432	KPNA4	3	160202783	160293376	139	16	1934584	6.3474	1.0951e-10
LTL-HF	ENSG00000173531	MST1	3	49711380	49736196	22	5	1955276	4.5761	2.3686e-06
LTL-HF	ENSG00000182179	UBA7	3	49832638	49861391	27	6	1914566	5.3003	5.782e-08
LTL-HF	ENSG00000176095	IP6K1	3	49751728	49833973	109	11	1937432	5.952	1.3244e-09
LTL-HF	ENSG00000113810	SMC4	3	160107078	160162755	89	13	1916716	6.2652	1.8618e-10
LTL-HF	ENSG00000183763	TRAIP	3	49856028	49903992	56	8	1939197	5.6743	6.9623e-09
LTL-HF	ENSG00000173540	GMPPB	3	49748909	49771407	27	6	1925078	5.8443	2.5428e-09
LTL-HF	ENSG00000068885	IFT80	3	159964774	160128028	187	22	1919354	6.4998	4.0215e-11
LTL-HF	ENSG00000164068	RNF123	3	49716950	49768962	63	10	1941400	6.0184	8.8093e-10
LTL-HF	ENSG00000164076	CAMKV	3	49885414	49917655	41	7	1929767	4.8661	5.6909e-07
LTL-HF	ENSG00000173889	PHC3	3	169795368	169909537	143	13	1947167	4.6265	1.8596e-06
LTL-HF	ENSG00000114107	CEP70	3	138203186	138323187	187	13	1944101	4.6196	1.922e-06
LTL-HF	ENSG00000158220	ESYT3	3	138143415	138207910	115	19	1933842	4.6405	1.738e-06
LTL-HF	ENSG00000213186	TRIM59	3	160143291	160177626	61	11	1936184	6.2404	2.1827e-10
LTL-HF	ENSG00000187033	SAMD7	3	169619360	169666963	131	15	1943549	5.5874	1.1525e-08
LTL-HF	ENSG00000176020	AMIGO3	3	49744267	49767238	32	5	1931684	5.8943	1.8812e-09
LTL-HF	ENSG00000187492	CDHR4	3	49818165	49847254	40	9	1913944	5.707	5.7492e-09
LTL-HF	ENSG00000185614	INKA1	3	49830687	49852463	23	6	1919616	5.2956	5.9313e-08
LTL-HF	ENSG00000180044	C3orf80	3	159933423	159956000	40	9	1928273	4.697	1.3202e-06
LTL-HF	ENSG00000145386	CCNA2	4	122727599	122755153	58	9	1901077	5.0256	2.5089e-07
LTL-HF	ENSG00000123737	EXOSC9	4	122712445	122748176	72	11	1879554	5.0894	1.7962e-07
LTL-HF	ENSG00000138741	TRPC3	4	122790183	122882909	134	19	1919055	6.4697	4.9098e-11
LTL-HF	ENSG00000138686	BBS7	4	122735484	122801652	102	14	1879580	5.4986	1.9141e-08
LTL-HF	ENSG00000132405	TBC1D14	4	6901171	7044845	466	29	1938597	4.7445	1.0449e-06
LTL-HF	ENSG00000173011	TADA2B	4	7035156	7069679	102	15	1945697	4.6427	1.7192e-06
LTL-HF	ENSG00000164112	SMIM43	4	122670085	122696516	102	11	1949118	5.1672	1.1882e-07
LTL-HF	ENSG00000164362	TERT	5	1243282	1305178	99	32	1898348	6.4781	4.6439e-11
LTL-HF	ENSG00000174358	SLC6A19	5	1191710	1235232	175	36	1917276	4.7999	7.9389e-07
LTL-HF	ENSG00000164363	SLC6A18	5	1215470	1256304	140	22	1931387	5.0623	2.0707e-07
LTL-HF	ENSG00000147601	TERF1	8	73911097	73969987	41	15	1884236	5.7102	5.6438e-09
LTL-HF	ENSG00000147443	DOK2	8	21756384	21781290	59	14	1937070	5.2711	6.7816e-08
LTL-HF	ENSG00000130227	XPO7	8	21767180	21874096	161	16	1942699	5.536	1.5477e-08
LTL-HF	ENSG00000137574	TGS1	8	56675791	56748007	176	12	1943298	5.2866	6.2292e-08
LTL-HF	ENSG00000167904	TMEM68	8	56641317	56695955	135	12	1940098	5.0294	2.4605e-07
LTL-HF	ENSG00000107957	SH3PXD2A	10	105343784	105625195	582	61	1944606	5.5267	1.6317e-08
LTL-HF	ENSG00000244734	HBB	11	5236696	5258301	41	11	1941739	5.2021	9.8519e-08
LTL-HF	ENSG00000142082	SIRT3	11	205030	246362	184	15	1955207	4.6943	1.3377e-06
LTL-HF	ENSG00000177951	BET1L	11	192924	217422	73	14	1923648	5.304	5.6653e-08
LTL-HF	ENSG00000177963	RIC8A	11	197499	225113	106	17	1933013	5.2564	7.3467e-08
LTL-HF	ENSG00000177947	CIMAP1A	11	186761	210273	49	12	1912173	5.4875	2.0387e-08
LTL-HF	ENSG00000188076	SCGB1C1	11	178101	204575	31	10	1886813	5.0027	2.8265e-07
LTL-HF	ENSG00000176742	OR51V1	11	5210965	5231930	79	19	1943188	5.1816	1.1e-07
LTL-HF	ENSG00000111275	ALDH2	12	112194691	112257789	54	7	1943084	5.5268	1.6304e-08
LTL-HF	ENSG00000179295	PTPN11	12	112846536	112957717	86	15	1931810	5.0673	2.0173e-07
LTL-HF	ENSG00000204842	ATXN2	12	111880018	112047480	114	8	1941009	5.9905	1.046e-09
LTL-HF	ENSG00000089234	BRAP	12	112069950	112133790	42	6	1911690	5.6533	7.8687e-09
LTL-HF	ENSG00000089022	MAPKAPK5	12	112270032	112341228	125	4	1937291	4.6174	1.943e-06
LTL-HF	ENSG00000111252	SH2B3	12	111833720	111899427	47	5	1935544	5.9185	1.6242e-09
LTL-HF	ENSG00000135148	TRAFD1	12	112553349	112601408	36	6	1938224	4.7025	1.285e-06
LTL-HF	ENSG00000111300	NAA25	12	112454493	112556826	90	12	1924428	5.086	1.828e-07
LTL-HF	ENSG00000111271	ACAD10	12	112113857	112204911	67	6	1933192	5.4125	3.1076e-08
LTL-HF	ENSG00000198270	TMEM116	12	112359086	112461023	149	7	1950430	4.7321	1.111e-06
LTL-HF	ENSG00000173064	HECTD4	12	112587992	112830113	222	17	1939633	4.7073	1.255e-06
LTL-HF	ENSG00000165861	ZFYVE1	14	73426152	73503920	250	22	1954031	4.6046	2.0661e-06
LTL-HF	ENSG00000090861	AARS1	16	70276198	70333452	29	12	1867117	5.4303	2.8135e-08
LTL-HF	ENSG00000157350	ST3GAL2	16	70403338	70482991	60	20	1924734	5.6713	7.0846e-09
LTL-HF	ENSG00000132604	TERF2	16	69379464	69429891	49	14	1945354	4.7367	1.0862e-06
LTL-HF	ENSG00000153774	CFDP1	16	75317608	75477387	494	16	1950369	4.9856	3.0887e-07
LTL-HF	ENSG00000172530	BANP	16	87974231	88120924	571	21	1939062	4.9252	4.2143e-07
LTL-HF	ENSG00000168872	DDX19A	16	70370764	70417286	40	15	1920676	5.2765	6.5834e-08
LTL-HF	ENSG00000223496	EXOSC6	16	70274134	70295833	10	6	1837926	5.7999	3.3176e-09
LTL-HF	ENSG00000166822	TMEM170A	16	75467136	75508584	147	13	1931184	4.8696	5.5925e-07
LTL-HF	ENSG00000132386	SERPINF1	17	1655259	1690859	114	14	1946623	5.6384	8.5816e-09
LTL-HF	ENSG00000132383	RPA1	17	1723273	1812848	233	24	1935425	5.5331	1.5733e-08
LTL-HF	ENSG00000220205	VAMP2	17	8052465	8076293	41	7	1949888	4.8339	6.693e-07
LTL-HF	ENSG00000179029	TMEM107	17	8066296	8089723	43	9	1921617	4.7594	9.7067e-07
LTL-HF	ENSG00000179111	HES7	17	8013908	8037410	71	17	1949404	4.5437	2.7633e-06
LTL-HF	ENSG00000186532	SMYD4	17	1672829	1743175	238	22	1944523	6.5487	2.9029e-11
LTL-HF	ENSG00000176160	HSF5	17	56487528	56575759	104	14	1899961	4.6232	1.8891e-06
LTL-HF	ENSG00000099785	MARCHF2	19	8468187	8513901	131	23	1943651	4.7184	1.1883e-06
LTL-HF	ENSG00000243509	TNFRSF6B	20	62318004	62340051	8	3	1951251	4.7391	1.0735e-06
LTL-HF	ENSG00000101246	ARFRP1	20	62319995	62349365	15	3	1954968	4.9207	4.3109e-07
LTL-HF	ENSG00000101216	GMEB2	20	62208955	62268381	117	14	1924063	5.2021	9.8527e-08
LTL-HF	ENSG00000197457	STMN3	20	62261058	62294963	38	8	1932982	5.2344	8.2776e-08
LTL-HF	ENSG00000258366	RTEL1	20	62279163	62337606	31	5	1940335	4.8499	6.1755e-07
LTL-HF	ENSG00000203896	LIME1	20	62357480	62380460	21	6	1939353	5.3456	4.5066e-08
LTL-HF	ENSG00000198276	UCKL1	20	62561182	62597800	50	11	1945857	4.6182	1.9355e-06
LTL-HF	ENSG00000125520	SLC2A4RG	20	62361211	62385403	29	7	1943903	5.3122	5.4143e-08
LTL-HF	ENSG00000196700	ZNF512B	20	62578057	62611223	52	9	1946776	4.8888	5.073e-07
LTL-HF	ENSG00000125531	FNDC11	20	62174373	62198061	48	16	1927510	4.6064	2.0489e-06
LTL-HF	ENSG00000197114	ZGPAT	20	62328727	62377494	30	4	1944553	4.8573	5.9487e-07
LTL-HF	ENSG00000130589	HELZ2	20	62179439	62215592	82	19	1912474	5.1305	1.4447e-07
LTL-HF	ENSG00000130584	ZBTB46	20	62365021	62473731	195	20	1944271	5.4427	2.6247e-08
LTL-HF	ENSG00000183260	ABHD16B	20	62482566	62504341	34	6	1935883	4.854	6.0503e-07
LTL-PAD	ENSG00000134262	AP4B1	1	114427370	114457741	46	9	1431413	5.4285	2.8413e-08
LTL-PAD	ENSG00000116774	OLFML3	1	114512030	114534875	62	12	1450251	5.44	2.6636e-08
LTL-PAD	ENSG00000118655	DCLRE1B	1	114437915	114466708	46	14	1436925	6.7762	6.1687e-12
LTL-PAD	ENSG00000163349	HIPK1	1	114461819	114530491	119	20	1445321	5.9116	1.6935e-09
LTL-PAD	ENSG00000188761	BCL2L15	1	114409436	114440230	47	10	1431475	5.2705	6.8016e-08
LTL-PAD	ENSG00000085276	MECOM	3	168791287	169391563	1534	113	1445974	4.6194	1.9241e-06
LTL-PAD	ENSG00000179348	GATA2	3	128188265	128222030	99	22	1443276	4.768	9.3043e-07
LTL-PAD	ENSG00000003756	RBM5	3	50116341	50166397	62	8	1445440	4.572	2.4154e-06
LTL-PAD	ENSG00000187033	SAMD7	3	169619360	169666963	131	15	1448654	5.4806	2.119e-08
LTL-PAD	ENSG00000164362	TERT	5	1243282	1305178	99	32	1436898	6.8523	3.6346e-12
LTL-PAD	ENSG00000164363	SLC6A18	5	1215470	1256304	140	22	1440745	4.6567	1.6063e-06
LTL-PAD	ENSG00000107957	SH3PXD2A	10	105343784	105625195	582	61	1444089	5.9794	1.1198e-09
LTL-PAD	ENSG00000119929	CUTC	10	101481958	101525894	53	12	1445811	5.0655	2.0365e-07
LTL-PAD	ENSG00000149308	NPAT	11	108018117	108103365	40	19	1437723	4.9249	4.2209e-07
LTL-PAD	ENSG00000166266	CUL5	11	107869408	107988495	216	20	1446271	5.3301	4.9093e-08
LTL-PAD	ENSG00000182053	TRIM49B	11	49043152	49069529	52	5	1442459	4.7921	8.2532e-07
LTL-PAD	ENSG00000111275	ALDH2	12	112194691	112257789	53	7	1446778	5.879	2.064e-09
LTL-PAD	ENSG00000135486	HNRNPA1	12	54664480	54690871	23	6	1446602	4.7759	8.9447e-07
LTL-PAD	ENSG00000179295	PTPN11	12	112846536	112957717	86	15	1434389	5.622	9.4396e-09
LTL-PAD	ENSG00000204842	ATXN2	12	111880018	112047480	112	7	1445684	5.9414	1.4133e-09
LTL-PAD	ENSG00000089234	BRAP	12	112069950	112133790	42	6	1446382	6.2575	1.9564e-10
LTL-PAD	ENSG00000089022	MAPKAPK5	12	112270032	112341228	125	4	1437766	5.6527	7.8962e-09
LTL-PAD	ENSG00000111252	SH2B3	12	111833720	111899427	45	4	1446394	5.6136	9.9067e-09
LTL-PAD	ENSG00000135148	TRAFD1	12	112553349	112601408	36	6	1442879	5.4183	3.0078e-08
LTL-PAD	ENSG00000089248	ERP29	12	112441152	112471024	44	5	1446233	4.6992	1.3061e-06
LTL-PAD	ENSG00000111249	CUX2	12	111461828	111798358	382	31	1439284	5.6556	7.7655e-09
LTL-PAD	ENSG00000094916	CBX5	12	54614730	54683915	57	10	1445641	4.8714	5.5397e-07
LTL-PAD	ENSG00000111300	NAA25	12	112454493	112556826	90	12	1432673	5.5575	1.3684e-08
LTL-PAD	ENSG00000111271	ACAD10	12	112113857	112204911	66	6	1445043	5.835	2.689e-09
LTL-PAD	ENSG00000198270	TMEM116	12	112359086	112461023	149	7	1446709	5.6378	8.6141e-09
LTL-PAD	ENSG00000173064	HECTD4	12	112587992	112830113	221	17	1442137	5.1657	1.1974e-07
LTL-PAD	ENSG00000120696	KBTBD7	13	41755711	41778702	22	6	1448196	4.5734	2.3994e-06
LTL-PAD	ENSG00000257365	FNTB	14	65443507	65539370	192	29	1442410	5.2752	6.6312e-08
LTL-PAD	ENSG00000125952	MAX	14	65462819	65579413	260	23	1442455	6.6945	1.0824e-11
LTL-PAD	ENSG00000205683	DPF3	14	73075561	73370824	820	71	1446645	4.6546	1.6234e-06
LTL-PAD	ENSG00000100796	PPP4R3A	14	91913955	91986898	156	12	1446748	4.7148	1.2098e-06
LTL-PAD	ENSG00000136381	IREB2	15	78720518	78803798	156	14	1445599	5.7027	5.897e-09
LTL-PAD	ENSG00000104043	ATP8B4	15	50140435	50421419	674	54	1446655	5.1388	1.3822e-07
LTL-PAD	ENSG00000090861	AARS1	16	70276198	70333452	29	12	1438605	4.7404	1.0663e-06
LTL-PAD	ENSG00000103249	CLCN7	16	1484934	1535085	291	23	1441962	5.3842	3.6381e-08
LTL-PAD	ENSG00000157350	ST3GAL2	16	70403338	70482991	60	20	1432026	5.425	2.8978e-08
LTL-PAD	ENSG00000132604	TERF2	16	69379464	69429891	49	14	1440411	5.735	4.8758e-09
LTL-PAD	ENSG00000132612	VPS4A	16	69335242	69368951	65	9	1445671	4.6711	1.4979e-06
LTL-PAD	ENSG00000132603	NIP7	16	69363415	69387014	40	8	1445710	5.2019	9.862e-08
LTL-PAD	ENSG00000168802	CHTF8	16	69141912	69176493	46	13	1441785	4.5553	2.6154e-06
LTL-PAD	ENSG00000168872	DDX19A	16	70370764	70417286	40	15	1439315	4.817	7.2861e-07
LTL-PAD	ENSG00000258429	PDF	16	69352524	69374498	45	7	1445705	4.8679	5.6399e-07
LTL-PAD	ENSG00000213380	COG8	16	69352524	69383526	63	9	1446338	5.0257	2.5082e-07
LTL-PAD	ENSG00000141076	UTP4	16	69156499	69212937	82	15	1443263	5.0186	2.6027e-07
LTL-PAD	ENSG00000223496	EXOSC6	16	70274134	70295833	10	6	1439425	5.3991	3.3487e-08
LTL-PAD	ENSG00000157315	TMED6	16	69367149	69395712	43	10	1445416	5.4429	2.6212e-08
LTL-PAD	ENSG00000132386	SERPINF1	17	1655259	1690859	114	14	1446228	5.0708	1.981e-07
LTL-PAD	ENSG00000132383	RPA1	17	1723273	1812848	233	24	1443539	5.0937	1.7562e-07
LTL-PAD	ENSG00000167900	TK1	17	76160160	76193285	136	22	1441778	4.8225	7.0869e-07
LTL-PAD	ENSG00000186532	SMYD4	17	1672829	1743175	238	22	1442714	5.5323	1.5801e-08
LTL-PAD	ENSG00000183077	AFMID	17	76173398	76213782	184	38	1437618	4.5808	2.316e-06
LTL-PAD	ENSG00000118705	RPN2	20	35797454	35880026	167	19	1442299	5.0265	2.4979e-07
LTL-PAD	ENSG00000101347	SAMHD1	20	35509285	35590246	91	16	1443369	5.4449	2.5912e-08
LTL-PAD	ENSG00000130589	HELZ2	20	62179439	62215592	82	19	1437326	4.776	8.9409e-07
LTL-Stroke	ENSG00000242252	BGLAP	1	156201951	156223123	36	11	2312500	5.793	3.4567e-09
LTL-Stroke	ENSG00000160785	SLC25A44	1	156153728	156192587	78	7	2312500	6.5673	2.5623e-11
LTL-Stroke	ENSG00000134262	AP4B1	1	114427370	114457741	46	9	2312500	5.2049	9.7072e-08
LTL-Stroke	ENSG00000160783	PMF1	1	156172779	156219868	94	11	2312500	6.7126	9.5611e-12
LTL-Stroke	ENSG00000118655	DCLRE1B	1	114437915	114466708	46	14	2312500	5.4428	2.6231e-08
LTL-Stroke	ENSG00000188761	BCL2L15	1	114409436	114440230	47	10	2312500	5.027	2.4907e-07
LTL-Stroke	ENSG00000170634	ACYP2	2	54332410	54542437	486	34	2312500	5.4558	2.437e-08
LTL-Stroke	ENSG00000178021	TSPYL6	2	54470315	54493409	55	5	2312500	4.5901	2.2154e-06
LTL-Stroke	ENSG00000085276	MECOM	3	168791287	169391563	1534	113	2312500	4.6668	1.5294e-06
LTL-Stroke	ENSG00000114349	GNAT1	3	50219043	50245129	35	6	2312500	5.1118	1.5957e-07
LTL-Stroke	ENSG00000164078	MST1R	3	49914435	49951311	36	6	2312500	4.5981	2.1321e-06
LTL-Stroke	ENSG00000001617	SEMA3F	3	50182562	50236508	79	10	2312500	4.8909	5.0196e-07
LTL-Stroke	ENSG00000008952	SEC62	3	169674580	169726161	96	9	2312500	5.1358	1.4047e-07
LTL-Stroke	ENSG00000004534	RBM6	3	49967474	50124685	239	15	2312500	4.7459	1.038e-06
LTL-Stroke	ENSG00000183763	TRAIP	3	49856028	49903992	56	8	2312500	4.5834	2.2869e-06
LTL-Stroke	ENSG00000188338	SLC38A3	3	50232692	50268406	39	10	2312500	5.2162	9.1293e-08
LTL-Stroke	ENSG00000158186	MRAS	3	138056490	138134377	159	12	2312500	4.5524	2.6515e-06
LTL-Stroke	ENSG00000173890	GPR160	3	169745735	169813184	133	10	2312500	4.6219	1.9014e-06
LTL-Stroke	ENSG00000164076	CAMKV	3	49885414	49917655	41	7	2312500	5.0741	1.9469e-07
LTL-Stroke	ENSG00000164077	MON1A	3	49936302	49977445	48	7	2312500	4.9988	2.885e-07
LTL-Stroke	ENSG00000187033	SAMD7	3	169619360	169666963	131	15	2312500	6.2462	2.1029e-10
LTL-Stroke	ENSG00000181322	NME9	3	137970279	138059018	74	17	2312500	4.7842	8.5841e-07
LTL-Stroke	ENSG00000187492	CDHR4	3	49818165	49847254	40	9	2312500	4.5497	2.686e-06
LTL-Stroke	ENSG00000171560	FGA	4	155494280	155521897	32	7	2312500	4.6051	2.0612e-06
LTL-Stroke	ENSG00000145414	NAF1	4	164037860	164098073	73	13	2312500	5.1856	1.0764e-07
LTL-Stroke	ENSG00000142319	SLC6A3	5	1382905	1455543	204	34	2312500	4.6361	1.775e-06
LTL-Stroke	ENSG00000164362	TERT	5	1243282	1305178	99	32	2312500	6.4721	4.8327e-11
LTL-Stroke	ENSG00000174358	SLC6A19	5	1191710	1235232	175	36	2312500	4.5528	2.6465e-06
LTL-Stroke	ENSG00000164363	SLC6A18	5	1215470	1256304	140	22	2312500	4.5505	2.6762e-06
LTL-Stroke	ENSG00000128604	IRF5	7	128567976	128600089	85	16	2312500	5.4417	2.6387e-08
LTL-Stroke	ENSG00000121716	PILRB	7	99945626	99975454	39	4	2312500	4.6408	1.7354e-06
LTL-Stroke	ENSG00000085514	PILRA	7	99961068	100007722	54	6	2312500	4.9861	3.0805e-07
LTL-Stroke	ENSG00000078487	ZCWPW1	7	99988449	100037037	55	6	2312500	4.9205	4.3151e-07
LTL-Stroke	ENSG00000146834	MEPCE	7	100016321	100041749	32	4	2312500	4.8308	6.7983e-07
LTL-Stroke	ENSG00000166925	TSC22D4	7	100054142	100086902	37	5	2312500	5.0209	2.5716e-07
LTL-Stroke	ENSG00000160813	PPP1R35	7	100022900	100044468	28	4	2312500	4.8864	5.1349e-07
LTL-Stroke	ENSG00000166924	NYAP1	7	100071550	100102425	44	4	2312500	4.6297	1.8306e-06
LTL-Stroke	ENSG00000185955	SPACDR	7	100044238	100072063	23	4	2312500	5.23	8.4766e-08
LTL-Stroke	ENSG00000214300	SPDYE3	7	99895325	99929819	14	4	2312500	4.6675	1.5243e-06
LTL-Stroke	ENSG00000158815	FGF17	8	21890264	21916320	66	19	2312500	4.9161	4.4152e-07
LTL-Stroke	ENSG00000147443	DOK2	8	21756384	21781290	59	14	2312500	4.7603	9.6672e-07
LTL-Stroke	ENSG00000158806	NPM2	8	21871621	21904408	79	18	2312500	5.0836	1.8518e-07
LTL-Stroke	ENSG00000130227	XPO7	8	21767180	21874096	161	16	2312500	5.178	1.1217e-07
LTL-Stroke	ENSG00000108242	CYP2C18	10	96433251	96505947	153	16	2312500	4.5851	2.2691e-06
LTL-Stroke	ENSG00000107957	SH3PXD2A	10	105343784	105625195	582	61	2312500	7.7902	3.3464e-15
LTL-Stroke	ENSG00000107960	STN1	10	105627316	105688045	69	13	2312500	6.4934	4.1959e-11
LTL-Stroke	ENSG00000213619	NDUFS3	11	47590562	47616115	22	7	2312500	4.5613	2.5415e-06
LTL-Stroke	ENSG00000165917	RAPSN	11	47449308	47480730	73	8	2312500	4.6932	1.345e-06
LTL-Stroke	ENSG00000149187	CELF1	11	47477489	47584792	106	19	2312500	5.1993	1.0003e-07
LTL-Stroke	ENSG00000123444	KBTBD4	11	47583749	47610567	27	8	2312500	4.6741	1.476e-06
LTL-Stroke	ENSG00000188076	SCGB1C1	11	178101	204575	31	10	2312500	4.5514	2.664e-06
LTL-Stroke	ENSG00000111275	ALDH2	12	112194691	112257789	54	7	2312500	6.3433	1.1247e-10
LTL-Stroke	ENSG00000135486	HNRNPA1	12	54664480	54690871	23	6	2312500	5.4026	3.2834e-08
LTL-Stroke	ENSG00000123405	NFE2	12	54675891	54728869	39	10	2312500	5.1972	1.0115e-07
LTL-Stroke	ENSG00000179295	PTPN11	12	112846536	112957717	86	15	2312500	5.7515	4.4227e-09
LTL-Stroke	ENSG00000089009	RPL6	12	112832994	112866647	33	7	2312500	4.6732	1.4828e-06
LTL-Stroke	ENSG00000204842	ATXN2	12	111880018	112047480	114	8	2312500	6.6852	1.1527e-11
LTL-Stroke	ENSG00000089234	BRAP	12	112069950	112133790	42	6	2312500	6.6696	1.2823e-11
LTL-Stroke	ENSG00000089022	MAPKAPK5	12	112270032	112341228	125	4	2312500	5.4865	2.0502e-08
LTL-Stroke	ENSG00000111252	SH2B3	12	111833720	111899427	47	5	2312500	6.5442	2.99e-11
LTL-Stroke	ENSG00000051825	MPHOSPH9	12	123630943	123727785	225	10	2312500	4.9337	4.0335e-07
LTL-Stroke	ENSG00000135148	TRAFD1	12	112553349	112601408	36	6	2312500	5.1346	1.4134e-07
LTL-Stroke	ENSG00000089248	ERP29	12	112441152	112471024	44	5	2312500	4.6462	1.6901e-06
LTL-Stroke	ENSG00000111249	CUX2	12	111461828	111798358	382	31	2312500	5.6106	1.0079e-08
LTL-Stroke	ENSG00000094916	CBX5	12	54614730	54683915	57	10	2312500	4.6297	1.831e-06
LTL-Stroke	ENSG00000090975	PITPNM2	12	123458027	123645376	186	19	2312500	4.7309	1.1177e-06
LTL-Stroke	ENSG00000111300	NAA25	12	112454493	112556826	90	12	2312500	5.6699	7.1451e-09
LTL-Stroke	ENSG00000111271	ACAD10	12	112113857	112204911	67	6	2312500	6.322	1.2909e-10
LTL-Stroke	ENSG00000198270	TMEM116	12	112359086	112461023	149	7	2312500	5.5022	1.875e-08
LTL-Stroke	ENSG00000130921	MTRFR	12	123707844	123752651	127	10	2312500	4.5973	2.1403e-06
LTL-Stroke	ENSG00000173064	HECTD4	12	112587992	112830113	222	17	2312500	5.2873	6.2055e-08
LTL-Stroke	ENSG00000120696	KBTBD7	13	41755711	41778702	22	6	2312500	4.7312	1.1158e-06
LTL-Stroke	ENSG00000125952	MAX	14	65462819	65579413	260	23	2312500	4.82	7.1769e-07
LTL-Stroke	ENSG00000100796	PPP4R3A	14	91913955	91986898	156	12	2312500	4.8005	7.9139e-07
LTL-Stroke	ENSG00000187105	HEATR4	14	73935189	74035651	157	30	2312500	4.5641	2.5087e-06
LTL-Stroke	ENSG00000138592	USP8	15	50706579	50803280	265	16	2312500	4.6325	1.8061e-06
LTL-Stroke	ENSG00000137802	MAPKBP1	15	42056632	42130053	114	15	2312500	5.6558	7.7583e-09
LTL-Stroke	ENSG00000213918	DNASE1	16	3651772	3722689	162	12	2312500	5.1402	1.3721e-07
LTL-Stroke	ENSG00000168807	SNTB2	16	69211050	69352955	250	21	2312500	4.9408	3.8907e-07
LTL-Stroke	ENSG00000132612	VPS4A	16	69335242	69368951	65	9	2312500	5.4218	2.9504e-08
LTL-Stroke	ENSG00000132603	NIP7	16	69363415	69387014	40	8	2312500	5.4287	2.8383e-08
LTL-Stroke	ENSG00000172530	BANP	16	87974231	88120924	571	21	2312500	4.74	1.0686e-06
LTL-Stroke	ENSG00000258429	PDF	16	69352524	69374498	45	7	2312500	5.0202	2.5811e-07
LTL-Stroke	ENSG00000213380	COG8	16	69352524	69383526	63	9	2312500	5.1963	1.0166e-07
LTL-Stroke	ENSG00000188827	SLX4	16	3621182	3671585	133	6	2312500	4.6937	1.3413e-06
LTL-Stroke	ENSG00000141076	UTP4	16	69156499	69212937	82	15	2312500	4.6014	2.0986e-06
LTL-Stroke	ENSG00000157315	TMED6	16	69367149	69395712	43	10	2312500	5.6719	7.0611e-09
LTL-Stroke	ENSG00000167984	NLRC3	16	3579033	3637392	131	9	2312500	4.9495	3.7198e-07
LTL-Stroke	ENSG00000108375	RNF43	17	56421037	56504931	132	18	2312500	4.6165	1.9514e-06
LTL-Stroke	ENSG00000179029	TMEM107	17	8066296	8089723	43	9	2312500	4.7732	9.0663e-07
LTL-Stroke	ENSG00000141985	SH3GL1	19	4350364	4410565	138	19	2312500	4.554	2.6314e-06
LTL-Stroke	ENSG00000130589	HELZ2	20	62179439	62215592	82	19	2312500	4.8938	4.9447e-07
LTL-Stroke	ENSG00000130584	ZBTB46	20	62365021	62473731	195	20	2312500	4.9455	3.7972e-07

### Sheet: Supplementary Table 13
Supplementary Table 13. Gene-based analysis for all genes that were nominally significant for single trait GWAS results of leukocyte telomere length and six cardiovascular diseases
Note: results of MAGMA gene-based analysis for single trait GWAS results of leukocyte telomere length and six cardiovascular diseases. Cells marked light blue represent P-values that are nominally significant (i.e., P is lower than 0.05 / nGenes = 0.05 / 17,636 = 2.84e-06). Tests are two sided.
P < 2.84e-06	Nominally significant (i.e., P is lower than 0.05 / nGenes = 0.05 / 17,636 = 2.84e-06)
Trait	GENE	SYMBOL	CHR	START	STOP	NSNPS	NPARAM	N	ZSTAT	P
LTL	ENSG00000090861	AARS1	16	70276198	70333452	29	12	1004040	8.9306	2.1189e-19
LTL	ENSG00000075239	ACAT1	11	107982258	108028895	79	12	1004040	12.014	1.4995e-33
LTL	ENSG00000170634	ACYP2	2	54332410	54542437	589	34	1004040	13.384	3.7385e-41
LTL	ENSG00000121281	ADCY7	16	50268830	50362046	176	31	1004040	4.8297	6.8373e-07
LTL	ENSG00000143799	PARP1	1	226538392	226605801	190	13	1004040	9.4312	2.0273e-21
LTL	ENSG00000111275	ALDH2	12	112194691	112257789	54	7	1004040	6.0248	8.4639e-10
LTL	ENSG00000145020	AMT	3	49444211	49470111	37	6	1004040	5.1983	1.0058e-07
LTL	ENSG00000164062	APEH	3	49701427	49730936	28	4	1004040	4.7768	8.9037e-07
LTL	ENSG00000118137	APOA1	11	116696467	116718338	79	16	1004040	4.6615	1.5699e-06
LTL	ENSG00000130208	APOC1	19	45407577	45432606	51	14	1004040	5.4674	2.2832e-08
LTL	ENSG00000130203	APOE	19	45399039	45422650	53	13	1004040	4.7515	1.0096e-06
LTL	ENSG00000067560	RHOA	3	49386569	49459526	110	10	1004040	5.0817	1.8702e-07
LTL	ENSG00000100299	ARSA	22	51051182	51076601	102	21	1004040	4.6836	1.4093e-06
LTL	ENSG00000138363	ATIC	2	216166679	216224496	165	16	1004040	5.0462	2.2537e-07
LTL	ENSG00000149311	ATM	11	108083559	108249829	197	11	1004040	14.186	5.5893e-46
LTL	ENSG00000177556	ATOX1	5	151112383	151148210	64	7	1004040	4.8124	7.4549e-07
LTL	ENSG00000196296	ATP2A1	16	28879192	28925830	45	5	1004040	5.5049	1.8469e-08
LTL	ENSG00000012048	BRCA1	17	41186312	41287500	176	5	1004040	6.7306	8.4484e-12
LTL	ENSG00000145386	CCNA2	4	122727599	122755153	58	9	1004040	5.7376	4.8027e-09
LTL	ENSG00000158825	CDA	1	20905444	20955401	211	23	1004040	5.7125	5.5681e-09
LTL	ENSG00000250506	CDK3	17	73986235	74012080	61	12	1004040	4.9506	3.7002e-07
LTL	ENSG00000111276	CDKN1B	12	12860302	12885305	46	9	1004040	5.1511	1.2951e-07
LTL	ENSG00000170004	CHD3	17	7778096	7826075	80	16	1004040	7.6972	6.9519e-15
LTL	ENSG00000100288	CHKB	22	51007387	51031428	109	16	1004040	6.2305	2.3241e-10
LTL	ENSG00000011021	CLCN6	1	11856153	11913201	260	14	1004040	4.9528	3.6569e-07
LTL	ENSG00000188603	CLN3	16	28478600	28515897	45	6	1004040	5.3046	5.6449e-08
LTL	ENSG00000023839	ABCC2	10	101532457	101621662	173	17	1004040	5.3565	4.2431e-08
LTL	ENSG00000173846	PLK3	1	45255638	45281667	36	5	1004040	4.7003	1.299e-06
LTL	ENSG00000065618	COL17A1	10	105781046	105855638	116	20	1004040	6.2048	2.7379e-10
LTL	ENSG00000111775	COX6A1	12	120865893	120888545	56	12	1004040	6.8494	3.7092e-12
LTL	ENSG00000014919	COX15	10	101445886	101502423	80	8	1004040	6.5623	2.6495e-11
LTL	ENSG00000205560	CPT1B	22	50997290	51027096	142	22	1004040	6.4991	4.0393e-11
LTL	ENSG00000108242	CYP2C18	10	96433251	96505947	153	16	1004040	6.0525	7.1324e-10
LTL	ENSG00000173402	DAG1	3	49496136	49583051	121	12	1004040	5.1811	1.1027e-07
LTL	ENSG00000110367	DDX6	11	118608472	118671972	123	12	1004040	4.7531	1.0018e-06
LTL	ENSG00000137090	DMRT1	9	831690	979090	666	63	1004040	5.2317	8.4e-08
LTL	ENSG00000213918	DNASE1	16	3651772	3722689	162	12	1004040	7.3931	7.1711e-14
LTL	ENSG00000007968	E2F2	1	23822920	23867712	85	15	1004040	4.7927	8.2261e-07
LTL	ENSG00000025708	TYMP	22	50954181	50978514	77	16	1004040	10.048	4.7065e-24
LTL	ENSG00000104823	ECH1	19	39296062	39332497	87	14	1004040	4.9109	4.532e-07
LTL	ENSG00000101210	EEF1A2	20	62109365	62140668	119	17	1004040	6.578	2.3836e-11
LTL	ENSG00000107105	ELAVL2	9	23680097	23836342	388	45	1004040	4.6822	1.4192e-06
LTL	ENSG00000085276	MECOM	3	168791287	169391563	1553	115	1004040	12.114	4.4408e-34
LTL	ENSG00000167880	EVPL	17	73992926	74033533	85	17	1004040	6.1361	4.2296e-10
LTL	ENSG00000107831	FGF8	10	103519887	103550126	22	7	1004040	5.3724	3.8845e-08
LTL	ENSG00000151702	FLI1	11	128546430	128693162	423	60	1004040	5.4109	3.1362e-08
LTL	ENSG00000115414	FN1	2	216215177	216310890	269	23	1004040	5.5009	1.8893e-08
LTL	ENSG00000257365	FNTB	14	65443507	65539370	192	29	1004040	6.3615	9.9921e-11
LTL	ENSG00000141013	GAS8	16	90076056	90121379	172	23	1004040	4.5727	2.4079e-06
LTL	ENSG00000179348	GATA2	3	128188265	128222030	99	22	1004040	7.3791	7.9691e-14
LTL	ENSG00000057608	GDI2	10	5797186	5865512	152	19	1004040	8.3254	4.2021e-17
LTL	ENSG00000118702	GHRH	20	35869489	35897534	64	14	1004040	7.0287	1.0424e-12
LTL	ENSG00000090863	GLG1	16	74471325	74651042	467	26	1004040	6.5321	3.2429e-11
LTL	ENSG00000145888	GLRA1	5	151192074	151314397	226	13	1004040	4.8733	5.4872e-07
LTL	ENSG00000114349	GNAT1	3	50219043	50245129	35	6	1004040	5.9088	1.7226e-09
LTL	ENSG00000125522	NPBWR2	20	62727183	62748184	43	8	1004040	4.981	3.1627e-07
LTL	ENSG00000170775	GPR37	7	124375655	124416079	85	16	1004040	14.928	1.076e-50
LTL	ENSG00000233276	GPX1	3	49384609	49405791	25	5	1004040	5.0624	2.0701e-07
LTL	ENSG00000176153	GPX2	14	65395870	65419623	78	11	1004040	5.361	4.1379e-08
LTL	ENSG00000103342	GSPT1	16	11951985	12020519	135	15	1004040	4.6764	1.46e-06
LTL	ENSG00000103044	HAS3	16	69129467	69162622	45	12	1004040	6.0738	6.244e-10
LTL	ENSG00000244734	HBB	11	5236696	5258301	58	12	1004040	14.059	3.398e-45
LTL	ENSG00000223609	HBD	11	5244059	5265858	66	12	1004040	9.8047	5.3742e-23
LTL	ENSG00000119969	HELLS	10	96295535	96372628	141	11	1004040	5.384	3.6419e-08
LTL	ENSG00000152804	HHEX	10	94439681	94465408	45	9	1004040	4.6286	1.8412e-06
LTL	ENSG00000204859	ZBTB48	1	6630051	6659340	48	15	1004040	4.6083	2.0298e-06
LTL	ENSG00000135486	HNRNPA1	12	54664480	54690871	23	6	1004040	6.7969	5.3465e-12
LTL	ENSG00000160310	PRMT2	21	48045507	48095155	140	18	1004040	4.5435	2.7662e-06
LTL	ENSG00000068079	IFI35	17	41148742	41176476	39	5	1004040	6.3194	1.3129e-10
LTL	ENSG00000136381	IREB2	15	78720518	78803798	156	14	1004040	4.6231	1.89e-06
LTL	ENSG00000128604	IRF5	7	128567976	128600089	89	15	1004040	10.044	4.8842e-24
LTL	ENSG00000137825	ITPKA	15	41776056	41805757	58	12	1004040	6.1086	5.0257e-10
LTL	ENSG00000186432	KPNA4	3	160202783	160293376	139	16	1004040	7.4835	3.6181e-14
LTL	ENSG00000062524	LTK	15	41785840	41816085	65	13	1004040	6.7844	5.8268e-12
LTL	ENSG00000188554	NBR1	17	41312498	41373707	91	4	1004040	6.6986	1.0525e-11
LTL	ENSG00000078018	MAP2	2	210278733	210608842	706	29	1004040	4.7821	8.6721e-07
LTL	ENSG00000125952	MAX	14	65462819	65579413	260	23	1004040	7.916	1.2267e-15
LTL	ENSG00000104738	MCM4	8	48862763	48900720	14	4	1004040	4.8806	5.2888e-07
LTL	ENSG00000049130	KITLG	12	88876570	88984250	183	9	1004040	5.1803	1.1078e-07
LTL	ENSG00000173531	MST1	3	49711380	49736196	22	5	1004040	5.9169	1.6402e-09
LTL	ENSG00000164078	MST1R	3	49914435	49951311	36	6	1004040	7.0025	1.2575e-12
LTL	ENSG00000100714	MTHFD1	14	64844754	64936725	228	32	1004040	4.9857	3.0877e-07
LTL	ENSG00000177000	MTHFR	1	11835787	11876160	204	14	1004040	5.2999	5.7921e-08
LTL	ENSG00000134571	MYBPC3	11	47342957	47384253	93	17	1004040	4.9547	3.622e-07
LTL	ENSG00000196132	MYT1	20	62785827	62883606	211	39	1004040	4.5735	2.398e-06
LTL	ENSG00000115053	NCL	2	232309459	232339208	86	13	1004040	5.0918	1.7736e-07
LTL	ENSG00000213619	NDUFS3	11	47590562	47616115	22	7	1004040	5.0331	2.4135e-07
LTL	ENSG00000072736	NFATC3	16	68108654	68273162	209	11	1004040	4.594	2.1742e-06
LTL	ENSG00000123405	NFE2	12	54675891	54728869	39	10	1004040	5.8755	2.1078e-09
LTL	ENSG00000077150	NFKB2	10	104143867	104172286	43	13	1004040	4.6023	2.089e-06
LTL	ENSG00000066136	NFYC	1	41147242	41247275	227	19	1004040	5.8741	2.1254e-09
LTL	ENSG00000149308	NPAT	11	108018117	108103365	101	11	1004040	15.442	4.276e-54
LTL	ENSG00000164128	NPY1R	4	164235116	164275984	105	20	1004040	6.8299	4.2502e-12
LTL	ENSG00000164129	NPY5R	4	164255062	164283540	93	13	1004040	4.7568	9.8345e-07
LTL	ENSG00000125510	OPRL1	20	62701451	62741996	41	8	1004040	5.0024	2.8305e-07
LTL	ENSG00000140694	PARN	16	14519557	14734128	289	18	1004040	5.1032	1.67e-07
LTL	ENSG00000071994	PDCD2	6	170874660	170903780	61	7	1004040	4.9996	2.8725e-07
LTL	ENSG00000132386	SERPINF1	17	1655259	1690859	114	14	1004040	8.3813	2.6173e-17
LTL	ENSG00000198300	PEG3	19	57275730	57362121	116	17	1004040	6.4839	4.4677e-11
LTL	ENSG00000179094	PER1	17	8033788	8069723	90	13	1004040	7.6367	1.1145e-14
LTL	ENSG00000178921	PFAS	17	8142596	8183809	105	18	1004040	7.6823	7.8131e-15
LTL	ENSG00000051382	PIK3CB	3	138361540	138563780	228	8	1004040	6.4853	4.4263e-11
LTL	ENSG00000170890	PLA2G1B	12	120749914	120775592	51	8	1004040	4.5733	2.4001e-06
LTL	ENSG00000140464	PML	15	74277014	74350160	168	19	1004040	4.5566	2.5995e-06
LTL	ENSG00000123737	EXOSC9	4	122712445	122748176	72	11	1004040	5.7965	3.3847e-09
LTL	ENSG00000213639	PPP1CB	2	28964614	29035806	133	13	1004040	6.7068	9.9474e-12
LTL	ENSG00000010438	PRSS3	9	33740464	33809229	171	23	1004040	6.3325	1.2059e-10
LTL	ENSG00000059915	PSD	10	104152374	104189691	46	13	1004040	5.0166	2.6302e-07
LTL	ENSG00000080815	PSEN1	14	73593143	73700399	198	22	1004040	7.1183	5.463e-13
LTL	ENSG00000008018	PSMB1	6	170834204	170872417	97	9	1004040	4.7412	1.0621e-06
LTL	ENSG00000159377	PSMB4	1	151362041	151384412	23	4	1004040	6.5671	2.5657e-11
LTL	ENSG00000100804	PSMB5	14	23475752	23514429	66	16	1004040	5.3136	5.3746e-08
LTL	ENSG00000165916	PSMC3	11	47430320	47458024	69	8	1004040	5.038	2.3517e-07
LTL	ENSG00000103035	PSMD7	16	74320673	74350186	47	15	1004040	6.2685	1.8224e-10
LTL	ENSG00000185627	PSMD13	11	226808	262984	176	18	1004040	6.5398	3.0792e-11
LTL	ENSG00000179295	PTPN11	12	112846536	112957717	86	15	1004040	5.3601	4.1589e-08
LTL	ENSG00000149177	PTPRJ	11	47992101	48202394	342	21	1004040	5.0076	2.7557e-07
LTL	ENSG00000165917	RAPSN	11	47449308	47480730	73	8	1004040	4.9905	3.0114e-07
LTL	ENSG00000080839	RBL1	20	35614752	35734403	128	18	1004040	14.548	2.9919e-48
LTL	ENSG00000132383	RPA1	17	1723273	1812848	233	24	1004040	8.2036	1.1661e-16
LTL	ENSG00000131469	RPL27	17	41140446	41164976	36	5	1004040	5.6602	7.5617e-09
LTL	ENSG00000182899	RPL35A	3	197667023	197692722	56	8	1004040	4.9225	4.2718e-07
LTL	ENSG00000163902	RPN1	3	128328813	128379719	157	16	1004040	7.1694	3.7657e-13
LTL	ENSG00000118705	RPN2	20	35797454	35880026	236	16	1004040	9.5977	4.0866e-22
LTL	ENSG00000142937	RPS8	1	45231213	45254427	33	6	1004040	5.6712	7.0881e-09
LTL	ENSG00000130779	CLIP1	12	122745981	122917179	258	18	1004040	6.0329	8.0509e-10
LTL	ENSG00000204842	ATXN2	12	111880018	112047480	114	8	1004040	6.128	4.4484e-10
LTL	ENSG00000001617	SEMA3F	3	50182562	50236508	79	10	1004040	6.327	1.25e-10
LTL	ENSG00000163069	SGCB	4	52875752	52914485	23	3	1004040	4.7274	1.1372e-06
LTL	ENSG00000141985	SH3GL1	19	4350364	4410565	138	19	1004040	5.0154	2.6456e-07
LTL	ENSG00000196470	SIAH1	16	48384442	48429229	47	6	1004040	6.4925	4.2212e-11
LTL	ENSG00000157350	ST3GAL2	16	70403338	70482991	66	19	1004040	10.172	1.3289e-24
LTL	ENSG00000142319	SLC6A3	5	1382905	1455543	204	34	1004040	7.1652	3.8842e-13
LTL	ENSG00000168807	SNTB2	16	69211050	69352955	250	21	1004040	6.9584	1.7212e-12
LTL	ENSG00000066336	SPI1	11	47366409	47410127	101	13	1004040	4.8741	5.4659e-07
LTL	ENSG00000125508	SRMS	20	62162163	62188857	59	11	1004040	6.3327	1.2044e-10
LTL	ENSG00000197165	SULT1A2	16	28593264	28621058	79	7	1004040	5.0042	2.8054e-07
LTL	ENSG00000196502	SULT1A1	16	28606908	28644907	75	8	1004040	5.3036	5.676e-08
LTL	ENSG00000220205	VAMP2	17	8052465	8076293	42	7	1004040	7.7393	4.9999e-15
LTL	ENSG00000112592	TBP	6	170853384	170891958	96	9	1004040	4.8576	5.942e-07
LTL	ENSG00000145022	TCTA	3	49439639	49463909	35	6	1004040	4.8676	5.6486e-07
LTL	ENSG00000147601	TERF1	8	73911097	73969987	97	9	1004040	11.652	1.115e-31
LTL	ENSG00000132604	TERF2	16	69379464	69429891	63	12	1004040	9.9079	1.9237e-23
LTL	ENSG00000164362	TERT	5	1243282	1305178	133	39	1004040	25.834	1.8377e-147
LTL	ENSG00000092295	TGM1	14	24708159	24743115	66	17	1004040	4.8052	7.7299e-07
LTL	ENSG00000151090	THRB	3	24148644	24546772	1044	111	1004040	4.7225	1.1647e-06
LTL	ENSG00000167900	TK1	17	76160160	76193285	137	22	1004040	8.6498	2.5803e-18
LTL	ENSG00000008952	SEC62	3	169674580	169726161	96	9	1004040	6.8642	3.3431e-12
LTL	ENSG00000101150	TPD52L2	20	62486581	62532898	85	11	1004040	7.4794	3.733e-14
LTL	ENSG00000138741	TRPC3	4	122790183	122882909	134	19	1004040	6.9355	2.0237e-12
LTL	ENSG00000178952	TUFM	16	28843732	28867729	32	2	1004040	4.9062	4.6418e-07
LTL	ENSG00000176890	TYMS	18	647590	683499	122	11	1004040	8.1802	1.417e-16
LTL	ENSG00000092445	TYRO3	15	41841220	41881536	83	13	1004040	6.9046	2.5167e-12
LTL	ENSG00000182179	UBA7	3	49832638	49861391	27	6	1004040	6.0861	5.7836e-10
LTL	ENSG00000131508	UBE2D2	5	138930751	139018019	130	11	1004040	6.1408	4.1062e-10
LTL	ENSG00000169139	UBE2V2	8	48910966	48987268	38	10	1004040	6.0355	7.9244e-10
LTL	ENSG00000166483	WEE1	11	9585197	9625016	85	15	1004040	6.6124	1.8907e-11
LTL	ENSG00000100219	XBP1	22	29180548	29206560	50	9	1004040	5.0768	1.9192e-07
LTL	ENSG00000176105	YES1	18	711592	822327	307	20	1004040	6.3465	1.1014e-10
LTL	ENSG00000089775	ZBTB25	14	64906285	64980656	161	13	1004040	5.5472	1.4516e-08
LTL	ENSG00000160321	ZNF208	19	22138897	22203745	159	9	1004040	7.3904	7.3173e-14
LTL	ENSG00000130856	ZNF236	18	74525149	74692688	392	22	1004040	5.5151	1.7427e-08
LTL	ENSG00000188372	ZP3	7	76016841	76081388	174	19	1004040	4.9624	3.4808e-07
LTL	ENSG00000187555	USP7	16	8975951	9067341	214	20	1004040	4.9485	3.7402e-07
LTL	ENSG00000166266	CUL5	11	107869408	107988495	222	21	1004040	9.1573	2.6599e-20
LTL	ENSG00000111328	CDK2AP1	12	123735517	123766863	91	11	1004040	6.9965	1.3126e-12
LTL	ENSG00000205683	DPF3	14	73075561	73370824	820	71	1004040	9.1455	2.9687e-20
LTL	ENSG00000100721	TCL1A	14	96166304	96190533	55	7	1004040	6.5264	3.3678e-11
LTL	ENSG00000108830	RND2	17	41167258	41194058	29	3	1004040	6.5856	2.2649e-11
LTL	ENSG00000089234	BRAP	12	112069950	112133790	42	6	1004040	6.2219	2.4557e-10
LTL	ENSG00000069764	PLA2G10	16	14756405	14798526	24	6	1004040	4.8945	4.9275e-07
LTL	ENSG00000171794	UTF1	10	135033778	135055062	75	15	1004040	5.5205	1.6898e-08
LTL	ENSG00000089022	MAPKAPK5	12	112270032	112341228	125	4	1004040	5.2139	9.2448e-08
LTL	ENSG00000133961	NUMB	14	73731858	73935288	372	23	1004040	6.3631	9.8832e-11
LTL	ENSG00000088986	DYNLL1	12	120897660	120946298	137	16	1004040	6.3077	1.4159e-10
LTL	ENSG00000111786	SRSF9	12	120889471	120917558	65	12	1004040	6.6525	1.4407e-11
LTL	ENSG00000090621	PABPC4	1	40016485	40052522	78	12	1004040	4.6736	1.4799e-06
LTL	ENSG00000243509	TNFRSF6B	20	62318004	62340051	38	6	1004040	15.693	8.4009e-56
LTL	ENSG00000158815	FGF17	8	21890264	21916320	66	19	1004040	6.6478	1.4875e-11
LTL	ENSG00000125977	EIF2S2	20	32666115	32710085	45	5	1004040	4.6193	1.9248e-06
LTL	ENSG00000164061	BSN	3	49581922	49718982	159	14	1004040	5.3978	3.3722e-08
LTL	ENSG00000134046	MBD2	18	51667971	51761158	145	17	1004040	5.1833	1.0898e-07
LTL	ENSG00000106299	WASL	7	123311981	123399125	174	13	1004040	5.3874	3.5744e-08
LTL	ENSG00000147443	DOK2	8	21756384	21781290	61	14	1004040	8.2229	9.9314e-17
LTL	ENSG00000138592	USP8	15	50706579	50803280	265	16	1004040	5.8302	2.7683e-09
LTL	ENSG00000168679	SLC16A4	1	110895473	110943704	92	14	1004040	6.9806	1.4701e-12
LTL	ENSG00000108639	SYNGR2	17	76154632	76179009	94	18	1004040	7.4374	5.1335e-14
LTL	ENSG00000178999	AURKB	17	8098049	8123944	62	12	1004040	9.1263	3.5453e-20
LTL	ENSG00000166197	NOLC1	10	103901933	103933627	40	10	1004040	4.6117	1.9967e-06
LTL	ENSG00000176903	PNMA1	14	74168486	74191128	41	11	1004040	5.7047	5.8283e-09
LTL	ENSG00000125207	PIWIL1	12	130812433	130866877	186	29	1004040	5.4833	2.0876e-08
LTL	ENSG00000148834	GSTO1	10	106003952	106037222	58	11	1004040	6.7451	7.6465e-12
LTL	ENSG00000179841	AKAP5	14	64922217	64951221	57	7	1004040	5.1235	1.4999e-07
LTL	ENSG00000241468	ATP5MF	7	99045784	99073824	48	6	1004040	4.7404	1.0665e-06
LTL	ENSG00000131778	CHD1L	1	146704291	146777447	283	16	1004040	5.381	3.7032e-08
LTL	ENSG00000213231	TCL1B	14	96142754	96168980	88	24	1004040	5.1457	1.3326e-07
LTL	ENSG00000107957	SH3PXD2A	10	105343784	105625195	650	64	1004040	16.287	6.1124e-60
LTL	ENSG00000184445	KNTC1	12	123001796	123120947	167	16	1004040	5.7981	3.3525e-09
LTL	ENSG00000065613	SLK	10	105716943	105798991	214	16	1004040	5.2792	6.4875e-08
LTL	ENSG00000103335	PIEZO1	16	88771746	88861372	398	45	1004040	4.7698	9.2185e-07
LTL	ENSG00000015479	MATR3	5	138599441	138677366	58	8	1004040	5.1798	1.1105e-07
LTL	ENSG00000176095	IP6K1	3	49751728	49833973	109	11	1004040	6.6648	1.3253e-11
LTL	ENSG00000198089	SFI1	22	31882125	32024537	406	21	1004040	4.6561	1.6114e-06
LTL	ENSG00000092203	TOX4	14	21935335	21977319	99	10	1004040	5.3415	4.6081e-08
LTL	ENSG00000022840	RNF10	12	120962132	121025397	183	19	1004040	6.5093	3.7739e-11
LTL	ENSG00000284194	SCO2	22	50951997	50974868	68	16	1004040	10.385	1.4458e-25
LTL	ENSG00000111252	SH2B3	12	111833720	111899427	47	5	1004040	6.0384	7.7832e-10
LTL	ENSG00000167670	CHAF1A	19	4392660	4453394	165	17	1004040	4.7558	9.8823e-07
LTL	ENSG00000100281	HMGXB4	22	35643445	35701800	128	5	1004040	4.943	3.8456e-07
LTL	ENSG00000100284	TOM1	22	35685268	35753987	160	17	1004040	5.1222	1.5098e-07
LTL	ENSG00000113810	SMC4	3	160107078	160162755	89	13	1004040	7.3803	7.8951e-14
LTL	ENSG00000126602	TRAP1	16	3698038	3777598	189	31	1004040	6.9217	2.2318e-12
LTL	ENSG00000101246	ARFRP1	20	62319995	62349365	56	7	1004040	15.063	1.409e-51
LTL	ENSG00000145907	G3BP1	5	151141476	151194915	106	11	1004040	4.8651	5.7207e-07
LTL	ENSG00000004534	RBM6	3	49967474	50124685	239	15	1004040	6.5152	3.6293e-11
LTL	ENSG00000003756	RBM5	3	50116341	50166397	62	8	1004040	6.6372	1.5984e-11
LTL	ENSG00000051825	MPHOSPH9	12	123630943	123727785	225	10	1004040	7.3745	8.2492e-14
LTL	ENSG00000135698	MPHOSPH6	16	82171767	82213829	288	10	1004040	12.324	3.3533e-35
LTL	ENSG00000125944	HNRNPR	1	23625953	23681143	44	7	1004040	5.3687	3.9647e-08
LTL	ENSG00000183763	TRAIP	3	49856028	49903992	56	8	1004040	6.9227	2.2149e-12
LTL	ENSG00000107833	NPM3	10	103531082	103553170	14	6	1004040	5.5686	1.2842e-08
LTL	ENSG00000158806	NPM2	8	21871621	21904408	80	18	1004040	7.2412	2.2234e-13
LTL	ENSG00000130204	TOMM40	19	45384477	45416946	83	16	1004040	4.8912	5.0111e-07
LTL	ENSG00000083535	PIBF1	13	73346202	73600592	576	25	1004040	4.7898	8.3472e-07
LTL	ENSG00000108828	VAT1	17	41156622	41184459	39	6	1004040	7.2011	2.986e-13
LTL	ENSG00000134248	LAMTOR5	1	110933875	110960546	57	8	1004040	6.2732	1.7688e-10
LTL	ENSG00000101000	PROCR	20	33749740	33813771	120	11	1004040	4.6805	1.4312e-06
LTL	ENSG00000123933	MXD4	4	2239160	2273739	80	11	1004040	7.2526	2.0435e-13
LTL	ENSG00000116679	IVNS1ABP	1	185255520	185296461	40	8	1004040	5.0458	2.2583e-07
LTL	ENSG00000149187	CELF1	11	47477489	47584792	106	19	1004040	5.3718	3.8973e-08
LTL	ENSG00000102974	CTCF	16	67586310	67683088	98	15	1004040	5.6002	1.0705e-08
LTL	ENSG00000134262	AP4B1	1	114427370	114457741	47	9	1004040	7.8369	2.3089e-15
LTL	ENSG00000113504	SLC12A7	5	1040489	1122172	232	35	1004040	5.3707	3.9221e-08
LTL	ENSG00000198408	OGA	10	103534200	103588930	65	12	1004040	4.8175	7.2671e-07
LTL	ENSG00000102908	NFAT5	16	69589869	69748569	281	15	1004040	5.021	2.5701e-07
LTL	ENSG00000066923	STAG3	7	99765186	99822010	112	9	1004040	6.0065	9.481e-10
LTL	ENSG00000116793	PHTF1	1	114229824	114312165	116	14	1004040	4.8647	5.7329e-07
LTL	ENSG00000160917	CPSF4	7	99026563	99064996	70	8	1004040	4.8185	7.2318e-07
LTL	ENSG00000135148	TRAFD1	12	112553349	112601408	36	6	1004040	5.0567	2.1328e-07
LTL	ENSG00000090060	PAPOLA	14	96958713	97043453	136	14	1004040	4.6002	2.11e-06
LTL	ENSG00000119737	GPR75	2	54070050	54097170	64	14	1004040	5.1642	1.2074e-07
LTL	ENSG00000089248	ERP29	12	112441152	112471024	44	5	1004040	4.5395	2.819e-06
LTL	ENSG00000119673	ACOT2	14	74024324	74052362	97	20	1004040	5.0115	2.7007e-07
LTL	ENSG00000188338	SLC38A3	3	50232692	50268406	39	10	1004040	5.8956	1.867e-09
LTL	ENSG00000140284	SLC27A2	15	50464393	50538589	278	24	1004040	5.3047	5.6419e-08
LTL	ENSG00000142945	KIF2C	1	45195396	45243439	88	10	1004040	4.7478	1.0282e-06
LTL	ENSG00000198373	WWP2	16	69786187	69985644	422	23	1004040	6.186	3.0862e-10
LTL	ENSG00000101191	DIDO1	20	61499090	61579304	226	30	1004040	4.7274	1.1373e-06
LTL	ENSG00000126856	PRDM7	16	90112974	90153708	106	14	1004040	6.2978	1.5091e-10
LTL	ENSG00000120688	WBP4	13	41624973	41668142	35	12	1004040	5.7586	4.2402e-09
LTL	ENSG00000101751	POLI	18	51785849	51847583	177	12	1004040	7.6701	8.5952e-15
LTL	ENSG00000157349	DDX19B	16	70313670	70377735	33	12	1004040	7.8488	2.1004e-15
LTL	ENSG00000168488	ATXN2L	16	28824369	28858558	56	4	1004040	5.0968	1.7268e-07
LTL	ENSG00000158186	MRAS	3	138056490	138134377	159	12	1004040	4.7425	1.0553e-06
LTL	ENSG00000126804	ZBTB1	14	64961292	65010408	117	11	1004040	5.3717	3.8994e-08
LTL	ENSG00000083520	DIS3	13	73319540	73366344	94	17	1004040	5.284	6.318e-08
LTL	ENSG00000198844	ARHGEF15	17	8203556	8235834	98	19	1004040	6.8745	3.1114e-12
LTL	ENSG00000125970	RALY	20	32571458	32680991	121	12	1004040	4.8824	5.2405e-07
LTL	ENSG00000146707	POMZP3	7	76229303	76266620	15	3	1004040	4.5794	2.3317e-06
LTL	ENSG00000137802	MAPKBP1	15	42056632	42130053	126	14	1004040	9.0758	5.6427e-20
LTL	ENSG00000130227	XPO7	8	21767180	21874096	202	14	1004040	8.9153	2.4316e-19
LTL	ENSG00000103351	CLUAP1	16	3540945	3599048	134	19	1004040	7.3112	1.3241e-13
LTL	ENSG00000133789	SWAP70	11	9675624	9784508	289	13	1004040	4.6195	1.9236e-06
LTL	ENSG00000148840	PPRC1	10	103882787	103920090	50	9	1004040	4.7358	1.091e-06
LTL	ENSG00000110723	EXPH5	11	108366158	108474492	238	30	1004040	7.2664	1.8461e-13
LTL	ENSG00000143442	POGZ	1	151365200	151455753	103	6	1004040	6.4439	5.8215e-11
LTL	ENSG00000132510	KDM6B	17	7727521	7768118	63	14	1004040	13.411	2.5982e-41
LTL	ENSG00000109184	DCUN1D4	4	52690010	52793003	61	2	1004040	4.6072	2.041e-06
LTL	ENSG00000163811	WDR43	2	29107533	29181080	221	14	1004040	4.589	2.2271e-06
LTL	ENSG00000068878	PSME4	2	54081204	54207977	326	21	1004040	5.4354	2.733e-08
LTL	ENSG00000052749	RRP12	10	99106458	99171127	211	9	1004040	4.5623	2.5292e-06
LTL	ENSG00000108239	TBC1D12	10	96151956	96306089	214	17	1004040	5.8574	2.3511e-09
LTL	ENSG00000174197	MGA	15	41903432	42072141	281	17	1004040	6.9286	2.1248e-12
LTL	ENSG00000111249	CUX2	12	111461828	111798358	382	31	1004040	4.8903	5.0347e-07
LTL	ENSG00000101596	SMCHD1	18	2645886	2815015	557	22	1004040	4.5688	2.4527e-06
LTL	ENSG00000089163	SIRT4	12	120720002	120761045	87	13	1004040	4.5672	2.4718e-06
LTL	ENSG00000142082	SIRT3	11	205030	246362	184	15	1004040	6.7718	6.3606e-12
LTL	ENSG00000189091	SF3B3	16	70547691	70621571	85	7	1004040	6.3252	1.2643e-10
LTL	ENSG00000150967	ABCB9	12	123395498	123461056	56	13	1004040	5.8175	2.9866e-09
LTL	ENSG00000094916	CBX5	12	54614730	54683915	57	10	1004040	6.9959	1.3176e-12
LTL	ENSG00000164808	SPIDR	8	48163489	48658563	298	22	1004040	6.9794	1.4818e-12
LTL	ENSG00000064419	TNPO3	7	128584234	128705227	259	19	1004040	9.1741	2.2766e-20
LTL	ENSG00000008735	MAPK8IP2	22	51029131	51059979	116	19	1004040	5.3202	5.1836e-08
LTL	ENSG00000269699	ZIM2	19	57275915	57362097	116	17	1004040	6.4839	4.4677e-11
LTL	ENSG00000038358	EDC4	16	67896926	67928417	33	7	1004040	4.6551	1.6193e-06
LTL	ENSG00000103066	PLA2G15	16	68269240	68304965	68	9	1004040	4.5911	2.2043e-06
LTL	ENSG00000241878	PISD	22	32004477	32068550	194	18	1004040	5.2858	6.2574e-08
LTL	ENSG00000101161	PRPF6	20	62602417	62674453	99	8	1004040	4.8271	6.9284e-07
LTL	ENSG00000197275	RAD54B	8	95374188	95497343	361	16	1004040	6.1866	3.0742e-10
LTL	ENSG00000103051	COG4	16	70504472	70567457	69	9	1004040	6.7987	5.2799e-12
LTL	ENSG00000114098	ARMC8	3	137896115	138027231	100	22	1004040	4.7189	1.1858e-06
LTL	ENSG00000198876	DCAF12	9	34076381	34136771	171	17	1004040	5.9466	1.3688e-09
LTL	ENSG00000128513	POT1	7	124452440	124580037	358	8	1004040	13.586	2.4209e-42
LTL	ENSG00000101347	SAMHD1	20	35509285	35590246	143	19	1004040	15.569	5.8982e-55
LTL	ENSG00000164944	VIRMA	8	95490005	95575746	313	18	1004040	5.7378	4.795e-09
LTL	ENSG00000178188	SH2B1	16	28862939	28895534	45	3	1004040	5.0114	2.7022e-07
LTL	ENSG00000103932	RPAP1	15	41799374	41846464	120	13	1004040	6.6973	1.0617e-11
LTL	ENSG00000106246	PTCD1	7	99004362	99055811	94	12	1004040	4.5628	2.5233e-06
LTL	ENSG00000152217	SETBP1	18	42248849	42658475	682	83	1004040	4.7113	1.2306e-06
LTL	ENSG00000119599	DCAF4	14	73383040	73438825	187	25	1004040	11.795	2.0822e-32
LTL	ENSG00000128408	RIBC2	22	45799572	45838302	115	9	1004040	5.2242	8.7451e-08
LTL	ENSG00000171490	RSL1D1	16	11918053	11955442	87	10	1004040	4.9163	4.4097e-07
LTL	ENSG00000134242	PTPN22	1	114346433	114424375	119	15	1004040	8.6978	1.6925e-18
LTL	ENSG00000101216	GMEB2	20	62208955	62268381	173	17	1004040	12.929	1.5539e-38
LTL	ENSG00000173890	GPR160	3	169745735	169813184	133	10	1004040	6.9864	1.4101e-12
LTL	ENSG00000079101	CLUL1	18	586998	660298	209	45	1004040	7.2858	1.5993e-13
LTL	ENSG00000077935	SMC1B	22	45729944	45819500	227	12	1004040	5.7901	3.5174e-09
LTL	ENSG00000132612	VPS4A	16	69335242	69368951	65	9	1004040	7.4811	3.6856e-14
LTL	ENSG00000068912	ERLEC1	2	54004068	54055956	107	15	1004040	4.6009	2.1038e-06
LTL	ENSG00000151650	VENTX	10	135041408	135065433	88	17	1004040	5.56	1.3485e-08
LTL	ENSG00000108961	RANGRF	17	8181745	8203409	67	13	1004040	7.2615	1.9139e-13
LTL	ENSG00000025770	NCAPH2	22	50936645	50973209	114	20	1004040	8.2047	1.1554e-16
LTL	ENSG00000173540	GMPPB	3	49748909	49771407	27	6	1004040	6.4972	4.0903e-11
LTL	ENSG00000121716	PILRB	7	99945626	99975454	39	4	1004040	5.8882	1.9524e-09
LTL	ENSG00000085514	PILRA	7	99961068	100007722	54	6	1004040	6.1738	3.3329e-10
LTL	ENSG00000120049	KCNIP2	10	103575731	103613769	49	11	1004040	4.8803	5.2954e-07
LTL	ENSG00000103966	EHD4	15	42181638	42274755	263	29	1004040	4.7275	1.1363e-06
LTL	ENSG00000197457	STMN3	20	62261058	62294963	84	15	1004040	19.063	2.5693e-81
LTL	ENSG00000111906	HDDC2	6	125586496	125633287	154	11	1004040	4.8058	7.7055e-07
LTL	ENSG00000119929	CUTC	10	101481958	101525894	53	12	1004040	6.7268	8.6747e-12
LTL	ENSG00000115239	ASB3	2	53887117	54024146	402	29	1004040	5.722	5.2638e-09
LTL	ENSG00000120727	PAIP2	5	138667519	138715409	40	9	1004040	5.3212	5.1532e-08
LTL	ENSG00000165006	UBAP1	9	34169003	34262521	164	15	1004040	4.867	5.666e-07
LTL	ENSG00000177951	BET1L	11	192924	217422	74	14	1004040	8.1802	1.4168e-16
LTL	ENSG00000103429	BFAR	16	14716668	14773093	48	13	1004040	5.3252	5.0434e-08
LTL	ENSG00000182196	ARL6IP4	12	123454607	123477460	18	5	1004040	7.4554	4.4793e-14
LTL	ENSG00000137877	SPTBN5	15	42130344	42196275	209	30	1004040	6.6553	1.4137e-11
LTL	ENSG00000167272	POP5	12	121006848	121029201	61	10	1004040	6.5629	2.638e-11
LTL	ENSG00000132603	NIP7	16	69363415	69387014	41	8	1004040	7.962	8.4628e-16
LTL	ENSG00000068745	IP6K2	3	48715436	48764711	64	6	1004040	4.5559	2.6085e-06
LTL	ENSG00000170855	TRIAP1	12	120871764	120894215	54	12	1004040	6.8077	4.9569e-12
LTL	ENSG00000171604	CXXC5	5	139018301	139073467	76	10	1004040	5.4286	2.8398e-08
LTL	ENSG00000258366	RTEL1	20	62279163	62337606	154	15	1004040	18.886	7.408e-80
LTL	ENSG00000165861	ZFYVE1	14	73426152	73503920	290	19	1004040	10.675	6.6976e-27
LTL	ENSG00000203883	SOX18	20	62669079	62690979	32	6	1004040	5.528	1.6199e-08
LTL	ENSG00000081019	RSBN1	1	114294454	114365070	88	14	1004040	7.2709	1.785e-13
LTL	ENSG00000196544	BORCS6	17	8081651	8103564	45	10	1004040	8.4084	2.0789e-17
LTL	ENSG00000116668	SWT1	1	185116155	185270913	155	13	1004040	5.7217	5.2729e-09
LTL	ENSG00000104413	ESRP1	8	95643364	95729694	262	18	1004040	5.3727	3.8786e-08
LTL	ENSG00000146918	NCAPG2	7	158414002	158507520	236	15	1004040	5.2803	6.4488e-08
LTL	ENSG00000108021	TASOR2	10	5716801	5817742	226	26	1004040	8.5115	8.585e-18
LTL	ENSG00000167264	DUS2	16	68046847	68123226	93	9	1004040	4.5905	2.211e-06
LTL	ENSG00000168802	CHTF8	16	69141912	69176493	46	13	1004040	6.9921	1.3537e-12
LTL	ENSG00000203896	LIME1	20	62357480	62380460	47	7	1004040	13.32	8.8659e-41
LTL	ENSG00000107341	UBE2R2	9	33807162	33930401	277	17	1004040	6.8236	4.4392e-12
LTL	ENSG00000109180	OCIAD1	4	48822599	48873834	54	9	1004040	6.5646	2.6081e-11
LTL	ENSG00000198276	UCKL1	20	62561182	62597800	51	11	1004040	7.034	1.0036e-12
LTL	ENSG00000172530	BANP	16	87974231	88120924	593	21	1004040	9.0417	7.7113e-20
LTL	ENSG00000171103	TRMT61B	2	29062687	29103175	66	9	1004040	6.7658	6.6265e-12
LTL	ENSG00000100376	FAM118A	22	45695081	45747836	147	13	1004040	4.9349	4.0088e-07
LTL	ENSG00000145416	MARCHF1	4	164435450	165315093	2481	114	1004040	4.5693	2.4473e-06
LTL	ENSG00000155393	HEATR3	16	50089881	50149392	176	13	1004040	6.697	1.0639e-11
LTL	ENSG00000078487	ZCWPW1	7	99988449	100037037	55	6	1004040	5.9462	1.3722e-09
LTL	ENSG00000090857	PDPR	16	70137529	70206437	19	4	1004040	7.6369	1.1129e-14
LTL	ENSG00000168411	RFWD3	16	74645297	74710779	217	20	1004040	10.867	8.239e-28
LTL	ENSG00000158234	FAIM	3	138317542	138362218	56	7	1004040	6.8544	3.5807e-12
LTL	ENSG00000141425	RPRD1A	18	33559787	33657538	166	15	1004040	4.8923	4.9834e-07
LTL	ENSG00000139697	SBNO1	12	123763656	123859756	278	12	1004040	5.4661	2.3e-08
LTL	ENSG00000138686	BBS7	4	122735484	122801652	102	14	1004040	6.2993	1.495e-10
LTL	ENSG00000146826	TRAPPC14	7	99742043	99766338	28	6	1004040	5.1258	1.481e-07
LTL	ENSG00000168872	DDX19A	16	70370764	70417286	45	14	1004040	9.9964	7.9041e-24
LTL	ENSG00000138587	MNS1	15	56710929	56767335	119	16	1004040	5.7202	5.3195e-09
LTL	ENSG00000132199	ENOSF1	18	660324	722662	256	15	1004040	7.5568	2.0662e-14
LTL	ENSG00000091527	CDV3	3	133282434	133319118	94	14	1004040	4.9729	3.2983e-07
LTL	ENSG00000100253	MIOX	22	50915213	50938750	59	23	1004040	6.7513	7.3284e-12
LTL	ENSG00000033030	ZCCHC8	12	122946146	122995543	74	8	1004040	6.9691	1.595e-12
LTL	ENSG00000100796	PPP4R3A	14	91913955	91986898	156	12	1004040	8.1157	2.4155e-16
LTL	ENSG00000123444	KBTBD4	11	47583749	47610567	27	8	1004040	4.9944	2.9507e-07
LTL	ENSG00000167721	TSR1	17	2215972	2250678	48	10	1004040	5.1193	1.5332e-07
LTL	ENSG00000101199	ARFGAP1	20	61894137	61931145	93	9	1004040	4.9304	4.1023e-07
LTL	ENSG00000137073	UBAP2	9	33911691	34058947	367	18	1004040	6.5853	2.2701e-11
LTL	ENSG00000085274	MYNN	3	169480619	169517504	52	5	1004040	13.152	8.2794e-40
LTL	ENSG00000184730	APOBR	16	28495970	28520291	36	7	1004040	5.2124	9.3211e-08
LTL	ENSG00000196335	STK31	7	23739786	23882132	418	27	1004040	7.0794	7.2381e-13
LTL	ENSG00000146834	MEPCE	7	100016321	100041749	32	4	1004040	5.8469	2.5045e-09
LTL	ENSG00000165819	METTL3	14	21956282	21989517	91	14	1004040	6.1224	4.6102e-10
LTL	ENSG00000109667	SLC2A9	4	9817848	10051872	1015	25	1004040	5.8158	3.0177e-09
LTL	ENSG00000125520	SLC2A4RG	20	62361211	62385403	55	9	1004040	13.773	1.844e-43
LTL	ENSG00000116774	OLFML3	1	114512030	114534875	62	12	1004040	7.5219	2.7e-14
LTL	ENSG00000198018	ENTPD7	10	101409263	101481002	111	9	1004040	6.431	6.3397e-11
LTL	ENSG00000138468	SENP7	3	101033049	101242085	503	11	1004040	5.4856	2.0604e-08
LTL	ENSG00000131845	ZNF304	19	57852645	57881266	89	18	1004040	4.5555	2.6129e-06
LTL	ENSG00000101079	NDRG3	20	35270169	35384541	96	32	1004040	6.8603	3.4357e-12
LTL	ENSG00000196700	ZNF512B	20	62578057	62611223	52	9	1004040	6.4974	4.0854e-11
LTL	ENSG00000132405	TBC1D14	4	6901171	7044845	466	29	1004040	6.6058	1.9765e-11
LTL	ENSG00000068885	IFT80	3	159964774	160128028	187	22	1004040	7.614	1.329e-14
LTL	ENSG00000090975	PITPNM2	12	123458027	123645376	186	19	1004040	7.8144	2.7613e-15
LTL	ENSG00000013293	SLC7A14	3	170167342	170313863	303	32	1004040	6.0418	7.6224e-10
LTL	ENSG00000148143	ZNF462	9	109612469	109785525	249	42	1004040	4.8675	5.6499e-07
LTL	ENSG00000119707	RBM25	14	73515221	73598749	155	23	1004040	10.375	1.6124e-25
LTL	ENSG00000179148	ALOXE3	17	7989218	8032365	124	31	1004040	6.0638	6.6455e-10
LTL	ENSG00000177963	RIC8A	11	197499	225113	107	17	1004040	7.7799	3.6301e-15
LTL	ENSG00000164068	RNF123	3	49716950	49768962	63	10	1004040	6.796	5.38e-12
LTL	ENSG00000115970	THADA	2	43447975	43833185	860	25	1004040	5.0692	1.9973e-07
LTL	ENSG00000147596	PRDM14	8	70953886	70993562	105	18	1004040	4.7656	9.413e-07
LTL	ENSG00000258429	PDF	16	69352524	69374498	45	7	1004040	7.3865	7.5373e-14
LTL	ENSG00000121274	TENT4B	16	50176829	50279221	182	19	1004040	6.9251	2.1786e-12
LTL	ENSG00000162775	RBM15	1	110871945	110899303	49	8	1004040	6.8637	3.355e-12
LTL	ENSG00000118655	DCLRE1B	1	114437915	114466708	47	14	1004040	11.311	5.7879e-30
LTL	ENSG00000181827	RFX7	15	56369479	56545728	433	18	1004040	4.865	5.7223e-07
LTL	ENSG00000204316	MRPL38	17	73884724	73911181	50	9	1004040	4.683	1.4136e-06
LTL	ENSG00000111011	RSRC2	12	122979190	123021560	58	8	1004040	6.5956	2.1174e-11
LTL	ENSG00000107874	CUEDC2	10	104173002	104202423	40	11	1004040	4.6936	1.3424e-06
LTL	ENSG00000164076	CAMKV	3	49885414	49917655	41	7	1004040	7.1955	3.1116e-13
LTL	ENSG00000125531	FNDC11	20	62174373	62198061	54	18	1004040	13.104	1.5588e-39
LTL	ENSG00000213413	PVRIG	7	99806147	99829113	63	7	1004040	5.8866	1.9715e-09
LTL	ENSG00000127804	METTL16	17	2309343	2425200	208	34	1004040	4.9683	3.3771e-07
LTL	ENSG00000103089	FA2H	16	74736853	74818729	272	35	1004040	5.912	1.6899e-09
LTL	ENSG00000214367	HAUS3	4	2220096	2253860	84	8	1004040	6.8156	4.6939e-12
LTL	ENSG00000039523	RIPOR1	16	67552717	67590691	46	11	1004040	5.3189	5.2185e-08
LTL	ENSG00000120029	ARMH3	10	103595356	103825932	279	25	1004040	5.8732	2.1367e-09
LTL	ENSG00000108406	DHX40	17	57632886	57695713	37	5	1004040	5.0931	1.7614e-07
LTL	ENSG00000111325	OGFOD2	12	123449354	123474588	21	6	1004040	7.5108	2.9373e-14
LTL	ENSG00000163029	SMC6	2	17835079	17945096	177	18	1004040	6.9478	1.855e-12
LTL	ENSG00000197093	GAL3ST4	7	99746865	99776373	30	5	1004040	5.5877	1.1505e-08
LTL	ENSG00000170468	RIOX1	14	73947644	73970105	47	10	1004040	5.1314	1.4383e-07
LTL	ENSG00000196372	ASB13	10	5670820	5718558	219	35	1004040	5.0514	2.1926e-07
LTL	ENSG00000114248	LRRC31	3	169547029	169597723	118	14	1004040	17.066	1.3334e-65
LTL	ENSG00000166189	HPS6	10	103815124	103837795	26	10	1004040	5.8337	2.711e-09
LTL	ENSG00000133962	CATSPERB	14	92036728	92208413	547	48	1004040	6.3026	1.4635e-10
LTL	ENSG00000177548	RABEP2	16	28905742	28947339	35	6	1004040	5.2352	8.2396e-08
LTL	ENSG00000153395	LPCAT1	5	1451542	1535644	267	36	1004040	6.8077	4.9575e-12
LTL	ENSG00000104043	ATP8B4	15	50140435	50421419	711	55	1004040	12.641	6.264e-37
LTL	ENSG00000149636	DSN1	20	35370194	35412578	31	16	1004040	6.7257	8.7395e-12
LTL	ENSG00000107960	STN1	10	105627316	105688045	137	16	1004040	17.365	7.6567e-68
LTL	ENSG00000173889	PHC3	3	169795368	169909537	143	13	1004040	6.6369	1.6012e-11
LTL	ENSG00000111300	NAA25	12	112454493	112556826	90	12	1004040	5.3702	3.9329e-08
LTL	ENSG00000179674	ARL14	3	160384948	160406236	60	8	1004040	5.4766	2.1676e-08
LTL	ENSG00000109182	CWH43	4	48978264	49074096	125	8	1004040	5.1487	1.3118e-07
LTL	ENSG00000142102	PGGHG	11	278480	307511	88	22	1004040	5.075	1.9372e-07
LTL	ENSG00000178971	CTC1	17	8118139	8161413	102	17	1004040	9.5042	1.0083e-21
LTL	ENSG00000109519	GRPEL1	4	7051780	7079800	103	13	1004040	5.3064	5.5897e-08
LTL	ENSG00000120616	EPC1	10	32546644	32677726	300	19	1004040	5.2266	8.6332e-08
LTL	ENSG00000114107	CEP70	3	138203186	138323187	187	13	1004040	6.5352	3.1753e-11
LTL	ENSG00000101152	DNAJC5	20	62516455	62577384	137	16	1004040	6.6717	1.264e-11
LTL	ENSG00000111271	ACAD10	12	112113857	112204911	67	6	1004040	5.9188	1.6215e-09
LTL	ENSG00000266967	AARSD1	17	41092543	41126515	23	3	1004040	6.3578	1.0231e-10
LTL	ENSG00000243566	UPK3B	7	76129650	76167200	40	4	1004040	5.0099	2.7233e-07
LTL	ENSG00000103018	CYB5B	16	69448498	69510167	174	19	1004040	4.6378	1.7603e-06
LTL	ENSG00000125945	ZNF436	1	23675941	23706357	60	7	1004040	5.1731	1.151e-07
LTL	ENSG00000049656	CLPTM1L	5	1307869	1355180	113	13	1004040	6.7878	5.6934e-12
LTL	ENSG00000141098	GFOD2	16	67698436	67763273	62	9	1004040	4.6955	1.3295e-06
LTL	ENSG00000166925	TSC22D4	7	100054142	100086902	37	5	1004040	5.9955	1.014e-09
LTL	ENSG00000155287	SLC25A28	10	101360275	101429039	156	11	1004040	6.66	1.3687e-11
LTL	ENSG00000119661	DNAL1	14	74101578	74180431	190	16	1004040	5.3169	5.2765e-08
LTL	ENSG00000102910	LONP2	16	48268211	48397888	155	10	1004040	5.8878	1.9567e-09
LTL	ENSG00000158220	ESYT3	3	138143415	138207910	115	19	1004040	6.4325	6.2759e-11
LTL	ENSG00000120696	KBTBD7	13	41755711	41778702	22	6	1004040	7.9684	8.0358e-16
LTL	ENSG00000160908	ZNF394	7	99074142	99107925	39	10	1004040	4.6282	1.8445e-06
LTL	ENSG00000101082	SLA2	20	35230922	35284619	48	19	1004040	5.8894	1.9374e-09
LTL	ENSG00000114473	IQCG	3	197605946	197696982	202	17	1004040	5.1451	1.3372e-07
LTL	ENSG00000110871	COQ5	12	120931082	120976964	130	16	1004040	6.1081	5.0407e-10
LTL	ENSG00000145029	NICN1	3	49449766	49476777	46	8	1004040	5.5471	1.4526e-08
LTL	ENSG00000179029	TMEM107	17	8066296	8089723	43	9	1004040	8.2222	9.9933e-17
LTL	ENSG00000164077	MON1A	3	49936302	49977445	48	7	1004040	7.1803	3.4786e-13
LTL	ENSG00000183011	NAA38	17	7750003	7798608	83	14	1004040	12.485	4.4862e-36
LTL	ENSG00000213380	COG8	16	69352524	69383526	64	9	1004040	7.6153	1.3158e-14
LTL	ENSG00000143125	PROK1	1	110983788	111009976	77	18	1004040	4.9538	3.6384e-07
LTL	ENSG00000198945	L3MBTL3	6	130329728	130472594	344	31	1004040	4.917	4.393e-07
LTL	ENSG00000188827	SLX4	16	3621182	3671585	133	6	1004040	7.2124	2.749e-13
LTL	ENSG00000184378	ACTRT3	3	169474709	169497683	28	4	1004040	13.957	1.4275e-44
LTL	ENSG00000178184	PARD6G	18	77905115	78015397	169	16	1004040	4.5549	2.6206e-06
LTL	ENSG00000197114	ZGPAT	20	62328727	62377494	91	7	1004040	12.526	2.6916e-36
LTL	ENSG00000179111	HES7	17	8013908	8037410	71	17	1004040	6.9659	1.6313e-12
LTL	ENSG00000141076	UTP4	16	69156499	69212937	82	15	1004040	7.005	1.2352e-12
LTL	ENSG00000129472	RAB2B	14	21917179	21955132	84	11	1004040	6.1017	5.2482e-10
LTL	ENSG00000188878	FBF1	17	73895925	73947119	82	12	1004040	4.5852	2.268e-06
LTL	ENSG00000130589	HELZ2	20	62179439	62215592	100	21	1004040	15.606	3.3133e-55
LTL	ENSG00000148841	ITPRIP	10	106059454	106108251	95	12	1004040	5.8049	3.2208e-09
LTL	ENSG00000185621	LMLN	3	197677071	197780591	197	15	1004040	5.0831	1.8561e-07
LTL	ENSG00000165572	KBTBD6	13	41691709	41716936	24	4	1004040	7.4663	4.1239e-14
LTL	ENSG00000198270	TMEM116	12	112359086	112461023	149	7	1004040	5.3336	4.8154e-08
LTL	ENSG00000100767	PAPLN	14	73694205	73751348	134	27	1004040	7.7701	3.9198e-15
LTL	ENSG00000134668	SPOCD1	1	32246023	32291630	79	15	1004040	7.6067	1.4056e-14
LTL	ENSG00000165915	SLC39A13	11	47418683	47448051	61	8	1004040	5.1297	1.4507e-07
LTL	ENSG00000100258	LMF2	22	50931376	50956148	87	16	1004040	6.1417	4.0822e-10
LTL	ENSG00000130921	MTRFR	12	123707844	123752651	127	10	1004040	7.4251	5.6352e-14
LTL	ENSG00000258289	CHURC1	14	65371079	65420635	181	13	1004040	4.8238	7.0413e-07
LTL	ENSG00000156030	MIDEAS	14	74171825	74266988	209	38	1004040	4.6654	1.5403e-06
LTL	ENSG00000167874	TMEM88	17	7748181	7769417	32	8	1004040	11.8	1.9507e-32
LTL	ENSG00000145414	NAF1	4	164037860	164098073	100	16	1004040	15.706	6.8596e-56
LTL	ENSG00000173011	TADA2B	4	7035156	7069679	102	15	1004040	6.9505	1.8206e-12
LTL	ENSG00000137574	TGS1	8	56675791	56748007	176	12	1004040	8.0279	4.9582e-16
LTL	ENSG00000184988	TMEM106A	17	41353865	41382061	36	3	1004040	6.7058	1.0014e-11
LTL	ENSG00000130487	KLHDC7B	22	50976462	50999452	126	12	1004040	5.0757	1.9308e-07
LTL	ENSG00000177947	CIMAP1A	11	186761	210273	50	12	1004040	8.8828	3.26e-19
LTL	ENSG00000197134	ZNF257	19	22225126	22284276	249	11	1004040	9.5837	4.6799e-22
LTL	ENSG00000091073	DTX2	7	76080972	76145312	50	5	1004040	5.1902	1.0503e-07
LTL	ENSG00000186532	SMYD4	17	1672829	1743175	238	22	1004040	9.3507	4.355e-21
LTL	ENSG00000172247	C1QTNF4	11	47601216	47625961	31	8	1004040	4.6029	2.0832e-06
LTL	ENSG00000110243	APOA5	11	116650086	116673136	59	14	1004040	4.9721	3.3122e-07
LTL	ENSG00000223496	EXOSC6	16	70274134	70295833	10	6	1004040	7.1046	6.034e-13
LTL	ENSG00000065621	GSTO2	10	106018174	106069176	75	11	1004040	5.8618	2.2894e-09
LTL	ENSG00000175619	OR4B1	11	48228362	48249291	68	9	1004040	4.5704	2.4334e-06
LTL	ENSG00000177465	ACOT4	14	74048410	74072470	95	17	1004040	5.5318	1.5845e-08
LTL	ENSG00000188038	NRN1L	16	67908781	67930271	21	6	1004040	4.7411	1.063e-06
LTL	ENSG00000182224	CYB5D1	17	7751064	7775691	38	8	1004040	12.346	2.5644e-35
LTL	ENSG00000183077	AFMID	17	76173398	76213782	185	38	1004040	9.2269	1.393e-20
LTL	ENSG00000215568	GAB4	22	17432826	17499112	235	26	1004040	7.3437	1.0386e-13
LTL	ENSG00000177994	C2orf73	2	54548006	54598714	119	16	1004040	6.562	2.6539e-11
LTL	ENSG00000145247	OCIAD2	4	48877405	48918815	67	10	1004040	5.475	2.1871e-08
LTL	ENSG00000164112	SMIM43	4	122670085	122696516	102	11	1004040	5.4739	2.2008e-08
LTL	ENSG00000146700	SSC4D	7	76008646	76049012	140	15	1004040	4.6159	1.9566e-06
LTL	ENSG00000167904	TMEM68	8	56641317	56695955	135	12	1004040	7.9443	9.7617e-16
LTL	ENSG00000130584	ZBTB46	20	62365021	62473731	356	20	1004040	14.822	5.2577e-50
LTL	ENSG00000101353	MROH8	20	35719629	35817974	205	19	1004040	9.5917	4.3322e-22
LTL	ENSG00000130590	SAMD10	20	62595466	62621182	43	7	1004040	5.8217	2.9128e-09
LTL	ENSG00000183260	ABHD16B	20	62482566	62504341	42	7	1004040	9.6646	2.131e-22
LTL	ENSG00000149639	SOGA1	20	35395845	35502087	129	24	1004040	4.6352	1.7826e-06
LTL	ENSG00000101342	TLDC2	20	35494570	35532632	76	18	1004040	14.205	4.2842e-46
LTL	ENSG00000178202	POGLUT3	11	108332832	108379169	73	12	1004040	15.434	4.8591e-54
LTL	ENSG00000165807	PPP1R36	14	65006620	65066099	144	17	1004040	5.6447	8.2747e-09
LTL	ENSG00000159753	CARMIL2	16	67669030	67701472	33	7	1004040	4.7237	1.1577e-06
LTL	ENSG00000157368	IL34	16	70603798	70704585	230	22	1004040	5.6611	7.52e-09
LTL	ENSG00000157315	TMED6	16	69367149	69395712	44	10	1004040	8.6716	2.13e-18
LTL	ENSG00000183914	DNAH2	17	7610631	7747058	265	30	1004040	6.1629	3.5704e-10
LTL	ENSG00000198863	RUNDC1	17	41122527	41155713	31	5	1004040	6.3243	1.2722e-10
LTL	ENSG00000188076	SCGB1C1	11	178101	204575	32	10	1004040	8.922	2.2907e-19
LTL	ENSG00000174448	STARD6	18	51841062	51890943	139	10	1004040	6.2565	1.9691e-10
LTL	ENSG00000197360	ZNF98	19	22563899	22615148	114	5	1004040	7.6071	1.4014e-14
LTL	ENSG00000222009	BTBD19	1	45263373	45289801	40	5	1004040	4.7253	1.149e-06
LTL	ENSG00000159873	CCDC117	22	29158662	29195283	86	13	1004040	4.8371	6.586e-07
LTL	ENSG00000171757	LRRC34	3	169501216	169540574	76	9	1004040	13.5	7.8652e-42
LTL	ENSG00000164764	SBSPON	8	73966778	74015507	113	16	1004040	9.4189	2.279e-21
LTL	ENSG00000119919	NKX2-3	10	101282690	101306281	83	8	1004040	9.7468	9.5182e-23
LTL	ENSG00000120051	CFAP58	10	106089377	106224848	207	31	1004040	6.7797	6.0202e-12
LTL	ENSG00000166323	C11orf65	11	108169012	108348258	261	12	1004040	14.396	2.7255e-47
LTL	ENSG00000166845	C18orf54	18	51874284	51918404	157	10	1004040	5.7215	5.2788e-09
LTL	ENSG00000196109	ZNF676	19	22351903	22389753	86	4	1004040	9.3439	4.6433e-21
LTL	ENSG00000183114	FAM43B	1	20868932	20891513	86	17	1004040	4.8568	5.9641e-07
LTL	ENSG00000164329	TENT2	5	78898243	78992471	212	12	1004040	6.9021	2.5625e-12
LTL	ENSG00000174885	NLRP6	11	268570	295388	68	19	1004040	5.6942	6.1969e-09
LTL	ENSG00000150977	RILPL2	12	123889936	123931264	74	14	1004040	7.5652	1.9363e-14
LTL	ENSG00000157353	FCSK	16	70478498	70524177	35	12	1004040	8.1337	2.0819e-16
LTL	ENSG00000168404	MLKL	16	74695753	74744789	162	29	1004040	11.63	1.4513e-31
LTL	ENSG00000167984	NLRC3	16	3579033	3637392	131	9	1004040	7.3916	7.2538e-14
LTL	ENSG00000171695	LKAAEAR1	20	62704729	62725712	10	3	1004040	5.2345	8.2733e-08
LTL	ENSG00000198369	SPRED2	2	65524580	65669733	385	26	1004040	4.9324	4.0616e-07
LTL	ENSG00000145248	SLC10A4	4	48475360	48501541	65	9	1004040	5.9216	1.5942e-09
LTL	ENSG00000163349	HIPK1	1	114461819	114530491	119	20	1004040	8.576	4.9097e-18
LTL	ENSG00000160813	PPP1R35	7	100022900	100044468	28	4	1004040	5.9752	1.1487e-09
LTL	ENSG00000213420	GPC2	7	99757229	99784990	40	8	1004040	6.8399	3.9628e-12
LTL	ENSG00000166924	NYAP1	7	100071550	100102425	44	4	1004040	5.6427	8.3688e-09
LTL	ENSG00000163806	SPDYA	2	29023462	29083476	76	9	1004040	6.626	1.7244e-11
LTL	ENSG00000178591	DEFB125	20	58351	87296	35	15	1004040	5.5135	1.7585e-08
LTL	ENSG00000197272	IL27	16	28500683	28528155	43	7	1004040	5.0874	1.815e-07
LTL	ENSG00000183530	PRR14L	22	32067333	32156120	193	18	1004040	5.1094	1.6155e-07
LTL	ENSG00000205423	CNEP1R1	16	50049121	50080999	71	8	1004040	5.985	1.0823e-09
LTL	ENSG00000173013	CCDC96	4	7032576	7054728	62	11	1004040	7.2569	1.9802e-13
LTL	ENSG00000081026	MAGI3	1	113923087	114238545	511	27	1004040	7.1434	4.5531e-13
LTL	ENSG00000142959	BEST4	1	45237831	45263648	35	6	1004040	5.2842	6.3139e-08
LTL	ENSG00000176742	OR51V1	11	5210965	5231930	127	15	1004040	13.883	4.0193e-44
LTL	ENSG00000182053	TRIM49B	11	49043152	49069529	52	5	1004040	4.7985	7.9916e-07
LTL	ENSG00000173064	HECTD4	12	112587992	112830113	222	17	1004040	5.0128	2.6821e-07
LTL	ENSG00000257218	GATC	12	120874241	120911556	94	15	1004040	6.7279	8.6087e-12
LTL	ENSG00000166450	PRTG	15	55893738	56045847	340	24	1004040	5.2504	7.5888e-08
LTL	ENSG00000178690	DYNAP	18	52248390	52276724	61	9	1004040	4.9733	3.2905e-07
LTL	ENSG00000152433	ZNF547	19	57864891	57900927	82	16	1004040	4.6971	1.3194e-06
LTL	ENSG00000215910	C1orf167	1	11813827	11859642	186	15	1004040	4.994	2.9569e-07
LTL	ENSG00000144406	UNC80	2	210626717	210874024	437	26	1004040	8.4999	9.4856e-18
LTL	ENSG00000075539	FRYL	4	48489380	48792329	340	19	1004040	6.7732	6.2963e-12
LTL	ENSG00000198556	ZNF789	7	99060476	99095408	44	8	1004040	4.9477	3.755e-07
LTL	ENSG00000213186	TRIM59	3	160143291	160177626	61	11	1004040	7.3765	8.127e-14
LTL	ENSG00000182223	ZAR1	4	48482269	48506406	42	7	1004040	6.4489	5.6349e-11
LTL	ENSG00000198520	ARMH1	1	45130370	45201263	96	21	1004040	4.7607	9.647e-07
LTL	ENSG00000188993	LRRC66	4	52849806	52896477	38	3	1004040	4.8347	6.6661e-07
LTL	ENSG00000185818	NAT8L	4	2051239	2080816	28	4	1004040	5.0463	2.2521e-07
LTL	ENSG00000174358	SLC6A19	5	1191710	1235232	176	36	1004040	9.8398	3.7932e-23
LTL	ENSG00000188732	FAM221A	7	23709231	23752269	128	19	1004040	6.6758	1.2294e-11
LTL	ENSG00000159289	GOLGA6A	15	74352198	74384891	6	3	1004040	6.0909	5.6139e-10
LTL	ENSG00000188396	DYNLT4	1	45261580	45283378	29	4	1004040	4.6832	1.412e-06
LTL	ENSG00000188306	LRRIQ4	3	169520658	169565561	98	13	1004040	16.34	2.5815e-60
LTL	ENSG00000187033	SAMD7	3	169619360	169666963	132	15	1004040	9.7963	5.8367e-23
LTL	ENSG00000181322	NME9	3	137970279	138059018	74	17	1004040	5.7452	4.5911e-09
LTL	ENSG00000157322	CLEC18A	16	69974608	70008250	12	4	1004040	7.4205	5.8333e-14
LTL	ENSG00000178295	GEN1	2	17925152	17976632	111	15	1004040	5.79	3.5199e-09
LTL	ENSG00000164363	SLC6A18	5	1215470	1256304	141	22	1004040	10.567	2.1194e-26
LTL	ENSG00000130997	POLN	4	2063645	2253848	406	12	1004040	7.4339	5.2717e-14
LTL	ENSG00000170236	USP50	15	50782759	50848902	191	18	1004040	4.7344	1.0986e-06
LTL	ENSG00000151575	TEX9	15	56526207	56749032	555	21	1004040	5.8925	1.9025e-09
LTL	ENSG00000139998	RAB15	14	65402532	65449016	115	16	1004040	6.6463	1.5023e-11
LTL	ENSG00000176020	AMIGO3	3	49744267	49767238	32	5	1004040	6.4555	5.3922e-11
LTL	ENSG00000206013	IFITM5	11	288200	309526	74	18	1004040	4.5702	2.4357e-06
LTL	ENSG00000183955	KMT5A	12	123858704	123903900	96	13	1004040	7.186	3.3362e-13
LTL	ENSG00000159761	C16orf86	16	67690662	67712661	19	4	1004040	4.6839	1.4072e-06
LTL	ENSG00000178021	TSPYL6	2	54470315	54493409	77	8	1004040	10.624	1.1483e-26
LTL	ENSG00000187492	CDHR4	3	49818165	49847254	40	9	1004040	6.6607	1.363e-11
LTL	ENSG00000185614	INKA1	3	49830687	49852463	23	6	1004040	6.0462	7.414e-10
LTL	ENSG00000188186	LAMTOR4	7	99736530	99761833	31	5	1004040	5.1189	1.5365e-07
LTL	ENSG00000125434	SLC25A35	17	8181082	8208709	91	15	1004040	6.9867	1.4071e-12
LTL	ENSG00000187105	HEATR4	14	73935189	74035651	157	30	1004040	6.1478	3.9294e-10
LTL	ENSG00000196666	FAM180B	11	47598230	47620746	25	9	1004040	5.1655	1.1987e-07
LTL	ENSG00000180044	C3orf80	3	159933423	159956000	40	9	1004040	5.2425	7.9206e-08
LTL	ENSG00000185955	SPACDR	7	100044238	100072063	23	4	1004040	6.1357	4.2381e-10
LTL	ENSG00000015133	CCDC88C	14	91727667	91894188	427	60	1004040	6.9596	1.7063e-12
LTL	ENSG00000188761	BCL2L15	1	114409436	114440230	51	11	1004040	8.8187	5.7891e-19
LTL	ENSG00000177989	CIMAP1B	22	50958836	50981008	70	14	1004040	9.743	9.8858e-23
LTL	ENSG00000214300	SPDYE3	7	99895325	99929819	14	4	1004040	6.0955	5.4559e-10
LTL	ENSG00000170807	LMOD2	7	123285861	123314147	44	7	1004040	5.5441	1.4772e-08
LTL	ENSG00000143942	CHAC2	2	53984929	54012320	81	15	1004040	4.5396	2.818e-06
LTL	ENSG00000205669	ACOT6	14	74073548	74096592	69	11	1004040	5.8483	2.4835e-09
LTL	ENSG00000217442	SYCE3	22	50979541	51011328	173	19	1004040	5.2749	6.6418e-08
LTL	ENSG00000214891	TRIM64C	11	49065266	49090664	75	10	1004040	4.9494	3.7229e-07
LTL	ENSG00000198156	NPIPB6	16	28343833	28384592	3	1	1004040	4.9258	4.2013e-07
LTL	ENSG00000243789	JMJD7	15	42110283	42139785	83	11	1004040	8.3048	5.0003e-17
LTL	ENSG00000243708	PLA2G4B	15	42121011	42150346	108	15	1004040	7.6096	1.3745e-14
LTL	ENSG00000187997	C17orf99	17	76132434	76172364	158	31	1004040	6.7619	6.8091e-12
LTL	ENSG00000196350	ZNF729	19	22459252	22509978	65	10	1004040	7.8444	2.1747e-15
LTL	ENSG00000265817	FSBP	8	95429940	95459180	69	11	1004040	6.3238	1.2763e-10
LTL	ENSG00000267060	PTGES3L	17	41110105	41142545	24	4	1004040	6.6773	1.217e-11
AF	ENSG00000118729	CASQ2	1	116232624	116321426	357	21	1030836	7.0967	6.3897e-13
AF	ENSG00000123080	CDKN2C	1	51424367	51450309	21	6	1030836	5.7882	3.5567e-09
AF	ENSG00000173207	CKS1B	1	154937118	154961725	24	3	1030836	4.8033	7.8032e-07
AF	ENSG00000171793	CTPS1	1	41435007	41488237	130	22	1030836	5.1733	1.1497e-07
AF	ENSG00000243364	EFNA4	1	155026213	155052029	37	10	1030836	5.5928	1.1174e-08
AF	ENSG00000085832	EPS15	1	51809935	51995026	510	16	1030836	7.0497	8.9666e-13
AF	ENSG00000265107	GJA5	1	147218332	147263165	149	20	1030836	6.7404	7.8974e-12
AF	ENSG00000121634	GJA8	1	147364946	147391396	74	14	1030836	4.8226	7.0843e-07
AF	ENSG00000160712	IL6R	1	154367669	154451926	168	20	1030836	6.8265	4.3513e-12
AF	ENSG00000171385	KCND3	1	112308444	112542147	644	81	1030836	7.4849	3.5801e-14
AF	ENSG00000143603	KCNN3	1	154659938	154852754	513	80	1030836	18.553	3.8488e-77
AF	ENSG00000122180	MYOG	1	203042257	203065166	43	13	1030836	7.5517	2.1476e-14
AF	ENSG00000116132	PRRX1	1	170623313	170718541	172	29	1030836	12.135	3.4508e-34
AF	ENSG00000160691	SHC1	1	154924774	154956959	23	5	1030836	5.9591	1.2681e-09
AF	ENSG00000143847	PPFIA4	1	202985649	203057864	192	31	1030836	7.7851	3.4822e-15
AF	ENSG00000143537	ADAM15	1	155013748	155045252	41	13	1030836	7.5917	1.5782e-14
AF	ENSG00000163344	PMVK	1	154887208	154919484	62	9	1030836	11.199	2.0718e-29
AF	ENSG00000054282	SDCCAG8	1	243409307	243673393	421	34	1030836	5.1709	1.165e-07
AF	ENSG00000010803	SCMH1	1	41482871	41717815	493	23	1030836	5.4636	2.3324e-08
AF	ENSG00000085831	TTC39A	1	51742930	51820785	132	21	1030836	7.014	1.1577e-12
AF	ENSG00000160753	RUSC1	1	155280640	155310909	21	6	1030836	5.2222	8.8395e-08
AF	ENSG00000123091	RNF11	1	51691945	51749119	57	8	1030836	5.1827	1.0936e-07
AF	ENSG00000160685	ZBTB7B	1	154965106	155001001	46	12	1030836	12.607	9.6629e-37
AF	ENSG00000130940	CASZ1	1	10686661	10866733	379	71	1030836	5.6318	8.9168e-09
AF	ENSG00000125459	MSTO1	1	155569961	155594758	12	4	1030836	5.2258	8.6701e-08
AF	ENSG00000163374	YY1AP1	1	155619233	155668823	36	9	1030836	4.9099	4.5565e-07
AF	ENSG00000116539	ASH1L	1	155295052	155542324	150	16	1030836	5.4481	2.5455e-08
AF	ENSG00000163346	PBXIP1	1	154906553	154938624	48	11	1030836	12.404	1.2489e-35
AF	ENSG00000069275	NUCKS1	1	205671947	205729372	122	20	1030836	4.743	1.0529e-06
AF	ENSG00000173218	VANGL1	1	116174574	116250845	233	35	1030836	4.7695	9.2332e-07
AF	ENSG00000163348	PYGO2	1	154919502	154944258	18	6	1030836	6.72	9.0835e-12
AF	ENSG00000163354	DCST2	1	154981003	155016257	54	10	1030836	11.196	2.1246e-29
AF	ENSG00000163357	DCST1	1	154996256	155033406	55	13	1030836	9.7795	6.8947e-23
AF	ENSG00000203740	NTMT2	1	170105188	170146923	133	17	1030836	6.7646	6.6842e-12
AF	ENSG00000171790	SLFNL1	1	41471269	41499116	67	12	1030836	5.6534	7.8643e-09
AF	ENSG00000204006	C1orf185	1	51432129	51623754	309	23	1030836	6.7932	5.4841e-12
AF	ENSG00000196975	ANXA4	2	69937946	70063596	269	16	1030836	7.7713	3.8832e-15
AF	ENSG00000178568	ERBB4	2	212230442	213413879	3869	183	1030836	4.6689	1.5141e-06
AF	ENSG00000136732	GYPC	2	127403426	127464251	227	39	1030836	5.0409	2.3172e-07
AF	ENSG00000084731	KIF3C	2	26139455	26215443	190	30	1030836	6.5139	3.6606e-11
AF	ENSG00000059728	MXD1	2	70132173	70180077	91	8	1030836	6.8706	3.1962e-12
AF	ENSG00000115896	PLCL1	2	198659426	199024608	578	28	1030836	4.7505	1.0145e-06
AF	ENSG00000138069	RAB1A	2	65303988	65367435	178	19	1030836	7.4502	4.6589e-14
AF	ENSG00000155657	TTN	2	179380716	179682150	449	28	1030836	7.4908	3.4224e-14
AF	ENSG00000115935	WIPF1	2	175414302	175557667	192	29	1030836	7.6304	1.1703e-14
AF	ENSG00000082898	XPO1	2	61695069	61775440	121	11	1030836	5.7376	4.8021e-09
AF	ENSG00000180228	PRKRA	2	179286141	179325958	43	8	1030836	6.5357	3.1659e-11
AF	ENSG00000138433	CIR1	2	175202878	175270443	123	14	1030836	5.756	4.3059e-09
AF	ENSG00000115464	USP34	2	61404590	61707868	566	24	1030836	6.442	5.8937e-11
AF	ENSG00000124380	SNRNP27	2	70111075	70142368	52	5	1030836	6.6604	1.3653e-11
AF	ENSG00000011523	CEP68	2	65273495	65324142	135	17	1030836	8.1202	2.3268e-16
AF	ENSG00000115524	SF3B1	2	198246698	198309815	47	7	1030836	4.7541	9.9671e-07
AF	ENSG00000115825	PRKD3	2	37467645	37561915	314	18	1030836	4.9018	4.7477e-07
AF	ENSG00000115540	MOB4	2	198370295	198428423	55	8	1030836	4.9272	4.171e-07
AF	ENSG00000196141	SPATS2L	2	201160604	201356986	432	46	1030836	8.2424	8.4417e-17
AF	ENSG00000115561	CHMP3	2	86720553	86800620	183	20	1030836	5.1432	1.3505e-07
AF	ENSG00000079150	FKBP7	2	179318391	179353646	53	11	1030836	6.7492	7.4333e-12
AF	ENSG00000003509	NDUFAF7	2	37448774	37486303	104	17	1030836	4.6547	1.6224e-06
AF	ENSG00000115548	KDM3A	2	86658271	86729839	142	16	1030836	5.6929	6.2456e-09
AF	ENSG00000087338	GMCL1	2	70046818	70116727	98	7	1030836	7.1853	3.3526e-13
AF	ENSG00000116095	PLEKHA3	2	179335199	179379783	69	12	1030836	6.9782	1.495e-12
AF	ENSG00000162972	MAIP1	2	200810040	200838848	54	9	1030836	6.3644	9.8043e-11
AF	ENSG00000144306	SCRN3	2	175250457	175304303	141	9	1030836	5.3727	3.8788e-08
AF	ENSG00000162971	TYW5	2	200783634	200830459	87	13	1030836	6.5801	2.3511e-11
AF	ENSG00000163328	GPR155	2	175286299	175361816	148	16	1030836	5.6041	1.0466e-08
AF	ENSG00000178074	C2orf69	2	200765979	200802996	65	12	1030836	6.2302	2.3297e-10
AF	ENSG00000163492	CCDC141	2	179684484	179924841	644	53	1030836	4.8464	6.2859e-07
AF	ENSG00000204311	PJVK	2	179306163	179336149	37	9	1030836	6.6908	1.1098e-11
AF	ENSG00000044524	EPHA3	3	89146674	89541284	656	26	1030836	5.7797	3.7424e-09
AF	ENSG00000114054	PCCB	3	135959167	136066737	136	17	1030836	4.9786	3.2016e-07
AF	ENSG00000183873	SCN5A	3	38579553	38701164	315	49	1030836	6.6229	1.7613e-11
AF	ENSG00000185313	SCN10A	3	38728837	38845501	354	32	1030836	7.8295	2.4493e-15
AF	ENSG00000151090	THRB	3	24148644	24546772	1044	111	1030836	4.7219	1.1685e-06
AF	ENSG00000144712	CAND2	3	12828171	12886313	181	25	1030836	7.5917	1.5783e-14
AF	ENSG00000114541	FRMD4B	3	69209146	69445430	670	61	1030836	6.3101	1.3945e-10
AF	ENSG00000088726	TMEM40	3	12765392	12811038	110	17	1030836	6.0734	6.263e-10
AF	ENSG00000144827	ABHD10	3	111687723	111722215	149	15	1030836	4.7159	1.2032e-06
AF	ENSG00000171109	MFN1	3	179055480	179121014	94	12	1030836	5.2115	9.3672e-08
AF	ENSG00000114450	GNB4	3	179103876	179179371	123	19	1030836	5.5655	1.3068e-08
AF	ENSG00000151789	ZNF385D	3	21449911	22424132	4088	225	1030836	4.5749	2.3821e-06
AF	ENSG00000144824	PHLDB2	3	111441327	111705364	910	50	1030836	9.522	8.491e-22
AF	ENSG00000177311	ZBTB38	3	141033055	141178634	265	24	1030836	5.2876	6.195e-08
AF	ENSG00000240891	PLCXD2	3	111383523	111575294	606	44	1030836	7.4814	3.6767e-14
AF	ENSG00000145349	CAMK2D	4	114362188	114693669	706	56	1030836	5.8634	2.2673e-09
AF	ENSG00000138792	ENPEP	4	111387229	111494493	203	31	1030836	7.9018	1.375e-15
AF	ENSG00000164093	PITX2	4	111528579	111573279	62	10	1030836	13.503	7.5519e-42
AF	ENSG00000084093	REST	4	57764042	57812010	138	18	1030836	4.784	8.5921e-07
AF	ENSG00000109332	UBE2D3	4	103705540	103800050	178	8	1030836	5.2235	8.7783e-08
AF	ENSG00000164107	HAND2	4	174437652	174461378	51	10	1030836	5.5033	1.8637e-08
AF	ENSG00000071127	WDR1	4	10065963	10128612	257	15	1030836	4.6673	1.5262e-06
AF	ENSG00000138663	COPS4	4	83946239	84006971	56	9	1030836	5.2266	8.6305e-08
AF	ENSG00000071205	ARHGAP10	4	148643214	149003927	624	44	1030836	8.5093	8.7528e-18
AF	ENSG00000168152	THAP9	4	83811837	83851284	56	5	1030836	5.2376	8.1327e-08
AF	ENSG00000189308	LIN54	4	83835756	83944097	185	8	1030836	5.3472	4.4663e-08
AF	ENSG00000164038	SLC9B2	4	103936647	104008480	82	17	1030836	5.6084	1.0212e-08
AF	ENSG00000164037	SLC9B1	4	103796205	103957552	257	8	1030836	5.2623	7.1122e-08
AF	ENSG00000145354	CISD2	4	103739224	103823964	140	7	1030836	5.2282	8.5593e-08
AF	ENSG00000113734	BNIP1	5	172561445	172601390	86	13	1030836	6.2054	2.7281e-10
AF	ENSG00000158402	CDC25C	5	137610959	137684064	140	17	1030836	7.1989	3.035e-13
AF	ENSG00000183072	NKX2-5	5	172649107	172672315	43	10	1030836	9.0828	5.2887e-20
AF	ENSG00000120738	EGR1	5	137791181	137815004	55	10	1030836	5.2422	7.9323e-08
AF	ENSG00000138829	FBN2	5	127583601	127883735	636	40	1030836	5.0143	2.6614e-07
AF	ENSG00000146013	GFRA3	5	137578069	137620544	67	13	1030836	7.01	1.1915e-12
AF	ENSG00000113580	NR3C1	5	142647496	143123322	1016	75	1030836	10.461	6.5469e-26
AF	ENSG00000080709	KCNN2	5	113688016	113842197	327	36	1030836	7.1522	4.2698e-13
AF	ENSG00000152377	SPOCK1	5	136300987	136845018	1338	80	1030836	5.5477	1.447e-08
AF	ENSG00000061492	WNT8A	5	137409581	137438337	50	8	1030836	7.5674	1.9035e-14
AF	ENSG00000112981	NME5	5	137440861	137485132	57	12	1030836	9.1497	2.8545e-20
AF	ENSG00000094880	CDC23	5	137513337	137559032	48	8	1030836	7.7841	3.5092e-15
AF	ENSG00000120729	MYOT	5	137193536	137233540	36	10	1030836	9.2418	1.2119e-20
AF	ENSG00000112984	KIF20A	5	137504408	137533404	35	9	1030836	7.9441	9.7828e-16
AF	ENSG00000112983	BRD8	5	137465455	137524358	63	10	1030836	8.0215	5.2246e-16
AF	ENSG00000177733	HNRNPA0	5	137077073	137100039	15	5	1030836	11.083	7.5781e-29
AF	ENSG00000146021	KLHL3	5	136943189	137160310	309	23	1030836	8.6743	2.0809e-18
AF	ENSG00000078795	PKD2L2	5	137215125	137286156	105	14	1030836	9.5822	4.7488e-22
AF	ENSG00000031003	FAM13B	5	137263638	137397650	232	16	1030836	8.1714	1.5236e-16
AF	ENSG00000120709	FAM53C	5	137663224	137695418	63	11	1030836	6.9825	1.4497e-12
AF	ENSG00000132563	REEP2	5	137764690	137792658	66	12	1030836	7.6149	1.3194e-14
AF	ENSG00000120733	KDM3B	5	137678285	137782716	213	23	1030836	7.0879	6.8103e-13
AF	ENSG00000113742	CPEB4	5	173305331	173397313	215	20	1030836	6.9104	2.4157e-12
AF	ENSG00000164463	CREBRF	5	172473355	172576291	220	20	1030836	5.5547	1.3903e-08
AF	ENSG00000153404	PLEKHG4B	5	130373	200087	236	16	1030836	4.6576	1.5996e-06
AF	ENSG00000135346	CGA	6	87785216	87814865	84	10	1030836	4.8946	4.9255e-07
AF	ENSG00000198523	PLN	6	118859442	118891587	69	13	1030836	7.5884	1.6198e-14
AF	ENSG00000124788	ATXN1	6	16289343	16771721	1351	160	1030836	7.7458	4.7476e-15
AF	ENSG00000124795	DEK	6	18214400	18274799	110	16	1030836	6.6771	1.219e-11
AF	ENSG00000111962	UST	6	149058063	149408126	957	108	1030836	7.0914	6.6367e-13
AF	ENSG00000164414	SLC35A1	6	88172637	88232057	168	16	1030836	5.2743	6.665e-08
AF	ENSG00000188994	ZNF292	6	87855269	87983926	303	12	1030836	6.1158	4.8047e-10
AF	ENSG00000047932	GOPC	6	117871432	117933705	120	16	1030836	4.72	1.179e-06
AF	ENSG00000111850	SMIM8	6	88022306	88062043	126	10	1030836	6.179	3.2257e-10
AF	ENSG00000156639	ZFAND3	6	37777272	38171637	992	26	1030836	4.6164	1.9521e-06
AF	ENSG00000203872	C6orf163	6	88044571	88085381	106	10	1030836	6.0191	8.7719e-10
AF	ENSG00000196376	SLC35F1	6	118218689	118648839	1023	63	1030836	8.3965	2.299e-17
AF	ENSG00000137393	RNF144B	6	18267602	18479105	891	47	1030836	6.9415	1.9403e-12
AF	ENSG00000164465	DCBLD1	6	117793803	117901021	298	27	1030836	5.1411	1.366e-07
AF	ENSG00000164411	GJB7	6	87982696	88048996	176	12	1030836	6.3252	1.2647e-10
AF	ENSG00000111860	CEP85L	6	118771935	119041238	689	27	1030836	8.1923	1.2812e-16
AF	ENSG00000105974	CAV1	7	116154839	116211239	136	17	1030836	13.642	1.1312e-42
AF	ENSG00000105971	CAV2	7	116129655	116158595	101	12	1030836	11.468	9.5909e-31
AF	ENSG00000105810	CDK6	7	92224235	92475941	276	29	1030836	6.5425	3.0254e-11
AF	ENSG00000263001	GTF2I	7	74061991	74185022	85	9	1030836	5.1925	1.0377e-07
AF	ENSG00000055118	KCNH2	7	150632044	150685402	114	18	1030836	6.4445	5.7981e-11
AF	ENSG00000164867	NOS3	7	150678144	150721687	83	19	1030836	4.8079	7.628e-07
AF	ENSG00000146592	CREB5	7	28328940	28875511	1558	149	1030836	4.9403	3.8996e-07
AF	ENSG00000105963	ADAP1	7	927537	1005208	274	46	1030836	4.811	7.5104e-07
AF	ENSG00000164828	SUN1	7	845194	924557	266	17	1030836	5.0393	2.3359e-07
AF	ENSG00000239857	GET4	7	906191	946073	129	25	1030836	5.3514	4.3627e-08
AF	ENSG00000196275	GTF2IRD2	7	74200483	74277872	1	1	1030836	4.6676	1.524e-06
AF	ENSG00000164849	GPR146	7	1074218	1108905	176	17	1030836	4.9674	3.3925e-07
AF	ENSG00000174945	AMZ1	7	2709163	2765069	235	41	1030836	5.028	2.4782e-07
AF	ENSG00000104763	ASAH1	8	17903925	17952507	262	20	1030836	7.2977	1.4639e-13
AF	ENSG00000104760	FGL1	8	17711894	17777874	412	20	1030836	6.4729	4.8059e-11
AF	ENSG00000078674	PCM1	8	17770364	17897457	518	21	1030836	6.8262	4.3586e-12
AF	ENSG00000169398	PTK2	8	141658481	142021412	512	12	1030836	5.8898	1.933e-09
AF	ENSG00000158815	FGF17	8	21890264	21916320	66	19	1030836	4.7727	9.0886e-07
AF	ENSG00000147443	DOK2	8	21756384	21781290	61	14	1030836	4.8791	5.3297e-07
AF	ENSG00000130227	XPO7	8	21767180	21874096	202	14	1030836	5.463	2.3412e-08
AF	ENSG00000123908	AGO2	8	141531264	141655646	320	35	1030836	4.9541	3.6326e-07
AF	ENSG00000156804	FBXO32	8	124500127	124563493	169	36	1030836	7.7006	6.7705e-15
AF	ENSG00000158169	FANCC	9	97851336	98089991	232	22	1030836	7.6355	1.1251e-14
AF	ENSG00000136930	PSMB7	9	127105744	127187752	117	15	1030836	4.7248	1.1518e-06
AF	ENSG00000107187	LHX3	9	139078096	139106955	72	15	1030836	6.0269	8.3554e-10
AF	ENSG00000119408	NEK6	9	127009885	127124721	262	20	1030836	5.0442	2.2766e-07
AF	ENSG00000148120	AOPEP	9	97478886	97859500	746	29	1030836	7.5773	1.7644e-14
AF	ENSG00000165661	QSOX2	9	139088179	139147687	161	23	1030836	4.7654	9.4243e-07
AF	ENSG00000170681	CAVIN4	9	103330361	103360671	96	13	1030836	4.738	1.0793e-06
AF	ENSG00000148660	CAMK2G	10	75562259	75644349	75	8	1030836	7.6147	1.3213e-14
AF	ENSG00000077150	NFKB2	10	104143867	104172286	43	13	1030836	5.7964	3.3874e-09
AF	ENSG00000197893	NRAP	10	115338583	115433829	327	28	1030836	4.9377	3.9526e-07
AF	ENSG00000107859	PITX3	10	103979946	104011231	45	8	1030836	6.8424	3.8928e-12
AF	ENSG00000107758	PPP3CB	10	75186563	75265782	42	4	1030836	4.7578	9.7871e-07
AF	ENSG00000059915	PSD	10	104152374	104189691	46	13	1030836	5.5905	1.1319e-08
AF	ENSG00000166507	NDST2	10	75551669	75581589	31	5	1030836	8.2814	6.0883e-17
AF	ENSG00000107862	GBF1	10	103995255	104152656	221	25	1030836	7.1245	5.2222e-13
AF	ENSG00000107954	NEURL1	10	105243735	105362309	291	33	1030836	15.686	9.3939e-56
AF	ENSG00000176986	SEC24C	10	75494039	75541933	48	6	1030836	9.0206	9.351e-20
AF	ENSG00000107957	SH3PXD2A	10	105343784	105625195	650	64	1030836	15.457	3.3759e-54
AF	ENSG00000107833	NPM3	10	103531082	103553170	14	6	1030836	4.6434	1.7139e-06
AF	ENSG00000198408	OGA	10	103534200	103588930	65	12	1030836	4.8415	6.4428e-07
AF	ENSG00000214655	ZSWIM8	10	75535334	75571556	25	4	1030836	9.0137	9.9629e-20
AF	ENSG00000148572	NRBF2	10	64883007	64924786	85	11	1030836	5.6324	8.8835e-09
AF	ENSG00000120049	KCNIP2	10	103575731	103613769	49	11	1030836	4.9011	4.764e-07
AF	ENSG00000079393	DUSP13B	10	76844190	76878976	92	14	1030836	5.6029	1.0541e-08
AF	ENSG00000177791	MYOZ1	10	75381370	75411515	41	5	1030836	8.2108	1.0986e-16
AF	ENSG00000120029	ARMH3	10	103595356	103825932	279	25	1030836	4.9119	4.5107e-07
AF	ENSG00000166317	SYNPO2L	10	75394639	75425832	34	3	1030836	9.9412	1.3777e-23
AF	ENSG00000107960	STN1	10	105627316	105688045	137	16	1030836	7.3489	9.99e-14
AF	ENSG00000119915	ELOVL3	10	103976143	103999346	32	7	1030836	6.8073	4.9729e-12
AF	ENSG00000172586	CHCHD1	10	75531808	75553406	14	2	1030836	8.5321	7.1858e-18
AF	ENSG00000166343	MSS51	10	75173337	75203319	12	2	1030836	4.7172	1.1955e-06
AF	ENSG00000156671	SAMD8	10	76861275	76951881	165	17	1030836	5.2402	8.0218e-08
AF	ENSG00000166348	USP54	10	75247296	75345433	93	6	1030836	4.9727	3.3009e-07
AF	ENSG00000196968	FUT11	10	75521830	75545977	25	3	1030836	8.9126	2.4933e-19
AF	ENSG00000165476	REEP3	10	65271113	65394883	265	17	1030836	6.8124	4.8005e-12
AF	ENSG00000171988	JMJD1C	10	64916983	65235880	585	22	1030836	7.053	8.7526e-13
AF	ENSG00000172650	AGAP5	10	75424033	75474357	12	2	1030836	8.467	1.2586e-17
AF	ENSG00000120457	KCNJ5	11	128751313	128801060	161	27	1030836	7.499	3.2153e-14
AF	ENSG00000262655	SPON1	11	13974184	14299679	797	48	1030836	5.0011	2.8506e-07
AF	ENSG00000166833	NAV2	11	19362271	20153147	2130	211	1030836	6.8608	3.4234e-12
AF	ENSG00000110955	ATP5F1B	12	57021959	57049852	43	7	1030836	6.3241	1.274e-10
AF	ENSG00000123104	ITPR2	12	26478285	26996131	1521	95	1030836	6.2351	2.257e-10
AF	ENSG00000196531	NACA	12	57096211	57129326	50	7	1030836	6.6001	2.0544e-11
AF	ENSG00000198056	PRIM1	12	57115364	57156146	46	8	1030836	6.4437	5.8304e-11
AF	ENSG00000089157	RPLP0	12	120624502	120649014	33	7	1030836	4.9416	3.874e-07
AF	ENSG00000134532	SOX5	12	23672438	24725383	2790	224	1030836	4.7785	8.829e-07
AF	ENSG00000089225	TBX5	12	114781735	114856247	210	39	1030836	13.002	5.9833e-39
AF	ENSG00000123096	SSPN	12	26338032	26397710	173	28	1030836	5.7674	4.0261e-09
AF	ENSG00000025423	HSD17B6	12	57136237	57191574	66	10	1030836	5.9173	1.6363e-09
AF	ENSG00000120833	SOCS2	12	93953598	93980521	70	11	1030836	4.7398	1.0699e-06
AF	ENSG00000130787	HIP1R	12	123309045	123357508	130	10	1030836	5.3786	3.7534e-08
AF	ENSG00000166226	CCT2	12	69969206	70020595	138	18	1030836	6.2905	1.5827e-10
AF	ENSG00000110958	PTGES3	12	57047125	57092138	77	11	1030836	6.011	9.2175e-10
AF	ENSG00000076108	BAZ2A	12	56979380	57040600	71	14	1030836	6.0646	6.6132e-10
AF	ENSG00000112787	FBRSL1	12	133057041	133171774	384	33	1030836	4.7526	1.0039e-06
AF	ENSG00000123095	BHLHE41	12	26262959	26288003	53	12	1030836	4.6339	1.7942e-06
AF	ENSG00000139722	VPS37B	12	123339875	123390712	63	7	1030836	5.4921	1.986e-08
AF	ENSG00000119242	CCDC92	12	124410955	124467373	106	8	1030836	5.1884	1.0606e-07
AF	ENSG00000130783	CCDC62	12	123249056	123321927	191	15	1030836	4.7937	8.1865e-07
AF	ENSG00000179195	ZNF664	12	124447699	124509986	94	11	1030836	5.29	6.1159e-08
AF	ENSG00000127325	BEST3	12	70027334	70103196	303	19	1030836	6.0283	8.2825e-10
AF	ENSG00000198812	LRRC10	12	69992344	70014942	56	10	1030836	6.3795	8.883e-11
AF	ENSG00000185896	LAMP1	13	113941436	113987746	24	13	1030836	4.5948	2.1655e-06
AF	ENSG00000139842	CUL4A	13	113852507	113929392	137	7	1030836	5.4747	2.1913e-08
AF	ENSG00000126231	PROZ	13	113802968	113836698	56	5	1030836	4.9327	4.054e-07
AF	ENSG00000136141	LRCH1	13	47117296	47337176	523	30	1030836	4.625	1.873e-06
AF	ENSG00000126226	PCID2	13	113821853	113873335	68	5	1030836	5.3716	3.9015e-08
AF	ENSG00000165410	CFL2	14	35169588	35194029	88	12	1030836	7.3936	7.1456e-14
AF	ENSG00000140009	ESR2	14	64683751	64815268	274	22	1030836	9.1311	3.3901e-20
AF	ENSG00000100714	MTHFD1	14	64844754	64936725	228	32	1030836	5.5512	1.4187e-08
AF	ENSG00000197616	MYH6	14	23839942	23888836	123	24	1030836	7.148	4.4026e-13
AF	ENSG00000092054	MYH7	14	23871947	23914870	112	20	1030836	5.6336	8.8228e-09
AF	ENSG00000080815	PSEN1	14	73593143	73700399	198	22	1030836	5.3865	3.5926e-08
AF	ENSG00000205683	DPF3	14	73075561	73370824	820	71	1030836	7.2531	2.0369e-13
AF	ENSG00000151320	AKAP6	14	32788479	33312268	1524	139	1030836	7.9164	1.2228e-15
AF	ENSG00000020577	SAMD4A	14	55023815	55270033	593	95	1030836	5.2275	8.5916e-08
AF	ENSG00000054654	SYNE2	14	64309683	64703167	946	49	1030836	8.6549	2.4673e-18
AF	ENSG00000119599	DCAF4	14	73383040	73438825	187	25	1030836	4.7646	9.4617e-07
AF	ENSG00000165861	ZFYVE1	14	73426152	73503920	290	19	1030836	6.0188	8.7861e-10
AF	ENSG00000119707	RBM25	14	73515221	73598749	155	23	1030836	5.5266	1.6326e-08
AF	ENSG00000166090	IL25	14	23832018	23855612	59	14	1030836	5.7418	4.6843e-09
AF	ENSG00000100767	PAPLN	14	73694205	73751348	134	27	1030836	5.3911	3.5006e-08
AF	ENSG00000166091	CMTM5	14	23836017	23858981	63	15	1030836	6.0516	7.1701e-10
AF	ENSG00000140443	IGF1R	15	99182272	99517759	880	92	1030836	6.275	1.7483e-10
AF	ENSG00000067141	NEO1	15	73334056	73607547	562	23	1030836	5.2529	7.4878e-08
AF	ENSG00000103657	HERC1	15	63890817	64136148	567	19	1030836	5.075	1.9376e-07
AF	ENSG00000138622	HCN4	15	73602200	73671605	178	27	1030836	11.212	1.7719e-29
AF	ENSG00000136379	ABHD17C	15	80977635	81057962	263	24	1030836	5.5594	1.3533e-08
AF	ENSG00000140836	ZFHX3	16	72806784	73102534	644	84	1030836	16.076	1.8875e-58
AF	ENSG00000213658	LAT	16	28986147	29012104	36	11	1030836	5.015	2.6512e-07
AF	ENSG00000103254	ANTKMT	16	760581	782655	49	6	1030836	4.7299	1.1229e-06
AF	ENSG00000103260	METRN	16	755173	779655	50	7	1030836	4.7919	8.2615e-07
AF	ENSG00000169682	SPNS1	16	28976028	29005869	37	8	1030836	4.8542	6.045e-07
AF	ENSG00000103253	HAGHL	16	766958	789715	57	8	1030836	4.5622	2.5316e-06
AF	ENSG00000176953	NFATC2IP	16	28952318	28987786	33	6	1030836	4.7945	8.1547e-07
AF	ENSG00000162004	CCDC78	16	762582	786880	61	7	1030836	4.7799	8.767e-07
AF	ENSG00000184207	PGP	16	2251603	2274822	49	9	1030836	4.552	2.657e-06
AF	ENSG00000120088	CRHR1	17	43687710	43923194	980	9	1030836	5.3072	5.5674e-08
AF	ENSG00000167193	CRK	17	1314647	1369561	152	18	1030836	4.6812	1.4257e-06
AF	ENSG00000141736	ERBB2	17	37834167	37894915	82	11	1030836	6.0024	9.7238e-10
AF	ENSG00000141738	GRB7	17	37884162	37913538	34	7	1030836	5.0275	2.4851e-07
AF	ENSG00000186868	MAPT	17	43961702	44115700	738	5	1030836	5.0809	1.8778e-07
AF	ENSG00000197879	MYO1C	17	1357480	1406001	157	38	1030836	4.8333	6.7159e-07
AF	ENSG00000171532	NEUROD2	17	37750021	37774175	26	6	1030836	4.6112	2.0015e-06
AF	ENSG00000073969	NSF	17	44658035	44844830	70	7	1030836	5.3074	5.5607e-08
AF	ENSG00000141744	PNMT	17	37814234	37836728	76	6	1030836	5.0185	2.6039e-07
AF	ENSG00000125686	MED1	17	37550538	37617527	96	6	1030836	4.6094	2.0189e-06
AF	ENSG00000108379	WNT3	17	44829872	44906126	113	20	1030836	6.6531	1.435e-11
AF	ENSG00000108953	YWHAE	17	1237833	1313669	272	21	1030836	4.8933	4.9574e-07
AF	ENSG00000161955	TNFSF13	17	7451609	7474925	52	13	1030836	5.7158	5.4606e-09
AF	ENSG00000239697	TNFSF12	17	7442375	7471207	78	14	1030836	5.8455	2.5258e-09
AF	ENSG00000108669	CYTH1	17	76660130	76788376	236	18	1030836	4.9104	4.5445e-07
AF	ENSG00000176681	LRRC37A	17	44306744	44425160	30	6	1030836	5.4914	1.9941e-08
AF	ENSG00000070366	SMG6	17	1953133	2217069	591	24	1030836	5.1431	1.3511e-07
AF	ENSG00000167258	CDK12	17	37607739	37731398	183	10	1030836	4.7632	9.5285e-07
AF	ENSG00000073605	GSDMB	17	38050848	38084903	77	7	1030836	6.1099	4.9859e-10
AF	ENSG00000055483	USP36	17	76773463	76846980	123	15	1030836	5.4617	2.3583e-08
AF	ENSG00000174282	ZBTB4	17	7352685	7397568	130	12	1030836	4.6144	1.9713e-06
AF	ENSG00000131771	PPP1R1B	17	37773177	37802878	45	10	1030836	4.6668	1.5297e-06
AF	ENSG00000141741	MIEN1	17	37875409	37896792	26	6	1030836	5.5986	1.0805e-08
AF	ENSG00000161395	PGAP3	17	37817375	37854310	89	7	1030836	5.2563	7.349e-08
AF	ENSG00000141052	MYOCD	17	12559207	12682266	330	46	1030836	5.6646	7.3684e-09
AF	ENSG00000172057	ORMDL3	17	38067294	38093884	66	8	1030836	6.0541	7.0582e-10
AF	ENSG00000186075	ZPBP2	17	38014417	38044149	71	5	1030836	5.5511	1.4197e-08
AF	ENSG00000185294	SPPL2C	17	43912256	43934438	142	6	1030836	5.2742	6.6671e-08
AF	ENSG00000256762	STH	17	44066616	44087060	105	4	1030836	5.2219	8.853e-08
AF	ENSG00000120071	KANSL1	17	44097282	44312740	508	5	1030836	5.1043	1.6604e-07
AF	ENSG00000167914	GSDMA	17	38109226	38144019	110	12	1030836	4.6785	1.445e-06
AF	ENSG00000228696	ARL17B	17	44341550	44449416	17	4	1030836	5.6928	6.2474e-09
AF	ENSG00000176624	MEX3C	18	48690920	48734051	70	7	1030836	5.9391	1.4326e-09
AF	ENSG00000141642	ELAC1	18	48484387	48524491	43	5	1030836	4.5476	2.7132e-06
AF	ENSG00000127663	KDM4B	19	4959123	5163609	557	35	1030836	5.2309	8.4329e-08
AF	ENSG00000063169	BICRA	19	48101453	48216534	307	23	1030836	4.7443	1.0461e-06
AF	ENSG00000149633	KIAA1755	20	36828907	36899174	170	23	1030836	4.9764	3.2394e-07
AF	ENSG00000160226	CFAP410	21	45738827	45769285	69	15	1030836	5.1376	1.3911e-07
AF	ENSG00000183785	TUBA8	22	18583453	18624498	85	19	1030836	4.7261	1.1445e-06
AF	ENSG00000215193	PEX26	22	18550686	18583797	86	16	1030836	5.1422	1.3577e-07
AF	ENSG00000133454	MYO18B	22	26128117	26463345	1052	100	1030836	5.2114	9.3717e-08
CAD	ENSG00000143437	ARNT	1	150772181	150859244	89	10	1152560	6.4859	4.4116e-11
CAD	ENSG00000143153	ATP1B1	1	169065947	169111960	160	25	1154026	6.8579	3.4946e-12
CAD	ENSG00000143387	CTSK	1	150758684	150790917	33	8	1142940	6.3701	9.4461e-11
CAD	ENSG00000163131	CTSS	1	150692672	150748433	95	10	1145718	6.2612	1.9097e-10
CAD	ENSG00000143126	CELSR2	1	109782641	109828378	119	22	1142560	13.2	4.4107e-40
CAD	ENSG00000143420	ENSA	1	150584599	150612098	51	10	1140168	6.0451	7.467e-10
CAD	ENSG00000183386	FHL3	1	38452439	38481199	54	19	1125738	6.7414	7.8423e-12
CAD	ENSG00000143641	GALNT2	1	230192956	230427875	813	67	1154946	4.839	6.5247e-07
CAD	ENSG00000065135	GNAI3	1	110081186	110148465	89	13	1141188	4.5918	2.1969e-06
CAD	ENSG00000160712	IL6R	1	154367669	154451926	168	20	1154862	7.5468	2.2304e-14
CAD	ENSG00000204084	INPP5B	1	38316369	38422729	195	22	1131940	6.0838	5.8675e-10
CAD	ENSG00000143384	MCL1	1	150537027	150562214	51	10	1147183	7.0831	7.0498e-13
CAD	ENSG00000143106	PSMA5	1	109931653	109979108	63	7	1139001	4.7106	1.2352e-06
CAD	ENSG00000159352	PSMD4	1	151217176	151249955	35	5	1154630	4.7543	9.9573e-07
CAD	ENSG00000143365	RORC	1	151768547	151814348	94	19	1153956	5.0975	1.7206e-07
CAD	ENSG00000117676	RPS6KA1	1	26846249	26911520	134	19	1155523	4.5963	2.1504e-06
CAD	ENSG00000134243	SORT1	1	109842187	109950563	141	10	1141062	4.8019	7.8585e-07
CAD	ENSG00000031698	SARS1	1	109746515	109790804	84	16	1154678	6.0816	5.9493e-10
CAD	ENSG00000157933	SKI	1	2150134	2251652	244	43	1127254	7.5545	2.1026e-14
CAD	ENSG00000163159	VPS72	1	151138776	151172689	25	8	1149448	4.752	1.0069e-06
CAD	ENSG00000143398	PIP5K1A	1	151161021	151232007	83	10	1150199	4.8257	6.9769e-07
CAD	ENSG00000143412	ANXA9	1	150944499	150978114	74	14	1149456	5.6923	6.2681e-09
CAD	ENSG00000117475	BLZF1	1	169327122	169375782	150	17	1154021	4.8701	5.5783e-07
CAD	ENSG00000162407	PLPP3	1	56950419	57055257	278	32	1151626	10.125	2.1319e-24
CAD	ENSG00000143498	TAF1A	1	222720990	222773438	119	13	1121651	7.6456	1.0398e-14
CAD	ENSG00000235750	KIAA0040	1	175116123	175172229	165	19	1158461	6.0267	8.3648e-10
CAD	ENSG00000143379	SETDB1	1	150888815	150947389	107	12	1150394	6.4291	6.4179e-11
CAD	ENSG00000117479	SLC19A2	1	169423147	169465208	94	20	1151657	4.6536	1.6306e-06
CAD	ENSG00000134262	AP4B1	1	114427370	114457741	47	9	1149603	6.7146	9.4275e-12
CAD	ENSG00000116793	PHTF1	1	114229824	114312165	116	14	1155058	5.896	1.8616e-09
CAD	ENSG00000182134	TDRKH	1	151732741	151773052	94	8	1159057	5.2852	6.2782e-08
CAD	ENSG00000159409	CELF3	1	151662534	151699290	55	9	1154485	4.9847	3.1022e-07
CAD	ENSG00000163431	LMOD1	1	201855584	201925716	141	25	1151449	4.645	1.7005e-06
CAD	ENSG00000134242	PTPN22	1	114346433	114424375	119	15	1155523	5.9409	1.4175e-09
CAD	ENSG00000116586	LAMTOR2	1	156014517	156038301	22	9	1144510	4.9489	3.7321e-07
CAD	ENSG00000163157	TMOD4	1	151132463	151158547	17	8	1149439	4.8005	7.9124e-07
CAD	ENSG00000143156	NME7	1	169091258	169347186	803	23	1153566	6.9246	2.1862e-12
CAD	ENSG00000143418	CERS2	1	150927649	150957479	61	9	1151938	6.4434	5.8404e-11
CAD	ENSG00000143382	ADAMTSL4	1	150511846	150543413	46	15	1145231	6.9136	2.3629e-12
CAD	ENSG00000081019	RSBN1	1	114294454	114365070	88	14	1153646	6.5755	2.424e-11
CAD	ENSG00000143457	GOLPH3L	1	150608701	150679672	175	10	1152149	6.3103	1.3928e-10
CAD	ENSG00000198700	IPO9	1	201788288	201863422	118	18	1152805	4.8249	7.0041e-07
CAD	ENSG00000132698	RAB25	1	156020966	156050295	30	11	1146204	5.0892	1.7979e-07
CAD	ENSG00000117477	CCDC181	1	169354108	169439907	226	24	1152869	5.8246	2.8633e-09
CAD	ENSG00000142611	PRDM16	1	2975565	3365185	1222	152	1137507	6.9797	1.4788e-12
CAD	ENSG00000186063	AIDA	1	222831355	222896602	95	15	1094188	10.272	4.6966e-25
CAD	ENSG00000118655	DCLRE1B	1	114437915	114466708	47	14	1146828	6.5554	2.774e-11
CAD	ENSG00000127125	PPCS	1	42911968	42949088	78	7	1161208	4.9869	3.0674e-07
CAD	ENSG00000143512	HHIPL2	1	222685602	222731444	125	11	1092388	4.7943	8.1619e-07
CAD	ENSG00000116151	MORN1	1	2241719	2333190	326	41	1132677	4.8033	7.8019e-07
CAD	ENSG00000143376	SNX27	1	151574454	151681559	119	13	1149956	4.8216	7.1207e-07
CAD	ENSG00000143452	HORMAD1	1	150660535	150703372	97	6	1154034	6.1816	3.1731e-10
CAD	ENSG00000066185	ZMYND12	1	42886000	42931938	125	11	1159324	5.3688	3.9637e-08
CAD	ENSG00000134222	PSRC1	1	109812176	109835790	75	17	1137488	15.095	8.7287e-52
CAD	ENSG00000162650	ATXN7L2	1	110016533	110045426	36	6	1147554	4.9461	3.786e-07
CAD	ENSG00000162819	BROX	1	222875906	222918529	60	12	1098158	8.3223	4.3139e-17
CAD	ENSG00000185090	MANEAL	1	38249721	38277278	46	9	1132585	4.991	3.0032e-07
CAD	ENSG00000198892	SHISA4	1	201847797	201871715	32	9	1152258	4.5646	2.5024e-06
CAD	ENSG00000169174	PCSK9	1	55495149	55540526	165	33	1150012	7.4894	3.4589e-14
CAD	ENSG00000081026	MAGI3	1	113923087	114238545	511	27	1154825	5.8334	2.7147e-09
CAD	ENSG00000178796	RIIAD1	1	151684013	151712082	52	10	1153055	4.7688	9.2671e-07
CAD	ENSG00000174151	CYB561D1	1	110026658	110053063	38	7	1148371	4.5743	2.3888e-06
CAD	ENSG00000213171	LINGO4	1	151762765	151787882	45	8	1156823	5.8997	1.8203e-09
CAD	ENSG00000221986	MYBPHL	1	109824987	109859663	77	16	1144694	7.535	2.4408e-14
CAD	ENSG00000154305	MIA3	1	222781444	222851351	155	15	1105154	11.09	7.0072e-29
CAD	ENSG00000197520	FAM177B	1	222900558	222936932	55	11	1110885	10.588	1.6868e-26
CAD	ENSG00000188761	BCL2L15	1	114409436	114440230	51	11	1151752	6.7709	6.3976e-12
CAD	ENSG00000084674	APOB	2	21214301	21276945	94	19	1149620	6.4201	6.8088e-11
CAD	ENSG00000152518	ZFP36L2	2	43439541	43463745	40	11	1149667	4.5395	2.82e-06
CAD	ENSG00000119772	DNMT3A	2	25441421	25575459	222	43	1148930	4.6069	2.0439e-06
CAD	ENSG00000115414	FN1	2	216215177	216310890	269	23	1147698	5.701	5.9549e-09
CAD	ENSG00000115486	GGCX	2	85761978	85798657	101	15	1148263	10.131	2.0217e-24
CAD	ENSG00000115474	KCNJ13	2	233620512	233651275	67	10	1136488	6.3217	1.2936e-10
CAD	ENSG00000168906	MAT2A	2	85756101	85782403	73	10	1148352	10.473	5.737e-26
CAD	ENSG00000115252	PDE1A	2	182994762	183397572	1088	49	1148690	4.6519	1.6441e-06
CAD	ENSG00000168878	SFTPB	2	85874440	85905864	43	13	1143026	6.6744	1.2411e-11
CAD	ENSG00000003436	TFPI	2	188318957	188429219	208	28	1144652	4.8113	7.4966e-07
CAD	ENSG00000079308	TNS1	2	218654512	218818796	429	65	1142548	7.8174	2.6965e-15
CAD	ENSG00000115935	WIPF1	2	175414302	175557667	192	29	1148335	4.6128	1.9867e-06
CAD	ENSG00000118640	VAMP8	2	85794614	85819156	69	10	1149473	8.5969	4.0954e-18
CAD	ENSG00000169554	ZEB2	2	145131942	145287958	189	38	1140859	6.0846	5.8393e-10
CAD	ENSG00000138443	ABI2	2	204182597	204306892	156	22	1134425	7.0786	7.2789e-13
CAD	ENSG00000064989	CALCRL	2	188196690	188323021	263	16	1147642	5.2624	7.108e-08
CAD	ENSG00000168883	USP39	2	85819965	85886407	85	13	1142161	6.4398	5.9831e-11
CAD	ENSG00000168899	VAMP5	2	85801531	85830511	71	12	1150502	9.7005	1.4995e-22
CAD	ENSG00000115977	AAK1	2	69675127	69911566	266	20	1146979	4.5702	2.4362e-06
CAD	ENSG00000115504	EHBP1	2	62890986	63283622	370	29	1138686	4.8162	7.3152e-07
CAD	ENSG00000204120	GIGYF2	2	233552015	233735287	425	21	1142468	6.5687	2.5373e-11
CAD	ENSG00000168894	RNF181	2	85812391	85834831	42	9	1147935	7.6413	1.0753e-14
CAD	ENSG00000153823	PID1	2	229878689	230146057	818	81	1147068	6.0716	6.3314e-10
CAD	ENSG00000072163	LIMS2	2	128385996	128449360	223	39	1142379	4.7716	9.1379e-07
CAD	ENSG00000138442	WDR12	2	203735323	203786949	99	8	1143988	13.022	4.5743e-39
CAD	ENSG00000075884	ARHGAP15	2	143876899	144535921	1385	87	1147222	5.4325	2.778e-08
CAD	ENSG00000119004	CYP20A1	2	204093164	204180563	143	14	1137479	6.8759	3.0796e-12
CAD	ENSG00000138075	ABCG5	2	44029611	44076039	158	22	1153659	5.6383	8.5874e-09
CAD	ENSG00000143921	ABCG8	2	44056103	44115947	320	15	1140292	5.374	3.8508e-08
CAD	ENSG00000173166	RAPH1	2	204288538	204410058	144	16	1132800	6.9349	2.0323e-12
CAD	ENSG00000144426	NBEAL1	2	203869597	204101101	301	20	1136291	11.41	1.8662e-30
CAD	ENSG00000138380	CARF	2	203766978	203861060	156	9	1144304	12.732	1.9716e-37
CAD	ENSG00000168890	TMEM150A	2	85815670	85839822	37	8	1147459	7.0105	1.1876e-12
CAD	ENSG00000163596	ICA1L	2	203627873	203746708	214	15	1147124	13.374	4.2901e-41
CAD	ENSG00000138439	FAM117B	2	203489901	203644480	172	22	1144280	6.5305	3.2773e-11
CAD	ENSG00000168887	C2orf68	2	85822376	85849179	33	6	1141390	5.5304	1.5973e-08
CAD	ENSG00000182600	SNORC	2	233723724	233751111	71	11	1149277	5.3857	3.6087e-08
CAD	ENSG00000145020	AMT	3	49444211	49470111	37	6	1153682	6.3041	1.4496e-10
CAD	ENSG00000164062	APEH	3	49701427	49730936	28	4	1154058	5.719	5.3568e-09
CAD	ENSG00000067560	RHOA	3	49386569	49459526	110	10	1151601	6.0705	6.3745e-10
CAD	ENSG00000164047	CAMP	3	48254837	48276981	25	8	1137348	5.2999	5.7929e-08
CAD	ENSG00000164045	CDC25A	3	48188668	48240153	49	8	1144573	5.1987	1.0034e-07
CAD	ENSG00000173402	DAG1	3	49496136	49583051	121	12	1149246	6.0763	6.1487e-10
CAD	ENSG00000233276	GPX1	3	49384609	49405791	25	5	1143531	5.6575	7.6789e-09
CAD	ENSG00000173531	MST1	3	49711380	49736196	22	5	1150688	6.4266	6.5235e-11
CAD	ENSG00000164078	MST1R	3	49914435	49951311	36	6	1145377	4.9815	3.1545e-07
CAD	ENSG00000158092	NCK1	3	136571050	136680446	218	9	1153630	4.9815	3.1539e-07
CAD	ENSG00000114054	PCCB	3	135959167	136066737	136	17	1149012	6.9672	1.6165e-12
CAD	ENSG00000073711	PPP2R3A	3	135674515	135876752	281	18	1152928	5.4085	3.1777e-08
CAD	ENSG00000163635	ATXN7	3	63839785	63999240	224	26	1151261	4.9546	3.6244e-07
CAD	ENSG00000145022	TCTA	3	49439639	49463909	35	6	1154948	5.9992	9.9117e-10
CAD	ENSG00000182179	UBA7	3	49832638	49861391	27	6	1156781	5.5328	1.5761e-08
CAD	ENSG00000164061	BSN	3	49581922	49718982	159	14	1151256	5.7548	4.3366e-09
CAD	ENSG00000160145	KALRN	3	123803558	124450036	1825	89	1154286	4.9531	3.6522e-07
CAD	ENSG00000176095	IP6K1	3	49751728	49833973	109	11	1148102	5.733	4.9345e-09
CAD	ENSG00000004534	RBM6	3	49967474	50124685	239	15	1154357	5.1443	1.3429e-07
CAD	ENSG00000003756	RBM5	3	50116341	50166397	62	8	1155248	5.324	5.0743e-08
CAD	ENSG00000118007	STAG1	3	136045077	136481245	571	22	1143900	6.7866	5.7423e-12
CAD	ENSG00000183763	TRAIP	3	49856028	49903992	56	8	1153452	6.2539	2.0022e-10
CAD	ENSG00000158186	MRAS	3	138056490	138134377	159	12	1153012	6.3903	8.2772e-11
CAD	ENSG00000114098	ARMC8	3	137896115	138027231	100	22	1144676	4.7136	1.217e-06
CAD	ENSG00000114790	ARHGEF26	3	153828792	153985616	341	19	1153531	7.4675	4.0855e-14
CAD	ENSG00000173540	GMPPB	3	49748909	49771407	27	6	1148749	5.7255	5.1577e-09
CAD	ENSG00000118017	A4GNT	3	137832560	137861229	44	5	1153098	4.6021	2.0912e-06
CAD	ENSG00000164048	ZNF589	3	48272596	48322480	57	8	1146135	5.2907	6.0935e-08
CAD	ENSG00000174579	MSL2	3	135857760	135925522	52	11	1142859	7.2973	1.4685e-13
CAD	ENSG00000158234	FAIM	3	138317542	138362218	56	7	1139541	5.4805	2.1203e-08
CAD	ENSG00000164068	RNF123	3	49716950	49768962	63	10	1149730	6.3637	9.8476e-11
CAD	ENSG00000075420	FNDC3B	3	171747418	172128493	872	82	1149073	4.8436	6.3768e-07
CAD	ENSG00000164076	CAMKV	3	49885414	49917655	41	7	1149879	5.9059	1.7541e-09
CAD	ENSG00000114107	CEP70	3	138203186	138323187	187	13	1145629	5.7881	3.5586e-09
CAD	ENSG00000168917	SLC35G2	3	136527861	136584734	129	6	1153017	5.0667	2.0242e-07
CAD	ENSG00000158220	ESYT3	3	138143415	138207910	115	19	1139726	6.4226	6.6974e-11
CAD	ENSG00000145029	NICN1	3	49449766	49476777	46	8	1150807	6.4658	5.0375e-11
CAD	ENSG00000164077	MON1A	3	49936302	49977445	48	7	1150480	5.3516	4.3591e-08
CAD	ENSG00000154783	FGD5	3	14842247	14986072	539	36	1155215	8.091	2.9596e-16
CAD	ENSG00000174953	DHX36	3	153983452	154052286	104	13	1153582	6.5906	2.1896e-11
CAD	ENSG00000174948	GPR149	3	154045461	154157504	253	20	1152829	5.5971	1.0897e-08
CAD	ENSG00000181322	NME9	3	137970279	138059018	74	17	1143893	6.2207	2.4749e-10
CAD	ENSG00000176020	AMIGO3	3	49744267	49767238	32	5	1153291	5.6599	7.5745e-09
CAD	ENSG00000187492	CDHR4	3	49818165	49847254	40	9	1143781	5.686	6.5007e-09
CAD	ENSG00000185614	INKA1	3	49830687	49852463	23	6	1151174	5.5523	1.4095e-08
CAD	ENSG00000172986	GXYLT2	3	72927385	73034525	276	21	1150126	4.7278	1.1351e-06
CAD	ENSG00000151617	EDNRA	4	148392069	148476106	157	19	1149796	8.4595	1.3423e-17
CAD	ENSG00000145384	FABP2	4	120228405	120253316	126	9	1157093	5.8388	2.6285e-09
CAD	ENSG00000138675	FGF5	4	81177742	81222171	100	13	1139841	5.503	1.8669e-08
CAD	ENSG00000164116	GUCY1A1	4	156577862	156668214	281	32	1149044	7.9895	6.7726e-16
CAD	ENSG00000061918	GUCY1B1	4	156670126	156738783	191	36	1146305	6.8849	2.8907e-12
CAD	ENSG00000109758	HGFAC	4	3433702	3461214	73	22	1144936	5.3336	4.8129e-08
CAD	ENSG00000164109	MAD2L1	4	120970577	120998013	68	11	1149935	4.8579	5.933e-07
CAD	ENSG00000084093	REST	4	57764042	57812010	138	18	1154192	5.1834	1.0892e-07
CAD	ENSG00000138735	PDE5A	4	120405550	120559981	398	15	1154903	6.0086	9.3574e-10
CAD	ENSG00000172399	MYOZ2	4	120046939	120118944	219	22	1155385	6.1852	3.1019e-10
CAD	ENSG00000145390	USP53	4	120123775	120226673	257	17	1155351	5.9194	1.6158e-09
CAD	ENSG00000084092	NOA1	4	57819516	57853826	102	19	1156939	5.755	4.3328e-09
CAD	ENSG00000151612	ZNF827	4	146671874	146869607	314	38	1144024	6.4161	6.9905e-11
CAD	ENSG00000172403	SYNPO2	4	119799996	119992402	566	52	1157301	5.4611	2.3661e-08
CAD	ENSG00000164096	C4orf3	4	120207574	120235600	73	12	1154530	5.4906	2.0027e-08
CAD	ENSG00000158402	CDC25C	5	137610959	137684064	140	17	1151630	4.8125	7.4543e-07
CAD	ENSG00000151292	CSNK1G3	5	122837793	122962739	195	16	1148085	4.5438	2.7626e-06
CAD	ENSG00000151422	FER	5	108073523	108533373	1455	49	1148765	4.8562	5.9838e-07
CAD	ENSG00000113161	HMGCR	5	74622159	74667926	79	13	1145013	5.4405	2.6564e-08
CAD	ENSG00000113083	LOX	5	121388890	121424206	60	9	1149538	5.319	5.2176e-08
CAD	ENSG00000164362	TERT	5	1243282	1305178	133	39	1124967	5.2562	7.354e-08
CAD	ENSG00000112902	SEMA5A	5	9025138	9556233	1604	147	1151117	5.1791	1.1147e-07
CAD	ENSG00000196923	PDLIM7	5	176900395	176934606	39	12	1068324	5.2897	6.1266e-08
CAD	ENSG00000112983	BRD8	5	137465455	137524358	63	10	1144256	4.5626	2.5265e-06
CAD	ENSG00000120709	FAM53C	5	137663224	137695418	63	11	1152160	4.6093	2.0201e-06
CAD	ENSG00000146094	DOK3	5	176918905	176947490	39	11	1068347	4.6654	1.5399e-06
CAD	ENSG00000054598	FOXC1	6	1600681	1624132	47	14	1152756	6.0855	5.8074e-10
CAD	ENSG00000112699	GMDS	6	1614035	2255868	1448	114	1150396	5.6193	9.5883e-09
CAD	ENSG00000010818	HIVEP2	6	143062604	143277495	475	51	1147632	4.5415	2.7933e-06
CAD	ENSG00000197081	IGF2R	6	160380131	160537583	350	42	1151597	8.9827	1.321e-19
CAD	ENSG00000198670	LPA	6	160942506	161107478	257	20	1150241	10.877	7.4345e-28
CAD	ENSG00000122194	PLG	6	161113225	161185086	169	19	1150492	8.897	2.8695e-19
CAD	ENSG00000112655	PTK7	6	43034006	43139458	222	28	1151362	4.5713	2.4236e-06
CAD	ENSG00000175003	SLC22A1	6	160532821	160590147	136	33	1151662	8.1455	1.8889e-16
CAD	ENSG00000146477	SLC22A3	6	160759405	160883613	257	18	1149282	11.727	4.6111e-32
CAD	ENSG00000112499	SLC22A2	6	160627794	160689963	161	12	1155982	7.0677	7.8751e-13
CAD	ENSG00000124562	SNRPC	6	34714871	34751634	117	8	1150890	6.0532	7.102e-10
CAD	ENSG00000118526	TCF21	6	134200259	134226675	67	10	1155604	7.9196	1.1912e-15
CAD	ENSG00000112041	TULP1	6	35455651	35490715	90	16	1154565	5.1852	1.0787e-07
CAD	ENSG00000112715	VEGFA	6	43727946	43764224	86	22	1148820	4.5399	2.8139e-06
CAD	ENSG00000164626	KCNK5	6	39146747	39207251	190	39	1147834	6.8265	4.3499e-12
CAD	ENSG00000112214	FHL5	6	97000406	97077806	209	16	1147887	5.247	7.7287e-08
CAD	ENSG00000135299	ANKRD6	6	90132897	90353553	441	35	1155198	4.7596	9.6972e-07
CAD	ENSG00000111961	SASH1	6	148653729	148883185	767	91	1151400	5.6268	9.1808e-09
CAD	ENSG00000014123	UFL1	6	96959702	97013152	71	11	1146347	5.0048	2.7956e-07
CAD	ENSG00000112210	RAB23	6	57041790	57097112	52	10	1149456	5.9059	1.7537e-09
CAD	ENSG00000065060	BLTP3A	6	34749794	34855291	258	17	1148440	6.0874	5.7373e-10
CAD	ENSG00000146247	PHIP	6	79634136	79798011	257	17	1141262	4.6962	1.3254e-06
CAD	ENSG00000026652	AGPAT4	6	161541057	161705107	448	53	1147903	7.5705	1.8584e-14
CAD	ENSG00000214113	LYRM4	6	5037395	5271172	773	47	1152245	5.14	1.3735e-07
CAD	ENSG00000196821	ILRUN	6	34545065	34674625	232	17	1147334	6.2828	1.6632e-10
CAD	ENSG00000146243	IRAK1BP1	6	79567261	79724545	256	16	1142204	4.664	1.5508e-06
CAD	ENSG00000146411	SLC2A12	6	134298719	134383789	169	29	1141802	5.4592	2.3918e-08
CAD	ENSG00000112273	HDGFL1	6	22559678	22580750	75	12	1143369	6.2753	1.7449e-10
CAD	ENSG00000112137	PHACTR1	6	12706888	13300476	1333	65	1152052	14.918	1.2615e-50
CAD	ENSG00000203760	CENPW	6	126650660	126680548	23	5	1144243	5.9404	1.4219e-09
CAD	ENSG00000001626	CFTR	7	117110017	117318719	310	19	1141200	5.675	6.9326e-09
CAD	ENSG00000106633	GCK	7	44173870	44239022	171	30	1154534	4.6549	1.6209e-06
CAD	ENSG00000172209	GPR22	7	107100502	107126125	35	6	1153760	5.771	3.9396e-09
CAD	ENSG00000055118	KCNH2	7	150632044	150685402	114	18	1150708	4.6541	1.6273e-06
CAD	ENSG00000164867	NOS3	7	150678144	150721687	83	19	1149255	5.9187	1.6227e-09
CAD	ENSG00000128567	PODXL	7	131175021	131251376	202	44	1141834	4.9042	4.6893e-07
CAD	ENSG00000136238	RAC1	7	6404126	6453598	178	23	1148661	5.6102	1.0103e-08
CAD	ENSG00000122691	TWIST1	7	19029315	19167295	314	28	1124236	5.0874	1.8151e-07
CAD	ENSG00000105989	WNT2	7	116906685	116973343	140	26	1150546	6.2751	1.7465e-10
CAD	ENSG00000164597	COG5	7	106832189	107214959	677	18	1153684	6.2235	2.4304e-10
CAD	ENSG00000105865	DUS4L	7	107194402	107228968	51	7	1157835	5.9168	1.641e-09
CAD	ENSG00000105856	HBP1	7	106799406	106852974	86	7	1155233	4.7477	1.0289e-06
CAD	ENSG00000091732	ZC3HC1	7	129648126	129701233	129	13	1128810	4.6612	1.572e-06
CAD	ENSG00000106460	TMEM106B	7	12240848	12286890	244	13	1157830	5.6103	1.0096e-08
CAD	ENSG00000075790	BCAP29	7	107210422	107273762	78	11	1151616	6.1584	3.6745e-10
CAD	ENSG00000106392	C1GALT1	7	7212178	7298282	310	23	1156393	4.8894	5.0583e-07
CAD	ENSG00000164532	TBX20	7	35232042	35303711	170	10	1148619	6.3629	9.9008e-11
CAD	ENSG00000128573	FOXP2	7	113716365	114343827	839	48	1145323	4.9853	3.0927e-07
CAD	ENSG00000154438	ASZ1	7	116993276	117077577	100	14	1146003	6.1684	3.45e-10
CAD	ENSG00000164535	DAGLB	7	6438747	6497837	228	27	1149120	5.5824	1.186e-08
CAD	ENSG00000156006	NAT2	8	18238755	18268723	196	17	1147180	5.3981	3.3681e-08
CAD	ENSG00000168487	BMP1	8	22012653	22079839	167	26	1123403	7.2096	2.8055e-13
CAD	ENSG00000175445	LPL	8	19786582	19834770	173	24	1144413	8.3006	5.1787e-17
CAD	ENSG00000168484	SFTPC	8	22004853	22031992	63	16	1126729	4.8278	6.9012e-07
CAD	ENSG00000169946	ZFPM2	8	106320917	106826767	1008	83	1154192	6.134	4.2857e-10
CAD	ENSG00000171056	SOX7	8	10571278	10598084	91	14	1149158	4.6866	1.3888e-06
CAD	ENSG00000156170	NDUFAF6	8	96027209	96125685	249	25	1151595	4.9	4.7917e-07
CAD	ENSG00000165029	ABCA1	9	107533283	107700527	624	87	1148228	5.5093	1.8008e-08
CAD	ENSG00000106804	C5	9	123704613	123822554	250	24	1151219	5.1487	1.3117e-07
CAD	ENSG00000147889	CDKN2A	9	21957751	22004490	55	13	1148591	13.407	2.7448e-41
CAD	ENSG00000147883	CDKN2B	9	21992902	22019312	41	8	1151481	15.895	3.4296e-57
CAD	ENSG00000106991	ENG	9	130567291	130627052	99	22	1132254	4.5871	2.2477e-06
CAD	ENSG00000099810	MTAP	9	21792635	21951040	288	29	1149076	8.5955	4.1465e-18
CAD	ENSG00000177076	ACER2	9	19398925	19462618	151	18	1146280	5.3787	3.7507e-08
CAD	ENSG00000165995	CACNB2	10	18419373	18840688	1484	114	1151995	4.9626	3.4784e-07
CAD	ENSG00000148795	CYP17A1	10	104580288	104607290	71	11	1145061	5.6177	9.6773e-09
CAD	ENSG00000095596	CYP26A1	10	94823232	94847641	58	17	1133135	5.0619	2.0754e-07
CAD	ENSG00000107798	LIPA	10	90963326	91021660	149	32	1151094	10.145	1.7511e-24
CAD	ENSG00000166033	HTRA1	10	124211041	124284424	264	28	1148674	6.5867	2.2492e-11
CAD	ENSG00000099250	NRP1	10	33456419	33633833	622	52	1150589	5.3708	3.9189e-08
CAD	ENSG00000151465	CDC123	10	12227961	12302589	171	21	1149119	6.4162	6.9871e-11
CAD	ENSG00000148798	INA	10	105026919	105060108	51	9	1142872	5.1571	1.2542e-07
CAD	ENSG00000107957	SH3PXD2A	10	105343784	105625195	650	64	1154215	5.0631	2.0622e-07
CAD	ENSG00000076685	NT5C2	10	104837774	104963063	272	14	1150717	5.5913	1.1269e-08
CAD	ENSG00000095739	BAMBI	10	28956424	28981868	50	12	1152868	4.589	2.2274e-06
CAD	ENSG00000166024	R3HCC1L	10	99884381	100014654	200	15	1155314	5.4189	2.9975e-08
CAD	ENSG00000138193	PLCE1	10	95743746	96098149	656	53	1150702	5.802	3.2769e-09
CAD	ENSG00000148842	CNNM2	10	104668075	104848344	408	20	1151827	5.9014	1.8017e-09
CAD	ENSG00000214435	AS3MT	10	104619183	104671656	147	15	1155307	6.1334	4.3019e-10
CAD	ENSG00000165757	JCAD	10	30291729	30358488	151	20	1150125	7.7528	4.4931e-15
CAD	ENSG00000107960	STN1	10	105627316	105688045	137	16	1157268	7.6227	1.2421e-14
CAD	ENSG00000108219	TSPAN14	10	82204038	82292394	214	26	1147941	5.0593	2.1038e-07
CAD	ENSG00000156374	PCGF6	10	105052553	105120891	81	12	1143013	4.5919	2.1966e-06
CAD	ENSG00000138131	LOXL4	10	99997443	100038007	77	11	1157948	5.7396	4.745e-09
CAD	ENSG00000138152	BTBD16	10	124020811	124107676	306	24	1153810	6.2352	2.2564e-10
CAD	ENSG00000166275	BORCS7	10	104603967	104634718	74	12	1149665	6.6561	1.4056e-11
CAD	ENSG00000138315	OIT3	10	74643339	74702787	38	5	1113587	4.7105	1.2354e-06
CAD	ENSG00000254636	ARMS2	10	124204179	124226868	62	11	1154920	5.2054	9.6769e-08
CAD	ENSG00000235376	RPEL1	10	104995644	105017773	35	8	1145674	5.3178	5.2529e-08
CAD	ENSG00000148926	ADM	11	10316642	10338923	53	8	1147288	4.5565	2.6011e-06
CAD	ENSG00000133794	BMAL1	11	13289325	13418813	298	37	1145163	6.5271	3.3533e-11
CAD	ENSG00000149257	SERPINH1	11	75263101	75293849	79	15	1147361	6.1326	4.3225e-10
CAD	ENSG00000256269	HMBS	11	118945587	118974259	52	9	1155018	6.0107	9.2346e-10
CAD	ENSG00000173327	MAP3K11	11	65355226	65391720	57	10	1151665	5.0305	2.4465e-07
CAD	ENSG00000172818	OVOL1	11	65544505	65574690	67	12	1156131	5.6689	7.1841e-09
CAD	ENSG00000173039	RELA	11	65411067	65440443	41	8	1153879	6.046	7.4248e-10
CAD	ENSG00000149273	RPS3	11	75100535	75143346	69	14	1143465	4.8591	5.8968e-07
CAD	ENSG00000110080	ST3GAL4	11	126215540	126294536	171	26	1151672	6.2428	2.1493e-10
CAD	ENSG00000213445	SIPA1	11	65395578	65428391	42	10	1152780	5.6502	8.0144e-09
CAD	ENSG00000184937	WT1	11	32398789	32467104	262	17	1154093	5.2258	8.6704e-08
CAD	ENSG00000109917	ZPR1	11	116639276	116668739	77	18	1146413	7.2227	2.5491e-13
CAD	ENSG00000174791	RIN1	11	66089535	66114000	45	8	1152162	5.067	2.0206e-07
CAD	ENSG00000172977	KAT5	11	65469473	65497077	79	12	1157538	5.4461	2.574e-08
CAD	ENSG00000149428	HYOU1	11	118904896	118937951	49	9	1146469	5.5479	1.4452e-08
CAD	ENSG00000133789	SWAP70	11	9675624	9784508	289	13	1154281	4.6128	1.986e-06
CAD	ENSG00000196914	ARHGEF12	11	120197264	120370645	271	16	1149660	5.0579	2.1199e-07
CAD	ENSG00000160584	SIK3	11	116704118	116979131	903	28	1143703	5.072	1.9684e-07
CAD	ENSG00000149084	HSD17B12	11	43692108	43888169	399	24	1149575	4.703	1.2815e-06
CAD	ENSG00000177951	BET1L	11	192924	217422	74	14	1134171	4.851	6.1412e-07
CAD	ENSG00000160695	VPS11	11	118928493	118962688	67	6	1152676	6.0669	6.5187e-10
CAD	ENSG00000174807	CD248	11	66071958	66094515	39	8	1153610	4.6408	1.7351e-06
CAD	ENSG00000158555	GDPD5	11	75135683	75246991	259	24	1145935	4.9705	3.3394e-07
CAD	ENSG00000133812	SBF2	11	9790214	10325754	1601	38	1152995	5.6845	6.5583e-09
CAD	ENSG00000172922	RNASEH2C	11	65475144	65498409	64	10	1156792	5.0357	2.3803e-07
CAD	ENSG00000137656	BUD13	11	116608886	116653714	137	21	1144891	6.639	1.5791e-11
CAD	ENSG00000254470	AP5B1	11	65531369	65558062	49	8	1157438	5.0254	2.5119e-07
CAD	ENSG00000177947	CIMAP1A	11	186761	210273	50	12	1126719	4.5614	2.5406e-06
CAD	ENSG00000110243	APOA5	11	116650086	116673136	59	14	1151319	7.0899	6.7097e-13
CAD	ENSG00000165895	ARHGAP42	11	100548407	100871656	1298	55	1149060	6.1835	3.1353e-10
CAD	ENSG00000166689	PLEKHA7	11	16799207	17045963	719	52	1152823	5.7517	4.4183e-09
CAD	ENSG00000188076	SCGB1C1	11	178101	204575	32	10	1112672	4.709	1.2447e-06
CAD	ENSG00000181264	TLCD5	11	120185838	120214397	43	9	1150886	4.6264	1.8605e-06
CAD	ENSG00000149243	KLHL35	11	75123438	75151674	41	9	1146177	5.5192	1.7024e-08
CAD	ENSG00000197136	PCNX3	11	65373686	65414910	52	12	1150719	6.1518	3.83e-10
CAD	ENSG00000111275	ALDH2	12	112194691	112257789	54	7	1146156	6.7371	8.0775e-12
CAD	ENSG00000070961	ATP2B1	12	89971826	90113130	210	23	1147772	5.9826	1.0981e-09
CAD	ENSG00000182326	C1S	12	7157819	7188336	46	7	1143880	6.247	2.0915e-10
CAD	ENSG00000073060	SCARB1	12	125252174	125358519	308	53	1151081	8.9888	1.2492e-19
CAD	ENSG00000111245	MYL2	12	111338623	111368404	92	15	1143198	5.256	7.3617e-08
CAD	ENSG00000172572	PDE3A	12	20512179	20850575	1029	80	1148924	4.7924	8.2396e-07
CAD	ENSG00000179295	PTPN11	12	112846536	112957717	86	15	1144131	6.8878	2.8327e-12
CAD	ENSG00000089009	RPL6	12	112832994	112866647	33	7	1149385	5.8053	3.2135e-09
CAD	ENSG00000204842	ATXN2	12	111880018	112047480	114	8	1149506	7.4103	6.3009e-14
CAD	ENSG00000134532	SOX5	12	23672438	24725383	2790	224	1150817	4.905	4.6717e-07
CAD	ENSG00000135100	HNF1A	12	121405861	121450315	145	20	1147424	7.6341	1.137e-14
CAD	ENSG00000120798	NR2C1	12	95404005	95477404	171	24	1147440	5.6169	9.7223e-09
CAD	ENSG00000150991	UBC	12	125386192	125409587	41	9	1145853	5.0215	2.564e-07
CAD	ENSG00000089234	BRAP	12	112069950	112133790	42	6	1146670	6.876	3.0779e-12
CAD	ENSG00000089022	MAPKAPK5	12	112270032	112341228	125	4	1152690	6.0442	7.5096e-10
CAD	ENSG00000135114	OASL	12	121448095	121487045	123	22	1147490	6.7792	6.0419e-12
CAD	ENSG00000257594	GALNT4	12	89903189	89928583	70	9	1159191	6.1371	4.2012e-10
CAD	ENSG00000196498	NCOR2	12	124798957	125062079	739	114	1140245	4.8976	4.8502e-07
CAD	ENSG00000111252	SH2B3	12	111833720	111899427	47	5	1152314	7.2571	1.977e-13
CAD	ENSG00000135148	TRAFD1	12	112553349	112601408	36	6	1146999	6.6143	1.8661e-11
CAD	ENSG00000089248	ERP29	12	112441152	112471024	44	5	1150688	6.3788	8.9224e-11
CAD	ENSG00000111249	CUX2	12	111461828	111798358	382	31	1143270	7.2076	2.8473e-13
CAD	ENSG00000084112	SSH1	12	109166466	109261359	137	20	1142571	4.6825	1.4173e-06
CAD	ENSG00000028203	VEZT	12	95601522	95706566	304	24	1154317	6.0872	5.7454e-10
CAD	ENSG00000180263	FGD6	12	95460525	95621240	436	31	1148758	6.8021	5.1562e-12
CAD	ENSG00000184752	NDUFA12	12	95355104	95407489	236	24	1154168	5.1123	1.591e-07
CAD	ENSG00000157895	C12orf43	12	121430835	121464300	110	16	1152543	7.2744	1.7396e-13
CAD	ENSG00000111300	NAA25	12	112454493	112556826	90	12	1148512	6.9785	1.4912e-12
CAD	ENSG00000119242	CCDC92	12	124410955	124467373	106	8	1152125	5.7355	4.8621e-09
CAD	ENSG00000111271	ACAD10	12	112113857	112204911	67	6	1149086	6.5884	2.2234e-11
CAD	ENSG00000198270	TMEM116	12	112359086	112461023	149	7	1158371	6.4143	7.0718e-11
CAD	ENSG00000157837	SPPL3	12	121190313	121352155	455	24	1147511	4.7071	1.2566e-06
CAD	ENSG00000179195	ZNF664	12	124447699	124509986	94	11	1149654	6.3005	1.483e-10
CAD	ENSG00000198324	PHETA1	12	111788455	111816925	42	6	1139929	6.0291	8.2423e-10
CAD	ENSG00000197653	DNAH10	12	124236786	124430267	425	39	1147700	4.552	2.657e-06
CAD	ENSG00000139323	POC1B	12	89803495	89930039	293	20	1156024	6.2329	2.289e-10
CAD	ENSG00000173064	HECTD4	12	112587992	112830113	222	17	1149803	6.8345	4.1138e-12
CAD	ENSG00000187498	COL4A1	13	110791310	110969496	756	82	1141049	12.026	1.2959e-33
CAD	ENSG00000134871	COL4A2	13	110949631	111175374	976	117	1144555	11.114	5.3385e-29
CAD	ENSG00000102755	FLT1	13	28864483	29079265	467	45	1139413	8.1643	1.6162e-16
CAD	ENSG00000153487	ING1	13	111354970	111383421	72	7	1143110	4.8071	7.6587e-07
CAD	ENSG00000083642	PDS5B	13	33150564	33362158	328	10	1150959	4.691	1.3593e-06
CAD	ENSG00000126217	MCF2L	13	113538692	113764053	727	83	1142400	5.2576	7.2963e-08
CAD	ENSG00000132938	MTUS2	13	29384485	30090084	2064	118	1150491	5.3155	5.3174e-08
CAD	ENSG00000088387	DOCK9	13	99435741	99748660	944	36	1154600	6.0728	6.283e-10
CAD	ENSG00000119640	ACYP1	14	75509924	75546181	52	4	1151794	5.9614	1.2504e-09
CAD	ENSG00000066629	EML1	14	100194056	100418397	618	51	1151432	5.0383	2.3485e-07
CAD	ENSG00000119630	PGF	14	75398533	75432467	55	8	1151797	5.0602	2.0936e-07
CAD	ENSG00000205683	DPF3	14	73075561	73370824	820	71	1149210	5.08	1.8871e-07
CAD	ENSG00000119718	EIF2B2	14	75459612	75486294	29	2	1160473	5.7929	3.4583e-09
CAD	ENSG00000036530	CYP46A1	14	100140755	100203638	144	21	1157025	7.022	1.0933e-12
CAD	ENSG00000170348	TMED10	14	75588171	75653349	95	5	1141221	5.8542	2.3972e-09
CAD	ENSG00000119684	MLH3	14	75470467	75528235	70	4	1149852	6.0498	7.2521e-10
CAD	ENSG00000119703	ZC2HC1C	14	75525935	75554799	46	4	1151104	5.9377	1.4451e-09
CAD	ENSG00000182218	HHIPL1	14	100101480	100153011	127	16	1155551	8.3737	2.7926e-17
CAD	ENSG00000119638	NEK9	14	75538818	75603778	97	5	1151452	5.8402	2.6072e-09
CAD	ENSG00000103811	CTSH	15	79204092	79247436	121	14	1147269	6.0294	8.2283e-10
CAD	ENSG00000182511	FES	15	91417665	91449006	78	13	1143113	12.869	3.3617e-38
CAD	ENSG00000166035	LIPC	15	58692953	58871073	580	81	1149537	4.8966	4.8766e-07
CAD	ENSG00000129038	LOXL1	15	74208789	74254478	176	30	1151418	5.1221	1.5108e-07
CAD	ENSG00000166949	SMAD3	15	67348036	67497533	391	56	1152878	7.9379	1.0285e-15
CAD	ENSG00000196547	MAN2A2	15	91437420	91475815	87	13	1139392	6.4101	7.2698e-11
CAD	ENSG00000140564	FURIN	15	91401885	91436687	80	13	1142542	12.111	4.6436e-34
CAD	ENSG00000073417	PDE8A	15	85513744	85692376	481	25	1140071	4.6466	1.6869e-06
CAD	ENSG00000140368	PSTPIP1	15	77277021	77339673	125	20	1151388	4.8242	7.0276e-07
CAD	ENSG00000140391	TSPAN3	15	77326359	77373570	38	8	1144566	5.3727	3.878e-08
CAD	ENSG00000185787	MORF4L1	15	79122903	79200081	259	14	1155845	12.107	4.8723e-34
CAD	ENSG00000136378	ADAMTS7	15	79041545	79113805	207	18	1120898	13.219	3.425e-40
CAD	ENSG00000170776	AKAP13	15	85913818	86302589	1243	39	1156480	5.2535	7.4624e-08
CAD	ENSG00000128908	INO80	15	41261078	41418340	139	13	1145910	5.0449	2.2691e-07
CAD	ENSG00000140945	CDH13	16	82650399	83840215	6141	331	1144786	5.7739	3.8719e-09
CAD	ENSG00000087237	CETP	16	56985835	57027757	146	30	1154874	6.7077	9.8883e-12
CAD	ENSG00000168925	CTRB1	16	75242884	75268822	152	18	1148961	6.8995	2.6085e-12
CAD	ENSG00000102967	DHODH	16	72032643	72069316	98	14	1153910	5.1221	1.5104e-07
CAD	ENSG00000176678	FOXL1	16	86602115	86625304	85	16	1155268	4.9625	3.4799e-07
CAD	ENSG00000176692	FOXC2	16	86590857	86612539	68	10	1156568	4.6056	2.0563e-06
CAD	ENSG00000257017	HP	16	72078470	72104955	52	7	1146022	4.5977	2.1355e-06
CAD	ENSG00000261701	HPR	16	72087125	72121145	71	13	1144704	5.0538	2.165e-07
CAD	ENSG00000183196	CHST6	16	75497022	75538926	120	23	1137775	7.2942	1.5018e-13
CAD	ENSG00000133392	MYH11	16	15786992	15960887	592	57	1146642	6.7356	8.1623e-12
CAD	ENSG00000050820	BCAR1	16	75252928	75311951	248	25	1144419	5.7965	3.3847e-09
CAD	ENSG00000140829	DHX38	16	72117615	72156811	119	13	1148682	4.8269	6.9352e-07
CAD	ENSG00000153774	CFDP1	16	75317608	75477387	494	16	1151358	8.1203	2.3249e-16
CAD	ENSG00000169180	XPO6	16	28099297	28233281	125	7	1142271	5.0834	1.8535e-07
CAD	ENSG00000118900	UBN1	16	4886666	4942363	183	21	1146973	4.6028	2.0841e-06
CAD	ENSG00000140830	TXNL4B	16	72108756	72138215	83	9	1148739	4.5634	2.517e-06
CAD	ENSG00000153815	CMIP	16	81468775	81755367	1050	102	1141304	7.633	1.1469e-14
CAD	ENSG00000140632	GLYR1	16	4843204	4907383	178	23	1145770	4.7233	1.1605e-06
CAD	ENSG00000166822	TMEM170A	16	75467136	75508584	147	13	1147386	7.933	1.07e-15
CAD	ENSG00000179588	ZFPM1	16	88510014	88611574	349	40	1105778	5.0577	2.1218e-07
CAD	ENSG00000277481	PKD1L3	16	71953441	72043877	306	22	1154468	5.6727	7.0292e-09
CAD	ENSG00000168928	CTRB2	16	75227994	75251072	152	18	1150008	6.9391	1.9733e-12
CAD	ENSG00000159199	ATP5MC1	17	46960148	46983233	48	6	1150845	6.5721	2.4801e-11
CAD	ENSG00000033627	ATP6V0A1	17	40600862	40684597	98	13	1152078	5.1009	1.69e-07
CAD	ENSG00000108963	DPH1	17	1923431	1957183	85	19	1150677	5.0714	1.9749e-07
CAD	ENSG00000108591	DRG2	17	17981181	18021299	76	7	1155323	5.5235	1.6614e-08
CAD	ENSG00000108773	KAT2A	17	40255129	40283382	52	6	1139981	6.4433	5.8437e-11
CAD	ENSG00000159224	GIP	17	47025918	47055955	90	11	1153971	6.7031	1.0203e-11
CAD	ENSG00000132475	H3-3B	17	73762515	73785860	40	10	1138311	4.568	2.4614e-06
CAD	ENSG00000177374	HIC1	17	1947454	1972981	54	14	1154379	6.6194	1.8028e-11
CAD	ENSG00000108784	NAGLU	17	40677951	40706467	49	10	1152795	5.3218	5.1362e-08
CAD	ENSG00000243678	NME2	17	49232796	49259105	71	14	1153472	4.6061	2.0515e-06
CAD	ENSG00000007168	PAFAH1B1	17	2486923	2598909	195	15	1152728	5.291	6.083e-08
CAD	ENSG00000167085	PHB1	17	47471410	47502267	71	17	1145945	7.0046	1.2385e-12
CAD	ENSG00000108774	RAB5C	17	40266994	40317062	88	9	1147301	5.96	1.2615e-09
CAD	ENSG00000108576	SLC6A4	17	28511337	28572986	86	14	1148559	5.423	2.9306e-08
CAD	ENSG00000072310	SREBF1	17	17704663	17750331	62	5	1152936	6.0726	6.2932e-10
CAD	ENSG00000108788	MLX	17	40709078	40735221	48	7	1146468	4.8108	7.5146e-07
CAD	ENSG00000108828	VAT1	17	41156622	41184459	39	6	1146883	4.8157	7.3343e-07
CAD	ENSG00000159217	IGF2BP1	17	47064774	47143507	122	17	1154152	6.9158	2.3258e-12
CAD	ENSG00000108557	RAI1	17	17574787	17724767	177	25	1149721	6.2921	1.5656e-10
CAD	ENSG00000159210	SNF8	17	46997458	47032484	109	8	1157328	6.2636	1.8812e-10
CAD	ENSG00000198740	ZNF652	17	47356568	47449835	197	17	1156784	7.0811	7.1496e-13
CAD	ENSG00000070366	SMG6	17	1953133	2217069	591	24	1155236	8.8901	3.0528e-19
CAD	ENSG00000132471	WBP2	17	73831780	73861501	80	10	1149374	5.1839	1.0862e-07
CAD	ENSG00000108262	GIT1	17	27890487	27926610	46	11	1145519	5.4778	2.1527e-08
CAD	ENSG00000131470	PSMC3IP	17	40714328	40739849	41	5	1149540	4.8421	6.4226e-07
CAD	ENSG00000011260	UTP18	17	49327897	49385294	117	13	1151106	4.9014	4.7574e-07
CAD	ENSG00000091536	MYO15A	17	18002020	18093116	161	19	1155422	5.2514	7.546e-08
CAD	ENSG00000011258	MBTD1	17	49244786	49347788	231	17	1150175	4.7779	8.8575e-07
CAD	ENSG00000141376	BCAS3	17	58745172	59480199	834	50	1146181	8.1017	2.7105e-16
CAD	ENSG00000070540	WIPI1	17	66407422	66463653	117	20	1152686	5.4191	2.9957e-08
CAD	ENSG00000055483	USP36	17	76773463	76846980	123	15	1145507	5.0973	1.7227e-07
CAD	ENSG00000167720	SRR	17	2197244	2238553	72	12	1155647	6.8607	3.4268e-12
CAD	ENSG00000204316	MRPL38	17	73884724	73911181	50	9	1147823	5.3056	5.6137e-08
CAD	ENSG00000159202	UBE2Z	17	46975731	47016422	110	7	1155682	6.1711	3.3912e-10
CAD	ENSG00000141034	GID4	17	17932611	17981719	77	6	1155674	5.3967	3.3942e-08
CAD	ENSG00000108771	DHX58	17	40243422	40274751	59	9	1136379	6.6151	1.8563e-11
CAD	ENSG00000068120	COASY	17	40703485	40728299	44	5	1146939	4.5982	2.1311e-06
CAD	ENSG00000266967	AARSD1	17	41092543	41126515	23	3	1155177	4.7077	1.2528e-06
CAD	ENSG00000171962	DRC3	17	17866127	17930203	91	8	1152964	5.4633	2.337e-08
CAD	ENSG00000126653	NSRP1	17	28433821	28523493	114	7	1148902	4.7257	1.1465e-06
CAD	ENSG00000167925	GHDC	17	40331105	40356550	12	7	1119516	4.7073	1.2552e-06
CAD	ENSG00000167549	CORO6	17	27931774	27959926	28	7	1141554	6.3866	8.4789e-11
CAD	ENSG00000188878	FBF1	17	73895925	73947119	82	12	1136962	4.8673	5.6569e-07
CAD	ENSG00000132478	UNK	17	73770920	73831886	124	18	1138485	4.9319	4.0722e-07
CAD	ENSG00000141298	SSH2	17	27942956	28267231	337	13	1142352	5.4321	2.7848e-08
CAD	ENSG00000171953	ATPAF2	17	17911334	17952483	48	4	1155769	5.1612	1.2269e-07
CAD	ENSG00000260325	HSPB9	17	40264756	40285371	28	3	1149416	6.0401	7.702e-10
CAD	ENSG00000262664	OVCA2	17	1935277	1956725	53	15	1149227	5.5522	1.4105e-08
CAD	ENSG00000198720	ANKRD13B	17	27910527	27951779	46	12	1145429	6.8182	4.6105e-12
CAD	ENSG00000175662	TOM1L2	17	17736822	17885784	203	8	1149052	5.6644	7.3791e-09
CAD	ENSG00000141699	RETREG3	17	40721526	40771445	71	7	1150959	4.5411	2.7982e-06
CAD	ENSG00000141569	TRIM65	17	73875041	73903084	55	8	1152314	5.5197	1.6981e-08
CAD	ENSG00000092929	UNC13D	17	73813306	73850798	94	13	1143740	5.3389	4.6757e-08
CAD	ENSG00000170703	TTLL6	17	46829593	46904469	203	23	1155462	6.3891	8.3407e-11
CAD	ENSG00000177469	CAVIN1	17	40544467	40585506	116	14	1151863	5.8452	2.5291e-09
CAD	ENSG00000179673	RPRML	17	45045522	45066614	94	11	1157600	4.7086	1.247e-06
CAD	ENSG00000267060	PTGES3L	17	41110105	41142545	24	4	1144680	4.8393	6.5146e-07
CAD	ENSG00000212710	CTAGE1	18	19983564	20007878	37	12	1141506	6.066	6.5565e-10
CAD	ENSG00000166569	CPLX4	18	56952634	56995881	116	15	1154722	5.5368	1.5404e-08
CAD	ENSG00000130208	APOC1	19	45407577	45432606	51	14	1131659	13.552	3.8789e-42
CAD	ENSG00000130203	APOE	19	45399039	45422650	53	13	1141243	10.496	4.511e-26
CAD	ENSG00000167601	AXL	19	41715104	41777672	121	20	1150550	7.2795	1.6747e-13
CAD	ENSG00000248098	BCKDHA	19	41893694	41940910	103	4	1149531	5.5484	1.4412e-08
CAD	ENSG00000104936	DMPK	19	46262975	46295815	48	10	1151504	5.8353	2.6846e-09
CAD	ENSG00000185800	DMWD	19	46276205	46306060	46	10	1150826	6.5392	3.0924e-11
CAD	ENSG00000079805	DNM2	19	10818729	10954169	301	27	1147026	5.8272	2.8178e-09
CAD	ENSG00000187266	EPOR	19	11477881	11505018	36	7	1141921	5.0942	1.7511e-07
CAD	ENSG00000010310	GIPR	19	46161490	46195717	86	11	1157008	4.7042	1.2746e-06
CAD	ENSG00000170608	FOXA3	19	46357518	46387055	77	17	1155596	5.1547	1.2704e-07
CAD	ENSG00000129351	ILF3	19	10754937	10813095	73	8	1151161	5.5623	1.3309e-08
CAD	ENSG00000130164	LDLR	19	11190037	11254506	206	26	1149017	10.653	8.4341e-27
CAD	ENSG00000187244	BCAM	19	45302316	45334678	85	16	1137674	5.2692	6.8502e-08
CAD	ENSG00000142347	MYO1F	19	8575674	8652331	159	24	1132134	5.739	4.7617e-09
CAD	ENSG00000099331	MYO9B	19	17176591	17334104	537	53	1152835	5.3924	3.4768e-08
CAD	ENSG00000130202	NECTIN2	19	45339393	45402485	216	33	1151852	8.171	1.5297e-16
CAD	ENSG00000127616	SMARCA4	19	11061598	11182958	315	22	1146070	7.1526	4.2579e-13
CAD	ENSG00000125743	SNRPD2	19	46180712	46205569	41	9	1150537	6.021	8.6683e-10
CAD	ENSG00000105329	TGFB1	19	41826812	41869831	72	13	1147241	9.677	1.888e-22
CAD	ENSG00000185236	RAB11B	19	8445205	8479318	121	17	1144852	4.9879	3.052e-07
CAD	ENSG00000130513	GDF15	19	18486968	18509986	70	10	1149328	4.75	1.0171e-06
CAD	ENSG00000130204	TOMM40	19	45384477	45416946	83	16	1139695	10.954	3.178e-28
CAD	ENSG00000142453	CARM1	19	10972253	11043453	90	11	1144037	6.731	8.4248e-12
CAD	ENSG00000099203	TMED1	19	10932743	10956983	30	7	1143298	6.6464	1.5016e-11
CAD	ENSG00000105323	HNRNPUL1	19	41758391	41823811	90	9	1144325	7.4084	6.393e-14
CAD	ENSG00000130475	FCHO1	19	17848527	17909377	196	30	1142975	6.8176	4.6297e-12
CAD	ENSG00000177051	FBXO46	19	46203887	46244151	61	14	1150899	6.4179	6.9062e-11
CAD	ENSG00000197256	KANK2	19	11264943	11318243	161	20	1152534	7.2891	1.5605e-13
CAD	ENSG00000276043	UHRF1	19	4899510	4972165	175	32	1149685	5.1775	1.1245e-07
CAD	ENSG00000167772	ANGPTL4	19	8419011	8449257	66	12	1144461	5.0076	2.755e-07
CAD	ENSG00000011478	QPCTL	19	46185741	46217248	62	13	1151139	6.4171	6.9469e-11
CAD	ENSG00000130517	PGPEP1	19	18441397	18490763	126	24	1149445	4.6987	1.3089e-06
CAD	ENSG00000105341	DMAC2	19	41927223	41955843	55	7	1153124	5.9964	1.0084e-09
CAD	ENSG00000130479	MAP1S	19	17820303	17855324	117	14	1142461	7.168	3.8047e-13
CAD	ENSG00000077348	EXOSC5	19	41882275	41913289	65	5	1143868	5.9527	1.319e-09
CAD	ENSG00000205517	RGL3	19	11494732	11540018	89	10	1126986	4.7041	1.275e-06
CAD	ENSG00000129353	SLC44A2	19	10703121	10765235	141	17	1149279	5.7259	5.1436e-09
CAD	ENSG00000130733	YIPF2	19	11023444	11049357	41	7	1142836	6.7937	5.4634e-12
CAD	ENSG00000123810	B9D2	19	41850322	41880078	61	8	1148125	7.4958	3.2955e-14
CAD	ENSG00000104941	RSPH6A	19	46288968	46328605	123	17	1153065	5.7544	4.3477e-09
CAD	ENSG00000133246	PRAM1	19	8544940	8577538	92	13	1146627	4.9653	3.4303e-07
CAD	ENSG00000198182	ZNF607	19	38177264	38220691	82	11	1149665	4.6662	1.5339e-06
CAD	ENSG00000142039	CCDC97	19	41806094	41840788	55	4	1154343	7.3244	1.1994e-13
CAD	ENSG00000142444	TIMM29	19	11029424	11050917	33	6	1142424	6.7695	6.4613e-12
CAD	ENSG00000173928	SWSAP1	19	11475383	11497627	27	6	1134147	5.2729	6.7132e-08
CAD	ENSG00000175489	LRRC25	19	18491947	18518428	82	15	1148692	4.8557	5.9968e-07
CAD	ENSG00000161888	SPC24	19	11247444	11276563	100	18	1146553	6.8944	2.7045e-12
CAD	ENSG00000177045	SIX5	19	46258043	46282497	34	6	1152888	4.6013	2.0996e-06
CAD	ENSG00000196381	ZNF781	19	38148650	38193216	92	13	1151629	4.6987	1.3093e-06
CAD	ENSG00000214212	C19orf38	19	10937304	10990466	63	11	1138107	7.2133	2.7304e-13
CAD	ENSG00000177191	B3GNT8	19	41921264	41944635	45	2	1155949	5.3516	4.3588e-08
CAD	ENSG00000142046	TMEM91	19	41846873	41899988	93	12	1148041	7.7377	5.063e-15
CAD	ENSG00000204978	ERICH4	19	41939063	41960670	38	8	1152416	6.0135	9.078e-10
CAD	ENSG00000101444	AHCY	20	32858071	32909608	60	4	1152488	4.5697	2.4427e-06
CAD	ENSG00000131067	GGT7	20	33422523	33470661	74	10	1153421	6.6364	1.6072e-11
CAD	ENSG00000124181	PLCG1	20	39756159	39814359	74	16	1144096	5.6214	9.4691e-09
CAD	ENSG00000198900	TOP1	20	39647462	39763127	163	24	1147313	5.7407	4.7144e-09
CAD	ENSG00000171700	RGS19	20	62694534	62721356	18	4	1112193	4.5893	2.2232e-06
CAD	ENSG00000101000	PROCR	20	33749740	33813771	120	11	1155125	4.7503	1.0157e-06
CAD	ENSG00000174306	ZHX3	20	39797089	39938766	217	20	1151361	5.5752	1.2366e-08
CAD	ENSG00000198646	NCOA6	20	33292578	33423433	162	12	1153633	5.5479	1.4458e-08
CAD	ENSG00000100991	TRPC4AP	20	33580207	33690618	257	11	1158743	4.9454	3.7992e-07
CAD	ENSG00000101187	SLCO4A1	20	61263795	61327137	204	39	1135401	4.7703	9.1988e-07
CAD	ENSG00000088298	EDEM2	20	33693160	33745161	149	12	1157937	5.7442	4.6176e-09
CAD	ENSG00000124126	PREX1	20	47230787	47454420	686	35	1152899	5.9484	1.3538e-09
CAD	ENSG00000078814	MYH7B	20	33533704	33600240	147	13	1159274	4.918	4.3709e-07
CAD	ENSG00000078804	TP53INP2	20	33282147	33311240	35	4	1158403	5.1358	1.4045e-07
CAD	ENSG00000124203	ZNF831	20	57725895	57844168	262	27	1146292	6.3901	8.2868e-11
CAD	ENSG00000160207	HSF2BP	21	44939066	45089380	147	10	1152793	4.8126	7.4493e-07
CAD	ENSG00000160208	RRP1B	21	45069432	45125960	95	5	1158064	4.7855	8.5273e-07
CAD	ENSG00000099889	ARVCF	22	19944126	20014325	255	23	1152436	4.9507	3.6983e-07
CAD	ENSG00000128309	MPST	22	37405683	37435863	98	18	1150365	4.8724	5.5126e-07
CAD	ENSG00000100285	NEFH	22	29866181	29897279	59	13	1154873	5.1472	1.3223e-07
CAD	ENSG00000099985	OSM	22	30648817	30672829	39	13	1144826	5.9593	1.2666e-09
CAD	ENSG00000128311	TST	22	37396900	37426224	121	16	1152639	4.5605	2.5512e-06
CAD	ENSG00000185666	SYN3	22	32898539	33464377	1558	112	1154122	6.029	8.2485e-10
CAD	ENSG00000184117	NIPSNAP1	22	29940797	29987326	118	11	1160051	4.8366	6.6028e-07
CAD	ENSG00000100296	THOC5	22	29894156	29959749	139	12	1159077	4.902	4.7439e-07
CAD	ENSG00000099991	CABIN1	22	24397642	24584596	272	21	1141219	4.5889	2.228e-06
CAD	ENSG00000099994	SUSD2	22	24567444	24595074	59	11	1140018	5.0338	2.4045e-07
CAD	ENSG00000239282	CASTOR1	22	30671106	30695616	43	12	1152533	4.6395	1.7465e-06
CAD	ENSG00000133433	GSTT2B	22	24289601	24313416	22	4	1071025	4.9045	4.6823e-07
VTE	ENSG00000158874	APOA2	1	161182083	161203418	48	12	1425584	5.0606	2.0896e-07
VTE	ENSG00000143153	ATP1B1	1	169065947	169111960	160	25	1423728	18.717	1.8156e-78
VTE	ENSG00000143196	DPT	1	168654695	168708442	218	31	1453579	7.6552	9.6527e-15
VTE	ENSG00000143369	ECM1	1	150470487	150496265	47	8	1444380	5.9944	1.0213e-09
VTE	ENSG00000198734	F5	1	169471192	169565769	364	29	1433005	17.451	1.6941e-68
VTE	ENSG00000158869	FCER1G	1	161175087	161199038	48	12	1418504	5.0812	1.8751e-07
VTE	ENSG00000143226	FCGR2A	1	161465205	161499360	80	15	1448104	4.5422	2.7834e-06
VTE	ENSG00000175793	SFN	1	27179633	27200947	23	4	1457790	4.9538	3.6394e-07
VTE	ENSG00000116604	MEF2D	1	156423513	156480634	86	12	1433142	5.1485	1.3131e-07
VTE	ENSG00000177000	MTHFR	1	11835787	11876160	204	14	1449520	4.7061	1.2622e-06
VTE	ENSG00000120937	NPPB	1	11907521	11928992	68	12	1414882	4.7139	1.2149e-06
VTE	ENSG00000143184	XCL1	1	168535711	168561315	71	9	1441365	5.3608	4.1421e-08
VTE	ENSG00000007908	SELE	1	169681781	169713220	166	14	1470626	7.365	8.8594e-14
VTE	ENSG00000188404	SELL	1	169649806	169690843	156	19	1453252	6.9201	2.2559e-12
VTE	ENSG00000174175	SELP	1	169548087	169609377	157	24	1441021	7.732	5.2948e-15
VTE	ENSG00000143185	XCL2	1	168500003	168523235	63	10	1455084	5.8031	3.2552e-09
VTE	ENSG00000092969	TGFB2	1	218508676	218627961	212	34	1415008	6.1465	3.9614e-10
VTE	ENSG00000117713	ARID1A	1	27012522	27118601	127	8	1447803	4.8809	5.2793e-07
VTE	ENSG00000131910	NR0B2	1	27227975	27250567	37	6	1443104	5.3389	4.6756e-08
VTE	ENSG00000117475	BLZF1	1	169327122	169375782	150	17	1395267	10.049	4.6551e-24
VTE	ENSG00000143537	ADAM15	1	155013748	155045252	41	13	1485200	4.709	1.2446e-06
VTE	ENSG00000117360	PRPF3	1	150283928	150335704	121	12	1430879	5.2426	7.9154e-08
VTE	ENSG00000117020	AKT3	1	243641535	244024381	464	22	1436567	5.2952	5.9455e-08
VTE	ENSG00000117479	SLC19A2	1	169423147	169465208	94	20	1406956	15.222	1.2597e-52
VTE	ENSG00000090273	NUDC	1	27238187	27283362	54	8	1456879	5.548	1.4449e-08
VTE	ENSG00000075945	KIFAP3	1	169880461	170053882	462	12	1460069	7.9807	7.2724e-16
VTE	ENSG00000163125	RPRD2	1	150326624	150459042	350	14	1445833	4.8464	6.2876e-07
VTE	ENSG00000163431	LMOD1	1	201855584	201925716	141	25	1426914	6.7717	6.3639e-12
VTE	ENSG00000143156	NME7	1	169091258	169347186	803	23	1413468	9.6958	1.5702e-22
VTE	ENSG00000160685	ZBTB7B	1	154965106	155001001	46	12	1434283	6.7402	7.9065e-12
VTE	ENSG00000266472	MRPS21	1	150256262	150291414	93	8	1448021	5.6643	7.3802e-09
VTE	ENSG00000142751	GPN2	1	27195872	27226869	40	7	1463721	5.1074	1.6328e-07
VTE	ENSG00000130772	MED18	1	28645513	28672478	35	9	1427441	4.7111	1.2316e-06
VTE	ENSG00000183508	TENT5C	1	118138604	118181011	125	12	1461799	6.3335	1.198e-10
VTE	ENSG00000060642	PIGV	1	27103739	27134894	24	5	1423323	4.956	3.5986e-07
VTE	ENSG00000198700	IPO9	1	201788288	201863422	118	18	1437143	6.5103	3.7508e-11
VTE	ENSG00000000460	FIRRM	1	169753224	169832229	259	15	1460278	7.6323	1.1526e-14
VTE	ENSG00000000457	SCYL3	1	169812215	169873100	180	15	1465513	7.5625	1.9771e-14
VTE	ENSG00000117477	CCDC181	1	169354108	169439907	226	24	1395445	10.821	1.3764e-27
VTE	ENSG00000198746	GPATCH3	1	27206979	27236962	37	7	1431368	5.4514	2.4982e-08
VTE	ENSG00000118292	C1orf54	1	150234687	150263335	31	6	1442396	5.4313	2.7976e-08
VTE	ENSG00000143374	TARS2	1	150449840	150490085	102	10	1454820	5.4881	2.0316e-08
VTE	ENSG00000158882	TOMM40L	1	161185729	161210536	59	14	1424579	4.6625	1.5622e-06
VTE	ENSG00000204160	ZDHHC18	1	27143201	27194092	56	7	1422800	4.7946	8.1499e-07
VTE	ENSG00000134222	PSRC1	1	109812176	109835790	75	17	1424071	5.294	5.9847e-08
VTE	ENSG00000134369	NAV1	1	201498243	201806102	735	82	1432407	4.7761	8.9345e-07
VTE	ENSG00000171806	METTL18	1	169751670	169774088	83	12	1450605	7.1352	4.8329e-13
VTE	ENSG00000158246	TENT5B	1	27321511	27349333	19	5	1358919	4.7744	9.0103e-07
VTE	ENSG00000175707	KDF1	1	27266047	27296901	30	4	1473771	4.9035	4.707e-07
VTE	ENSG00000163354	DCST2	1	154981003	155016257	54	10	1449983	6.0099	9.2802e-10
VTE	ENSG00000159208	CIART	1	150244930	150269505	43	6	1451710	5.6465	8.1881e-09
VTE	ENSG00000163357	DCST1	1	154996256	155033406	55	13	1466245	5.2181	9.0363e-08
VTE	ENSG00000203740	NTMT2	1	170105188	170146923	133	17	1454865	7.2667	1.8422e-13
VTE	ENSG00000198892	SHISA4	1	201847797	201871715	32	9	1424809	6.1698	3.419e-10
VTE	ENSG00000215910	C1orf167	1	11813827	11859642	186	15	1426044	4.7213	1.172e-06
VTE	ENSG00000253368	TRNP1	1	27310189	27337377	28	5	1392267	4.6783	1.4466e-06
VTE	ENSG00000163161	ERCC3	2	128004866	128061752	111	17	1463654	7.6163	1.305e-14
VTE	ENSG00000128713	HOXD11	2	176961721	176986563	46	10	1403215	5.1029	1.6729e-07
VTE	ENSG00000170178	HOXD12	2	176954530	176975488	41	9	1410251	5.3165	5.2887e-08
VTE	ENSG00000128714	HOXD13	2	176947532	176970666	55	11	1400946	5.4563	2.4302e-08
VTE	ENSG00000169994	MYO7B	2	128283378	128405303	331	30	1441794	6.6409	1.5594e-11
VTE	ENSG00000115956	PLEK	2	68582322	68634585	262	15	1463360	6.6048	1.9903e-11
VTE	ENSG00000115718	PROC	2	128165996	128196822	81	12	1469102	8.9301	2.1283e-19
VTE	ENSG00000018510	AGPS	2	178247471	178418564	272	9	1455018	5.0504	2.2042e-07
VTE	ENSG00000171055	FEZ2	2	36769397	36835333	173	12	1432419	6.7741	6.2583e-12
VTE	ENSG00000169967	MAP3K2	2	128046245	128110805	133	16	1463978	7.3204	1.2359e-13
VTE	ENSG00000119865	CNRIP1	2	68501303	68557183	118	27	1415441	4.7426	1.0549e-06
VTE	ENSG00000150938	CRIM1	2	36573370	36788278	530	46	1448174	5.3707	3.9217e-08
VTE	ENSG00000163166	IWS1	2	128228383	128294462	150	14	1459330	6.198	2.8588e-10
VTE	ENSG00000152430	BOLL	2	198581603	198661036	80	8	1431773	5.1449	1.3381e-07
VTE	ENSG00000247626	MARS2	2	198560028	198583114	24	4	1421468	4.8514	6.1307e-07
VTE	ENSG00000196659	IFT70B	2	178404880	178427524	35	3	1485911	4.8295	6.8454e-07
VTE	ENSG00000186684	CYP27C1	2	127931412	127987654	152	18	1426266	7.1131	5.6721e-13
VTE	ENSG00000174279	EVX2	2	176934835	176958690	53	12	1429617	4.8584	5.916e-07
VTE	ENSG00000145192	AHSG	3	186320850	186349107	88	13	1449426	4.7756	8.9575e-07
VTE	ENSG00000044524	EPHA3	3	89146674	89541284	656	26	1449302	6.4362	6.1252e-11
VTE	ENSG00000113889	KNG1	3	186425098	186472199	258	21	1453184	5.6197	9.562e-09
VTE	ENSG00000184500	PROS1	3	93581881	93702934	83	16	1431968	7.4742	3.8848e-14
VTE	ENSG00000010327	STAB1	3	52519354	52568512	73	12	1439582	4.9171	4.3924e-07
VTE	ENSG00000178694	NSUN3	3	93771855	93855630	59	14	1403421	7.8644	1.8543e-15
VTE	ENSG00000168268	NT5DC2	3	52548385	52579093	52	8	1447444	4.8942	4.9362e-07
VTE	ENSG00000159650	UROC1	3	126190008	126246616	198	36	1434179	6.043	7.562e-10
VTE	ENSG00000173950	XXYLT1	3	194779008	195001895	692	49	1438613	5.3294	4.9272e-08
VTE	ENSG00000180697	C3orf22	3	126235842	126287808	184	23	1452151	6.356	1.0353e-10
VTE	ENSG00000180767	CHST13	3	126233131	126272134	141	19	1449402	6.221	2.4694e-10
VTE	ENSG00000169379	ARL13B	3	93688983	93784522	62	10	1474221	7.4273	5.5402e-14
VTE	ENSG00000178700	DHFR2	3	93766766	93792233	17	6	1450141	7.5174	2.7949e-14
VTE	ENSG00000178750	STX19	3	93723078	93757460	22	6	1478270	7.5231	2.6755e-14
VTE	ENSG00000168273	UQCC5	3	52560002	52584586	35	6	1448893	4.9889	3.0367e-07
VTE	ENSG00000151617	EDNRA	4	148392069	148476106	157	19	1434140	5.0322	2.4241e-07
VTE	ENSG00000088926	F11	4	187177099	187220835	136	25	1430590	21.285	7.7444e-101
VTE	ENSG00000171560	FGA	4	155494280	155521897	32	7	1467185	17.976	1.5101e-72
VTE	ENSG00000171564	FGB	4	155474132	155503915	69	7	1459734	9.4052	2.5978e-21
VTE	ENSG00000171557	FGG	4	155515286	155543902	31	6	1473613	16.685	8.4537e-63
VTE	ENSG00000109758	HGFAC	4	3433702	3461214	73	22	1439035	4.6719	1.4923e-06
VTE	ENSG00000164344	KLKB1	4	187138502	187189625	155	18	1453284	18.179	3.7728e-74
VTE	ENSG00000171566	PLRG1	4	155446149	155481585	125	12	1454640	10.522	3.4278e-26
VTE	ENSG00000109794	FAM149A	4	187016054	187103817	251	38	1421453	4.9284	4.1449e-07
VTE	ENSG00000197410	DCHS2	4	155145527	155422930	752	51	1459904	7.5573	2.0572e-14
VTE	ENSG00000145476	CYP4V2	4	187102565	187144617	142	20	1452558	16.004	5.968e-58
VTE	ENSG00000164251	F2RL1	5	76104833	76141140	67	12	1454514	5.3413	4.6145e-08
VTE	ENSG00000131187	F12	5	176819139	176846577	29	10	1327693	4.8835	5.2123e-07
VTE	ENSG00000170606	HSPA4	5	132377662	132450709	164	11	1423989	5.6373	8.6389e-09
VTE	ENSG00000113441	LNPEP	5	96261346	96375115	277	14	1447679	5.0559	2.1413e-07
VTE	ENSG00000164308	ERAP2	5	96201644	96265420	271	15	1466900	5.6559	7.7494e-09
VTE	ENSG00000214944	ARHGEF28	5	72911983	73247818	914	69	1429553	4.9751	3.2601e-07
VTE	ENSG00000146477	SLC22A3	6	160759405	160883613	257	18	1461428	4.8669	5.667e-07
VTE	ENSG00000186340	THBS2	6	169605875	169664137	265	37	1420167	4.6989	1.308e-06
VTE	ENSG00000065609	SNAP91	6	84252604	84429127	292	21	1424861	4.7176	1.1933e-06
VTE	ENSG00000196821	ILRUN	6	34545065	34674625	232	17	1412094	4.803	7.8159e-07
VTE	ENSG00000164506	STXBP5	6	147515494	147721612	288	16	1402711	6.1539	3.7794e-10
VTE	ENSG00000002726	AOC1	7	150514336	150568379	248	25	1472488	4.9468	3.7723e-07
VTE	ENSG00000105810	CDK6	7	92224235	92475941	276	29	1434439	5.5528	1.4054e-08
VTE	ENSG00000146535	GNA12	7	2757739	2893963	377	20	1449427	4.9029	4.7209e-07
VTE	ENSG00000146592	CREB5	7	28328940	28875511	1558	149	1435605	4.6522	1.6423e-06
VTE	ENSG00000168575	SLC20A2	8	42263980	42407356	245	29	1417945	4.5687	2.4539e-06
VTE	ENSG00000169946	ZFPM2	8	106320917	106826767	1008	83	1444604	9.7521	9.0326e-23
VTE	ENSG00000168079	SCARA5	8	27717399	27860369	555	55	1427021	7.0164	1.1386e-12
VTE	ENSG00000175164	ABO	9	136120563	136160630	232	24	1403003	18.723	1.5938e-78
VTE	ENSG00000123454	DBH	9	136491485	136534466	186	38	1407024	4.9342	4.0246e-07
VTE	ENSG00000160271	RALGDS	9	135963107	136034607	149	20	1119180	5.3813	3.6976e-08
VTE	ENSG00000148303	RPL7A	9	136205069	136228280	53	9	1448632	8.5412	6.641e-18
VTE	ENSG00000148290	SURF1	9	136208660	136233361	53	7	1448098	7.3604	9.1668e-14
VTE	ENSG00000148291	SURF2	9	136213421	136238041	60	7	1451083	7.4274	5.5379e-14
VTE	ENSG00000148248	SURF4	9	136218325	136254820	77	9	1433566	7.8716	1.7502e-15
VTE	ENSG00000148297	MED22	9	136197751	136225011	57	10	1446183	9.5412	7.06e-22
VTE	ENSG00000148296	SURF6	9	136187543	136213047	69	11	1455953	11.235	1.3742e-29
VTE	ENSG00000165025	SYK	9	93554012	93670842	476	62	1438501	5.7002	5.985e-09
VTE	ENSG00000169925	BRD3	9	136885427	136943655	184	18	1445294	5.2028	9.8173e-08
VTE	ENSG00000165702	GFI1B	9	135810888	135877084	232	54	1416957	4.5638	2.5123e-06
VTE	ENSG00000197859	ADAMTSL2	9	136387286	136450641	149	19	1428952	5.109	1.6194e-07
VTE	ENSG00000160323	ADAMTS13	9	136269459	136334525	226	21	1454618	10.72	4.099e-27
VTE	ENSG00000160325	CACFD1	9	136315087	136345909	78	15	1447672	14.331	7.0103e-47
VTE	ENSG00000160326	SLC2A6	9	136326216	136354276	77	20	1438191	16.673	1.0234e-62
VTE	ENSG00000148288	GBGT1	9	136018335	136049320	70	17	1119180	10.358	1.9189e-25
VTE	ENSG00000171102	OBP2B	9	136070666	136094714	33	5	1119180	7.3554	9.5143e-14
VTE	ENSG00000148229	POLE3	9	116159515	116183029	48	8	1448140	4.7539	9.9752e-07
VTE	ENSG00000148300	REXO4	9	136261182	136293292	143	8	1463450	6.9199	2.2606e-12
VTE	ENSG00000198870	STKLD1	9	136233284	136281220	162	8	1447832	7.1264	5.1516e-13
VTE	ENSG00000157653	C9orf43	9	116162924	116201964	91	10	1445814	5.0395	2.3341e-07
VTE	ENSG00000187616	MYMK	9	136369708	136400068	88	19	1424484	9.8227	4.497e-23
VTE	ENSG00000198873	GRK5	10	120957197	121225131	780	62	1433167	4.6416	1.7285e-06
VTE	ENSG00000075073	TACR2	10	71153958	71186674	92	12	1460894	7.0128	1.1676e-12
VTE	ENSG00000078403	MLLT10	10	21803540	22042559	189	27	1360863	5.8184	2.9715e-09
VTE	ENSG00000099282	TSPAN15	10	71166821	71281569	401	20	1465439	10.608	1.3659e-26
VTE	ENSG00000122859	NEUROG3	10	71321791	71343210	38	14	1436701	5.1305	1.4445e-07
VTE	ENSG00000138193	PLCE1	10	95743746	96098149	656	53	1434034	5.7839	3.6489e-09
VTE	ENSG00000095787	WAC	10	28811355	28922041	202	18	1417741	4.7368	1.0858e-06
VTE	ENSG00000065809	FAM107B	10	14550556	14826896	1004	103	1445021	5.3972	3.3848e-08
VTE	ENSG00000180592	SKIDA1	10	21792407	21824611	23	6	1334836	4.9598	3.528e-07
VTE	ENSG00000134575	ACP2	11	47250853	47280457	75	8	1439951	6.7708	6.4026e-12
VTE	ENSG00000175220	ARHGAP1	11	46688625	46732215	49	8	1434141	7.4289	5.4756e-14
VTE	ENSG00000149131	SERPING1	11	57355027	57392326	75	10	1461102	4.6009	2.1032e-06
VTE	ENSG00000124920	MYRF	11	61510121	61565990	89	18	1477334	7.5856	1.6554e-14
VTE	ENSG00000134825	TMEM258	11	61546602	61570085	28	5	1477929	7.8515	2.0548e-15
VTE	ENSG00000074201	CLNS1A	11	77317196	77358851	73	8	1443565	5.4994	1.9055e-08
VTE	ENSG00000134574	DDB2	11	47226493	47270769	95	11	1467210	7.2745	1.7381e-13
VTE	ENSG00000180210	F2	11	46730743	46771056	66	9	1438501	7.6446	1.0477e-14
VTE	ENSG00000168496	FEN1	11	61550109	61574716	25	4	1475177	7.7039	6.5981e-15
VTE	ENSG00000149485	FADS1	11	61557097	61594529	40	5	1488527	7.8464	2.141e-15
VTE	ENSG00000221968	FADS3	11	61630998	61669006	82	14	1437760	6.6946	1.0815e-11
VTE	ENSG00000134569	LRP4	11	46868268	46950173	103	11	1437065	7.8567	1.9713e-15
VTE	ENSG00000134571	MYBPC3	11	47342957	47384253	93	17	1441334	7.0445	9.3087e-13
VTE	ENSG00000213619	NDUFS3	11	47590562	47616115	22	7	1457244	5.824	2.873e-09
VTE	ENSG00000165916	PSMC3	11	47430320	47458024	69	8	1462940	6.4733	4.7955e-11
VTE	ENSG00000149177	PTPRJ	11	47992101	48202394	342	21	1454432	5.962	1.2459e-09
VTE	ENSG00000167994	RAB3IL1	11	61654706	61723747	165	30	1433017	5.4228	2.9342e-08
VTE	ENSG00000165917	RAPSN	11	47449308	47480730	73	8	1478363	6.0674	6.5001e-10
VTE	ENSG00000110080	ST3GAL4	11	126215540	126294536	171	26	1439170	4.9295	4.1222e-07
VTE	ENSG00000066336	SPI1	11	47366409	47410127	101	13	1427862	5.967	1.2081e-09
VTE	ENSG00000149091	DGKZ	11	46344455	46412104	71	14	1439969	5.681	6.6939e-09
VTE	ENSG00000110514	MADD	11	47280927	47361582	158	15	1449988	6.1777	3.2519e-10
VTE	ENSG00000109917	ZPR1	11	116639276	116668739	77	18	1462457	4.7184	1.1886e-06
VTE	ENSG00000134824	FADS2	11	61573675	61644826	172	21	1461511	8.471	1.2162e-17
VTE	ENSG00000175224	ATG13	11	46628826	46707569	62	8	1409732	4.8938	4.9443e-07
VTE	ENSG00000175216	CKAP5	11	46755084	46877859	148	15	1445420	8.1876	1.333e-16
VTE	ENSG00000025434	NR1H3	11	47259851	47300584	90	10	1445339	6.6548	1.4182e-11
VTE	ENSG00000110422	HIPK3	11	33264406	33388569	209	21	1419651	4.6714	1.496e-06
VTE	ENSG00000149187	CELF1	11	47477489	47584792	106	19	1442247	6.4646	5.0799e-11
VTE	ENSG00000054965	FAM168A	11	73101837	73319234	282	16	1426038	4.9698	3.3518e-07
VTE	ENSG00000109919	MTCH2	11	47628858	47674206	40	8	1425274	4.8298	6.8319e-07
VTE	ENSG00000087884	AAMDC	11	77522147	77593398	115	11	1458028	4.7535	9.9943e-07
VTE	ENSG00000165912	PACSIN3	11	47189073	47218010	43	8	1434780	7.2668	1.841e-13
VTE	ENSG00000048649	RSF1	11	77361047	77541915	336	14	1449993	5.462	2.3535e-08
VTE	ENSG00000123444	KBTBD4	11	47583749	47610567	27	8	1414097	5.5703	1.2718e-08
VTE	ENSG00000149179	CSTPP1	11	46948240	47195932	287	18	1446762	8.1322	2.1075e-16
VTE	ENSG00000175213	ZNF408	11	46712317	46737466	32	6	1454436	7.3235	1.2081e-13
VTE	ENSG00000149182	ARFGAP2	11	47175849	47209054	61	11	1442469	7.5657	1.9293e-14
VTE	ENSG00000165915	SLC39A13	11	47418683	47448051	61	8	1457343	6.138	4.1779e-10
VTE	ENSG00000149262	INTS4	11	77579766	77715771	291	18	1446937	4.7293	1.1263e-06
VTE	ENSG00000172247	C1QTNF4	11	47601216	47625961	31	8	1444008	5.8118	3.0897e-09
VTE	ENSG00000110536	PTPMT1	11	47576888	47605013	22	7	1393837	5.2116	9.3617e-08
VTE	ENSG00000172199	OR8U1	11	56133100	56154029	74	10	1441720	5.5824	1.1864e-08
VTE	ENSG00000172487	OR8J1	11	56117691	56138764	85	10	1433552	4.5397	2.8169e-06
VTE	ENSG00000279961	OR8U3	11	56174734	56195708	92	11	1454037	4.7899	8.342e-07
VTE	ENSG00000178301	AQP11	11	77290680	77331401	83	8	1446853	5.3658	4.029e-08
VTE	ENSG00000172464	OR5AP2	11	56398965	56419915	54	11	1442371	5.2016	9.8798e-08
VTE	ENSG00000181698	OR5T1	11	56033115	56054095	56	8	1473051	4.7769	8.9015e-07
VTE	ENSG00000150261	OR8K1	11	56103515	56124474	74	10	1426964	4.6946	1.3353e-06
VTE	ENSG00000196666	FAM180B	11	47598230	47620746	25	9	1448390	5.8872	1.9644e-09
VTE	ENSG00000111275	ALDH2	12	112194691	112257789	54	7	1442404	5.4428	2.6223e-08
VTE	ENSG00000135486	HNRNPA1	12	54664480	54690871	23	6	1440523	5.1148	1.5708e-07
VTE	ENSG00000123405	NFE2	12	54675891	54728869	39	10	1350384	6.5797	2.3576e-11
VTE	ENSG00000204842	ATXN2	12	111880018	112047480	114	8	1447920	5.1774	1.1252e-07
VTE	ENSG00000166598	HSP90B1	12	104314112	104351708	154	27	1453558	4.5589	2.5715e-06
VTE	ENSG00000110799	VWF	12	6048040	6243836	634	62	1450260	10.059	4.1714e-24
VTE	ENSG00000111328	CDK2AP1	12	123735517	123766863	91	11	1451664	5.372	3.8943e-08
VTE	ENSG00000089234	BRAP	12	112069950	112133790	42	6	1417904	5.2142	9.2322e-08
VTE	ENSG00000089022	MAPKAPK5	12	112270032	112341228	125	4	1454734	4.6433	1.7143e-06
VTE	ENSG00000111252	SH2B3	12	111833720	111899427	47	5	1424527	5.3852	3.6192e-08
VTE	ENSG00000051825	MPHOSPH9	12	123630943	123727785	225	10	1463710	5.9887	1.0573e-09
VTE	ENSG00000111481	COPZ1	12	54708874	54755635	42	4	1419995	4.7437	1.0495e-06
VTE	ENSG00000182196	ARL6IP4	12	123454607	123477460	18	5	1451181	5.5529	1.4046e-08
VTE	ENSG00000139572	GPR84	12	54746229	54768270	29	5	1461157	4.6167	1.9497e-06
VTE	ENSG00000136011	STAB2	12	103971069	104170502	666	83	1430940	7.4481	4.7364e-14
VTE	ENSG00000111666	CHPT1	12	102081417	102132852	152	19	1436142	5.0241	2.5292e-07
VTE	ENSG00000090975	PITPNM2	12	123458027	123645376	186	19	1450146	5.9975	1.0022e-09
VTE	ENSG00000111325	OGFOD2	12	123449354	123474588	21	6	1449218	5.5266	1.6327e-08
VTE	ENSG00000119242	CCDC92	12	124410955	124467373	106	8	1444620	4.7401	1.068e-06
VTE	ENSG00000111271	ACAD10	12	112113857	112204911	67	6	1445647	4.9884	3.044e-07
VTE	ENSG00000130921	MTRFR	12	123707844	123752651	127	10	1463478	5.949	1.3487e-09
VTE	ENSG00000179195	ZNF664	12	124447699	124509986	94	11	1454404	5.0985	1.7115e-07
VTE	ENSG00000150977	RILPL2	12	123889936	123931264	74	14	1405561	5.5131	1.7625e-08
VTE	ENSG00000197653	DNAH10	12	124236786	124430267	425	39	1447928	4.8252	6.9924e-07
VTE	ENSG00000183955	KMT5A	12	123858704	123903900	96	13	1446118	5.2155	9.1654e-08
VTE	ENSG00000204954	UQCC6	12	104333980	104360993	108	16	1462663	4.6353	1.7823e-06
VTE	ENSG00000057593	F7	13	113750102	113784995	75	13	1409353	5.5864	1.1592e-08
VTE	ENSG00000126218	F10	13	113767113	113813843	76	22	1355608	7.5736	1.8145e-14
VTE	ENSG00000172915	NBEA	13	35506424	36256874	1732	56	1455196	5.031	2.4396e-07
VTE	ENSG00000119689	DLST	14	75338594	75380450	95	11	1469353	5.8474	2.497e-09
VTE	ENSG00000075413	MARK3	14	103841701	103980168	301	11	1445245	4.7575	9.7982e-07
VTE	ENSG00000100567	PSMA3	14	58701523	58748727	58	10	1386274	6.0081	9.3868e-10
VTE	ENSG00000032219	ARID4A	14	58755103	58850713	118	12	1422967	6.3794	8.8878e-11
VTE	ENSG00000089902	RCOR1	14	103048996	103206913	370	19	1388642	5.4681	2.274e-08
VTE	ENSG00000119616	FCF1	14	75169817	75215323	53	9	1407941	4.9666	3.407e-07
VTE	ENSG00000131966	ACTR10	14	58656833	58712354	65	11	1330855	5.0846	1.8421e-07
VTE	ENSG00000119596	YLPM1	14	75220025	75314013	148	12	1463380	6.0633	6.6658e-10
VTE	ENSG00000205978	NYNRIN	14	24857992	24898494	103	28	1432049	4.568	2.4616e-06
VTE	ENSG00000198208	RPS6KL1	14	75360657	75399985	86	12	1469817	5.0201	2.5828e-07
VTE	ENSG00000165929	TC2N	14	92236266	92343880	215	21	1449370	7.0945	6.4926e-13
VTE	ENSG00000119608	PROX2	14	75309736	75340562	58	10	1451330	5.6657	7.3219e-09
VTE	ENSG00000167004	PDIA3	15	44028326	44074804	54	6	1444595	4.7162	1.2015e-06
VTE	ENSG00000069667	RORA	15	60770483	61531502	1939	218	1438290	5.3049	5.6377e-08
VTE	ENSG00000168781	PPIP5K1	15	43815660	43892451	47	7	1451091	4.6995	1.3039e-06
VTE	ENSG00000103591	AAGAB	15	67483013	67557536	133	10	1434592	4.6046	2.0665e-06
VTE	ENSG00000128886	ELL3	15	44054798	44079502	33	5	1464142	4.5481	2.7061e-06
VTE	ENSG00000171877	FRMD5	15	44152962	44497429	429	20	1412443	6.1827	3.1509e-10
VTE	ENSG00000166762	CATSPER2	15	43912772	43951039	57	8	1400883	4.588	2.2375e-06
VTE	ENSG00000150281	CTF1	16	30897928	30924881	23	6	1401999	5.9189	1.6204e-09
VTE	ENSG00000102967	DHODH	16	72032643	72069316	98	14	1455629	4.7167	1.1987e-06
VTE	ENSG00000183196	CHST6	16	75497022	75538926	120	23	1332122	6.7245	8.8126e-12
VTE	ENSG00000197943	PLCG2	16	81802899	82006290	1133	102	1430986	10.48	5.3319e-26
VTE	ENSG00000103496	STX4	16	31034416	31061489	34	4	1442282	5.3197	5.1981e-08
VTE	ENSG00000099385	BCL7C	16	30835373	30915852	69	7	1437281	5.7968	3.3798e-09
VTE	ENSG00000167395	ZNF646	16	31075581	31104833	37	5	1463512	5.0131	2.6786e-07
VTE	ENSG00000099381	SETD1A	16	30958615	31005985	44	5	1419482	5.78	3.7345e-09
VTE	ENSG00000140829	DHX38	16	72117615	72156811	119	13	1445892	4.5755	2.376e-06
VTE	ENSG00000153774	CFDP1	16	75317608	75477387	494	16	1443194	6.9271	2.1476e-12
VTE	ENSG00000080603	SRCAP	16	30699571	30761450	34	7	1401872	4.6111	2.0025e-06
VTE	ENSG00000102870	ZNF629	16	30779770	30808564	18	4	1440333	4.7083	1.2488e-06
VTE	ENSG00000099364	FBXL19	16	30924392	30970104	42	5	1428430	5.7887	3.5468e-09
VTE	ENSG00000167397	VKORC1	16	31092175	31116699	25	5	1462808	5.159	1.2412e-07
VTE	ENSG00000140718	FTO	16	53727875	54158379	1223	107	1430670	5.571	1.2665e-08
VTE	ENSG00000167394	ZNF668	16	31062164	31095641	42	5	1411901	4.8281	6.8911e-07
VTE	ENSG00000099377	HSD3B7	16	30985949	31010473	24	4	1382836	5.8631	2.2709e-09
VTE	ENSG00000225614	ZNF469	16	88483879	88517165	79	17	1257676	5.9876	1.0647e-09
VTE	ENSG00000175938	ORAI3	16	30950405	30976259	16	4	1427272	5.6225	9.4097e-09
VTE	ENSG00000099365	STX1B	16	30990577	31031829	42	6	1404334	5.7434	4.6399e-09
VTE	ENSG00000157045	NTAN1	16	15121710	15159936	79	11	1447503	4.7999	7.9388e-07
VTE	ENSG00000166822	TMEM170A	16	75467136	75508584	147	13	1415732	7.1097	5.8136e-13
VTE	ENSG00000179588	ZFPM1	16	88510014	88611574	349	40	1409391	7.0117	1.1768e-12
VTE	ENSG00000151006	PRSS53	16	31084745	31110289	30	5	1469150	5.2983	5.8447e-08
VTE	ENSG00000281991	TMEM265	16	30741512	30766517	9	3	1453934	4.6212	1.9073e-06
VTE	ENSG00000120088	CRHR1	17	43687710	43923194	980	9	1457478	4.5809	2.3153e-06
VTE	ENSG00000108963	DPH1	17	1923431	1957183	85	19	1426881	5.0582	2.1165e-07
VTE	ENSG00000132507	EIF5A	17	7200318	7225782	66	12	1471746	4.539	2.8259e-06
VTE	ENSG00000132522	GPS2	17	7205978	7228658	48	10	1478068	4.6193	1.9256e-06
VTE	ENSG00000177374	HIC1	17	1947454	1972981	54	14	1454197	7.6234	1.2352e-14
VTE	ENSG00000073969	NSF	17	44658035	44844830	70	7	1437725	4.5838	2.2826e-06
VTE	ENSG00000108379	WNT3	17	44829872	44906126	113	20	1401173	4.7719	9.1238e-07
VTE	ENSG00000072818	ACAP1	17	7229848	7264797	72	18	1394299	5.1928	1.036e-07
VTE	ENSG00000225190	PLEKHM1	17	43503266	43578146	103	6	1437757	4.6296	1.8319e-06
VTE	ENSG00000176681	LRRC37A	17	44306744	44425160	30	6	1387969	4.549	2.6954e-06
VTE	ENSG00000108468	CBX1	17	46137414	46188883	142	15	1465264	4.6126	1.9885e-06
VTE	ENSG00000070366	SMG6	17	1953133	2217069	591	24	1441417	6.4002	7.7589e-11
VTE	ENSG00000002919	SNX11	17	46174911	46210109	102	11	1464273	4.7171	1.1962e-06
VTE	ENSG00000167720	SRR	17	2197244	2238553	72	12	1455656	4.8396	6.5066e-07
VTE	ENSG00000183011	NAA38	17	7750003	7798608	83	14	1407989	4.7172	1.1954e-06
VTE	ENSG00000215041	NEURL4	17	7208947	7242644	72	12	1448654	5.1686	1.1795e-07
VTE	ENSG00000262664	OVCA2	17	1935277	1956725	53	15	1449141	5.3152	5.3284e-08
VTE	ENSG00000185294	SPPL2C	17	43912256	43934438	142	6	1459327	4.6341	1.7923e-06
VTE	ENSG00000159314	ARHGAP27	17	43461268	43520282	137	9	1446404	4.5633	2.518e-06
VTE	ENSG00000228696	ARL17B	17	44341550	44449416	17	4	1361024	4.5606	2.55e-06
VTE	ENSG00000141458	NPC1	18	21076148	21176581	166	14	1447833	5.5045	1.8508e-08
VTE	ENSG00000168502	MTCL1	18	8695659	8842776	441	66	1424946	4.7629	9.5401e-07
VTE	ENSG00000141452	RMC1	18	21073434	21123311	88	9	1423659	5.3231	5.1003e-08
VTE	ENSG00000130208	APOC1	19	45407577	45432606	51	14	1392759	5.7838	3.6511e-09
VTE	ENSG00000130203	APOE	19	45399039	45422650	53	13	1400941	4.6215	1.9051e-06
VTE	ENSG00000129355	CDKN2D	19	10667138	10689655	76	11	1448709	5.5808	1.1969e-08
VTE	ENSG00000104936	DMPK	19	46262975	46295815	48	10	1443950	5.0385	2.346e-07
VTE	ENSG00000185800	DMWD	19	46276205	46306060	46	10	1429124	5.5231	1.6649e-08
VTE	ENSG00000079805	DNM2	19	10818729	10954169	301	27	1426924	9.1301	3.4225e-20
VTE	ENSG00000174951	FUT1	19	49241268	49268647	73	10	1446419	6.8694	3.2227e-12
VTE	ENSG00000176920	FUT2	19	49189228	49219191	83	9	1446959	6.4576	5.3182e-11
VTE	ENSG00000010310	GIPR	19	46161490	46195717	86	11	1441181	5.6543	7.8242e-09
VTE	ENSG00000170608	FOXA3	19	46357518	46387055	77	17	1428910	5.0948	1.7456e-07
VTE	ENSG00000129351	ILF3	19	10754937	10813095	73	8	1414490	8.7789	8.2539e-19
VTE	ENSG00000127616	SMARCA4	19	11061598	11182958	315	22	1456396	7.583	1.6877e-14
VTE	ENSG00000125743	SNRPD2	19	46180712	46205569	41	9	1463497	5.6631	7.4322e-09
VTE	ENSG00000125755	SYMPK	19	46308700	46376548	228	16	1444488	4.6274	1.8514e-06
VTE	ENSG00000127533	F2RL3	19	16989826	17012830	62	13	1405229	5.6677	7.2373e-09
VTE	ENSG00000129354	AP1M2	19	10673347	10707991	119	14	1422334	5.9181	1.6288e-09
VTE	ENSG00000130204	TOMM40	19	45384477	45416946	83	16	1428061	4.898	4.8407e-07
VTE	ENSG00000142453	CARM1	19	10972253	11043453	90	11	1442862	6.5527	2.8259e-11
VTE	ENSG00000167642	SPINT2	19	38745098	38793254	133	21	1389838	4.7729	9.0801e-07
VTE	ENSG00000099203	TMED1	19	10932743	10956983	30	7	1403194	7.3623	9.0387e-14
VTE	ENSG00000177051	FBXO46	19	46203887	46244151	61	14	1443724	5.1955	1.0209e-07
VTE	ENSG00000105550	FGF21	19	49248816	49271587	61	14	1433800	6.9951	1.3255e-12
VTE	ENSG00000088053	GP6	19	55515073	55559632	209	25	1425205	7.5722	1.8347e-14
VTE	ENSG00000180739	S1PR5	19	10613418	10638668	77	18	1393188	5.3606	4.1471e-08
VTE	ENSG00000011478	QPCTL	19	46185741	46217248	62	13	1452449	5.4422	2.6309e-08
VTE	ENSG00000105538	RASIP1	19	49213842	49254136	104	8	1468004	6.7195	9.117e-12
VTE	ENSG00000129353	SLC44A2	19	10703121	10765235	141	17	1436069	12.843	4.7281e-38
VTE	ENSG00000129347	KRI1	19	10653761	10686702	98	14	1445793	6.7949	5.4188e-12
VTE	ENSG00000130733	YIPF2	19	11023444	11049357	41	7	1454626	6.4473	5.6937e-11
VTE	ENSG00000104941	RSPH6A	19	46288968	46328605	123	17	1435455	5.3126	5.4027e-08
VTE	ENSG00000213339	QTRT1	19	10802112	10834043	67	10	1426577	7.5647	1.9431e-14
VTE	ENSG00000104885	DOT1L	19	2154148	2242577	227	30	1406924	4.7022	1.2869e-06
VTE	ENSG00000130734	ATG4D	19	10644570	10674099	92	13	1440883	6.8698	3.2145e-12
VTE	ENSG00000142444	TIMM29	19	11029424	11050917	33	6	1437292	6.4077	7.3882e-11
VTE	ENSG00000160439	RDH13	19	55545684	55590914	214	33	1407473	6.5178	3.5667e-11
VTE	ENSG00000214212	C19orf38	19	10937304	10990466	63	11	1412071	7.5035	3.1068e-14
VTE	ENSG00000176909	MAMSTR	19	49205999	49232976	79	6	1457263	6.458	5.3061e-11
VTE	ENSG00000182264	IZUMO1	19	49234073	49260831	74	7	1455910	6.7128	9.5458e-12
VTE	ENSG00000101444	AHCY	20	32858071	32909608	60	4	1440048	5.5518	1.4136e-08
VTE	ENSG00000131067	GGT7	20	33422523	33470661	74	10	1405482	8.4104	2.0439e-17
VTE	ENSG00000100983	GSS	20	33506236	33553794	71	8	1299100	9.0785	5.5034e-20
VTE	ENSG00000242372	EIF6	20	33856709	33882619	46	5	1456470	7.115	5.5962e-13
VTE	ENSG00000061656	SPAG4	20	34193776	34218967	47	8	1441473	4.7813	8.7074e-07
VTE	ENSG00000132671	SSTR4	20	23006057	23027314	60	8	1447159	4.6202	1.9173e-06
VTE	ENSG00000178726	THBD	20	23016270	23040301	54	10	1419647	5.0667	2.0235e-07
VTE	ENSG00000125965	GDF5	20	34011149	34036027	65	8	1472390	5.5942	1.1079e-08
VTE	ENSG00000125977	EIF2S2	20	32666115	32710085	45	5	1459365	5.3019	5.7293e-08
VTE	ENSG00000214078	CPNE1	20	34203953	34262878	119	10	1455359	5.0646	2.0462e-07
VTE	ENSG00000244005	NFS1	20	34246610	34297287	115	10	1448228	4.9271	4.172e-07
VTE	ENSG00000244462	RBM12	20	34226847	34262878	79	8	1449615	5.0523	2.1822e-07
VTE	ENSG00000101000	PROCR	20	33749740	33813771	120	11	1445855	11.373	2.8408e-30
VTE	ENSG00000125966	MMP24	20	33804539	33874804	100	12	1413478	7.1574	4.1113e-13
VTE	ENSG00000126001	CEP250	20	34032988	34115360	129	9	1447764	5.0025	2.8297e-07
VTE	ENSG00000125970	RALY	20	32571458	32680991	121	12	1427352	6.1734	3.3414e-10
VTE	ENSG00000125810	CD93	20	23049993	23076977	46	7	1461799	4.8424	6.4141e-07
VTE	ENSG00000198646	NCOA6	20	33292578	33423433	162	12	1440732	6.5779	2.3863e-11
VTE	ENSG00000100991	TRPC4AP	20	33580207	33690618	257	11	1450534	9.3624	3.8991e-21
VTE	ENSG00000171222	SCAND1	20	34531539	34553281	43	6	1398281	4.6159	1.9567e-06
VTE	ENSG00000125991	ERGIC3	20	34119778	34155405	70	8	1441128	4.8387	6.5361e-07
VTE	ENSG00000101019	UQCC1	20	33880369	34009945	200	10	1445755	6.9189	2.2761e-12
VTE	ENSG00000088298	EDEM2	20	33693160	33745161	149	12	1460993	10.704	4.8482e-27
VTE	ENSG00000131069	ACSS2	20	33452766	33525769	96	6	1240436	7.4486	4.7177e-14
VTE	ENSG00000078814	MYH7B	20	33533704	33600240	147	13	1450005	9.6313	2.9479e-22
VTE	ENSG00000078804	TP53INP2	20	33282147	33311240	35	4	1395994	7.2534	2.0321e-13
VTE	ENSG00000132793	LPIN3	20	39959495	39999222	103	17	1456262	4.6849	1.4005e-06
VTE	ENSG00000125971	DYNLRB1	20	33094193	33138762	40	7	1355077	7.4638	4.2047e-14
VTE	ENSG00000078747	ITCH	20	32941041	33109198	175	9	1398947	7.1491	4.3681e-13
VTE	ENSG00000101460	MAP1LC3A	20	33124688	33158149	43	8	1382634	7.3778	8.048e-14
VTE	ENSG00000183798	EMILIN3	20	39978606	40005498	60	10	1456029	4.6406	1.7369e-06
VTE	ENSG00000101464	PIGU	20	33138346	33275089	162	11	1445038	7.045	9.2739e-13
VTE	ENSG00000125998	FAM83C	20	33863534	33890225	48	6	1423682	7.4665	4.1185e-14
VTE	ENSG00000125975	C20orf173	20	34098569	34127481	48	8	1422325	5.1862	1.0734e-07
VTE	ENSG00000288649	ACTL10	20	32244304	32266331	26	7	1430108	4.5707	2.4299e-06
VTE	ENSG00000159216	RUNX1	21	36150098	36431595	581	78	1388935	4.5916	2.1998e-06
VTE	ENSG00000128268	MGAT3	22	39833235	39898199	109	15	1433004	6.2871	1.6175e-10
VTE	ENSG00000100234	TIMP3	22	33186802	33269028	167	28	1465117	5.545	1.4698e-08
VTE	ENSG00000185666	SYN3	22	32898539	33464377	1558	112	1433714	5.284	6.3197e-08
VTE	ENSG00000184381	PLA2G6	22	38497502	38587857	303	16	1444794	5.3013	5.7493e-08
VTE	ENSG00000100321	SYNGR1	22	39735954	39791593	139	17	1455570	5.1946	1.0258e-07
VTE	ENSG00000100324	TAB1	22	39785759	39843132	84	5	1460932	5.3849	3.6235e-08
VTE	ENSG00000185022	MAFF	22	38587939	38622518	82	9	1446413	4.8298	6.8352e-07
VTE	ENSG00000128274	A4GALT	22	43078123	43127307	226	28	1441735	6.9896	1.3781e-12
VTE	ENSG00000128298	BAIAP2L2	22	38470896	38516971	98	15	1432373	4.7061	1.2622e-06
VTE	ENSG00000100344	PNPLA3	22	44309619	44353451	154	16	1433404	5.1444	1.3422e-07
VTE	ENSG00000128284	APOL3	22	36526371	36572225	120	21	1450886	4.9092	4.5718e-07
HF	ENSG00000143126	CELSR2	1	109782641	109828378	119	22	941351	6.0227	8.5775e-10
HF	ENSG00000134222	PSRC1	1	109812176	109835790	75	17	885976	6.2402	2.1856e-10
HF	ENSG00000177733	HNRNPA0	5	137077073	137100039	15	5	920374	4.7515	1.0095e-06
HF	ENSG00000146021	KLHL3	5	136943189	137160310	309	23	939012	4.5845	2.2754e-06
HF	ENSG00000124762	CDKN1A	6	36634237	36665116	102	16	948189	4.6921	1.3518e-06
HF	ENSG00000147889	CDKN2A	9	21957751	22004490	55	13	950145	4.6338	1.7947e-06
HF	ENSG00000147883	CDKN2B	9	21992902	22019312	41	8	951819	5.0266	2.4958e-07
HF	ENSG00000166507	NDST2	10	75551669	75581589	31	5	947915	4.7727	9.088e-07
HF	ENSG00000176986	SEC24C	10	75494039	75541933	48	6	924850	5.1086	1.6225e-07
HF	ENSG00000214655	ZSWIM8	10	75535334	75571556	25	4	950271	4.9044	4.685e-07
HF	ENSG00000177791	MYOZ1	10	75381370	75411515	41	5	933883	5.0167	2.628e-07
HF	ENSG00000166317	SYNPO2L	10	75394639	75425832	34	3	932244	5.713	5.5487e-09
HF	ENSG00000172586	CHCHD1	10	75531808	75553406	14	2	956429	4.5964	2.149e-06
HF	ENSG00000196968	FUT11	10	75521830	75545977	25	3	940893	4.8934	4.9553e-07
HF	ENSG00000172650	AGAP5	10	75424033	75474357	12	2	957557	5.1619	1.2225e-07
HF	ENSG00000149084	HSD17B12	11	43692108	43888169	399	24	944948	4.6147	1.9682e-06
HF	ENSG00000140718	FTO	16	53727875	54158379	1223	107	932761	5.116	1.5603e-07
HF	ENSG00000176160	HSF5	17	56487528	56575759	104	14	895921	4.8569	5.9615e-07
HF	ENSG00000141458	NPC1	18	21076148	21176581	166	14	921139	4.7429	1.0534e-06
HF	ENSG00000141452	RMC1	18	21073434	21123311	88	9	921273	4.641	1.7336e-06
PAD	ENSG00000198670	LPA	6	160942506	161107478	257	20	437737	5.1115	1.5983e-07
PAD	ENSG00000147883	CDKN2B	9	21992902	22019312	41	8	449338	4.7045	1.2723e-06
PAD	ENSG00000099282	TSPAN15	10	71166821	71281569	401	20	442417	4.5819	2.3043e-06
PAD	ENSG00000111249	CUX2	12	111461828	111798358	382	31	435244	4.6062	2.0501e-06
PAD	ENSG00000136381	IREB2	15	78720518	78803798	156	14	441559	5.3983	3.3638e-08
Stroke	ENSG00000143153	ATP1B1	1	169065947	169111960	160	25	1308460	5.1292	1.4549e-07
Stroke	ENSG00000242252	BGLAP	1	156201951	156223123	36	11	1308460	6.0773	6.1094e-10
Stroke	ENSG00000160785	SLC25A44	1	156153728	156192587	78	7	1308460	6.9198	2.262e-12
Stroke	ENSG00000160783	PMF1	1	156172779	156219868	94	11	1308460	7.0312	1.0238e-12
Stroke	ENSG00000142611	PRDM16	1	2975565	3365185	1222	152	1308460	6.3439	1.1203e-10
Stroke	ENSG00000138442	WDR12	2	203735323	203786949	99	8	1308460	5.9199	1.611e-09
Stroke	ENSG00000144426	NBEAL1	2	203869597	204101101	301	20	1308460	4.985	3.0983e-07
Stroke	ENSG00000138380	CARF	2	203766978	203861060	156	9	1308460	5.8192	2.9558e-09
Stroke	ENSG00000204640	NMS	2	101076944	101109742	190	12	1308460	4.5641	2.508e-06
Stroke	ENSG00000163596	ICA1L	2	203627873	203746708	214	15	1308460	5.9907	1.0446e-09
Stroke	ENSG00000171560	FGA	4	155494280	155521897	32	7	1308460	6.748	7.4947e-12
Stroke	ENSG00000171564	FGB	4	155474132	155503915	69	7	1308460	4.6453	1.6977e-06
Stroke	ENSG00000171557	FGG	4	155515286	155543902	31	6	1308460	6.8146	4.7254e-12
Stroke	ENSG00000109458	GAB1	4	144247680	144405718	266	27	1308460	4.7636	9.5101e-07
Stroke	ENSG00000171566	PLRG1	4	155446149	155481585	125	12	1308460	5.2117	9.3542e-08
Stroke	ENSG00000250803	ZNF475	5	121485871	121528358	51	8	1308460	6.7523	7.2754e-12
Stroke	ENSG00000031691	CENPQ	6	49421054	49470820	96	12	1308460	4.5842	2.2789e-06
Stroke	ENSG00000164379	FOXQ1	6	1302675	1324993	76	15	1308460	4.9933	2.9684e-07
Stroke	ENSG00000105810	CDK6	7	92224235	92475941	276	29	1308460	4.9661	3.4156e-07
Stroke	ENSG00000169398	PTK2	8	141658481	142021412	512	12	1308460	4.6714	1.4961e-06
Stroke	ENSG00000175164	ABO	9	136120563	136160630	232	24	1308460	4.7084	1.2485e-06
Stroke	ENSG00000107957	SH3PXD2A	10	105343784	105625195	650	64	1308460	5.3463	4.4875e-08
Stroke	ENSG00000107960	STN1	10	105627316	105688045	137	16	1308460	5.1894	1.0546e-07
Stroke	ENSG00000254636	ARMS2	10	124204179	124226868	62	11	1308460	5.5161	1.7326e-08
Stroke	ENSG00000149968	MMP3	11	102696528	102724342	79	10	1308460	4.5837	2.2836e-06
Stroke	ENSG00000262406	MMP12	11	102723464	102755764	61	11	1308460	5.4431	2.6185e-08
Stroke	ENSG00000123892	RAB38	11	87836415	87918635	286	25	1308460	5.0029	2.823e-07
Stroke	ENSG00000149084	HSD17B12	11	43692108	43888169	399	24	1308460	4.7888	8.3891e-07
Stroke	ENSG00000111275	ALDH2	12	112194691	112257789	54	7	1308460	4.938	3.947e-07
Stroke	ENSG00000204842	ATXN2	12	111880018	112047480	114	8	1308460	5.2347	8.2618e-08
Stroke	ENSG00000089234	BRAP	12	112069950	112133790	42	6	1308460	5.2325	8.3619e-08
Stroke	ENSG00000111252	SH2B3	12	111833720	111899427	47	5	1308460	5.086	1.8286e-07
Stroke	ENSG00000111249	CUX2	12	111461828	111798358	382	31	1308460	4.7101	1.238e-06
Stroke	ENSG00000111271	ACAD10	12	112113857	112204911	67	6	1308460	4.9432	3.8433e-07
Stroke	ENSG00000187498	COL4A1	13	110791310	110969496	756	82	1308460	5.1549	1.2689e-07
Stroke	ENSG00000136141	LRCH1	13	47117296	47337176	523	30	1308460	5.6914	6.3018e-09
Stroke	ENSG00000140564	FURIN	15	91401885	91436687	80	13	1308460	4.7184	1.1886e-06
Stroke	ENSG00000140836	ZFHX3	16	72806784	73102534	644	84	1308460	4.8396	6.5051e-07
Stroke	ENSG00000108375	RNF43	17	56421037	56504931	132	18	1308460	4.7203	1.1774e-06
Stroke	ENSG00000176160	HSF5	17	56487528	56575759	104	14	1308460	4.7945	8.1546e-07
Stroke	ENSG00000100991	TRPC4AP	20	33580207	33690618	257	11	1308460	5.0836	1.8514e-07
Stroke	ENSG00000088298	EDEM2	20	33693160	33745161	149	12	1308460	5.502	1.8775e-08
Stroke	ENSG00000078814	MYH7B	20	33533704	33600240	147	13	1308460	4.8601	5.8656e-07

### Sheet: Supplementary Table 14
Supplementary Table 14. S-LDSC-based heritability enrichment estimates in 49 tissue types or 489 functional categories for PLACO results between leukocyte telomere length and six cardiovascular diseases using LDSC-SEG
Note: P-values of SNP-based heritability enrichment tests of 49 tissue types or 489 functional categories were tested using stratified LD Score regression. All reported p-values in dark blue are significant after false discovery rate (FDR) correction for multiple testing (FDR <0.05). Tests are two sided.
A) Results from multiple-tissue analysis of gene expression using LDSC-SEG
Tissue	LTL	FDR (LTL)	AF	FDR (AF)	CAD	FDR (CAD)	VTE	FDR (VTE)	HF	FDR (HF)	PAD	FDR (PAD)	Stroke	FDR (Stroke)
Heart_Left_Ventricle	0.932063	0.980499	0.000100294	0.00491439	0.432151	0.882309	0.727807	0.96962	0.340628	0.60506	0.195249	0.683371	0.16135	0.684751
Heart_Atrial_Appendage	0.940479	0.980499	0.000444714	0.0108955	0.497985	0.925699	0.165043	0.613136	0.31338	0.60506	0.718015	0.977911	0.323593	0.880891
Colon_Sigmoid	0.350443	0.85292	0.0245643	0.250399	0.0759627	0.472487	0.0342661	0.539166	0.806755	0.841085	0.0155289	0.683371	0.412063	0.911934
Artery_Tibial	0.221509	0.836898	0.0249514	0.250399	4.49434e-05	0.00220222	0.0685835	0.539166	0.159929	0.60506	0.882422	0.977911	0.00343508	0.168319
Muscle_Skeletal	0.741877	0.956631	0.0282859	0.250399	0.866217	0.999359	0.573816	0.937233	0.363102	0.60506	0.512357	0.965596	0.583662	0.911934
Esophagus_Gastroesophageal_Junction	0.0666879	0.556175	0.0314816	0.250399	0.25307	0.729438	0.121037	0.539166	0.558471	0.760141	0.192324	0.683371	0.0265728	0.260414
Artery_Aorta	0.217044	0.836898	0.0364429	0.250399	0.00043746	0.00714518	0.201858	0.618191	0.304471	0.60506	0.873907	0.977911	0.0349943	0.285787
Esophagus_Muscularis	0.484626	0.85292	0.0408814	0.250399	0.342734	0.882309	0.0825269	0.539166	0.771765	0.841085	0.135802	0.683371	0.013262	0.216613
Uterus	0.00212707	0.0521132	0.0566681	0.308526	0.0452899	0.369868	0.0944163	0.539166	0.32651	0.60506	0.0367092	0.683371	0.656985	0.911934
Artery_Coronary	0.34958	0.85292	0.0762672	0.373709	0.000108567	0.0026599	0.0981087	0.539166	0.267629	0.60506	0.77326	0.977911	0.0257243	0.260414
Thyroid	0.808142	0.980499	0.185961	0.828371	0.576492	0.925699	0.488062	0.854108	0.255488	0.60506	0.702887	0.977911	0.684533	0.911934
Pituitary	0.107733	0.693791	0.213329	0.871094	0.654259	0.971476	0.187695	0.613136	0.0235894	0.57882	0.55519	0.977911	0.533252	0.911934
Minor_Salivary_Gland	0.600555	0.9196	0.234894	0.885368	0.930468	0.999359	0.269369	0.664796	0.308711	0.60506	0.775303	0.977911	0.139634	0.684751
Cells_Transformed_fibroblasts	0.645749	0.930638	0.369276	0.999641	0.159369	0.557792	0.176944	0.613136	0.0467184	0.57882	0.150041	0.683371	0.129373	0.684751
Small_Intestine_Terminal_Ileum	0.455794	0.85292	0.370482	0.999641	0.222682	0.681963	0.96962	0.96962	0.0539926	0.57882	0.299666	0.789176	0.801498	0.911934
Prostate	0.847162	0.980499	0.473723	0.999641	0.119887	0.520152	0.855392	0.96962	0.146131	0.60506	0.735412	0.977911	0.817454	0.911934
Lung	0.127431	0.693791	0.496385	0.999641	0.207108	0.676554	0.341708	0.738389	0.243112	0.60506	0.432932	0.897166	0.119468	0.684751
Cells_EBV-transformed_lymphocytes	0.0075605	0.123488	0.504548	0.999641	0.0810744	0.472487	0.746563	0.96962	0.0361622	0.57882	0.177946	0.683371	0.847347	0.911934
Testis	0.145321	0.712072	0.530548	0.999641	0.535457	0.925699	0.816326	0.96962	0.791112	0.841085	0.174802	0.683371	0.600176	0.911934
Adrenal_Gland	0.919903	0.980499	0.544443	0.999641	0.317689	0.864819	0.355112	0.738389	0.371888	0.60506	0.39567	0.894125	0.478485	0.911934
Nerve_Tibial	0.125929	0.693791	0.546577	0.999641	0.113921	0.520152	0.0895149	0.539166	0.791451	0.841085	0.135829	0.683371	0.919946	0.939112
Liver	0.37085	0.85292	0.564629	0.999641	0.425964	0.882309	0.0256967	0.539166	0.635912	0.792384	0.306007	0.789176	0.492286	0.911934
Vagina	0.492785	0.85292	0.578665	0.999641	0.399309	0.882309	0.243267	0.662227	0.500737	0.743518	0.141958	0.683371	0.769974	0.911934
Breast_Mammary_Tissue	0.414991	0.85292	0.582249	0.999641	0.0867833	0.472487	0.36166	0.738389	0.382793	0.60506	0.19483	0.683371	0.390779	0.911934
Colon_Transverse	0.326656	0.85292	0.619574	0.999641	0.146293	0.551413	0.747716	0.96962	0.105509	0.60506	0.290169	0.789176	0.754461	0.911934
Adipose_Subcutaneous	0.222034	0.836898	0.644195	0.999641	0.0281254	0.275629	0.271345	0.664796	0.491192	0.743518	0.0771059	0.683371	0.00728696	0.178531
Ovary	0.0265764	0.32556	0.655989	0.999641	0.127384	0.520152	0.21959	0.632936	0.54263	0.760141	0.0806758	0.683371	0.993633	0.993633
Adipose_Visceral_(Omentum)	0.068103	0.556175	0.667158	0.999641	0.0128508	0.157422	0.11735	0.539166	0.0590632	0.57882	0.448367	0.897166	0.167694	0.684751
Skin_Not_Sun_Exposed_(Suprapubic)	0.869915	0.980499	0.764943	0.999641	0.604538	0.925699	0.763175	0.96962	0.985234	0.985234	0.684156	0.977911	0.313386	0.880891
Skin_Sun_Exposed_(Lower_leg)	0.996454	0.996454	0.792096	0.999641	0.388257	0.882309	0.666171	0.96962	0.905352	0.924214	0.457738	0.897166	0.28432	0.880891
Whole_Blood	0.448717	0.85292	0.893411	0.999641	0.526594	0.925699	0.289955	0.676562	0.154737	0.60506	0.655507	0.977911	0.729397	0.911934
Kidney_Cortex	0.533929	0.872085	0.89361	0.999641	0.560987	0.925699	0.145667	0.594805	0.27554	0.60506	0.39868	0.894125	0.767939	0.911934
Stomach	0.279608	0.85292	0.905736	0.999641	0.602446	0.925699	0.0216722	0.539166	0.677328	0.802127	0.296175	0.789176	0.576429	0.911934
Brain_Substantia_nigra	0.439748	0.85292	0.931349	0.999641	0.992684	0.999359	0.744653	0.96962	0.687537	0.802127	0.957798	0.977911	0.822731	0.911934
Brain_Caudate_(basal_ganglia)	0.423052	0.85292	0.949658	0.999641	0.847228	0.999359	0.551304	0.931514	0.292138	0.60506	0.861921	0.977911	0.843249	0.911934
Brain_Putamen_(basal_ganglia)	0.633246	0.930638	0.967223	0.999641	0.912752	0.999359	0.910027	0.96962	0.349421	0.60506	0.864862	0.977911	0.808207	0.911934
Brain_Cerebellum	0.883678	0.980499	0.968579	0.999641	0.985281	0.999359	0.833756	0.96962	0.16078	0.60506	0.905954	0.977911	0.304382	0.880891
Brain_Frontal_Cortex_(BA9)	0.50479	0.85292	0.969162	0.999641	0.828181	0.999359	0.825847	0.96962	0.235765	0.60506	0.892904	0.977911	0.652265	0.911934
Brain_Nucleus_accumbens_(basal_ganglia)	0.73438	0.956631	0.969368	0.999641	0.887027	0.999359	0.461356	0.837276	0.348937	0.60506	0.883554	0.977911	0.856101	0.911934
Brain_Cerebellar_Hemisphere	0.934082	0.980499	0.969369	0.999641	0.991451	0.999359	0.942508	0.96962	0.236925	0.60506	0.881485	0.977911	0.151726	0.684751
Brain_Amygdala	0.775839	0.974771	0.977927	0.999641	0.998552	0.999359	0.927054	0.96962	0.546141	0.760141	0.977911	0.977911	0.841991	0.911934
Pancreas	0.428039	0.85292	0.982085	0.999641	0.535543	0.925699	0.394506	0.773232	0.59715	0.79082	0.288837	0.789176	0.90284	0.939112
Brain_Spinal_cord_(cervical_c-1)	0.968839	0.989023	0.983136	0.999641	0.999359	0.999359	0.753448	0.96962	0.32937	0.60506	0.960033	0.977911	0.761389	0.911934
Esophagus_Mucosa	0.382732	0.85292	0.987232	0.999641	0.365924	0.882309	0.880008	0.96962	0.646844	0.792384	0.401444	0.894125	0.59844	0.911934
Brain_Anterior_cingulate_cortex_(BA24)	0.68793	0.936349	0.988458	0.999641	0.947282	0.999359	0.115075	0.539166	0.359606	0.60506	0.874093	0.977911	0.307338	0.880891
Brain_Cortex	0.684216	0.936349	0.998456	0.999641	0.895072	0.999359	0.813561	0.96962	0.286872	0.60506	0.829539	0.977911	0.654231	0.911934
Brain_Hypothalamus	0.599513	0.9196	0.998793	0.999641	0.987813	0.999359	0.461183	0.837276	0.63014	0.792384	0.97518	0.977911	0.744921	0.911934
Spleen	0.000205426	0.0100659	0.998959	0.999641	0.918771	0.999359	0.958366	0.96962	0.366366	0.60506	0.188288	0.683371	0.32064	0.880891
Brain_Hippocampus	0.447426	0.85292	0.999641	0.999641	0.996388	0.999359	0.605847	0.957628	0.776454	0.841085	0.969534	0.977911	0.655715	0.911934
B) Results from multiple-tissue analysis of chromatin data (validation) using LDSC-SEG
Tissue	LTL	FDR (LTL)	AF	FDR (AF)	CAD	FDR (CAD)	VTE	FDR (VTE)	HF	FDR (HF)	PAD	FDR (PAD)	Stroke	FDR (Stroke)
Fetal_Thymus__H3K36me3	4.90991e-06	0.00240094	0.597789	1	0.707322	1	0.629472	0.998061	0.220991	0.954838	0.148087	0.966833	0.657635	1
Primary_hematopoietic_stem_cells_G-CSF-mobilized_Male__H3K4me3	0.00189381	0.280073	0.782833	1	0.55251	1	0.0834379	0.671507	0.70762	0.971984	0.342824	0.966833	0.349992	0.81723
Primary_hematopoietic_stem_cells_G-CSF-mobilized_Female__H3K4me1	0.00193024	0.280073	0.81701	1	0.347044	0.863131	0.0579263	0.671507	0.719484	0.981207	0.0786768	0.966833	0.241687	0.733417
Spleen_ENTEX__H3K4me1	0.00304834	0.280073	0.994783	1	0.53143	1	0.82173	0.998061	0.970781	0.993623	0.5244	0.966833	0.776175	1
Stomach_ENTEX__H3K4me3	0.00351317	0.280073	0.947323	1	0.810281	1	0.0743422	0.671507	0.811989	0.992851	0.0615329	0.966833	0.369033	0.831427
Primary_hematopoietic_stem_cells_G-CSF-mobilized_Female__DNase	0.00359144	0.280073	0.835776	1	0.53703	1	0.0588277	0.671507	0.314135	0.954838	0.811286	0.966833	0.961105	1
Fetal_Thymus__H3K27ac	0.00400922	0.280073	0.999992	1	0.999965	1	0.800664	0.998061	0.752575	0.983115	0.926992	0.977185	0.996837	1
Primary_hematopoietic_stem_cells_G-CSF-mobilized_Male__H3K4me1	0.00523959	0.281362	0.904576	1	0.349489	0.863131	0.060781	0.671507	0.471418	0.954838	0.11437	0.966833	0.384259	0.831427
Primary_T_helper_cells_from_peripheral_blood__H3K4me1	0.00629483	0.281362	0.93102	1	0.878246	1	0.815264	0.998061	0.0944627	0.954838	0.892355	0.966833	0.994628	1
Thymus__H3K27ac	0.00742889	0.281362	0.996938	1	0.999999	1	0.901854	0.998061	0.83936	0.993623	0.998574	0.998574	0.99778	1
Small_Intestine__H3K4me3	0.00779782	0.281362	0.560386	1	0.0883785	0.48019	0.331223	0.998061	0.759385	0.983115	0.414484	0.966833	0.490856	0.964087
Primary_mononuclear_cells_from_peripheral_blood__H3K4me3	0.00931152	0.281362	0.963666	1	0.999828	1	0.930923	0.998061	0.674678	0.958816	0.688046	0.966833	0.999793	1
Primary_hematopoietic_stem_cells_G-CSF-mobilized_Female__H3K36me3	0.00966309	0.281362	0.905993	1	0.707548	1	0.0448977	0.671507	0.592925	0.954838	0.137971	0.966833	0.69671	1
Primary_mononuclear_cells_from_peripheral_blood__H3K4me1	0.0103427	0.281362	0.900498	1	0.999052	1	0.825264	0.998061	0.919162	0.993623	0.773687	0.966833	0.997142	1
Primary_hematopoietic_stem_cells__H3K4me1	0.0105682	0.281362	0.800186	1	0.150588	0.610529	0.157105	0.72476	0.741616	0.983115	0.0432018	0.966833	0.869287	1
Fetal_Thymus__DNase	0.0105907	0.281362	1	1	0.999389	1	0.700632	0.998061	0.0925954	0.954838	0.923808	0.977185	0.997837	1
Primary_T_helper_cells_from_peripheral_blood__H3K4me3	0.0111777	0.281362	0.963739	1	0.999956	1	0.906404	0.998061	0.511786	0.954838	0.66878	0.966833	0.999778	1
Primary_hematopoietic_stem_cells_G-CSF-mobilized_Male__DNase	0.01145	0.281362	0.936236	1	0.825442	1	0.302902	0.998061	0.380386	0.954838	0.848207	0.966833	0.954564	1
Primary_T_regulatory_cells_from_peripheral_blood__H3K4me3	0.0115797	0.281362	0.628528	1	0.999483	1	0.937062	0.998061	0.31031	0.954838	0.697088	0.966833	0.999752	1
Spleen_ENTEX__H3K27ac	0.0121263	0.281362	0.996744	1	0.190907	0.666813	0.676201	0.998061	0.770492	0.983115	0.261228	0.966833	0.845536	1
Primary_hematopoietic_stem_cells_G-CSF-mobilized_Female__H3K4me3	0.0125612	0.281362	0.912168	1	0.796404	1	0.0170963	0.671507	0.79285	0.99157	0.124515	0.966833	0.188458	0.661292
Fetal_Thymus__H3K4me3	0.0126584	0.281362	0.999652	1	0.9895	1	0.774367	0.998061	0.93374	0.993623	0.622499	0.966833	0.997426	1
Primary_T_helper_cells_PMA-I_stimulated__H3K4me1	0.0142222	0.302377	0.914279	1	0.930061	1	0.618155	0.998061	0.11744	0.954838	0.793305	0.966833	0.975632	1
Primary_T_cells_from_peripheral_blood__H3K36me3	0.0152393	0.310502	0.665314	1	0.988425	1	0.833025	0.998061	0.48955	0.954838	0.758722	0.966833	0.88345	1
Primary_hematopoietic_stem_cells_G-CSF-mobilized_Female__H3K27ac	0.017701	0.318384	0.77159	1	0.864638	1	0.0693086	0.671507	0.438834	0.954838	0.372934	0.966833	0.307435	0.788084
Primary_T_regulatory_cells_from_peripheral_blood__H3K4me1	0.0179705	0.318384	0.658507	1	0.992268	1	0.864563	0.998061	0.160375	0.954838	0.617451	0.966833	0.988324	1
Primary_T_helper_cells_from_peripheral_blood__H3K27ac	0.0181713	0.318384	0.995328	1	0.999998	1	0.908989	0.998061	0.473126	0.954838	0.881737	0.966833	0.998696	1
Primary_T_regulatory_cells_from_peripheral_blood__H3K27ac	0.0182306	0.318384	0.649238	1	0.999967	1	0.78084	0.998061	0.531009	0.954838	0.565279	0.966833	0.999123	1
Stomach_ENTEX__H3K4me1	0.0189642	0.319284	0.981607	1	0.936115	1	0.155632	0.72476	0.480801	0.954838	0.317548	0.966833	0.112013	0.566763
Spleen_ENTEX__H3K4me3	0.019588	0.319284	0.984321	1	0.452592	0.970427	0.93154	0.998061	0.958152	0.993623	0.725485	0.966833	0.783266	1
Primary_mononuclear_cells_from_peripheral_blood__H3K9ac	0.0205504	0.324167	0.999379	1	0.999878	1	0.780316	0.998061	0.975333	0.993623	0.82226	0.966833	0.997564	1
Primary_T_killer_naive_cells_from_peripheral_blood__H3K4me3	0.0216902	0.326232	0.994719	1	0.999894	1	0.995088	0.998061	0.800171	0.992851	0.701524	0.966833	0.997875	1
Primary_T_helper_cells_from_peripheral_blood__H3K36me3	0.0220157	0.326232	0.552028	1	0.994944	1	0.239076	0.897197	0.647287	0.956512	0.772143	0.966833	0.743427	1
Primary_T_helper_17_cells_PMA-I_stimulated__H3K36me3	0.0253948	0.360032	0.775232	1	0.988009	1	0.153298	0.720795	0.633446	0.956512	0.423021	0.966833	0.866342	1
Primary_T_regulatory_cells_from_peripheral_blood__H3K36me3	0.0257692	0.360032	0.110753	0.702094	0.990445	1	0.187031	0.781695	0.566471	0.954838	0.546701	0.966833	0.68808	1
Fetal_Thymus__H3K4me1	0.0284314	0.364972	0.995488	1	0.998884	1	0.736374	0.998061	0.40438	0.954838	0.849316	0.966833	0.999747	1
Primary_T_helper_17_cells_PMA-I_stimulated__H3K4me1	0.0292218	0.364972	0.86079	1	0.609387	1	0.898323	0.998061	0.141087	0.954838	0.283249	0.966833	0.849992	1
Primary_hematopoietic_stem_cells_short_term_culture__H3K36me3	0.0294062	0.364972	0.966458	1	0.795555	1	0.488101	0.998061	0.704223	0.971984	0.0220797	0.966833	0.90531	1
Primary_T_helper_naive_cells_from_peripheral_blood_2__H3K27ac	0.0299106	0.364972	0.997923	1	0.99998	1	0.456365	0.998061	0.35629	0.954838	0.967192	0.986573	0.999927	1
Spleen_ENTEX__H3K36me3	0.0301048	0.364972	0.987896	1	0.986689	1	0.807052	0.998061	0.888842	0.993623	0.212792	0.966833	0.774584	1
Primary_T_helper_naive_cells_from_peripheral_blood_2__H3K4me1	0.0306009	0.364972	0.971648	1	0.888839	1	0.948088	0.998061	0.165275	0.954838	0.886289	0.966833	0.996648	1
Thymus__H3K4me1	0.0325669	0.37635	0.998912	1	0.999954	1	0.793011	0.998061	0.515399	0.954838	0.98202	0.990119	0.964354	1
Primary_mononuclear_cells_from_peripheral_blood__H3K36me3	0.0330941	0.37635	0.958746	1	0.992354	1	0.708468	0.998061	0.574351	0.954838	0.64864	0.966833	0.943393	1
Primary_B_cells_from_cord_blood__H3K4me1	0.0344919	0.377439	0.936234	1	0.385344	0.91804	0.645838	0.998061	0.453666	0.954838	0.199187	0.966833	0.792164	1
Primary_T_killer_naive_cells_from_peripheral_blood__H3K27ac	0.0347336	0.377439	0.999921	1	0.999998	1	0.987667	0.998061	0.652971	0.956512	0.853769	0.966833	0.99998	1
Primary_T_cells_from_peripheral_blood__H3K4me3	0.0397288	0.414101	0.993619	1	0.999691	1	0.975882	0.998061	0.908677	0.993623	0.664807	0.966833	0.999934	1
Primary_T_killer_naive_cells_from_peripheral_blood__H3K4me1	0.0398011	0.414101	0.99067	1	0.973085	1	0.966111	0.998061	0.536304	0.954838	0.709885	0.966833	0.999581	1
Primary_T_helper_naive_cells_from_peripheral_blood_2__H3K4me3	0.0421195	0.429092	0.997102	1	0.999985	1	0.993898	0.998061	0.187078	0.954838	0.905541	0.966833	0.993456	1
Primary_hematopoietic_stem_cells_short_term_culture__H3K4me1	0.0435427	0.432941	0.863217	1	0.451522	0.970427	0.0187161	0.671507	0.929678	0.993623	0.17252	0.966833	0.928679	1
Primary_Natural_Killer_cells_from_peripheral_blood__H3K4me1	0.04453	0.432941	0.998256	1	0.997925	1	0.586271	0.998061	0.763178	0.983115	0.777788	0.966833	0.999358	1
Primary_Natural_Killer_cells_from_peripheral_blood__H3K27ac	0.0461866	0.432941	0.999679	1	0.999822	1	0.323463	0.998061	0.902671	0.993623	0.525773	0.966833	0.986525	1
Primary_T_cells_from_peripheral_blood__H3K4me1	0.0468582	0.432941	0.99026	1	0.99883	1	0.960651	0.998061	0.20457	0.954838	0.623931	0.966833	0.999809	1
Stomach_ENTEX__H3K36me3	0.0469241	0.432941	0.998559	1	0.964575	1	0.96053	0.998061	0.938089	0.993623	0.324848	0.966833	0.247012	0.733417
Primary_T_helper_17_cells_PMA-I_stimulated__H3K4me3	0.0480654	0.435259	0.985817	1	0.999439	1	0.996425	0.998061	0.807633	0.992851	0.785673	0.966833	0.970746	1
Primary_T_helper_cells_PMA-I_stimulated__H3K27ac	0.0543053	0.475226	0.980309	1	0.999981	1	0.819087	0.998061	0.594947	0.954838	0.675989	0.966833	0.98735	1
Primary_B_cells_from_peripheral_blood__H3K27ac	0.0548419	0.475226	0.920857	1	0.978337	1	0.451898	0.998061	0.593266	0.954838	0.286052	0.966833	0.749285	1
Primary_T_cells_from_cord_blood__H3K4me1	0.0553944	0.475226	0.99013	1	0.851781	1	0.357349	0.998061	0.373739	0.954838	0.960536	0.986573	0.957942	1
Primary_T_helper_naive_cells_from_peripheral_blood_1__H3K27ac	0.0573482	0.483505	0.999952	1	1	1	0.971468	0.998061	0.369451	0.954838	0.712659	0.966833	1	1
Colon-TV_ENTEX__H3K4me1	0.0593188	0.486184	0.972529	1	0.997402	1	0.823458	0.998061	0.990901	0.995844	0.712549	0.966833	0.454377	0.921951
Primary_B_cells_from_peripheral_blood__DNase	0.0605762	0.486184	0.928741	1	0.835976	1	0.784044	0.998061	0.0345484	0.954838	0.625008	0.966833	0.854623	1
Primary_T_killer_naive_cells_from_peripheral_blood__H3K9ac	0.0613682	0.486184	0.840902	1	0.962551	1	0.974918	0.998061	0.56369	0.954838	0.390773	0.966833	0.5986	1
Rectal_Mucosa_Donor_29__H3K4me1	0.061643	0.486184	0.465615	1	0.240827	0.745343	0.08193	0.671507	0.271788	0.954838	0.178679	0.966833	0.104689	0.544603
Primary_hematopoietic_stem_cells__H3K4me3	0.0664991	0.513474	0.856912	1	0.744163	1	0.240353	0.897197	0.921705	0.993623	0.226862	0.966833	0.887169	1
Primary_Natural_Killer_cells_from_peripheral_blood__H3K36me3	0.068235	0.513474	0.481218	1	0.961347	1	0.349428	0.998061	0.668056	0.958816	0.259494	0.966833	0.604291	1
Spleen__H3K27ac	0.0684205	0.513474	0.947705	1	0.000628246	0.0384015	0.572137	0.998061	0.851934	0.993623	0.272342	0.966833	0.661394	1
Primary_Natural_Killer_cells_from_peripheral_blood__DNase	0.0693032	0.513474	0.999397	1	0.986346	1	0.165662	0.740118	0.567844	0.954838	0.835183	0.966833	0.995029	1
Lung_ENTEX__H3K36me3	0.0714329	0.519818	0.891532	1	0.00461211	0.106947	0.235283	0.897197	0.970542	0.993623	0.329169	0.966833	0.0998493	0.544603
Thymus__H3K4me3	0.0730252	0.519818	0.987443	1	0.999262	1	0.645813	0.998061	0.869585	0.993623	0.939216	0.977185	0.980497	1
Primary_hematopoietic_stem_cells_G-CSF-mobilized_Male__H3K36me3	0.0742898	0.519818	0.975543	1	0.712562	1	0.0583494	0.671507	0.298883	0.954838	0.0843041	0.966833	0.868873	1
Testis_ENTEX__H3K4me3	0.0753832	0.519818	0.159795	0.78929	0.837078	1	0.274284	0.989866	0.464913	0.954838	0.243077	0.966833	0.89701	1
Primary_B_cells_from_peripheral_blood__H3K4me1	0.0754746	0.519818	0.631399	1	0.730468	1	0.610592	0.998061	0.135068	0.954838	0.352778	0.966833	0.722632	1
Primary_hematopoietic_stem_cells_short_term_culture__H3K4me3	0.0788369	0.535434	0.906631	1	0.798514	1	0.707822	0.998061	0.966679	0.993623	0.569397	0.966833	0.779214	1
Foreskin_Keratinocyte_Primary_Cells_skin03__H3K36me3	0.086819	0.581568	0.499248	1	0.666707	1	0.961293	0.998061	0.927927	0.993623	0.783969	0.966833	0.0118611	0.288131
Primary_B_cells_from_peripheral_blood__H3K4me3	0.0890258	0.582373	0.961531	1	0.941559	1	0.482737	0.998061	0.863902	0.993623	0.551913	0.966833	0.938572	1
Spleen__H3K4me3	0.089321	0.582373	0.965436	1	0.69455	1	0.293528	0.998061	0.216403	0.954838	0.67167	0.966833	0.1835	0.659791
Fetal_Stomach__H3K4me3	0.0920339	0.582757	0.632487	1	0.00868337	0.131031	0.0504136	0.671507	0.466039	0.954838	0.0127301	0.966833	0.0324576	0.376137
Primary_T_helper_17_cells_PMA-I_stimulated__H3K27ac	0.092664	0.582757	0.900467	1	0.999626	1	0.99664	0.998061	0.423306	0.954838	0.333513	0.966833	0.896959	1
Testis_ENTEX__H3K27ac	0.0936746	0.582757	0.937631	1	0.440446	0.965813	0.189572	0.784787	0.0307566	0.954838	0.433358	0.966833	0.975333	1
Rectal_Mucosa_Donor_29__H3K9ac	0.094826	0.582757	0.965194	1	0.673779	1	0.137214	0.696273	0.668684	0.958816	0.64275	0.966833	0.403202	0.853531
Fetal_Stomach__DNase	0.0953385	0.582757	0.853636	1	0.625927	1	0.0175388	0.671507	0.414357	0.954838	0.219472	0.966833	0.370006	0.831427
Fetal_Intestine_Small__H3K4me3	0.0977032	0.58405	0.437975	1	0.0172943	0.192203	0.024563	0.671507	0.0520592	0.954838	0.123459	0.966833	0.23939	0.733417
Primary_T_killer_memory_cells_from_peripheral_blood__H3K4me1	0.0979388	0.58405	0.983898	1	0.733969	1	0.949814	0.998061	0.3294	0.954838	0.553462	0.966833	0.984588	1
Primary_T_cells_from_cord_blood__DNase	0.100536	0.585454	0.959544	1	0.99942	1	0.936423	0.998061	0.205507	0.954838	0.936284	0.977185	0.995849	1
Primary_T_helper_naive_cells_from_peripheral_blood__H3K9ac	0.100757	0.585454	0.618421	1	0.999622	1	0.988724	0.998061	0.595375	0.954838	0.988735	0.990761	0.996966	1
Primary_mononuclear_cells_from_peripheral_blood__H3K27ac	0.102309	0.585454	0.999329	1	0.999931	1	0.979642	0.998061	0.885292	0.993623	0.702482	0.966833	0.999771	1
Primary_T_helper_naive_cells_from_peripheral_blood_2__H3K36me3	0.102963	0.585454	0.639454	1	0.998313	1	0.435217	0.998061	0.625159	0.956512	0.850751	0.966833	0.950968	1
Primary_T_cells_from_cord_blood__H3K4me3	0.108909	0.606109	0.971994	1	0.999469	1	0.969037	0.998061	0.856908	0.993623	0.847515	0.966833	0.995044	1
Stomach_ENTEX__H3K27ac	0.109397	0.606109	0.999043	1	0.989488	1	0.0955535	0.67381	0.828095	0.993623	0.526137	0.966833	0.0701302	0.488202
Thyroid_gland_ENTEX__H3K36me3	0.11352	0.606109	0.989763	1	0.257525	0.76321	0.560874	0.998061	0.362722	0.954838	0.0753489	0.966833	0.071526	0.488202
Primary_T_helper_cells_PMA-I_stimulated__H3K36me3	0.113723	0.606109	0.648968	1	0.998833	1	0.172396	0.740118	0.746368	0.983115	0.665092	0.966833	0.697096	1
Sigmoid_Colon__H3K27ac	0.11378	0.606109	0.838737	1	0.204906	0.68162	0.075837	0.671507	0.375256	0.954838	0.539196	0.966833	0.0620526	0.466827
Fetal_Intestine_Large__H3K4me3	0.115001	0.606109	0.45031	1	0.0345274	0.30698	0.0350692	0.671507	0.106153	0.954838	0.386781	0.966833	0.29406	0.773092
Primary_T_helper_memory_cells_from_peripheral_blood_2__H3K4me1	0.115272	0.606109	0.828314	1	0.815671	1	0.792423	0.998061	0.159027	0.954838	0.635102	0.966833	0.887073	1
Colonic_Mucosa__H3K4me1	0.116791	0.607564	0.324268	1	0.101274	0.521297	0.0675232	0.671507	0.144376	0.954838	0.164797	0.966833	0.446092	0.908913
Primary_hematopoietic_stem_cells__H3K36me3	0.11904	0.612743	0.776312	1	0.596084	1	0.0315193	0.671507	0.198545	0.954838	0.0343618	0.966833	0.559044	1
Primary_T_killer_naive_cells_from_peripheral_blood__H3K36me3	0.126085	0.63006	0.562627	1	0.919383	1	0.605708	0.998061	0.469459	0.954838	0.939056	0.977185	0.949677	1
Colon-TV_ENTEX__H3K27ac	0.127268	0.63006	0.262659	1	0.424701	0.939723	0.238538	0.897197	0.335025	0.954838	0.532702	0.966833	0.27429	0.752672
Rectal_Mucosa_Donor_31__H3K9ac	0.127902	0.63006	0.976076	1	0.182024	0.666813	0.0716961	0.671507	0.29196	0.954838	0.236565	0.966833	0.603122	1
SI-Term-Ileum_ENTEX__H3K4me3	0.128644	0.63006	0.562604	1	0.157303	0.620332	0.113828	0.690908	0.235931	0.954838	0.165311	0.966833	0.180957	0.659791
Colonic_Mucosa__H3K4me3	0.128847	0.63006	0.496056	1	0.0781073	0.46683	0.314387	0.998061	0.48647	0.954838	0.411464	0.966833	0.411402	0.867136
SI-Term-Ileum_ENTEX__H3K27ac	0.130799	0.632518	0.619613	1	0.197513	0.675411	0.168114	0.740118	0.218174	0.954838	0.220087	0.966833	0.217954	0.725032
Colonic_Mucosa__H3K9ac	0.132132	0.632518	0.260707	1	0.00729579	0.127416	0.389452	0.998061	0.464845	0.954838	0.551987	0.966833	0.166465	0.656462
Primary_Natural_Killer_cells_from_peripheral_blood__H3K4me3	0.13323	0.632518	0.977428	1	0.968813	1	0.686451	0.998061	0.848837	0.993623	0.476826	0.966833	0.99965	1
NHEK-Epidermal_Keratinocyte_Primary_Cells__H3K36me3	0.13915	0.653432	0.347942	1	0.703801	1	0.902863	0.998061	0.952918	0.993623	0.933481	0.977185	0.0150915	0.289405
Rectal_Smooth_Muscle__H3K9ac	0.140307	0.653432	0.916095	1	0.898565	1	0.0585513	0.671507	0.376381	0.954838	0.800294	0.966833	0.375049	0.831427
Primary_T_cells_effector_memory_enriched_from_peripheral_blood__H3K36me3	0.14411	0.66481	0.727123	1	0.987064	1	0.293058	0.998061	0.567539	0.954838	0.672371	0.966833	0.972871	1
Primary_T_helper_memory_cells_from_peripheral_blood_2__H3K4me3	0.147206	0.672743	0.983042	1	0.999064	1	0.996115	0.998061	0.350364	0.954838	0.69621	0.966833	0.999327	1
Placenta__DNase	0.151258	0.684862	0.192866	0.913886	0.400337	0.927795	0.954686	0.998061	0.686957	0.967059	0.128158	0.966833	0.281977	0.757332
Primary_T_cells_from_peripheral_blood__DNase	0.153786	0.689919	0.997492	1	0.999991	1	0.928412	0.998061	0.406652	0.954838	0.903489	0.966833	0.999284	1
Primary_T_cells_effector_memory_enriched_from_peripheral_blood__H3K4me1	0.156438	0.692737	0.789447	1	0.58534	1	0.622742	0.998061	0.092375	0.954838	0.471283	0.966833	0.952325	1
Rectal_Mucosa_Donor_29__H3K27ac	0.158138	0.692737	0.84261	1	0.194454	0.669635	0.0978334	0.67381	0.197095	0.954838	0.248118	0.966833	0.243144	0.733417
Thymus__H3K36me3	0.158664	0.692737	0.82979	1	0.948718	1	0.939559	0.998061	0.112539	0.954838	0.107842	0.966833	0.977688	1
Rectal_Mucosa_Donor_31__H3K4me3	0.161838	0.700345	0.482583	1	0.177673	0.658197	0.0962495	0.67381	0.399567	0.954838	0.302178	0.966833	0.571931	1
Sigmoid_Colon__H3K4me3	0.166005	0.707645	0.52957	1	0.0713566	0.459123	0.290853	0.998061	0.605522	0.954838	0.524583	0.966833	0.0310095	0.376137
Skin_tissue_ENTEX__H3K4me3	0.16642	0.707645	0.967891	1	0.946636	1	0.957668	0.998061	0.8384	0.993623	0.974467	0.986573	0.999644	1
Primary_T_helper_memory_cells_from_peripheral_blood_1__H3K36me3	0.168752	0.711377	0.57891	1	0.970851	1	0.0424686	0.671507	0.182095	0.954838	0.666295	0.966833	0.427726	0.882523
Primary_T_helper_memory_cells_from_peripheral_blood_1__H3K4me1	0.179488	0.750168	0.781461	1	0.876074	1	0.859302	0.998061	0.111076	0.954838	0.568043	0.966833	0.928416	1
Colon-TV_ENTEX__H3K4me3	0.181256	0.751139	0.93742	1	0.337883	0.856088	0.109774	0.690908	0.564253	0.954838	0.313978	0.966833	0.702851	1
Primary_B_cells_from_cord_blood__H3K4me3	0.183194	0.752789	0.775478	1	0.815957	1	0.888486	0.998061	0.772017	0.983115	0.784949	0.966833	0.991833	1
Primary_monocytes_from_peripheral_blood__H3K36me3	0.185046	0.754061	0.970219	1	0.963695	1	0.244872	0.907138	0.2344	0.954838	0.199223	0.966833	0.831225	1
Primary_T_helper_naive_cells_from_peripheral_blood_1__H3K4me1	0.196462	0.793965	0.970495	1	0.927962	1	0.974953	0.998061	0.048638	0.954838	0.85217	0.966833	0.998112	1
Primary_T_cells_effector_memory_enriched_from_peripheral_blood__H3K4me3	0.200925	0.805347	0.942279	1	0.999689	1	0.993895	0.998061	0.188525	0.954838	0.639748	0.966833	0.996661	1
Fetal_Stomach__H3K27ac	0.206047	0.815787	0.45366	1	0.310799	0.8171	0.0314925	0.671507	0.507857	0.954838	0.0472978	0.966833	0.0191241	0.33399
Esoph-Mucosa_ENTEX__H3K27ac	0.206866	0.815787	0.721048	1	0.979492	1	0.690276	0.998061	0.885549	0.993623	0.622588	0.966833	0.180568	0.659791
Fetal_Kidney__DNase	0.214576	0.839423	0.905952	1	0.584546	1	0.78805	0.998061	0.280055	0.954838	0.258886	0.966833	0.351008	0.81723
Placenta__H3K4me3	0.217926	0.841311	0.139039	0.743024	0.100328	0.521297	0.593134	0.998061	0.461566	0.954838	0.635398	0.966833	0.24167	0.733417
Primary_T_cells_from_peripheral_blood__H3K27ac	0.21893	0.841311	0.99541	1	1	1	0.719169	0.998061	0.586736	0.954838	0.666036	0.966833	0.99922	1
Colonic_Mucosa__H3K27ac	0.22022	0.841311	0.482248	1	0.15232	0.610529	0.10775	0.690908	0.0778202	0.954838	0.231793	0.966833	0.231547	0.733417
Fetal_Intestine_Large__H3K27ac	0.222278	0.84259	0.440929	1	0.188541	0.666813	0.0764941	0.671507	0.0296204	0.954838	0.368997	0.966833	0.0303805	0.376137
Rectal_Mucosa_Donor_29__H3K4me3	0.228144	0.849789	0.273436	1	0.188115	0.666813	0.0531648	0.671507	0.227978	0.954838	0.26938	0.966833	0.223571	0.728843
Rectal_Mucosa_Donor_31__H3K27ac	0.229624	0.849789	0.964782	1	0.21077	0.69172	0.0939751	0.67381	0.281486	0.954838	0.335502	0.966833	0.377833	0.831427
Foreskin_Keratinocyte_Primary_Cells_skin03__H3K27ac	0.230414	0.849789	0.167202	0.81762	0.801761	1	0.92839	0.998061	0.982535	0.995434	0.521139	0.966833	0.13308	0.580472
Fetal_Intestine_Small__H3K36me3	0.231732	0.849789	0.775772	1	0.140525	0.610529	0.589514	0.998061	0.573303	0.954838	0.249323	0.966833	0.0124157	0.288131
Primary_T_helper_cells_PMA-I_stimulated__H3K4me3	0.232867	0.849789	0.993496	1	0.999996	1	0.998061	0.998061	0.847691	0.993623	0.981594	0.990119	0.997032	1
Sigmoid_Colon__H3K4me1	0.237138	0.858967	0.485258	1	0.418625	0.939323	0.0832865	0.671507	0.679377	0.960159	0.788847	0.966833	0.00457678	0.26851
Fetal_Intestine_Small__H3K27ac	0.23943	0.860893	0.461768	1	0.0782674	0.46683	0.045567	0.671507	0.0390329	0.954838	0.335016	0.966833	0.0135036	0.288131
Placenta__H3K36me3	0.245802	0.873011	0.129444	0.727563	0.000436525	0.0384015	0.586042	0.998061	0.173611	0.954838	0.184693	0.966833	0.0397551	0.403532
HMEC_Mammary_Epithelial_Primary_Cells__H3K9ac	0.246371	0.873011	0.637978	1	0.308022	0.814177	0.98895	0.998061	0.788603	0.988787	0.462766	0.966833	0.253042	0.739188
Fetal_Lung__DNase	0.251067	0.879545	0.0952233	0.629246	0.393801	0.91804	0.334638	0.998061	0.402526	0.954838	0.224308	0.966833	0.359319	0.824916
Colon-Sigm_ENTEX__H3K4me3	0.254488	0.879545	0.553198	1	0.958994	1	0.358565	0.998061	0.995809	0.997849	0.114466	0.966833	0.849877	1
Esoph-Mucosa_ENTEX__H3K4me3	0.254493	0.879545	0.435604	1	0.886239	1	0.894902	0.998061	0.726785	0.981544	0.339593	0.966833	0.456901	0.923242
Duodenum_Mucosa__H3K4me1	0.25541	0.879545	0.805729	1	0.0492982	0.369218	0.0261727	0.671507	0.238691	0.954838	0.0703769	0.966833	0.0969311	0.544603
Rectal_Mucosa_Donor_31__H3K4me1	0.259143	0.884635	0.433505	1	0.256419	0.76321	0.0529656	0.671507	0.501761	0.954838	0.348285	0.966833	0.217106	0.725032
Spleen__H3K4me1	0.261672	0.884635	0.97002	1	0.0114584	0.147715	0.162725	0.736783	0.224025	0.954838	0.299066	0.966833	0.399374	0.852812
Colon-Sigm_ENTEX__H3K4me1	0.262696	0.884635	0.923116	1	0.991477	1	0.346912	0.998061	0.97258	0.993623	0.621983	0.966833	0.944072	1
Primary_T_helper_memory_cells_from_peripheral_blood_1__H3K27ac	0.264228	0.884635	0.82602	1	0.999982	1	0.93662	0.998061	0.74542	0.983115	0.491303	0.966833	0.997385	1
skeletal_muscle_ENTEX__H3K4me1	0.267278	0.884635	0.00396107	0.0667918	0.837592	1	0.819046	0.998061	0.342301	0.954838	0.397017	0.966833	0.0847082	0.531055
Primary_neutrophils_from_peripheral_blood__H3K4me1	0.267742	0.884635	0.992323	1	0.188619	0.666813	0.745225	0.998061	0.935584	0.993623	0.782558	0.966833	0.960175	1
Primary_T_helper_naive_cells_from_peripheral_blood_1__H3K36me3	0.276419	0.907173	0.444901	1	0.975858	1	0.321537	0.998061	0.511726	0.954838	0.80668	0.966833	0.897518	1
Ovary_ENTEX__H3K4me3	0.280221	0.913519	0.532309	1	0.889219	1	0.0799362	0.671507	0.932754	0.993623	0.129075	0.966833	0.734118	1
Esoph-Muscularis_ENTEX__H3K36me3	0.288838	0.932491	0.000486536	0.0178633	0.00996578	0.135369	0.0697357	0.671507	0.844045	0.993623	0.562096	0.966833	0.157371	0.630774
NHEK-Epidermal_Keratinocyte_Primary_Cells__H3K27ac	0.289854	0.932491	0.564989	1	0.622344	1	0.852437	0.998061	0.971255	0.993623	0.580702	0.966833	0.187361	0.661292
Fetal_Intestine_Large__H3K4me1	0.293974	0.939564	0.23897	0.981986	0.0876797	0.48019	0.0837667	0.671507	0.193442	0.954838	0.580866	0.966833	0.0613296	0.466827
NHEK-Epidermal_Keratinocyte_Primary_Cells__H3K9ac	0.304482	0.957327	0.666449	1	0.60414	1	0.944258	0.998061	0.983221	0.995434	0.646315	0.966833	0.174914	0.659791
Stomach_Mucosa__H3K9ac	0.307569	0.957327	0.996446	1	0.298365	0.80747	0.0685856	0.671507	0.94323	0.993623	0.48288	0.966833	0.49698	0.968221
HMEC_Mammary_Epithelial_Primary_Cells__H3K27ac	0.307596	0.957327	0.633777	1	0.504261	1	0.831048	0.998061	0.915606	0.993623	0.324782	0.966833	0.640319	1
Lung_ENTEX__H3K4me1	0.307948	0.957327	0.953036	1	0.00304427	0.0875676	0.224024	0.88345	0.351251	0.954838	0.0629329	0.966833	0.0904567	0.533431
Primary_neutrophils_from_peripheral_blood__H3K4me3	0.312672	0.957327	0.971877	1	0.707832	1	0.951969	0.998061	0.939666	0.993623	0.905467	0.966833	0.940155	1
Lung_ENTEX__H3K27ac	0.314569	0.957327	0.963259	1	0.00911054	0.131031	0.131117	0.696273	0.842089	0.993623	0.445493	0.966833	0.126457	0.580472
Small_Intestine__H3K27ac	0.314817	0.957327	0.967888	1	0.0282694	0.260825	0.0596482	0.671507	0.599926	0.954838	0.264331	0.966833	0.0453713	0.426665
Primary_neutrophils_from_peripheral_blood__H3K36me3	0.316391	0.957327	0.549904	1	0.960579	1	0.297311	0.998061	0.580383	0.954838	0.0423155	0.966833	0.750082	1
Primary_B_cells_from_peripheral_blood__H3K36me3	0.317151	0.957327	0.582107	1	0.963225	1	0.574858	0.998061	0.0729812	0.954838	0.313097	0.966833	0.622647	1
Fetal_Kidney__H3K4me3	0.323174	0.964406	0.965151	1	0.188918	0.666813	0.214261	0.85537	0.780926	0.988787	0.080418	0.966833	0.235438	0.733417
Stomach_Mucosa__H3K4me1	0.323441	0.964406	0.89387	1	0.206298	0.68162	0.114427	0.690908	0.730638	0.981544	0.333339	0.966833	0.13007	0.580472
Pancreas__H3K4me3	0.328478	0.970846	0.979523	1	0.0506883	0.369218	0.116504	0.690908	0.0869024	0.954838	0.528601	0.966833	0.569945	1
Colon_Smooth_Muscle__H3K9ac	0.331225	0.970846	0.210009	0.916575	0.0877622	0.48019	0.434253	0.998061	0.481783	0.954838	0.0133322	0.966833	0.0806756	0.512342
Primary_T_helper_memory_cells_from_peripheral_blood_2__H3K27ac	0.331557	0.970846	0.934088	1	0.999861	1	0.382722	0.998061	0.367657	0.954838	0.744333	0.966833	0.986118	1
SI-Term-Ileum_ENTEX__H3K4me1	0.334723	0.974282	0.756824	1	0.148518	0.610529	0.118684	0.690908	0.301409	0.954838	0.345892	0.966833	0.125815	0.580472
Pancreas__H3K27ac	0.342727	0.974546	0.314615	1	0.448047	0.970427	0.174118	0.740382	0.432472	0.954838	0.243201	0.966833	0.854106	1
Pancreatic_Islets__H3K9ac	0.343064	0.974546	0.706941	1	0.964704	1	0.134911	0.696273	0.6506	0.956512	0.152623	0.966833	0.748474	1
Primary_T_helper_naive_cells_from_peripheral_blood_1__H3K4me3	0.343872	0.974546	0.994771	1	0.999971	1	0.995947	0.998061	0.605199	0.954838	0.900281	0.966833	0.99999	1
Duodenum_Mucosa__H3K36me3	0.344578	0.974546	0.72066	1	0.742229	1	0.0977083	0.67381	0.927898	0.993623	0.158067	0.966833	0.0899225	0.533431
Breast_Myoepithelial_Primary_Cells__H3K4me3	0.344778	0.974546	0.411553	1	0.908733	1	0.932911	0.998061	0.943785	0.993623	0.125381	0.966833	0.342679	0.81723
Primary_T_cells_effector_memory_enriched_from_peripheral_blood__H3K27ac	0.353111	0.977461	0.958872	1	0.999985	1	0.941892	0.998061	0.459207	0.954838	0.706622	0.966833	0.98766	1
Esophagus__H3K27ac	0.354715	0.977461	0.765894	1	0.652395	1	0.092777	0.67381	0.830571	0.993623	0.390595	0.966833	0.128876	0.580472
Primary_T_helper_memory_cells_from_peripheral_blood_2__H3K36me3	0.355029	0.977461	0.361148	1	0.933505	1	0.105145	0.690908	0.492034	0.954838	0.753122	0.966833	0.527592	0.999971
Rectal_Smooth_Muscle__H3K4me3	0.35524	0.977461	0.11199	0.702094	0.0368731	0.321982	0.0294063	0.671507	0.705975	0.971984	0.485993	0.966833	0.0254482	0.367675
HMEC_Mammary_Epithelial_Primary_Cells__H3K36me3	0.355804	0.977461	0.507803	1	0.972845	1	0.819771	0.998061	0.999619	0.999619	0.960285	0.986573	0.350656	0.81723
Gastric__H3K27ac	0.358199	0.978545	0.995186	1	0.829805	1	0.118352	0.690908	0.771201	0.983115	0.539912	0.966833	0.479977	0.954101
Foreskin_Keratinocyte_Primary_Cells_skin03__H3K4me1	0.368999	0.997386	0.777871	1	0.555643	1	0.995545	0.998061	0.95023	0.993623	0.674785	0.966833	0.179521	0.659791
Pancreatic_Islets__H3K4me3	0.37013	0.997386	0.861489	1	0.850592	1	0.0662275	0.671507	0.480677	0.954838	0.360266	0.966833	0.509796	0.981458
Fetal_Lung__H3K4me1	0.371215	0.997386	0.0218663	0.237613	0.151959	0.610529	0.373577	0.998061	0.240943	0.954838	0.044581	0.966833	0.0471602	0.432432
Duodenum_Smooth_Muscle__H3K27ac	0.373391	0.997749	0.45816	1	0.439626	0.965813	0.0751388	0.671507	0.849317	0.993623	0.426889	0.966833	0.13032	0.580472
Primary_T_cells_from_cord_blood__H3K36me3	0.37673	0.999858	0.62166	1	0.986049	1	0.449644	0.998061	0.348716	0.954838	0.985374	0.990761	0.947833	1
Duodenum_Mucosa__H3K9ac	0.381624	0.999858	0.99449	1	0.295991	0.80747	0.123288	0.696273	0.703512	0.971984	0.503221	0.966833	0.758415	1
Foreskin_Keratinocyte_Primary_Cells_skin02__H3K4me1	0.386593	0.999858	0.714585	1	0.575769	1	0.987491	0.998061	0.975335	0.993623	0.620448	0.966833	0.170889	0.659221
Pancreas_ENTEX__H3K36me3	0.387325	0.999858	0.899814	1	0.938767	1	0.192586	0.784787	0.453758	0.954838	0.650237	0.966833	0.646883	1
Fetal_Adrenal_Gland__H3K36me3	0.388758	0.999858	0.488231	1	0.00149779	0.061035	0.780381	0.998061	0.104311	0.954838	0.122974	0.966833	0.0741052	0.488202
Fetal_Intestine_Large__H3K36me3	0.392567	0.999858	0.577417	1	0.190115	0.666813	0.664545	0.998061	0.449691	0.954838	0.0694353	0.966833	0.0305283	0.376137
Aorta_ENTEX__H3K4me1	0.403882	0.999858	0.442183	1	0.0181487	0.192928	0.867688	0.998061	0.292436	0.954838	0.948732	0.982902	0.0683575	0.488202
Uterus_ENTEX__H3K4me3	0.40805	0.999858	0.332189	1	0.545639	1	0.118012	0.690908	0.620011	0.956512	0.0327156	0.966833	0.381966	0.831427
Primary_monocytes_from_peripheral_blood__H3K4me3	0.41127	0.999858	0.977225	1	0.896097	1	0.826612	0.998061	0.85977	0.993623	0.83896	0.966833	0.981623	1
Rectal_Mucosa_Donor_29__H3K36me3	0.416031	0.999858	0.716935	1	0.93716	1	0.0563802	0.671507	0.964563	0.993623	0.224509	0.966833	0.423398	0.877296
Colon_Smooth_Muscle__H3K27ac	0.41821	0.999858	0.0381248	0.351756	0.453278	0.970427	0.761904	0.998061	0.527318	0.954838	0.0998141	0.966833	0.0744185	0.488202
Aorta__H3K4me3	0.419117	0.999858	0.0697721	0.494472	0.00197386	0.065057	0.594727	0.998061	0.554839	0.954838	0.15236	0.966833	0.0116845	0.288131
Placenta_Amnion__H3K4me3	0.421244	0.999858	0.127392	0.727563	0.0498841	0.369218	0.911332	0.998061	0.12851	0.954838	0.543989	0.966833	0.3543	0.81723
Lung__H3K4me3	0.423711	0.999858	0.339791	1	0.00546998	0.11542	0.169687	0.740118	0.0539422	0.954838	0.0432432	0.966833	0.233981	0.733417
Primary_T_helper_memory_cells_from_peripheral_blood_1__H3K4me3	0.424604	0.999858	0.91196	1	0.999819	1	0.997878	0.998061	0.206623	0.954838	0.806427	0.966833	0.976224	1
Heart-LV_ENTEX__H3K36me3	0.428656	0.999858	0.00975633	0.13631	0.0129851	0.155907	0.133558	0.696273	0.85974	0.993623	0.304423	0.966833	0.162397	0.645625
Fetal_Kidney__H3K9ac	0.433744	0.999858	0.98257	1	0.193102	0.669635	0.549965	0.998061	0.58478	0.954838	0.118361	0.966833	0.134491	0.580472
NHEK-Epidermal_Keratinocyte_Primary_Cells__DNase	0.436163	0.999858	0.355193	1	0.749667	1	0.955959	0.998061	0.970019	0.993623	0.853047	0.966833	0.071366	0.488202
Colon_Smooth_Muscle__H3K4me3	0.436698	0.999858	0.129312	0.727563	0.00613687	0.11542	0.622276	0.998061	0.812373	0.992851	0.109295	0.966833	0.0135522	0.288131
Breast_variant_Human_Mammary_Epithelial_Cells_(vHMEC)__H3K4me1	0.43833	0.999858	0.756939	1	0.49007	1	0.953773	0.998061	0.893729	0.993623	0.375806	0.966833	0.61288	1
Right_Atrium__H3K36me3	0.438876	0.999858	0.33919	1	0.924191	1	0.968189	0.998061	0.613127	0.954838	0.490416	0.966833	0.500481	0.971172
Esoph-Mucosa_ENTEX__H3K4me1	0.444866	0.999858	0.836372	1	0.57739	1	0.57812	0.998061	0.887292	0.993623	0.177674	0.966833	0.131221	0.580472
NHEK-Epidermal_Keratinocyte_Primary_Cells__H3K4me3	0.446574	0.999858	0.791625	1	0.957731	1	0.788399	0.998061	0.991771	0.995844	0.389066	0.966833	0.0113418	0.288131
Fetal_Intestine_Small__H3K4me1	0.45129	0.999858	0.145103	0.762959	0.149811	0.610529	0.0379455	0.671507	0.259276	0.954838	0.528713	0.966833	0.0609141	0.466827
Esoph-GJ_ENTEX__H3K4me3	0.461046	0.999858	0.0579685	0.462569	0.943387	1	0.748476	0.998061	0.189454	0.954838	0.787914	0.966833	0.0580898	0.465671
Aorta_ENTEX__H3K4me3	0.461425	0.999858	0.18826	0.902542	0.019445	0.198096	0.955236	0.998061	0.251499	0.954838	0.872825	0.966833	0.0317587	0.376137
NHEK-Epidermal_Keratinocyte_Primary_Cells__H3K4me1	0.463102	0.999858	0.763108	1	0.543411	1	0.903944	0.998061	0.893535	0.993623	0.557392	0.966833	0.179155	0.659791
liver_ENTEX__H3K36me3	0.464923	0.999858	0.696399	1	0.392335	0.91804	0.062893	0.671507	0.0892745	0.954838	0.137924	0.966833	0.232159	0.733417
Foreskin_Fibroblast_Primary_Cells_skin02__H3K4me3	0.466374	0.999858	0.194364	0.913886	0.0493721	0.369218	0.938583	0.998061	0.0863061	0.954838	0.422865	0.966833	0.772665	1
Foreskin_Keratinocyte_Primary_Cells_skin02__H3K36me3	0.467003	0.999858	0.661736	1	0.364915	0.890075	0.97995	0.998061	0.991162	0.995844	0.784179	0.966833	0.366932	0.831427
Heart-LV_ENTEX__H3K4me1	0.470229	0.999858	0.21188	0.916575	0.110756	0.552651	0.812547	0.998061	0.458569	0.954838	0.609264	0.966833	0.341145	0.81723
Lung_ENTEX__H3K4me3	0.475453	0.999858	0.92838	1	0.060375	0.410047	0.781998	0.998061	0.573668	0.954838	0.312135	0.966833	0.987161	1
Prostate_ENTEX__H3K4me3	0.477521	0.999858	0.921338	1	0.962089	1	0.947071	0.998061	0.770511	0.983115	0.717719	0.966833	0.9137	1
Fetal_Heart__DNase	0.480294	0.999858	6.04012e-09	1.47681e-06	0.359358	0.883047	0.917805	0.998061	0.13671	0.954838	0.550611	0.966833	0.0968687	0.544603
Skeletal_Muscle_Female__H3K9ac	0.481662	0.999858	0.0035474	0.0642474	0.859723	1	0.635705	0.998061	0.104326	0.954838	0.0761925	0.966833	0.00897245	0.288131
Foreskin_Keratinocyte_Primary_Cells_skin03__H3K4me3	0.49812	0.999858	0.150403	0.774178	0.55554	1	0.689465	0.998061	0.824665	0.993623	0.463841	0.966833	0.000600078	0.201088
Breast_variant_Human_Mammary_Epithelial_Cells_(vHMEC)__DNase	0.514865	0.999858	0.87653	1	0.528415	1	0.866796	0.998061	0.962127	0.993623	0.250998	0.966833	0.435231	0.890494
Rectal_Mucosa_Donor_31__H3K36me3	0.516292	0.999858	0.422664	1	0.92014	1	0.0370358	0.671507	0.875543	0.993623	0.710724	0.966833	0.129484	0.580472
Rectal_Smooth_Muscle__H3K27ac	0.529769	0.999858	0.0257767	0.2626	0.281517	0.783118	0.300639	0.998061	0.4137	0.954838	0.162274	0.966833	0.0988526	0.544603
Psoas_Muscle__H3K4me1	0.530242	0.999858	0.00162759	0.034604	0.525775	1	0.442953	0.998061	0.551756	0.954838	0.31213	0.966833	0.0255643	0.367675
Fetal_Kidney__H3K36me3	0.533138	0.999858	0.783441	1	0.00613522	0.11542	0.130005	0.696273	0.198292	0.954838	0.405431	0.966833	0.377535	0.831427
Ovary__DNase	0.533418	0.999858	0.878304	1	0.190465	0.666813	0.178345	0.751816	0.317811	0.954838	0.324033	0.966833	0.743598	1
Mammary_ENTEX__H3K27ac	0.53516	0.999858	0.995135	1	0.898483	1	0.728856	0.998061	0.86302	0.993623	0.39257	0.966833	0.971608	1
NHLF_Lung_Fibroblast_Primary_Cells__H3K9ac	0.536795	0.999858	0.449481	1	0.038325	0.323119	0.671699	0.998061	0.336768	0.954838	0.86865	0.966833	0.093598	0.538464
Pancreas_ENTEX__H3K4me1	0.538598	0.999858	0.914468	1	0.966477	1	0.109986	0.690908	0.369258	0.954838	0.498689	0.966833	0.996778	1
Esoph-Mucosa_ENTEX__H3K36me3	0.539506	0.999858	0.593195	1	0.685111	1	0.461784	0.998061	0.510362	0.954838	0.769973	0.966833	0.906747	1
Primary_T_killer_memory_cells_from_peripheral_blood__H3K36me3	0.540132	0.999858	0.623914	1	0.977929	1	0.496825	0.998061	0.61142	0.954838	0.648818	0.966833	0.61442	1
Primary_monocytes_from_peripheral_blood__H3K27ac	0.540476	0.999858	0.86939	1	0.693517	1	0.93249	0.998061	0.908244	0.993623	0.766743	0.966833	0.937799	1
Adrenal_gland_ENTEX__H3K36me3	0.542953	0.999858	0.727181	1	0.971433	1	0.141958	0.696273	0.220715	0.954838	0.715226	0.966833	0.549074	1
NHDF-Ad_Adult_Dermal_Fibroblast_Primary_Cells__H3K9ac	0.547349	0.999858	0.157169	0.78929	0.406997	0.934373	0.930881	0.998061	0.487116	0.954838	0.674032	0.966833	0.137699	0.580472
Fetal_Brain_Male__H3K4me3	0.549427	0.999858	0.852004	1	0.475001	1	0.957213	0.998061	0.354956	0.954838	0.416686	0.966833	0.933603	1
Right_Ventricle__H3K27ac	0.55101	0.999858	0.000166797	0.00810963	0.162135	0.63427	0.732147	0.998061	0.244317	0.954838	0.207507	0.966833	0.0242831	0.367675
Pancreas_ENTEX__H3K27ac	0.553539	0.999858	0.91132	1	0.977295	1	0.0832633	0.671507	0.582069	0.954838	0.743909	0.966833	0.999429	1
Esoph-Muscularis_ENTEX__H3K27ac	0.559197	0.999858	0.115441	0.714025	0.99666	1	0.851677	0.998061	0.109015	0.954838	0.684174	0.966833	0.0504062	0.432432
Uterus_ENTEX__H3K27ac	0.566163	0.999858	0.154728	0.788144	0.811301	1	0.465232	0.998061	0.947651	0.993623	0.0136891	0.966833	0.738281	1
skeletal_muscle_ENTEX__H3K36me3	0.570019	0.999858	0.419522	1	0.996996	1	0.737012	0.998061	0.723248	0.981544	0.795828	0.966833	0.317899	0.796549
Nerve-Tibial_ENTEX__H3K4me1	0.571263	0.999858	0.717719	1	0.103317	0.526272	0.953075	0.998061	0.558027	0.954838	0.239848	0.966833	0.889108	1
Right_Ventricle__H3K36me3	0.578627	0.999858	0.000882068	0.0253724	0.0783678	0.46683	0.584124	0.998061	0.911492	0.993623	0.442753	0.966833	0.616632	1
Foreskin_Melanocyte_Primary_Cells_skin03__H3K36me3	0.579383	0.999858	0.402579	1	0.41443	0.939323	0.958273	0.998061	0.206198	0.954838	0.159584	0.966833	0.247472	0.733417
Placenta_Amnion__H3K4me1	0.595856	0.999858	0.0411168	0.365566	0.26418	0.764402	0.474876	0.998061	0.633074	0.956512	0.724232	0.966833	0.775703	1
Thyroid_gland_ENTEX__H3K4me3	0.598662	0.999858	0.836374	1	0.989873	1	0.0657673	0.671507	0.809855	0.992851	0.392987	0.966833	0.700208	1
Breast_variant_Human_Mammary_Epithelial_Cells_(vHMEC)__H3K36me3	0.598915	0.999858	0.597709	1	0.960487	1	0.929256	0.998061	0.973439	0.993623	0.739572	0.966833	0.304568	0.78801
Fetal_Muscle_Trunk__H3K36me3	0.601303	0.999858	0.0601419	0.462569	0.0409924	0.334088	0.942264	0.998061	0.388236	0.954838	0.584602	0.966833	0.277414	0.752672
Fetal_Adrenal_Gland__H3K4me3	0.603259	0.999858	0.785597	1	0.000561441	0.0384015	0.132707	0.696273	0.278273	0.954838	0.580808	0.966833	0.189327	0.661292
Gastric__H3K4me1	0.604035	0.999858	0.699528	1	0.862719	1	0.0879694	0.67381	0.530817	0.954838	0.643504	0.966833	0.204379	0.705249
Psoas_Muscle__DNase	0.604565	0.999858	0.00153655	0.0341533	0.305463	0.811801	0.238239	0.897197	0.139209	0.954838	0.414338	0.966833	0.431529	0.886629
Fetal_Heart__H3K9ac	0.604718	0.999858	9.12078e-06	0.00100172	0.261576	0.764402	0.956263	0.998061	0.0695821	0.954838	0.546064	0.966833	0.0338447	0.376137
Sigmoid_Colon__H3K36me3	0.606652	0.999858	0.639902	1	0.841114	1	0.333498	0.998061	0.963188	0.993623	0.400366	0.966833	0.80617	1
Esoph-Muscularis_ENTEX__H3K4me3	0.606705	0.999858	0.0665444	0.485674	0.770987	1	0.914623	0.998061	0.53218	0.954838	0.847231	0.966833	0.0748777	0.488202
Mammary_ENTEX__H3K36me3	0.608347	0.999858	0.945791	1	0.841056	1	0.977563	0.998061	0.637375	0.956512	0.669454	0.966833	0.896825	1
HMEC_Mammary_Epithelial_Primary_Cells__H3K4me1	0.612848	0.999858	0.912886	1	0.421073	0.939323	0.821975	0.998061	0.940782	0.993623	0.379357	0.966833	0.686575	1
Esoph-GJ_ENTEX__H3K4me1	0.614083	0.999858	0.308005	1	0.749355	1	0.638464	0.998061	0.512172	0.954838	0.803424	0.966833	0.208436	0.707815
Ganglion_Eminence_derived_primary_cultured_neurospheres__H3K36me3	0.615824	0.999858	0.530498	1	0.0975886	0.518705	0.919816	0.998061	0.151012	0.954838	0.579281	0.966833	0.530997	1
Fetal_Kidney__H3K4me1	0.616157	0.999858	0.983607	1	0.202207	0.68162	0.239397	0.897197	0.543208	0.954838	0.414979	0.966833	0.00151136	0.201088
Placenta__H3K27ac	0.622569	0.999858	0.172574	0.83553	0.0236161	0.235679	0.897116	0.998061	0.161869	0.954838	0.356555	0.966833	0.20544	0.705249
Colon-Sigm_ENTEX__H3K27ac	0.632542	0.999858	0.124156	0.727563	0.998974	1	0.789698	0.998061	0.137332	0.954838	0.523027	0.966833	0.0896748	0.533431
Breast_Myoepithelial_Primary_Cells__H3K9ac	0.639121	0.999858	0.996689	1	0.974253	1	0.920168	0.998061	0.456099	0.954838	0.173793	0.966833	0.662333	1
HMEC_Mammary_Epithelial_Primary_Cells__DNase	0.642583	0.999858	0.796418	1	0.566252	1	0.737393	0.998061	0.986789	0.995844	0.55727	0.966833	0.611341	1
skeletal_muscle_ENTEX__H3K27ac	0.644833	0.999858	0.00368993	0.064442	0.955222	1	0.949915	0.998061	0.377742	0.954838	0.712837	0.966833	0.495601	0.968221
Foreskin_Keratinocyte_Primary_Cells_skin02__H3K4me3	0.652197	0.999858	0.128556	0.727563	0.949856	1	0.864413	0.998061	0.766001	0.983115	0.668085	0.966833	0.00147476	0.201088
Aorta_ENTEX__H3K36me3	0.656936	0.999858	0.440375	1	0.0398339	0.330149	0.986051	0.998061	0.440508	0.954838	0.986797	0.990761	0.736023	1
Fetal_Stomach__H3K36me3	0.658798	0.999858	0.315957	1	0.0139289	0.162172	0.920463	0.998061	0.289569	0.954838	0.408458	0.966833	0.0382526	0.39799
Esophagus__H3K4me3	0.663662	0.999858	0.991928	1	0.66906	1	0.137478	0.696273	0.786677	0.988787	0.650006	0.966833	0.376651	0.831427
Left_Ventricle__H3K4me3	0.663751	0.999858	0.0240369	0.250086	0.00674655	0.122188	0.2753	0.989866	0.354559	0.954838	0.521001	0.966833	0.402171	0.853531
Aorta_ENTEX__H3K27ac	0.664312	0.999858	0.404272	1	0.00419705	0.102937	0.891258	0.998061	0.438629	0.954838	0.946308	0.982472	0.0363262	0.391385
Breast_Myoepithelial_Primary_Cells__H3K36me3	0.668939	0.999858	0.332127	1	0.562005	1	0.987894	0.998061	0.910701	0.993623	0.743711	0.966833	0.379881	0.831427
Foreskin_Fibroblast_Primary_Cells_skin01__DNase	0.669961	0.999858	0.124591	0.727563	0.0512889	0.369218	0.956302	0.998061	0.55164	0.954838	0.308865	0.966833	0.0295049	0.376137
Fetal_Brain_Female__DNase	0.670428	0.999858	0.994147	1	0.99982	1	0.985571	0.998061	0.307297	0.954838	0.436126	0.966833	0.59657	1
Ovary__H3K4me3	0.67057	0.999858	0.650665	1	0.013072	0.155907	0.0944313	0.67381	0.154653	0.954838	0.0300492	0.966833	0.0786547	0.506081
Pancreatic_Islets__H3K4me1	0.674929	0.999858	0.696867	1	0.985466	1	0.117993	0.690908	0.600134	0.954838	0.523548	0.966833	0.582656	1
Ovary_ENTEX__H3K36me3	0.675134	0.999858	0.92803	1	0.871339	1	0.607288	0.998061	0.144974	0.954838	0.870906	0.966833	0.991851	1
Fetal_Muscle_Leg__H3K4me3	0.68024	0.999858	0.0115451	0.154119	0.107849	0.543693	0.0548128	0.671507	0.0111825	0.954838	0.466779	0.966833	0.0719043	0.488202
Adipose_Nuclei__H3K9ac	0.683106	0.999858	0.538058	1	0.00199561	0.065057	0.524138	0.998061	0.108377	0.954838	0.0267179	0.966833	0.277932	0.752672
Breast_variant_Human_Mammary_Epithelial_Cells_(vHMEC)__H3K4me3	0.683885	0.999858	0.717757	1	0.951565	1	0.959547	0.998061	0.91325	0.993623	0.459354	0.966833	0.104348	0.544603
Brain_Inferior_Temporal_Lobe__H3K36me3	0.684201	0.999858	0.97491	1	0.969881	1	0.359428	0.998061	0.315497	0.954838	0.783734	0.966833	0.894047	1
Nerve-Tibial_ENTEX__H3K27ac	0.686508	0.999858	0.848803	1	0.267363	0.769061	0.976145	0.998061	0.868747	0.993623	0.225075	0.966833	0.830734	1
Lung__H3K4me1	0.689042	0.999858	0.279171	1	0.011781	0.147715	0.289864	0.998061	0.584577	0.954838	0.330661	0.966833	0.00529069	0.26851
Foreskin_Fibroblast_Primary_Cells_skin01__H3K27ac	0.691584	0.999858	0.336812	1	0.298879	0.80747	0.996312	0.998061	0.676465	0.958816	0.848731	0.966833	0.804514	1
HMEC_Mammary_Epithelial_Primary_Cells__H3K4me3	0.698755	0.999858	0.598471	1	0.932789	1	0.92929	0.998061	0.880046	0.993623	0.242895	0.966833	0.133175	0.580472
Heart-LV_ENTEX__H3K27ac	0.701021	0.999858	0.00527349	0.0859175	0.907609	1	0.793886	0.998061	0.447768	0.954838	0.489455	0.966833	0.124419	0.580472
Fetal_Brain_Male__H3K36me3	0.702176	0.999858	0.735987	1	0.132076	0.6036	0.317772	0.998061	0.00955992	0.954838	0.93151	0.977185	0.66376	1
Psoas_Muscle__H3K27ac	0.707244	0.999858	0.000511422	0.0178633	0.600281	1	0.541809	0.998061	0.200441	0.954838	0.4039	0.966833	0.271881	0.752672
Nerve-Tibial_ENTEX__H3K36me3	0.708574	0.999858	0.391504	1	0.23071	0.727853	0.51448	0.998061	0.0322014	0.954838	0.0948696	0.966833	0.341611	0.81723
Primary_monocytes_from_peripheral_blood__H3K4me1	0.708606	0.999858	0.9237	1	0.130871	0.6036	0.855053	0.998061	0.610009	0.954838	0.681549	0.966833	0.975392	1
Duodenum_Mucosa__H3K4me3	0.709162	0.999858	0.998997	1	0.14162	0.610529	0.0610626	0.671507	0.642472	0.956512	0.335872	0.966833	0.546051	1
Small_Intestine__DNase	0.717699	0.999858	0.427828	1	0.17346	0.650223	0.0329085	0.671507	0.388961	0.954838	0.187331	0.966833	0.636935	1
Pancreas_ENTEX__H3K4me3	0.719178	0.999858	0.999093	1	0.996071	1	0.142222	0.696273	0.632726	0.956512	0.314919	0.966833	0.984568	1
Liver__H3K36me3	0.721322	0.999858	0.198866	0.916575	0.0663885	0.438702	0.0719928	0.671507	0.17473	0.954838	0.0410589	0.966833	0.137661	0.580472
Esophagus__H3K4me1	0.725006	0.999858	0.751357	1	0.915949	1	0.480505	0.998061	0.807546	0.992851	0.482113	0.966833	0.783535	1
Primary_T_killer_memory_cells_from_peripheral_blood__H3K27ac	0.725681	0.999858	0.97342	1	0.999852	1	0.436287	0.998061	0.666172	0.958816	0.634567	0.966833	0.985495	1
Small_Intestine__H3K4me1	0.726112	0.999858	0.261991	1	0.142277	0.610529	0.0455588	0.671507	0.905614	0.993623	0.45544	0.966833	0.0415092	0.40596
liver_ENTEX__H3K4me1	0.726788	0.999858	0.68668	1	0.757177	1	0.215154	0.85537	0.642586	0.956512	0.855235	0.966833	0.981863	1
Heart-Atrial_ENTEX__H3K4me1	0.728121	0.999858	0.420552	1	0.375808	0.909754	0.6742	0.998061	0.392078	0.954838	0.848007	0.966833	0.981285	1
Fetal_Intestine_Small__DNase	0.728262	0.999858	0.234022	0.969803	0.214964	0.700782	0.0813319	0.671507	0.399698	0.954838	0.377547	0.966833	0.0872403	0.533431
Duodenum_Smooth_Muscle__H3K4me1	0.733724	0.999858	0.138347	0.743024	0.146439	0.610529	0.391532	0.998061	0.495679	0.954838	0.118292	0.966833	0.0211949	0.345478
Fetal_Intestine_Large__DNase	0.733796	0.999858	0.234021	0.969803	0.174191	0.650223	0.0600394	0.671507	0.197781	0.954838	0.320234	0.966833	0.325787	0.796549
Primary_T_killer_memory_cells_from_peripheral_blood__H3K4me3	0.733916	0.999858	0.997633	1	0.999997	1	0.995589	0.998061	0.88577	0.993623	0.936716	0.977185	0.999957	1
Fetal_Brain_Female__H3K4me1	0.737199	0.999858	0.65017	1	0.984848	1	0.972988	0.998061	0.0559249	0.954838	0.735767	0.966833	0.354031	0.81723
Fetal_Brain_Male__DNase	0.747865	0.999858	0.994043	1	0.9969	1	0.986282	0.998061	0.360489	0.954838	0.49627	0.966833	0.379149	0.831427
Foreskin_Fibroblast_Primary_Cells_skin02__H3K4me1	0.750385	0.999858	0.582251	1	0.077446	0.46683	0.989978	0.998061	0.785445	0.988787	0.623181	0.966833	0.31644	0.796549
Foreskin_Fibroblast_Primary_Cells_skin01__H3K4me3	0.752054	0.999858	0.0915061	0.612965	0.00583022	0.11542	0.945392	0.998061	0.230369	0.954838	0.380212	0.966833	0.136017	0.580472
Nerve-Tibial_ENTEX__H3K4me3	0.7553	0.999858	0.829325	1	0.301324	0.80761	0.816077	0.998061	0.77076	0.983115	0.0599166	0.966833	0.0711627	0.488202
Primary_B_cells_from_cord_blood__H3K36me3	0.760584	0.999858	0.527927	1	0.856952	1	0.215019	0.85537	0.275351	0.954838	0.411036	0.966833	0.214371	0.722948
Small_Intestine__H3K36me3	0.766314	0.999858	0.829194	1	0.126749	0.601237	0.721704	0.998061	0.814179	0.992851	0.692405	0.966833	0.383668	0.831427
Skeletal_Muscle_Male__H3K9ac	0.767744	0.999858	0.0150604	0.184114	0.60994	1	0.725116	0.998061	0.310072	0.954838	0.163705	0.966833	0.238208	0.733417
Right_Ventricle__H3K4me3	0.771624	0.999858	3.5089e-05	0.00245121	0.00110624	0.0540954	0.277877	0.991837	0.0497304	0.954838	0.294379	0.966833	0.00362197	0.26851
Right_Ventricle__H3K4me1	0.771804	0.999858	8.04444e-05	0.00437081	0.0381358	0.323119	0.315191	0.998061	0.457399	0.954838	0.603942	0.966833	0.0488397	0.432432
Vagina_ENTEX__H3K27ac	0.775872	0.999858	0.470589	1	0.512956	1	0.906336	0.998061	0.486961	0.954838	0.00578992	0.966833	0.606153	1
Left_Ventricle__H3K4me1	0.781546	0.999858	0.000182425	0.00810963	0.079814	0.46683	0.469129	0.998061	0.639884	0.956512	0.826707	0.966833	0.0404357	0.403532
Fetal_Heart__H3K36me3	0.782306	0.999858	0.000388355	0.0158255	0.271735	0.772548	0.974957	0.998061	0.668935	0.958816	0.895135	0.966833	0.172557	0.659221
Ovary__H3K27ac	0.783612	0.999858	0.668546	1	0.00813714	0.131031	0.191004	0.784787	0.728714	0.981544	0.0231648	0.966833	0.76522	1
Left_Ventricle__H3K27ac	0.793603	0.999858	7.01798e-05	0.00428974	0.0274484	0.258121	0.703476	0.998061	0.555407	0.954838	0.321375	0.966833	0.00399178	0.26851
Fetal_Heart__H3K4me1	0.794988	0.999858	2.40637e-09	1.17672e-06	0.319214	0.829462	0.778548	0.998061	0.182234	0.954838	0.666552	0.966833	0.0487799	0.432432
Foreskin_Melanocyte_Primary_Cells_skin01__H3K27ac	0.798858	0.999858	0.84185	1	0.698753	1	0.84898	0.998061	0.491701	0.954838	0.422477	0.966833	0.476377	0.950809
NHLF_Lung_Fibroblast_Primary_Cells__H3K36me3	0.799165	0.999858	0.421727	1	0.1232	0.596484	0.917566	0.998061	0.841482	0.993623	0.911763	0.971356	0.936049	1
Spleen__H3K36me3	0.800955	0.999858	0.959622	1	0.496019	1	0.437966	0.998061	0.696932	0.971984	0.283033	0.966833	0.86808	1
Placenta_Amnion__H3K27ac	0.801256	0.999858	0.0861056	0.5848	0.604964	1	0.348072	0.998061	0.705822	0.971984	0.5195	0.966833	0.932237	1
Fetal_Muscle_Trunk__H3K4me3	0.803634	0.999858	0.0368304	0.347275	0.263124	0.764402	0.340802	0.998061	0.0327458	0.954838	0.39563	0.966833	0.134158	0.580472
Foreskin_Fibroblast_Primary_Cells_skin02__DNase	0.803944	0.999858	0.120547	0.727563	0.0703867	0.458921	0.949779	0.998061	0.699702	0.971984	0.63907	0.966833	0.0520931	0.438491
Mammary_ENTEX__H3K4me1	0.804182	0.999858	0.998137	1	0.956	1	0.988131	0.998061	0.950115	0.993623	0.689606	0.966833	0.998803	1
Right_Atrium__H3K27ac	0.807047	0.999858	1.85449e-05	0.00151141	0.00421012	0.102937	0.712597	0.998061	0.369574	0.954838	0.305666	0.966833	0.0129912	0.288131
Liver__H3K9ac	0.807097	0.999858	0.985502	1	0.147565	0.610529	0.0548869	0.671507	0.592619	0.954838	0.447427	0.966833	0.325185	0.796549
Fetal_Muscle_Leg__DNase	0.808673	0.999858	0.591334	1	0.274831	0.774269	0.72479	0.998061	0.311769	0.954838	0.486778	0.966833	0.633548	1
Foreskin_Fibroblast_Primary_Cells_skin01__H3K4me1	0.811023	0.999858	0.13124	0.729275	0.0797533	0.46683	0.984824	0.998061	0.805598	0.992851	0.585876	0.966833	0.226252	0.732696
Duodenum_Smooth_Muscle__H3K4me3	0.81165	0.999858	0.571404	1	0.167712	0.643466	0.702539	0.998061	0.12783	0.954838	0.201536	0.966833	0.222237	0.728843
Heart-LV_ENTEX__H3K4me3	0.812694	0.999858	0.00199508	0.0390271	0.228918	0.727853	0.0765591	0.671507	0.24519	0.954838	0.508685	0.966833	0.146808	0.598243
Pancreatic_Islets__H3K27ac	0.815443	0.999858	0.0330024	0.322763	0.995568	1	0.0550206	0.671507	0.173181	0.954838	0.104796	0.966833	0.975317	1
Fetal_Muscle_Trunk__H3K27ac	0.819495	0.999858	0.0116614	0.154119	0.442417	0.965813	0.895993	0.998061	0.326452	0.954838	0.406262	0.966833	0.169795	0.659221
Brain_Anterior_Caudate__H3K27ac	0.820896	0.999858	0.967043	1	0.773669	1	0.98553	0.998061	0.127994	0.954838	0.967794	0.986573	0.756955	1
Esoph-Muscularis_ENTEX__H3K4me1	0.829211	0.999858	0.000954374	0.0259271	0.330698	0.842245	0.485129	0.998061	0.222418	0.954838	0.554784	0.966833	0.142781	0.586721
Colon_Smooth_Muscle__H3K4me1	0.829698	0.999858	0.00925229	0.13307	0.281859	0.783118	0.288447	0.998061	0.84148	0.993623	0.599875	0.966833	0.00164489	0.201088
Rectal_Smooth_Muscle__H3K4me1	0.830141	0.999858	0.0524977	0.427856	0.324507	0.835178	0.425115	0.998061	0.640983	0.956512	0.421595	0.966833	0.00518664	0.26851
Fetal_Muscle_Leg__H3K36me3	0.830311	0.999858	0.0012984	0.0302341	0.0513433	0.369218	0.979626	0.998061	0.262918	0.954838	0.951153	0.983327	0.139562	0.580629
Fetal_Lung__H3K36me3	0.830432	0.999858	0.20673	0.916575	0.00950987	0.132866	0.894111	0.998061	0.00226822	0.954838	0.538919	0.966833	0.313039	0.79314
Brain_Angular_Gyrus__H3K4me3	0.839091	0.999858	0.958452	1	0.584467	1	0.270768	0.989866	0.825147	0.993623	0.705671	0.966833	0.525418	0.999725
Colonic_Mucosa__H3K36me3	0.841794	0.999858	0.327441	1	0.346865	0.863131	0.565133	0.998061	0.22412	0.954838	0.0251757	0.966833	0.84104	1
Thyroid_gland_ENTEX__H3K4me1	0.842167	0.999858	0.898086	1	0.995473	1	0.16167	0.736783	0.520204	0.954838	0.191551	0.966833	0.944574	1
Brain_Hippocampus_Middle__H3K36me3	0.849371	0.999858	0.968937	1	0.887102	1	0.0881837	0.67381	0.211813	0.954838	0.616644	0.966833	0.89594	1
Fetal_Brain_Female__H3K4me3	0.852424	0.999858	0.926753	1	0.39425	0.91804	0.615215	0.998061	0.0837348	0.954838	0.760748	0.966833	0.331001	0.80527
Skeletal_Muscle_Male__H3K4me1	0.85352	0.999858	0.00101018	0.0259987	0.220431	0.713846	0.723448	0.998061	0.548803	0.954838	0.113075	0.966833	0.0204842	0.345407
Fetal_Lung__H3K9ac	0.855189	0.999858	0.482927	1	0.127871	0.601237	0.876001	0.998061	0.394458	0.954838	0.199971	0.966833	0.103695	0.544603
Skeletal_Muscle_Female__H3K4me1	0.857356	0.999858	0.000681863	0.0208394	0.725611	1	0.450395	0.998061	0.608299	0.954838	0.14867	0.966833	0.0111259	0.288131
Cortex_derived_primary_cultured_neurospheres__H3K36me3	0.857685	0.999858	0.536568	1	0.141685	0.610529	0.941305	0.998061	0.0845015	0.954838	0.60427	0.966833	0.619712	1
Fetal_Muscle_Trunk__DNase	0.857958	0.999858	0.0491522	0.414404	0.224369	0.72182	0.782898	0.998061	0.290179	0.954838	0.602962	0.966833	0.697883	1
Brain_Germinal_Matrix__H3K36me3	0.862023	0.999858	0.769927	1	0.630082	1	0.395445	0.998061	0.243577	0.954838	0.961735	0.986573	0.919508	1
Ovary__H3K4me1	0.863787	0.999858	0.208773	0.916575	0.0497444	0.369218	0.128444	0.696273	0.616836	0.956512	0.630869	0.966833	0.366733	0.831427
Placenta__H3K4me1	0.865134	0.999858	0.204391	0.916575	0.0012246	0.0544388	0.865671	0.998061	0.0401125	0.954838	0.0605351	0.966833	0.638847	1
Adipose_Nuclei__H3K4me3	0.866826	0.999858	0.511993	1	0.0801917	0.46683	0.370862	0.998061	0.696817	0.971984	0.223646	0.966833	0.182391	0.659791
Liver__H3K4me1	0.867654	0.999858	0.607212	1	0.0848544	0.48019	0.0510612	0.671507	0.455139	0.954838	0.224633	0.966833	0.276048	0.752672
Ganglion_Eminence_derived_primary_cultured_neurospheres__H3K4me3	0.867659	0.999858	0.728315	1	0.462048	0.979765	0.97139	0.998061	0.108145	0.954838	0.438106	0.966833	0.247465	0.733417
NHDF-Ad_Adult_Dermal_Fibroblast_Primary_Cells__H3K4me3	0.868647	0.999858	0.0645504	0.47826	0.101255	0.521297	0.934186	0.998061	0.217335	0.954838	0.167932	0.966833	0.00851349	0.288131
Lung__H3K36me3	0.870741	0.999858	0.686476	1	0.00481151	0.106947	0.720391	0.998061	0.876252	0.993623	0.474486	0.966833	0.301692	0.784719
Brain_Substantia_Nigra__H3K27ac	0.870777	0.999858	0.998079	1	0.916033	1	0.94142	0.998061	0.259189	0.954838	0.90016	0.966833	0.972558	1
Foreskin_Fibroblast_Primary_Cells_skin01__H3K36me3	0.876006	0.999858	0.215554	0.916575	0.393886	0.91804	0.991003	0.998061	0.298311	0.954838	0.881095	0.966833	0.724642	1
Adrenal_gland_ENTEX__H3K27ac	0.877158	0.999858	0.978255	1	0.168948	0.643466	0.273382	0.989866	0.550138	0.954838	0.525964	0.966833	0.659685	1
Adipose_Nuclei__H3K36me3	0.877465	0.999858	0.411376	1	0.019401	0.198096	0.566864	0.998061	0.763051	0.983115	0.802861	0.966833	0.567759	1
Fetal_Muscle_Leg__H3K27ac	0.878957	0.999858	0.0724372	0.506025	0.252569	0.762383	0.550485	0.998061	0.262306	0.954838	0.389087	0.966833	0.171289	0.659221
Mammary_ENTEX__H3K4me3	0.879941	0.999858	0.997964	1	0.984654	1	0.980673	0.998061	0.492365	0.954838	0.471973	0.966833	0.89389	1
Heart-Atrial_ENTEX__H3K36me3	0.886884	0.999858	0.00199525	0.0390271	0.084864	0.48019	0.445498	0.998061	0.2029	0.954838	0.792847	0.966833	0.613118	1
Brain_Inferior_Temporal_Lobe__H3K9ac	0.887631	0.999858	0.999994	1	0.936775	1	0.973089	0.998061	0.478669	0.954838	0.903335	0.966833	0.991048	1
Fetal_Muscle_Trunk__H3K4me1	0.89367	0.999858	0.794269	1	0.249301	0.762383	0.70755	0.998061	0.37993	0.954838	0.166562	0.966833	0.795437	1
Adipose_Nuclei__H3K27ac	0.895441	0.999858	0.214383	0.916575	0.00264653	0.0808845	0.732371	0.998061	0.676052	0.958816	0.0304765	0.966833	0.0153876	0.289405
Brain_Anterior_Caudate__H3K9ac	0.897645	0.999858	0.958731	1	0.813343	1	0.859521	0.998061	0.260445	0.954838	0.872	0.966833	0.956868	1
Heart-Atrial_ENTEX__H3K4me3	0.897971	0.999858	1.02425e-05	0.00100172	0.313454	0.819675	0.858068	0.998061	0.294438	0.954838	0.800111	0.966833	0.324086	0.796549
Adipose_Nuclei__H3K4me1	0.89899	0.999858	0.888553	1	4.93845e-05	0.0120745	0.58442	0.998061	0.596279	0.954838	0.0906241	0.966833	0.114677	0.572214
Gastric__DNase	0.900072	0.999858	0.993878	1	0.938071	1	0.0284962	0.671507	0.968439	0.993623	0.641581	0.966833	0.420991	0.87602
Fetal_Brain_Male__H3K4me1	0.900349	0.999858	0.726895	1	0.993981	1	0.955021	0.998061	0.37415	0.954838	0.700977	0.966833	0.284966	0.757332
Artery-Coronary_ENTEX__H3K4me3	0.902946	0.999858	0.1589	0.78929	0.000178124	0.0290342	0.95939	0.998061	0.0353406	0.954838	0.889322	0.966833	0.0916323	0.533431
Thyroid_gland_ENTEX__H3K27ac	0.90478	0.999858	0.655823	1	0.986323	1	0.141809	0.696273	0.49732	0.954838	0.340168	0.966833	0.966312	1
SI-Term-Ileum_ENTEX__H3K36me3	0.910798	0.999858	0.909966	1	0.915983	1	0.106578	0.690908	0.346994	0.954838	0.455606	0.966833	0.699309	1
Esoph-GJ_ENTEX__H3K27ac	0.912384	0.999858	0.148239	0.771159	0.99133	1	0.804423	0.998061	0.23648	0.954838	0.520997	0.966833	0.0425027	0.407526
Brain_Angular_Gyrus__H3K9ac	0.91241	0.999858	0.999922	1	0.962477	1	0.985192	0.998061	0.495823	0.954838	0.88647	0.966833	0.991545	1
Brain_Cingulate_Gyrus__H3K27ac	0.914325	0.999858	0.998108	1	0.952164	1	0.921179	0.998061	0.498515	0.954838	0.860292	0.966833	0.862192	1
Stomach_Smooth_Muscle__H3K27ac	0.915342	0.999858	0.0802255	0.552539	0.348466	0.863131	0.434549	0.998061	0.607249	0.954838	0.116253	0.966833	0.0542758	0.442348
Aorta__H3K4me1	0.916371	0.999858	0.0452473	0.395106	0.000586892	0.0384015	0.463354	0.998061	0.675945	0.958816	0.760731	0.966833	0.00757715	0.288131
Stomach_Smooth_Muscle__H3K9ac	0.919841	0.999858	0.215533	0.916575	0.384063	0.91804	0.425337	0.998061	0.620565	0.956512	0.158392	0.966833	0.0501485	0.432432
Brain_Hippocampus_Middle__H3K4me3	0.921447	0.999858	0.897405	1	0.419371	0.939323	0.901164	0.998061	0.146725	0.954838	0.970187	0.986573	0.520133	0.993695
Skeletal_Muscle_Female__H3K27ac	0.922062	0.999858	0.00129202	0.0302341	0.41918	0.939323	0.625691	0.998061	0.534263	0.954838	0.08606	0.966833	0.0107469	0.288131
Breast_Myoepithelial_Primary_Cells__H3K4me1	0.922759	0.999858	0.421615	1	0.849554	1	0.705794	0.998061	0.899984	0.993623	0.615424	0.966833	0.460966	0.927622
Colon-Sigm_ENTEX__H3K36me3	0.923244	0.999858	0.549201	1	0.0564169	0.388955	0.649881	0.998061	0.00637394	0.954838	0.0703786	0.966833	0.577001	1
Liver__H3K4me3	0.928143	0.999858	0.978257	1	0.169749	0.643466	0.0999963	0.679142	0.605399	0.954838	0.52068	0.966833	0.188502	0.661292
Brain_Dorsolateral_Prefrontal_Cortex__H3K27ac	0.928985	0.999858	0.996164	1	0.818283	1	0.962822	0.998061	0.469749	0.954838	0.862281	0.966833	0.831317	1
Vagina_ENTEX__H3K4me3	0.930165	0.999858	0.138333	0.743024	0.236155	0.735539	0.360791	0.998061	0.181924	0.954838	0.125917	0.966833	0.150748	0.609221
Foreskin_Melanocyte_Primary_Cells_skin01__H3K4me3	0.93024	0.999858	0.438688	1	0.0774294	0.46683	0.889819	0.998061	0.186544	0.954838	0.119591	0.966833	0.420823	0.87602
Brain_Hippocampus_Middle__H3K27ac	0.932768	0.999858	0.99179	1	0.862817	1	0.956102	0.998061	0.226351	0.954838	0.930646	0.977185	0.85846	1
Gastric__H3K4me3	0.932866	0.999858	0.984231	1	0.286884	0.788124	0.0771095	0.671507	0.276104	0.954838	0.799634	0.966833	0.266132	0.752672
Stomach_Mucosa__H3K36me3	0.93372	0.999858	0.98076	1	0.538888	1	0.0361162	0.671507	0.878647	0.993623	0.254478	0.966833	0.120435	0.580472
Stomach_Smooth_Muscle__H3K4me1	0.934525	0.999858	0.0198775	0.224792	0.302234	0.80761	0.592283	0.998061	0.730369	0.981544	0.241875	0.966833	0.014532	0.289405
Brain_Germinal_Matrix__H3K4me3	0.93622	0.999858	0.873279	1	0.146699	0.610529	0.86652	0.998061	0.112728	0.954838	0.851942	0.966833	0.646662	1
Prostate_ENTEX__H3K27ac	0.937268	0.999858	0.636076	1	0.97343	1	0.970975	0.998061	0.795118	0.991869	0.894801	0.966833	0.879503	1
Placenta_Amnion__H3K36me3	0.937302	0.999858	0.101522	0.659087	0.145372	0.610529	0.969912	0.998061	0.210229	0.954838	0.321098	0.966833	0.253954	0.739188
NHDF-Ad_Adult_Dermal_Fibroblast_Primary_Cells__H3K36me3	0.938914	0.999858	0.219821	0.926659	0.454453	0.970427	0.593648	0.998061	0.611481	0.954838	0.697505	0.966833	0.751593	1
Brain_Dorsolateral_Prefrontal_Cortex__H3K4me3	0.939602	0.999858	0.875495	1	0.200523	0.680943	0.739545	0.998061	0.467499	0.954838	0.380659	0.966833	0.483862	0.957929
NHDF-Ad_Adult_Dermal_Fibroblast_Primary_Cells__DNase	0.939759	0.999858	0.308925	1	0.251478	0.762383	0.769944	0.998061	0.469855	0.954838	0.360976	0.966833	0.0313458	0.376137
Liver__H3K27ac	0.939811	0.999858	0.944275	1	0.017838	0.192928	0.046333	0.671507	0.231822	0.954838	0.302799	0.966833	0.276594	0.752672
Brain_Substantia_Nigra__H3K9ac	0.940695	0.999858	0.987722	1	0.92789	1	0.678088	0.998061	0.39126	0.954838	0.972989	0.986573	0.979396	1
Brain_Germinal_Matrix__H3K4me1	0.940921	0.999858	0.657197	1	0.883012	1	0.967257	0.998061	0.447586	0.954838	0.860606	0.966833	0.391294	0.84292
Primary_monocytes_from_peripheral_blood__DNase	0.942617	0.999858	0.959439	1	0.230609	0.727853	0.753483	0.998061	0.524964	0.954838	0.880464	0.966833	0.939272	1
Ganglion_Eminence_derived_primary_cultured_neurospheres__H3K4me1	0.943691	0.999858	0.447802	1	0.67747	1	0.968389	0.998061	0.294902	0.954838	0.578953	0.966833	0.30782	0.788084
Brain_Angular_Gyrus__H3K27ac	0.944101	0.999858	0.999256	1	0.952874	1	0.899457	0.998061	0.735427	0.982481	0.889797	0.966833	0.830218	1
Foreskin_Keratinocyte_Primary_Cells_skin02__DNase	0.944562	0.999858	0.292904	1	0.858985	1	0.495371	0.998061	0.895737	0.993623	0.601705	0.966833	0.241033	0.733417
Gastric__H3K36me3	0.946144	0.999858	0.998274	1	0.662026	1	0.695354	0.998061	0.771351	0.983115	0.320191	0.966833	0.549811	1
Left_Ventricle__H3K36me3	0.946569	0.999858	0.000674698	0.0208394	0.0116187	0.147715	0.759024	0.998061	0.562569	0.954838	0.312491	0.966833	0.103106	0.544603
Fetal_Brain_Female__H3K36me3	0.947594	0.999858	0.583976	1	0.828145	1	0.459956	0.998061	0.123696	0.954838	0.85648	0.966833	0.883381	1
Stomach_Smooth_Muscle__H3K4me3	0.948316	0.999858	0.030032	0.299707	0.235444	0.735539	0.168698	0.740118	0.844887	0.993623	0.200416	0.966833	0.0228645	0.360669
Foreskin_Fibroblast_Primary_Cells_skin02__H3K36me3	0.948598	0.999858	0.496679	1	0.269775	0.771462	0.987193	0.998061	0.224843	0.954838	0.810474	0.966833	0.801181	1
Osteoblast_Primary_Cells__H3K4me3	0.951177	0.999858	0.568337	1	0.0159629	0.181532	0.855886	0.998061	0.632878	0.956512	0.212933	0.966833	0.108402	0.557987
Brain_Inferior_Temporal_Lobe__H3K4me3	0.951413	0.999858	0.964685	1	0.804253	1	0.552134	0.998061	0.432148	0.954838	0.719185	0.966833	0.275404	0.752672
Colon-TV_ENTEX__H3K36me3	0.953869	0.999858	0.633571	1	0.861927	1	0.438635	0.998061	0.0450529	0.954838	0.108988	0.966833	0.82514	1
Brain_Inferior_Temporal_Lobe__H3K27ac	0.953892	0.999858	0.999597	1	0.979038	1	0.954456	0.998061	0.788024	0.988787	0.718177	0.966833	0.898074	1
Brain_Substantia_Nigra__H3K4me1	0.954374	0.999858	0.946281	1	0.974358	1	0.969833	0.998061	0.36229	0.954838	0.840649	0.966833	0.952547	1
Brain_Dorsolateral_Prefrontal_Cortex__H3K9ac	0.955866	0.999858	0.999972	1	0.841891	1	0.977567	0.998061	0.654398	0.956512	0.972704	0.986573	0.993289	1
Brain_Cingulate_Gyrus__H3K9ac	0.956478	0.999858	0.999996	1	0.850839	1	0.856332	0.998061	0.250833	0.954838	0.83576	0.966833	0.948759	1
Foreskin_Fibroblast_Primary_Cells_skin02__H3K27ac	0.956805	0.999858	0.422991	1	0.165889	0.643466	0.994109	0.998061	0.588533	0.954838	0.897571	0.966833	0.839399	1
Brain_Anterior_Caudate__H3K36me3	0.957712	0.999858	0.98024	1	0.764436	1	0.634226	0.998061	0.0848846	0.954838	0.855126	0.966833	0.805746	1
Fetal_Adrenal_Gland__H3K27ac	0.959957	0.999858	0.263926	1	0.125204	0.600244	0.318967	0.998061	0.109152	0.954838	0.226385	0.966833	0.506088	0.97817
Right_Atrium__H3K4me3	0.961194	0.999858	0.02013	0.224792	0.000847528	0.046049	0.822754	0.998061	0.13952	0.954838	0.24465	0.966833	0.0529059	0.438491
Artery-Coronary_ENTEX__H3K27ac	0.961389	0.999858	0.212491	0.916575	0.00165005	0.0620671	0.857166	0.998061	0.200457	0.954838	0.748605	0.966833	0.103065	0.544603
Right_Atrium__H3K4me1	0.962744	0.999858	0.00580382	0.0886896	0.0032667	0.0887454	0.725264	0.998061	0.665212	0.958816	0.876067	0.966833	0.0671692	0.488202
Brain_Angular_Gyrus__H3K4me1	0.965118	0.999858	0.986871	1	0.987771	1	0.921859	0.998061	0.560893	0.954838	0.898884	0.966833	0.851316	1
Psoas_Muscle__H3K36me3	0.966558	0.999858	0.0605407	0.462569	0.482492	1	0.867776	0.998061	0.278702	0.954838	0.547662	0.966833	0.176556	0.659791
Lung__H3K27ac	0.967358	0.999858	0.325728	1	3.61589e-05	0.0120745	0.0132531	0.671507	0.450576	0.954838	0.144368	0.966833	0.01894	0.33399
Brain_Cingulate_Gyrus__H3K4me3	0.967371	0.999858	0.926571	1	0.796643	1	0.874997	0.998061	0.804073	0.992851	0.787612	0.966833	0.724514	1
Cortex_derived_primary_cultured_neurospheres__H3K4me3	0.968354	0.999858	0.886964	1	0.32059	0.829462	0.950233	0.998061	0.0571423	0.954838	0.100191	0.966833	0.680592	1
Brain_Substantia_Nigra__H3K4me3	0.969006	0.999858	0.976251	1	0.700458	1	0.80967	0.998061	0.492408	0.954838	0.967677	0.986573	0.347085	0.81723
Pancreas__DNase	0.969491	0.999858	0.972562	1	0.649309	1	0.0620225	0.671507	0.885643	0.993623	0.861661	0.966833	0.99201	1
Artery-Tibial_ENTEX__H3K4me1	0.970253	0.999858	0.0404755	0.365566	0.462834	0.979765	0.895344	0.998061	0.901236	0.993623	0.844935	0.966833	0.745619	1
Brain_Anterior_Caudate__H3K4me1	0.970254	0.999858	0.740645	1	0.857142	1	0.990836	0.998061	0.261943	0.954838	0.733475	0.966833	0.900582	1
Cortex_derived_primary_cultured_neurospheres__H3K4me1	0.970634	0.999858	0.650353	1	0.617791	1	0.991446	0.998061	0.318148	0.954838	0.419515	0.966833	0.270772	0.752672
Fetal_Adrenal_Gland__DNase	0.972109	0.999858	0.311708	1	0.800827	1	0.654628	0.998061	0.453671	0.954838	0.387699	0.966833	0.335648	0.812534
Skeletal_Muscle_Male__H3K4me3	0.972857	0.999858	0.0369291	0.347275	0.402272	0.927883	0.741184	0.998061	0.216103	0.954838	0.271115	0.966833	0.0368174	0.391385
NHLF_Lung_Fibroblast_Primary_Cells__H3K4me3	0.973044	0.999858	0.0237006	0.250086	0.024775	0.239983	0.848463	0.998061	0.658007	0.957635	0.161803	0.966833	0.0292926	0.376137
Brain_Anterior_Caudate__H3K4me3	0.975064	0.999858	0.906892	1	0.390052	0.91804	0.323067	0.998061	0.252563	0.954838	0.765193	0.966833	0.779219	1
Brain_Hippocampus_Middle__H3K4me1	0.975652	0.999858	0.958824	1	0.953382	1	0.755794	0.998061	0.386803	0.954838	0.637446	0.966833	0.890249	1
NHLF_Lung_Fibroblast_Primary_Cells__H3K27ac	0.976591	0.999858	0.207815	0.916575	0.26116	0.764402	0.979058	0.998061	0.564026	0.954838	0.895393	0.966833	0.284968	0.757332
Duodenum_Smooth_Muscle__H3K36me3	0.977038	0.999858	0.772073	1	0.092722	0.498253	0.676285	0.998061	0.919734	0.993623	0.326995	0.966833	0.134168	0.580472
Foreskin_Melanocyte_Primary_Cells_skin01__H3K36me3	0.977083	0.999858	0.665857	1	0.141126	0.610529	0.760244	0.998061	0.0726176	0.954838	0.344949	0.966833	0.642544	1
Fetal_Heart__H3K4me3	0.977643	0.999858	0.00220701	0.0415087	0.564951	1	0.911161	0.998061	0.422685	0.954838	0.593678	0.966833	0.773984	1
Fetal_Muscle_Leg__H3K4me1	0.978369	0.999858	0.386201	1	0.365859	0.890075	0.802892	0.998061	0.596936	0.954838	0.2075	0.966833	0.797194	1
Pancreatic_Islets__H3K36me3	0.97884	0.999858	0.961364	1	0.688679	1	0.229675	0.897197	0.112748	0.954838	0.117744	0.966833	0.572246	1
NHLF_Lung_Fibroblast_Primary_Cells__DNase	0.978844	0.999858	0.741965	1	0.116003	0.572984	0.770343	0.998061	0.202167	0.954838	0.101161	0.966833	0.277683	0.752672
liver_ENTEX__H3K27ac	0.978952	0.999858	0.998793	1	0.0250289	0.239983	0.0659481	0.671507	0.350531	0.954838	0.641321	0.966833	0.818988	1
NHDF-Ad_Adult_Dermal_Fibroblast_Primary_Cells__H3K27ac	0.978978	0.999858	0.116814	0.714025	0.547482	1	0.972188	0.998061	0.63052	0.956512	0.843695	0.966833	0.570785	1
Foreskin_Melanocyte_Primary_Cells_skin03__H3K27ac	0.980555	0.999858	0.907557	1	0.506612	1	0.995251	0.998061	0.781775	0.988787	0.6569	0.966833	0.271756	0.752672
Fetal_Adrenal_Gland__H3K4me1	0.980939	0.999858	0.139792	0.743024	0.0457033	0.366375	0.342242	0.998061	0.119497	0.954838	0.0878734	0.966833	0.322405	0.796549
Aorta__H3K36me3	0.980983	0.999858	0.062067	0.466935	0.00887133	0.131031	0.965304	0.998061	0.0544218	0.954838	0.633167	0.966833	0.463092	0.928082
Osteoblast_Primary_Cells__H3K27ac	0.981104	0.999858	0.383783	1	0.28594	0.788124	0.946157	0.998061	0.612485	0.954838	0.524389	0.966833	0.631226	1
Testis_ENTEX__H3K36me3	0.981133	0.999858	0.82618	1	0.966136	1	0.121796	0.696273	0.763186	0.983115	0.838736	0.966833	0.887642	1
Brain_Angular_Gyrus__H3K36me3	0.981187	0.999858	0.897072	1	0.750007	1	0.142387	0.696273	0.464662	0.954838	0.860189	0.966833	0.761857	1
Stomach_Mucosa__H3K4me3	0.982102	0.999858	0.997165	1	0.251046	0.762383	0.146646	0.71	0.75399	0.983115	0.372961	0.966833	0.393604	0.844177
Pancreas__H3K4me1	0.98214	0.999858	0.35897	1	0.717302	1	0.153191	0.720795	0.646746	0.956512	0.592802	0.966833	0.951377	1
Artery-Tibial_ENTEX__H3K36me3	0.98283	0.999858	0.291784	1	0.393334	0.91804	0.942915	0.998061	0.417552	0.954838	0.888995	0.966833	0.814352	1
NHDF-Ad_Adult_Dermal_Fibroblast_Primary_Cells__H3K4me1	0.983385	0.999858	0.0690524	0.494472	0.119987	0.586737	0.975389	0.998061	0.735751	0.982481	0.489429	0.966833	0.12416	0.580472
Skeletal_Muscle_Female__H3K4me3	0.983466	0.999858	0.00701781	0.103991	0.942175	1	0.548585	0.998061	0.298278	0.954838	0.564625	0.966833	0.0603014	0.466827
Psoas_Muscle__H3K4me3	0.983899	0.999858	0.0202267	0.224792	0.129862	0.6036	0.634594	0.998061	0.159366	0.954838	0.280327	0.966833	0.0335133	0.376137
Brain_Substantia_Nigra__H3K36me3	0.984408	0.999858	0.955848	1	0.521329	1	0.317522	0.998061	0.142034	0.954838	0.865498	0.966833	0.986263	1
Pancreas__H3K36me3	0.98459	0.999858	0.86797	1	0.327984	0.839708	0.452794	0.998061	0.720354	0.981207	0.136698	0.966833	0.595032	1
Skeletal_Muscle_Female__H3K36me3	0.985121	0.999858	0.00544671	0.0859175	0.972838	1	0.96715	0.998061	0.655279	0.956512	0.878506	0.966833	0.418237	0.87602
Foreskin_Melanocyte_Primary_Cells_skin01__H3K4me1	0.985985	0.999858	0.505183	1	0.484277	1	0.974403	0.998061	0.282188	0.954838	0.117009	0.966833	0.252115	0.739188
Colon_Smooth_Muscle__H3K36me3	0.986386	0.999858	0.0602339	0.462569	0.00773444	0.130419	0.138724	0.696273	0.0401032	0.954838	0.430034	0.966833	0.112425	0.566763
Rectal_Smooth_Muscle__H3K36me3	0.986473	0.999858	0.102435	0.659087	0.00892624	0.131031	0.149854	0.718417	0.0955042	0.954838	0.264848	0.966833	0.272719	0.752672
Esophagus__H3K36me3	0.986611	0.999858	0.810725	1	0.99388	1	0.564011	0.998061	0.981787	0.995434	0.736987	0.966833	0.90401	1
Foreskin_Melanocyte_Primary_Cells_skin03__H3K4me1	0.986741	0.999858	0.802109	1	0.341087	0.859751	0.871852	0.998061	0.712436	0.975858	0.57334	0.966833	0.310373	0.790481
Aorta__H3K27ac	0.986765	0.999858	0.0200024	0.224792	0.00049768	0.0384015	0.834831	0.998061	0.512539	0.954838	0.692087	0.966833	0.00747133	0.288131
Heart-Atrial_ENTEX__H3K27ac	0.987311	0.999858	9.69963e-08	1.58104e-05	0.275507	0.774269	0.904201	0.998061	0.48738	0.954838	0.707607	0.966833	0.22078	0.728843
Brain_Dorsolateral_Prefrontal_Cortex__H3K36me3	0.987659	0.999858	0.9569	1	0.864312	1	0.172543	0.740118	0.571428	0.954838	0.822129	0.966833	0.779018	1
Osteoblast_Primary_Cells__H3K36me3	0.988226	0.999858	0.636192	1	0.0648492	0.434401	0.853488	0.998061	0.263169	0.954838	0.614422	0.966833	0.348542	0.81723
Brain_Cingulate_Gyrus__H3K4me1	0.988536	0.999858	0.98971	1	0.966244	1	0.852797	0.998061	0.737363	0.982481	0.86347	0.966833	0.942392	1
Prostate_ENTEX__H3K36me3	0.990634	0.999858	0.906668	1	0.817938	1	0.0662882	0.671507	0.590535	0.954838	0.64586	0.966833	0.93554	1
Foreskin_Melanocyte_Primary_Cells_skin03__H3K4me3	0.990856	0.999858	0.335263	1	0.156058	0.620332	0.675209	0.998061	0.142628	0.954838	0.135221	0.966833	0.0910575	0.533431
Adrenal_gland_ENTEX__H3K4me3	0.991216	0.999858	0.920863	1	0.859206	1	0.389115	0.998061	0.688214	0.967059	0.768307	0.966833	0.692518	1
Brain_Dorsolateral_Prefrontal_Cortex__H3K4me1	0.99135	0.999858	0.976966	1	0.961016	1	0.963085	0.998061	0.45501	0.954838	0.89067	0.966833	0.490915	0.964087
Brain_Inferior_Temporal_Lobe__H3K4me1	0.991686	0.999858	0.994213	1	0.987192	1	0.561635	0.998061	0.649771	0.956512	0.914044	0.971668	0.85978	1
skeletal_muscle_ENTEX__H3K4me3	0.992051	0.999858	0.0145075	0.181902	0.997868	1	0.970216	0.998061	0.200637	0.954838	0.537666	0.966833	0.586133	1
Fetal_Lung__H3K4me3	0.99272	0.999858	0.865239	1	0.138466	0.610529	0.782834	0.998061	0.743589	0.983115	0.239736	0.966833	0.300517	0.784719
Brain_Cingulate_Gyrus__H3K36me3	0.993043	0.999858	0.950753	1	0.751453	1	0.0938251	0.67381	0.563915	0.954838	0.925817	0.977185	0.706764	1
Osteoblast_Primary_Cells__H3K4me1	0.99388	0.999858	0.0471747	0.404709	0.0869627	0.48019	0.907068	0.998061	0.469856	0.954838	0.176121	0.966833	0.321528	0.796549
Fetal_Stomach__H3K4me1	0.994544	0.999858	0.474049	1	0.411875	0.939323	0.74971	0.998061	0.541204	0.954838	0.307297	0.966833	0.00549101	0.26851
Adrenal_gland_ENTEX__H3K4me1	0.99472	0.999858	0.96724	1	0.983275	1	0.383935	0.998061	0.60591	0.954838	0.539866	0.966833	0.96537	1
NHLF_Lung_Fibroblast_Primary_Cells__H3K4me1	0.994726	0.999858	0.0504232	0.417914	0.056474	0.388955	0.971617	0.998061	0.823643	0.993623	0.322134	0.966833	0.278596	0.752672
Foreskin_Melanocyte_Primary_Cells_skin01__DNase	0.99516	0.999858	0.857997	1	0.564605	1	0.676457	0.998061	0.902081	0.993623	0.226768	0.966833	0.140111	0.580629
liver_ENTEX__H3K4me3	0.995518	0.999858	0.9995	1	0.205088	0.68162	0.131979	0.696273	0.161113	0.954838	0.57264	0.966833	0.520217	0.993695
Ovary__H3K36me3	0.999148	0.999858	0.633343	1	0.0335259	0.303595	0.965956	0.998061	0.587551	0.954838	0.672485	0.966833	0.767709	1
Skeletal_Muscle_Male__H3K36me3	0.999389	0.999858	0.0125616	0.161648	0.422599	0.939323	0.542835	0.998061	0.525372	0.954838	0.545478	0.966833	0.289429	0.765032
Vagina_ENTEX__H3K36me3	0.999778	0.999858	0.789462	1	0.257036	0.76321	0.791425	0.998061	0.0319714	0.954838	0.500679	0.966833	0.243742	0.733417
Stomach_Smooth_Muscle__H3K36me3	0.999858	0.999858	0.433584	1	0.0524329	0.37159	0.961479	0.998061	0.457137	0.954838	0.653581	0.966833	0.206238	0.705249

### Sheet: Supplementary Table 15
Supplementary Table 15. e-MAGMA analysis for 10 related tissue-specific genes that were nominally significant for PLACO results between telomere length and six cardiovascular diseases
Note: results of e-MAGMA analysis for PLACO results between telomere length and six cardiovascular diseases. Cells marked light blue represent P-values that are nominally significant for the number of tissue-specific protein-coding genes (i.e., PAdipose Subcutaneous is lower than 0.05 / nGenes =0.05 / 9613 = 5.20e-06), whereas cells marked dark blue represent P-values that are Bonferroni-corrected significant for the number of tissue-specific protein-coding genes and trait pairs examined (i.e., PAdipose Subcutaneous is lower than 0.05 / nGenes / nTraits = 0.05 / 9613 / 6 = 8.67e-07). Tests are two sided.
A) Adipose_Subcutaneous (E1)
P < 8.67e-07	Bonferroni-corrected significant (i.e., P is lower than 0.05 / nGenes / nTrait pairs=0.05 / 9613 / 6 = 8.67e-07)
8.67e-07 < P < 5.20e-06	Nominally significant (i.e., P is lower than 0.05 / nGenes = 0.05 / 9613 = 5.20e-06)
Tissue	Trait	GENE	SYMBOL	CHR	START	STOP	NSNPS	NPARAM	N	ZSTAT	P
Adipose_Subcutaneous	LTL-AF	ENSG00000177994	C2orf73	2	54558006	54588714	27	3	2034876	4.5042	3.3312e-06
Adipose_Subcutaneous	LTL-AF	ENSG00000115561	CHMP3	2	86730553	86790620	340	14	2034876	4.5929	2.1854e-06
Adipose_Subcutaneous	LTL-AF	ENSG00000079150	FKBP7	2	179328391	179343646	230	21	2034876	4.468	3.9479e-06
Adipose_Subcutaneous	LTL-AF	ENSG00000178074	C2orf69	2	200775979	200792996	345	10	2034876	4.699	1.3069e-06
Adipose_Subcutaneous	LTL-AF	ENSG00000162971	TYW5	2	200793634	200820459	311	9	2034876	4.812	7.4705e-07
Adipose_Subcutaneous	LTL-AF	ENSG00000196141	SPATS2L	2	201170604	201346986	71	6	2034876	5.6916	6.2912e-09
Adipose_Subcutaneous	LTL-AF	ENSG00000114054	PCCB	3	135969167	136056737	220	10	2034876	4.5072	3.2842e-06
Adipose_Subcutaneous	LTL-AF	ENSG00000177311	ZBTB38	3	141043055	141168634	51	3	2034876	5.3738	3.8544e-08
Adipose_Subcutaneous	LTL-AF	ENSG00000163749	CCDC158	4	77234192	77333285	222	12	2034876	4.5963	2.1508e-06
Adipose_Subcutaneous	LTL-AF	ENSG00000164366	CCDC127	5	204875	218333	604	13	2034876	4.6464	1.6886e-06
Adipose_Subcutaneous	LTL-AF	ENSG00000113504	SLC12A7	5	1050489	1112172	126	18	2034876	4.7704	9.1945e-07
Adipose_Subcutaneous	LTL-AF	ENSG00000113734	BNIP1	5	172571445	172591390	240	20	2034876	4.5909	2.2065e-06
Adipose_Subcutaneous	LTL-AF	ENSG00000198945	L3MBTL3	6	130339728	130462594	160	10	2034876	4.9122	4.504e-07
Adipose_Subcutaneous	LTL-AF	ENSG00000188372	ZP3	7	76026841	76071388	325	29	2034876	4.8265	6.9487e-07
Adipose_Subcutaneous	LTL-AF	ENSG00000105974	CAV1	7	116164839	116201239	80	6	2034876	4.9737	3.2844e-07
Adipose_Subcutaneous	LTL-AF	ENSG00000078674	PCM1	8	17780364	17887457	315	10	2034876	4.8654	5.7099e-07
Adipose_Subcutaneous	LTL-AF	ENSG00000147443	DOK2	8	21766384	21771290	5	1	2034876	5.4648	2.3177e-08
Adipose_Subcutaneous	LTL-AF	ENSG00000158815	FGF17	8	21900264	21906320	51	5	2034876	5.3034	5.6831e-08
Adipose_Subcutaneous	LTL-AF	ENSG00000136930	PSMB7	9	127115744	127177752	136	5	2034876	4.9996	2.8728e-07
Adipose_Subcutaneous	LTL-AF	ENSG00000120029	ARMH3	10	103605356	103815932	135	11	2034876	6.0345	7.9736e-10
Adipose_Subcutaneous	LTL-AF	ENSG00000197748	CFAP43	10	105889646	105992124	148	13	2034876	4.7688	9.2645e-07
Adipose_Subcutaneous	LTL-AF	ENSG00000149308	NPAT	11	108028117	108093365	25	6	2034876	5.1662	1.1947e-07
Adipose_Subcutaneous	LTL-AF	ENSG00000257218	GATC	12	120884241	120901556	262	11	2034876	5.0714	1.9742e-07
Adipose_Subcutaneous	LTL-AF	ENSG00000110871	COQ5	12	120941082	120966964	363	17	2034876	4.7244	1.1538e-06
Adipose_Subcutaneous	LTL-AF	ENSG00000140009	ESR2	14	64693751	64805268	11	2	2034876	5.2374	8.1429e-08
Adipose_Subcutaneous	LTL-AF	ENSG00000100714	MTHFD1	14	64854754	64926725	266	12	2034876	7.7048	6.5536e-15
Adipose_Subcutaneous	LTL-AF	ENSG00000258289	CHURC1	14	65381079	65410635	516	27	2034876	5.0326	2.4189e-07
Adipose_Subcutaneous	LTL-AF	ENSG00000139998	RAB15	14	65412532	65439016	400	17	2034876	5.5843	1.1731e-08
Adipose_Subcutaneous	LTL-AF	ENSG00000119599	DCAF4	14	73393040	73428825	482	40	2034876	7.473	3.9207e-14
Adipose_Subcutaneous	LTL-AF	ENSG00000165861	ZFYVE1	14	73436152	73493920	49	4	2034876	7.0382	9.7369e-13
Adipose_Subcutaneous	LTL-AF	ENSG00000080815	PSEN1	14	73603143	73690399	305	18	2034876	5.4203	2.9755e-08
Adipose_Subcutaneous	LTL-AF	ENSG00000103932	RPAP1	15	41809374	41836464	468	20	2034876	5.187	1.0683e-07
Adipose_Subcutaneous	LTL-AF	ENSG00000174197	MGA	15	41913432	42062141	34	5	2034876	6.342	1.1341e-10
Adipose_Subcutaneous	LTL-AF	ENSG00000137802	MAPKBP1	15	42066632	42120053	35	4	2034876	6.2877	1.6114e-10
Adipose_Subcutaneous	LTL-AF	ENSG00000243789	JMJD7	15	42120283	42129785	478	23	2034876	5.3276	4.9755e-08
Adipose_Subcutaneous	LTL-AF	ENSG00000243708	PLA2G4B	15	42131011	42140346	445	22	2034876	5.1283	1.4618e-07
Adipose_Subcutaneous	LTL-AF	ENSG00000137877	SPTBN5	15	42140344	42186275	486	30	2034876	5.6882	6.4177e-09
Adipose_Subcutaneous	LTL-AF	ENSG00000197165	SULT1A2	16	28603264	28611058	369	9	2034876	4.9284	4.1449e-07
Adipose_Subcutaneous	LTL-AF	ENSG00000178952	TUFM	16	28853732	28857729	350	8	2034876	4.6129	1.9851e-06
Adipose_Subcutaneous	LTL-AF	ENSG00000178188	SH2B1	16	28872939	28885534	307	6	2034876	4.6184	1.9334e-06
Adipose_Subcutaneous	LTL-AF	ENSG00000176953	NFATC2IP	16	28962318	28977786	206	5	2034876	4.6545	1.624e-06
Adipose_Subcutaneous	LTL-AF	ENSG00000213658	LAT	16	28996147	29002104	191	6	2034876	4.4971	3.444e-06
Adipose_Subcutaneous	LTL-AF	ENSG00000155393	HEATR3	16	50099881	50139392	467	23	2034876	4.4096	5.1778e-06
Adipose_Subcutaneous	LTL-AF	ENSG00000168807	SNTB2	16	69221050	69342955	156	8	2034876	4.6596	1.5837e-06
Adipose_Subcutaneous	LTL-AF	ENSG00000258429	PDF	16	69362524	69364498	194	7	2034876	5.1821	1.0973e-07
Adipose_Subcutaneous	LTL-AF	ENSG00000132603	NIP7	16	69373415	69377014	137	6	2034876	5.256	7.3607e-08
Adipose_Subcutaneous	LTL-AF	ENSG00000157315	TMED6	16	69377149	69385712	245	18	2034876	5.1026	1.6747e-07
Adipose_Subcutaneous	LTL-AF	ENSG00000132604	TERF2	16	69389464	69419891	117	5	2034876	4.7174	1.1945e-06
Adipose_Subcutaneous	LTL-AF	ENSG00000186532	SMYD4	17	1682829	1733175	144	9	2034876	5	2.8663e-07
Adipose_Subcutaneous	LTL-AF	ENSG00000132383	RPA1	17	1733273	1802848	184	12	2034876	4.5263	3.0012e-06
Adipose_Subcutaneous	LTL-AF	ENSG00000108306	FBXL20	17	37408897	37558530	460	8	2034876	4.6483	1.673e-06
Adipose_Subcutaneous	LTL-AF	ENSG00000161395	PGAP3	17	37827375	37844310	349	7	2034876	4.5446	2.7516e-06
Adipose_Subcutaneous	LTL-AF	ENSG00000108342	CSF3	17	38171614	38174066	270	8	2034876	5.025	2.5168e-07
Adipose_Subcutaneous	LTL-AF	ENSG00000101751	POLI	18	51795849	51837583	797	37	2034876	4.7048	1.2706e-06
Adipose_Subcutaneous	LTL-AF	ENSG00000197134	ZNF257	19	22235126	22274276	599	22	2034876	4.4529	4.2352e-06
Adipose_Subcutaneous	LTL-AF	ENSG00000100376	FAM118A	22	45705081	45737836	220	15	2034876	5.0983	1.7138e-07
Adipose_Subcutaneous	LTL-AF	ENSG00000100258	LMF2	22	50941376	50946148	103	14	2034876	5.4356	2.731e-08
Adipose_Subcutaneous	LTL-AF	ENSG00000284194	SCO2	22	50961997	50964868	90	13	2034876	5.0263	2.4996e-07
Adipose_Subcutaneous	LTL-AF	ENSG00000025708	TYMP	22	50964181	50968514	113	13	2034876	6.3344	1.1911e-10
Adipose_Subcutaneous	LTL-AF	ENSG00000177989	CIMAP1B	22	50968836	50971008	97	11	2034876	6.0796	6.0255e-10
Adipose_Subcutaneous	LTL-AF	ENSG00000205560	CPT1B	22	51007290	51017096	193	26	2034876	5.7056	5.7973e-09
Adipose_Subcutaneous	LTL-AF	ENSG00000100288	CHKB	22	51017387	51021428	164	21	2034876	5.8479	2.4891e-09
Adipose_Subcutaneous	LTL-AF	ENSG00000008735	MAPK8IP2	22	51039131	51049979	99	17	2034876	4.4128	5.1016e-06
Adipose_Subcutaneous	LTL-AF	ENSG00000100299	ARSA	22	51061182	51066601	112	26	2034876	5.2868	6.225e-08
Adipose_Subcutaneous	LTL-CAD	ENSG00000158825	CDA	1	20915444	20945401	199	19	2167123	5.1465	1.3269e-07
Adipose_Subcutaneous	LTL-CAD	ENSG00000222009	BTBD19	1	45273373	45279801	309	6	2166502	4.5042	3.3319e-06
Adipose_Subcutaneous	LTL-CAD	ENSG00000134262	AP4B1	1	114437370	114447741	14	2	2161476	6.4423	5.8856e-11
Adipose_Subcutaneous	LTL-CAD	ENSG00000118197	DDX59	1	200609935	200639126	273	18	2165667	5.315	5.3338e-08
Adipose_Subcutaneous	LTL-CAD	ENSG00000118200	CAMSAP2	1	200708686	200829832	324	17	2166288	5.6244	9.307e-09
Adipose_Subcutaneous	LTL-CAD	ENSG00000143512	HHIPL2	1	222695602	222721444	21	5	2135062	5.0102	2.7189e-07
Adipose_Subcutaneous	LTL-CAD	ENSG00000213639	PPP1CB	2	28974614	29025806	344	12	2167064	5.7012	5.95e-09
Adipose_Subcutaneous	LTL-CAD	ENSG00000171103	TRMT61B	2	29072687	29093175	394	16	2165841	6.045	7.4713e-10
Adipose_Subcutaneous	LTL-CAD	ENSG00000189350	TOGARAM2	2	29204164	29275096	431	23	2164969	5.111	1.6026e-07
Adipose_Subcutaneous	LTL-CAD	ENSG00000115486	GGCX	2	85771978	85788657	142	11	2160570	6.0086	9.3587e-10
Adipose_Subcutaneous	LTL-CAD	ENSG00000168883	USP39	2	85829965	85876407	20	3	2157309	5.1621	1.2209e-07
Adipose_Subcutaneous	LTL-CAD	ENSG00000163596	ICA1L	2	203637873	203736708	53	8	2150838	4.7738	9.0372e-07
Adipose_Subcutaneous	LTL-CAD	ENSG00000138380	CARF	2	203776978	203851060	254	8	2158268	5.4218	2.9496e-08
Adipose_Subcutaneous	LTL-CAD	ENSG00000068745	IP6K2	3	48725436	48754711	209	8	2163017	6.6935	1.0898e-11
Adipose_Subcutaneous	LTL-CAD	ENSG00000178252	WDR6	3	49044637	49053386	1188	26	2160886	5.4782	2.1478e-08
Adipose_Subcutaneous	LTL-CAD	ENSG00000198218	QRICH1	3	49067140	49131504	687	16	2160150	4.6453	1.698e-06
Adipose_Subcutaneous	LTL-CAD	ENSG00000188315	C3orf62	3	49306030	49314864	90	3	2165744	5.193	1.0345e-07
Adipose_Subcutaneous	LTL-CAD	ENSG00000233276	GPX1	3	49394609	49395791	86	5	2166147	5.2597	7.2158e-08
Adipose_Subcutaneous	LTL-CAD	ENSG00000145020	AMT	3	49454211	49460111	1158	24	2159644	6.8942	2.7089e-12
Adipose_Subcutaneous	LTL-CAD	ENSG00000145029	NICN1	3	49459766	49466777	729	18	2159684	6.0527	7.124e-10
Adipose_Subcutaneous	LTL-CAD	ENSG00000164062	APEH	3	49711427	49720936	413	12	2161639	7.672	8.4664e-15
Adipose_Subcutaneous	LTL-CAD	ENSG00000173531	MST1	3	49721380	49726196	257	13	2156737	6.73	8.4831e-12
Adipose_Subcutaneous	LTL-CAD	ENSG00000164068	RNF123	3	49726950	49758962	936	22	2160315	7.7625	4.1649e-15
Adipose_Subcutaneous	LTL-CAD	ENSG00000173540	GMPPB	3	49758909	49761407	895	17	2161441	7.0645	8.0573e-13
Adipose_Subcutaneous	LTL-CAD	ENSG00000164078	MST1R	3	49924435	49941311	662	16	2164434	8.4771	1.1547e-17
Adipose_Subcutaneous	LTL-CAD	ENSG00000004534	RBM6	3	49977474	50114685	1550	31	2161863	8.6292	3.0879e-18
Adipose_Subcutaneous	LTL-CAD	ENSG00000001617	SEMA3F	3	50192562	50226508	173	4	2167375	6.381	8.7958e-11
Adipose_Subcutaneous	LTL-CAD	ENSG00000186792	HYAL3	3	50330259	50336899	570	25	2160197	7.1099	5.8077e-13
Adipose_Subcutaneous	LTL-CAD	ENSG00000243477	NAA80	3	50333833	50336852	114	11	2154465	5.0576	2.1228e-07
Adipose_Subcutaneous	LTL-CAD	ENSG00000118017	A4GNT	3	137842560	137851229	281	14	2164550	4.4329	4.6496e-06
Adipose_Subcutaneous	LTL-CAD	ENSG00000158186	MRAS	3	138066490	138124377	28	3	2156616	4.8391	6.5211e-07
Adipose_Subcutaneous	LTL-CAD	ENSG00000051382	PIK3CB	3	138371540	138553780	333	4	2161625	6.461	5.2005e-11
Adipose_Subcutaneous	LTL-CAD	ENSG00000127415	IDUA	4	980785	998317	113	10	2157598	4.4266	4.7863e-06
Adipose_Subcutaneous	LTL-CAD	ENSG00000170464	DNAJC18	5	138745892	138780171	138	7	2167322	4.8891	5.0639e-07
Adipose_Subcutaneous	LTL-CAD	ENSG00000198945	L3MBTL3	6	130339728	130462594	160	10	2166305	4.5655	2.4912e-06
Adipose_Subcutaneous	LTL-CAD	ENSG00000146477	SLC22A3	6	160769405	160873613	171	14	2163592	6.0133	9.0879e-10
Adipose_Subcutaneous	LTL-CAD	ENSG00000146833	TRIM4	7	99488030	99517223	587	29	2156027	5.8261	2.8373e-09
Adipose_Subcutaneous	LTL-CAD	ENSG00000166529	ZSCAN21	7	99647390	99662663	272	19	2153275	5.4698	2.2525e-08
Adipose_Subcutaneous	LTL-CAD	ENSG00000221838	AP4M1	7	99699130	99704803	429	27	2155785	4.9856	3.0882e-07
Adipose_Subcutaneous	LTL-CAD	ENSG00000066923	STAG3	7	99775186	99812010	47	3	2145780	5.6094	1.0152e-08
Adipose_Subcutaneous	LTL-CAD	ENSG00000121716	PILRB	7	99955626	99965454	716	34	2154299	7.0223	1.0912e-12
Adipose_Subcutaneous	LTL-CAD	ENSG00000085514	PILRA	7	99971068	99997722	563	23	2157699	6.2007	2.8102e-10
Adipose_Subcutaneous	LTL-CAD	ENSG00000078487	ZCWPW1	7	99998449	100027037	186	6	2159173	5.1986	1.004e-07
Adipose_Subcutaneous	LTL-CAD	ENSG00000185955	SPACDR	7	100054238	100062063	48	2	2161419	4.8552	6.0137e-07
Adipose_Subcutaneous	LTL-CAD	ENSG00000164597	COG5	7	106842189	107204959	92	2	2167891	4.9196	4.3361e-07
Adipose_Subcutaneous	LTL-CAD	ENSG00000091137	SLC26A4	7	107301080	107358254	112	2	2167347	5.0361	2.3757e-07
Adipose_Subcutaneous	LTL-CAD	ENSG00000175445	LPL	8	19796582	19824770	95	3	2158428	5.4101	3.1493e-08
Adipose_Subcutaneous	LTL-CAD	ENSG00000164944	VIRMA	8	95500005	95565746	102	4	2163900	4.651	1.6515e-06
Adipose_Subcutaneous	LTL-CAD	ENSG00000152804	HHEX	10	94449681	94455408	9	2	2148718	5.5723	1.257e-08
Adipose_Subcutaneous	LTL-CAD	ENSG00000120029	ARMH3	10	103605356	103815932	135	11	2162872	5.3588	4.1879e-08
Adipose_Subcutaneous	LTL-CAD	ENSG00000138175	ARL3	10	104433484	104474190	235	10	2155300	4.5072	3.2838e-06
Adipose_Subcutaneous	LTL-CAD	ENSG00000148843	PDCD11	10	105156387	105206052	177	10	2157091	5.3211	5.1575e-08
Adipose_Subcutaneous	LTL-CAD	ENSG00000138172	CALHM2	10	105206543	105212162	467	20	2160065	5.8918	1.9105e-09
Adipose_Subcutaneous	LTL-CAD	ENSG00000177951	BET1L	11	202924	207422	30	3	2143940	5.6294	9.0423e-09
Adipose_Subcutaneous	LTL-CAD	ENSG00000149308	NPAT	11	108028117	108093365	25	6	2164698	5.8418	2.5819e-09
Adipose_Subcutaneous	LTL-CAD	ENSG00000109917	ZPR1	11	116649276	116658739	81	8	2149799	5.0602	2.0946e-07
Adipose_Subcutaneous	LTL-CAD	ENSG00000160695	VPS11	11	118938493	118952688	134	11	2160285	4.5491	2.6939e-06
Adipose_Subcutaneous	LTL-CAD	ENSG00000256269	HMBS	11	118955587	118964259	173	17	2161790	4.6064	2.0482e-06
Adipose_Subcutaneous	LTL-CAD	ENSG00000139323	POC1B	12	89813495	89920039	104	4	2167037	4.7877	8.4349e-07
Adipose_Subcutaneous	LTL-CAD	ENSG00000089022	MAPKAPK5	12	112280032	112331228	585	6	2165570	6.877	3.0554e-12
Adipose_Subcutaneous	LTL-CAD	ENSG00000198270	TMEM116	12	112369086	112451023	828	9	2163496	7.3304	1.1474e-13
Adipose_Subcutaneous	LTL-CAD	ENSG00000089248	ERP29	12	112451152	112461024	80	1	2167023	5.3775	3.776e-08
Adipose_Subcutaneous	LTL-CAD	ENSG00000111300	NAA25	12	112464493	112546826	34	2	2160975	6.3864	8.4941e-11
Adipose_Subcutaneous	LTL-CAD	ENSG00000173064	HECTD4	12	112597992	112820113	378	5	2165037	6.8895	2.7987e-12
Adipose_Subcutaneous	LTL-CAD	ENSG00000257218	GATC	12	120884241	120901556	262	11	2166629	4.9574	3.5729e-07
Adipose_Subcutaneous	LTL-CAD	ENSG00000110917	MLEC	12	121124949	121139667	15	4	2152739	4.6093	2.0197e-06
Adipose_Subcutaneous	LTL-CAD	ENSG00000157895	C12orf43	12	121440835	121454300	372	28	2161966	5.3422	4.5911e-08
Adipose_Subcutaneous	LTL-CAD	ENSG00000130779	CLIP1	12	122755981	122907179	153	4	2167093	4.7647	9.4557e-07
Adipose_Subcutaneous	LTL-CAD	ENSG00000033030	ZCCHC8	12	122956146	122985543	255	6	2167223	5.0399	2.3285e-07
Adipose_Subcutaneous	LTL-CAD	ENSG00000258289	CHURC1	14	65381079	65410635	516	27	2155424	4.996	2.9273e-07
Adipose_Subcutaneous	LTL-CAD	ENSG00000139998	RAB15	14	65412532	65439016	400	17	2160465	5.6147	9.8439e-09
Adipose_Subcutaneous	LTL-CAD	ENSG00000119599	DCAF4	14	73393040	73428825	482	40	2161458	4.5591	2.5682e-06
Adipose_Subcutaneous	LTL-CAD	ENSG00000103932	RPAP1	15	41809374	41836464	468	20	2166165	5.3013	5.7479e-08
Adipose_Subcutaneous	LTL-CAD	ENSG00000243789	JMJD7	15	42120283	42129785	478	23	2164832	5.2617	7.1357e-08
Adipose_Subcutaneous	LTL-CAD	ENSG00000243708	PLA2G4B	15	42131011	42140346	445	22	2165608	4.7617	9.5965e-07
Adipose_Subcutaneous	LTL-CAD	ENSG00000137877	SPTBN5	15	42140344	42186275	486	30	2164094	5.096	1.7342e-07
Adipose_Subcutaneous	LTL-CAD	ENSG00000140284	SLC27A2	15	50474393	50528589	31	3	2163882	4.4579	4.1378e-06
Adipose_Subcutaneous	LTL-CAD	ENSG00000067221	STOML1	15	74275559	74286963	168	14	2160774	4.5197	3.0967e-06
Adipose_Subcutaneous	LTL-CAD	ENSG00000103811	CTSH	15	79214092	79237436	167	21	2156295	4.4688	3.9333e-06
Adipose_Subcutaneous	LTL-CAD	ENSG00000182511	FES	15	91427665	91439006	17	5	2127384	4.7234	1.1594e-06
Adipose_Subcutaneous	LTL-CAD	ENSG00000072864	NDE1	16	15737124	15820210	139	9	2166325	4.6598	1.5828e-06
Adipose_Subcutaneous	LTL-CAD	ENSG00000223496	EXOSC6	16	70284134	70285833	852	35	2142787	6.1287	4.4297e-10
Adipose_Subcutaneous	LTL-CAD	ENSG00000103051	COG4	16	70514472	70557457	84	4	2139878	5.2839	6.3242e-08
Adipose_Subcutaneous	LTL-CAD	ENSG00000153774	CFDP1	16	75327608	75467387	557	13	2159103	7.5662	1.9221e-14
Adipose_Subcutaneous	LTL-CAD	ENSG00000166822	TMEM170A	16	75477136	75498584	85	2	2164460	6.5725	2.4734e-11
Adipose_Subcutaneous	LTL-CAD	ENSG00000132386	SERPINF1	17	1665259	1680859	36	2	2167846	4.9506	3.6986e-07
Adipose_Subcutaneous	LTL-CAD	ENSG00000186532	SMYD4	17	1682829	1733175	144	9	2166918	4.6066	2.0463e-06
Adipose_Subcutaneous	LTL-CAD	ENSG00000167720	SRR	17	2207244	2228553	516	17	2165480	5.6244	9.3095e-09
Adipose_Subcutaneous	LTL-CAD	ENSG00000178971	CTC1	17	8128139	8151413	139	11	2162632	4.5413	2.7951e-06
Adipose_Subcutaneous	LTL-CAD	ENSG00000178921	PFAS	17	8152596	8173809	30	4	2163564	4.6617	1.568e-06
Adipose_Subcutaneous	LTL-CAD	ENSG00000108306	FBXL20	17	37408897	37558530	460	8	2162164	4.5857	2.2624e-06
Adipose_Subcutaneous	LTL-CAD	ENSG00000108342	CSF3	17	38171614	38174066	270	8	2167272	4.6184	1.9336e-06
Adipose_Subcutaneous	LTL-CAD	ENSG00000198863	RUNDC1	17	41132527	41145713	58	2	2166341	5.7772	3.7986e-09
Adipose_Subcutaneous	LTL-CAD	ENSG00000068079	IFI35	17	41158742	41166476	57	4	2144028	5.9601	1.2608e-09
Adipose_Subcutaneous	LTL-CAD	ENSG00000108828	VAT1	17	41166622	41174459	430	4	2167216	5.8904	1.9257e-09
Adipose_Subcutaneous	LTL-CAD	ENSG00000188554	NBR1	17	41322498	41363707	426	4	2167315	5.8944	1.8805e-09
Adipose_Subcutaneous	LTL-CAD	ENSG00000184988	TMEM106A	17	41363865	41372061	364	3	2166980	5.7346	4.8881e-09
Adipose_Subcutaneous	LTL-CAD	ENSG00000141569	TRIM65	17	73885041	73893084	234	15	2163387	5.2459	7.7752e-08
Adipose_Subcutaneous	LTL-CAD	ENSG00000204316	MRPL38	17	73894724	73901181	156	10	2162332	5.3316	4.8681e-08
Adipose_Subcutaneous	LTL-CAD	ENSG00000188878	FBF1	17	73905925	73937119	294	16	2161614	5.8639	2.2608e-09
Adipose_Subcutaneous	LTL-CAD	ENSG00000257949	TEN1	17	73975298	73996667	171	26	2152793	4.6255	1.8685e-06
Adipose_Subcutaneous	LTL-CAD	ENSG00000101751	POLI	18	51795849	51837583	797	37	2164190	5.6175	9.685e-09
Adipose_Subcutaneous	LTL-CAD	ENSG00000130856	ZNF236	18	74535149	74682688	180	10	2163040	5.8011	3.2936e-09
Adipose_Subcutaneous	LTL-CAD	ENSG00000099785	MARCHF2	19	8478187	8503901	224	23	2163122	5.8111	3.1026e-09
Adipose_Subcutaneous	LTL-CAD	ENSG00000160321	ZNF208	19	22148897	22193745	751	22	2164743	4.9489	3.7319e-07
Adipose_Subcutaneous	LTL-CAD	ENSG00000197134	ZNF257	19	22235126	22274276	599	22	2163353	4.6074	2.0386e-06
Adipose_Subcutaneous	LTL-CAD	ENSG00000142039	CCDC97	19	41816094	41830788	21	3	2138346	5.7614	4.1718e-09
Adipose_Subcutaneous	LTL-CAD	ENSG00000105329	TGFB1	19	41836812	41859831	24	3	2157721	5.0779	1.908e-07
Adipose_Subcutaneous	LTL-CAD	ENSG00000123810	B9D2	19	41860322	41870078	27	2	2167544	5.1877	1.0644e-07
Adipose_Subcutaneous	LTL-CAD	ENSG00000101460	MAP1LC3A	20	33134688	33148149	1004	18	2166628	5.5265	1.6338e-08
Adipose_Subcutaneous	LTL-CAD	ENSG00000078814	MYH7B	20	33543704	33590240	341	11	2167907	4.4278	4.7608e-06
Adipose_Subcutaneous	LTL-CAD	ENSG00000100991	TRPC4AP	20	33590207	33680618	376	15	2167461	4.8457	6.3076e-07
Adipose_Subcutaneous	LTL-CAD	ENSG00000088298	EDEM2	20	33703160	33735161	735	26	2164799	4.8488	6.2099e-07
Adipose_Subcutaneous	LTL-CAD	ENSG00000101000	PROCR	20	33759740	33803771	984	24	2166674	5.4142	3.0787e-08
Adipose_Subcutaneous	LTL-CAD	ENSG00000197457	STMN3	20	62271058	62284963	1	1	2158410	6.2324	2.2965e-10
Adipose_Subcutaneous	LTL-CAD	ENSG00000100304	TTLL12	22	43562628	43583137	84	15	2153006	5.0374	2.3597e-07
Adipose_Subcutaneous	LTL-CAD	ENSG00000025708	TYMP	22	50964181	50968514	113	13	2111671	4.4455	4.3852e-06
Adipose_Subcutaneous	LTL-CAD	ENSG00000100299	ARSA	22	51061182	51066601	112	26	2099566	4.6372	1.7662e-06
Adipose_Subcutaneous	LTL-VTE	ENSG00000177000	MTHFR	1	11845787	11866160	237	11	2474843	5.5853	1.1663e-08
Adipose_Subcutaneous	LTL-VTE	ENSG00000011021	CLCN6	1	11866153	11903201	202	8	2474250	5.4647	2.3179e-08
Adipose_Subcutaneous	LTL-VTE	ENSG00000004487	KDM1A	1	23345937	23410184	28	4	2465915	4.5537	2.6351e-06
Adipose_Subcutaneous	LTL-VTE	ENSG00000088280	ASAP3	1	23755056	23810750	160	19	2437739	4.8426	6.4076e-07
Adipose_Subcutaneous	LTL-VTE	ENSG00000134668	SPOCD1	1	32256023	32281630	17	2	2458855	5.6049	1.0417e-08
Adipose_Subcutaneous	LTL-VTE	ENSG00000183682	BMP8A	1	39957318	39995541	292	6	2449935	4.5243	3.0291e-06
Adipose_Subcutaneous	LTL-VTE	ENSG00000090621	PABPC4	1	40026485	40042522	404	15	2442546	4.6872	1.3847e-06
Adipose_Subcutaneous	LTL-VTE	ENSG00000162613	FUBP1	1	78409740	78444839	337	24	2462546	4.4901	3.5592e-06
Adipose_Subcutaneous	LTL-VTE	ENSG00000158882	TOMM40L	1	161195729	161200536	11	2	2462705	4.4119	5.1234e-06
Adipose_Subcutaneous	LTL-VTE	ENSG00000174175	SELP	1	169558087	169599377	200	4	2483278	4.4837	3.6677e-06
Adipose_Subcutaneous	LTL-VTE	ENSG00000171806	METTL18	1	169761670	169764088	968	11	2480923	4.974	3.2789e-07
Adipose_Subcutaneous	LTL-VTE	ENSG00000000457	SCYL3	1	169822215	169863100	740	7	2483477	4.7836	8.6107e-07
Adipose_Subcutaneous	LTL-VTE	ENSG00000163431	LMOD1	1	201865584	201915716	120	10	2470952	4.8218	7.1141e-07
Adipose_Subcutaneous	LTL-VTE	ENSG00000119865	CNRIP1	2	68511303	68547183	224	12	2458089	5.0616	2.0789e-07
Adipose_Subcutaneous	LTL-VTE	ENSG00000145020	AMT	3	49454211	49460111	1158	24	2463356	4.5897	2.2192e-06
Adipose_Subcutaneous	LTL-VTE	ENSG00000164062	APEH	3	49711427	49720936	413	12	2449247	5.1041	1.6617e-07
Adipose_Subcutaneous	LTL-VTE	ENSG00000164068	RNF123	3	49726950	49758962	936	22	2459734	5.4577	2.4117e-08
Adipose_Subcutaneous	LTL-VTE	ENSG00000173540	GMPPB	3	49758909	49761407	895	17	2458315	5.6449	8.2649e-09
Adipose_Subcutaneous	LTL-VTE	ENSG00000164078	MST1R	3	49924435	49941311	662	16	2458497	6.1299	4.3963e-10
Adipose_Subcutaneous	LTL-VTE	ENSG00000004534	RBM6	3	49977474	50114685	1550	31	2457991	6.0253	8.4391e-10
Adipose_Subcutaneous	LTL-VTE	ENSG00000001617	SEMA3F	3	50192562	50226508	173	4	2466188	5.2186	9.0126e-08
Adipose_Subcutaneous	LTL-VTE	ENSG00000186792	HYAL3	3	50330259	50336899	570	25	2457438	5.4061	3.2209e-08
Adipose_Subcutaneous	LTL-VTE	ENSG00000163902	RPN1	3	128338813	128369719	199	9	2455329	4.6513	1.6492e-06
Adipose_Subcutaneous	LTL-VTE	ENSG00000051382	PIK3CB	3	138371540	138553780	333	4	2461695	5.7533	4.3763e-09
Adipose_Subcutaneous	LTL-VTE	ENSG00000213186	TRIM59	3	160153291	160167626	137	3	2436933	4.8664	5.6811e-07
Adipose_Subcutaneous	LTL-VTE	ENSG00000186432	KPNA4	3	160212783	160283376	189	6	2452561	4.8741	5.4645e-07
Adipose_Subcutaneous	LTL-VTE	ENSG00000109180	OCIAD1	4	48832599	48863834	239	7	2461785	5.1397	1.3758e-07
Adipose_Subcutaneous	LTL-VTE	ENSG00000170606	HSPA4	5	132387662	132440709	25	6	2444163	5.4198	2.9829e-08
Adipose_Subcutaneous	LTL-VTE	ENSG00000146477	SLC22A3	6	160769405	160873613	303	12	2478941	4.6277	1.8485e-06
Adipose_Subcutaneous	LTL-VTE	ENSG00000128604	IRF5	7	128577976	128590089	138	9	2475608	5.3218	5.1371e-08
Adipose_Subcutaneous	LTL-VTE	ENSG00000175164	ABO	9	136130563	136150630	69	15	2451165	6.4043	7.5544e-11
Adipose_Subcutaneous	LTL-VTE	ENSG00000148290	SURF1	9	136218660	136223361	237	25	2438552	4.4226	4.8763e-06
Adipose_Subcutaneous	LTL-VTE	ENSG00000110497	AMBRA1	11	46417962	46615619	6	1	2461500	4.506	3.3038e-06
Adipose_Subcutaneous	LTL-VTE	ENSG00000175220	ARHGAP1	11	46698625	46722215	450	13	2470451	6.0869	5.7576e-10
Adipose_Subcutaneous	LTL-VTE	ENSG00000134574	DDB2	11	47236493	47260769	239	7	2466075	5.438	2.6942e-08
Adipose_Subcutaneous	LTL-VTE	ENSG00000134575	ACP2	11	47260853	47270457	554	13	2464626	7.293	1.516e-13
Adipose_Subcutaneous	LTL-VTE	ENSG00000025434	NR1H3	11	47269851	47290584	206	10	2467207	6.8494	3.7075e-12
Adipose_Subcutaneous	LTL-VTE	ENSG00000165916	PSMC3	11	47440320	47448024	605	16	2466301	5.4335	2.7633e-08
Adipose_Subcutaneous	LTL-VTE	ENSG00000165917	RAPSN	11	47459308	47470730	160	4	2458611	4.4418	4.4613e-06
Adipose_Subcutaneous	LTL-VTE	ENSG00000172247	C1QTNF4	11	47611216	47615961	1401	27	2459436	6.3798	8.8635e-11
Adipose_Subcutaneous	LTL-VTE	ENSG00000074201	CLNS1A	11	77327196	77348851	452	8	2472108	4.5699	2.4393e-06
Adipose_Subcutaneous	LTL-VTE	ENSG00000149262	INTS4	11	77589766	77705771	419	6	2480687	4.4611	4.0779e-06
Adipose_Subcutaneous	LTL-VTE	ENSG00000149308	NPAT	11	108028117	108093365	25	6	2438836	4.6705	1.5026e-06
Adipose_Subcutaneous	LTL-VTE	ENSG00000110080	ST3GAL4	11	126225540	126284536	4	1	2504900	4.4724	3.8668e-06
Adipose_Subcutaneous	LTL-VTE	ENSG00000089022	MAPKAPK5	12	112280032	112331228	593	7	2471188	5.8641	2.258e-09
Adipose_Subcutaneous	LTL-VTE	ENSG00000198270	TMEM116	12	112369086	112451023	835	9	2467231	6.0359	7.9035e-10
Adipose_Subcutaneous	LTL-VTE	ENSG00000111300	NAA25	12	112464493	112546826	34	2	2456518	5.7416	4.6904e-09
Adipose_Subcutaneous	LTL-VTE	ENSG00000173064	HECTD4	12	112597992	112820113	378	5	2471493	6.0285	8.2754e-10
Adipose_Subcutaneous	LTL-VTE	ENSG00000257218	GATC	12	120884241	120901556	262	11	2468642	4.4257	4.8061e-06
Adipose_Subcutaneous	LTL-VTE	ENSG00000130779	CLIP1	12	122755981	122907179	153	4	2454219	5.2185	9.0166e-08
Adipose_Subcutaneous	LTL-VTE	ENSG00000033030	ZCCHC8	12	122956146	122985543	255	6	2445798	5.4391	2.6776e-08
Adipose_Subcutaneous	LTL-VTE	ENSG00000150967	ABCB9	12	123405498	123451056	11	3	2442834	4.5874	2.2441e-06
Adipose_Subcutaneous	LTL-VTE	ENSG00000130921	MTRFR	12	123717844	123742651	384	7	2484354	7.6496	1.0081e-14
Adipose_Subcutaneous	LTL-VTE	ENSG00000111328	CDK2AP1	12	123745517	123756863	533	16	2478654	8.2662	6.9133e-17
Adipose_Subcutaneous	LTL-VTE	ENSG00000139998	RAB15	14	65412532	65439016	400	17	2470977	4.6925	1.3493e-06
Adipose_Subcutaneous	LTL-VTE	ENSG00000119599	DCAF4	14	73393040	73428825	482	40	2453020	5.6284	9.0968e-09
Adipose_Subcutaneous	LTL-VTE	ENSG00000165861	ZFYVE1	14	73436152	73493920	49	4	2442478	6.0656	6.5732e-10
Adipose_Subcutaneous	LTL-VTE	ENSG00000103932	RPAP1	15	41809374	41836464	468	20	2445510	6.9984	1.2945e-12
Adipose_Subcutaneous	LTL-VTE	ENSG00000174197	MGA	15	41913432	42062141	34	5	2438333	5.5076	1.8186e-08
Adipose_Subcutaneous	LTL-VTE	ENSG00000137802	MAPKBP1	15	42066632	42120053	35	4	2447311	6.245	2.1187e-10
Adipose_Subcutaneous	LTL-VTE	ENSG00000243789	JMJD7	15	42120283	42129785	478	23	2435207	7.2701	1.7965e-13
Adipose_Subcutaneous	LTL-VTE	ENSG00000243708	PLA2G4B	15	42131011	42140346	445	22	2440650	7.2804	1.6638e-13
Adipose_Subcutaneous	LTL-VTE	ENSG00000137877	SPTBN5	15	42140344	42186275	486	30	2436390	7.5481	2.208e-14
Adipose_Subcutaneous	LTL-VTE	ENSG00000197165	SULT1A2	16	28603264	28611058	369	9	2423531	4.6124	1.9903e-06
Adipose_Subcutaneous	LTL-VTE	ENSG00000178952	TUFM	16	28853732	28857729	350	8	2434556	4.5895	2.2221e-06
Adipose_Subcutaneous	LTL-VTE	ENSG00000167394	ZNF668	16	31072164	31085641	122	6	2475501	4.8268	6.936e-07
Adipose_Subcutaneous	LTL-VTE	ENSG00000151006	PRSS53	16	31094745	31100289	152	10	2473990	4.7907	8.3101e-07
Adipose_Subcutaneous	LTL-VTE	ENSG00000135740	SLC9A5	16	67282855	67306094	53	7	2464661	4.7773	8.8849e-07
Adipose_Subcutaneous	LTL-VTE	ENSG00000132600	PRMT7	16	68344877	68391169	727	21	2463437	4.7554	9.9044e-07
Adipose_Subcutaneous	LTL-VTE	ENSG00000132603	NIP7	16	69373415	69377014	137	6	2460587	4.5714	2.4224e-06
Adipose_Subcutaneous	LTL-VTE	ENSG00000157315	TMED6	16	69377149	69385712	245	18	2461709	4.6999	1.3016e-06
Adipose_Subcutaneous	LTL-VTE	ENSG00000198373	WWP2	16	69796187	69975644	8	2	2497621	4.7435	1.05e-06
Adipose_Subcutaneous	LTL-VTE	ENSG00000090857	PDPR	16	70147529	70196437	102	3	2457242	5.3085	5.5261e-08
Adipose_Subcutaneous	LTL-VTE	ENSG00000223496	EXOSC6	16	70284134	70285833	852	35	2450415	7.1064	5.9545e-13
Adipose_Subcutaneous	LTL-VTE	ENSG00000103051	COG4	16	70514472	70557457	84	4	2445604	5.1267	1.4745e-07
Adipose_Subcutaneous	LTL-VTE	ENSG00000189091	SF3B3	16	70557691	70611571	217	9	2459253	4.7749	8.9877e-07
Adipose_Subcutaneous	LTL-VTE	ENSG00000153774	CFDP1	16	75327608	75467387	557	13	2466035	6.4834	4.4854e-11
Adipose_Subcutaneous	LTL-VTE	ENSG00000166822	TMEM170A	16	75477136	75498584	85	2	2474468	5.9588	1.2707e-09
Adipose_Subcutaneous	LTL-VTE	ENSG00000167720	SRR	17	2207244	2228553	516	17	2468675	5.1023	1.6778e-07
Adipose_Subcutaneous	LTL-VTE	ENSG00000132507	EIF5A	17	7210318	7215782	66	8	2432433	5.3933	3.4581e-08
Adipose_Subcutaneous	LTL-VTE	ENSG00000132510	KDM6B	17	7737521	7758118	35	4	2421760	5.6453	8.2449e-09
Adipose_Subcutaneous	LTL-VTE	ENSG00000183011	NAA38	17	7760003	7788608	26	2	2417860	5.0902	1.7885e-07
Adipose_Subcutaneous	LTL-VTE	ENSG00000178971	CTC1	17	8128139	8151413	139	11	2449426	4.8537	6.0581e-07
Adipose_Subcutaneous	LTL-VTE	ENSG00000141569	TRIM65	17	73885041	73893084	234	15	2463985	4.67	1.5058e-06
Adipose_Subcutaneous	LTL-VTE	ENSG00000188878	FBF1	17	73905925	73937119	294	16	2452818	5.1926	1.0367e-07
Adipose_Subcutaneous	LTL-VTE	ENSG00000257949	TEN1	17	73975298	73996667	171	26	2434851	6.3016	1.4728e-10
Adipose_Subcutaneous	LTL-VTE	ENSG00000141428	C18orf21	18	33552588	33559250	229	7	2469591	4.7623	9.5711e-07
Adipose_Subcutaneous	LTL-VTE	ENSG00000078747	ITCH	20	32951041	33099198	144	2	2453405	6.2293	2.3419e-10
Adipose_Subcutaneous	LTL-VTE	ENSG00000101460	MAP1LC3A	20	33134688	33148149	992	17	2450173	8.6048	3.8237e-18
Adipose_Subcutaneous	LTL-VTE	ENSG00000078814	MYH7B	20	33543704	33590240	327	9	2463710	7.0879	6.8059e-13
Adipose_Subcutaneous	LTL-VTE	ENSG00000100991	TRPC4AP	20	33590207	33680618	344	12	2460404	7.0423	9.4573e-13
Adipose_Subcutaneous	LTL-VTE	ENSG00000088298	EDEM2	20	33703160	33735161	656	23	2467052	7.1861	3.3344e-13
Adipose_Subcutaneous	LTL-VTE	ENSG00000101000	PROCR	20	33759740	33803771	824	20	2441627	8.7448	1.1169e-18
Adipose_Subcutaneous	LTL-VTE	ENSG00000242372	EIF6	20	33866709	33872619	96	8	2448256	6.6471	1.495e-11
Adipose_Subcutaneous	LTL-VTE	ENSG00000101019	UQCC1	20	33890369	33999945	250	8	2477850	4.8349	6.6617e-07
Adipose_Subcutaneous	LTL-VTE	ENSG00000197457	STMN3	20	62271058	62284963	1	1	2123220	4.9778	3.2151e-07
Adipose_Subcutaneous	LTL-VTE	ENSG00000100299	ARSA	22	51061182	51066601	112	26	2444023	4.7714	9.1464e-07
Adipose_Subcutaneous	LTL-HF	ENSG00000158825	CDA	1	20915444	20945401	199	19	1949639	4.5136	3.1873e-06
Adipose_Subcutaneous	LTL-HF	ENSG00000213639	PPP1CB	2	28974614	29025806	344	12	1949830	5.0478	2.2341e-07
Adipose_Subcutaneous	LTL-HF	ENSG00000171103	TRMT61B	2	29072687	29093175	394	16	1951346	5.3803	3.7181e-08
Adipose_Subcutaneous	LTL-HF	ENSG00000164062	APEH	3	49711427	49720936	413	12	1950426	4.9615	3.4983e-07
Adipose_Subcutaneous	LTL-HF	ENSG00000164068	RNF123	3	49726950	49758962	936	22	1949313	5.1516	1.2912e-07
Adipose_Subcutaneous	LTL-HF	ENSG00000173540	GMPPB	3	49758909	49761407	895	17	1949786	4.82	7.1765e-07
Adipose_Subcutaneous	LTL-HF	ENSG00000164078	MST1R	3	49924435	49941311	662	16	1948778	5.7007	5.9643e-09
Adipose_Subcutaneous	LTL-HF	ENSG00000004534	RBM6	3	49977474	50114685	1550	31	1949239	5.4268	2.8692e-08
Adipose_Subcutaneous	LTL-HF	ENSG00000186792	HYAL3	3	50330259	50336899	570	25	1947616	4.7518	1.0079e-06
Adipose_Subcutaneous	LTL-HF	ENSG00000213186	TRIM59	3	160153291	160167626	137	3	1950418	6.1342	4.2792e-10
Adipose_Subcutaneous	LTL-HF	ENSG00000186432	KPNA4	3	160212783	160283376	189	6	1953494	6.2275	2.3699e-10
Adipose_Subcutaneous	LTL-HF	ENSG00000173890	GPR160	3	169755735	169803184	213	7	1957801	4.5287	2.9678e-06
Adipose_Subcutaneous	LTL-HF	ENSG00000109519	GRPEL1	4	7061780	7069800	134	8	1951623	4.8835	5.2118e-07
Adipose_Subcutaneous	LTL-HF	ENSG00000198945	L3MBTL3	6	130339728	130462594	160	10	1953506	4.5248	3.0225e-06
Adipose_Subcutaneous	LTL-HF	ENSG00000167904	TMEM68	8	56651317	56685955	143	4	1948481	4.8699	5.5832e-07
Adipose_Subcutaneous	LTL-HF	ENSG00000137574	TGS1	8	56685791	56738007	164	6	1953993	4.9302	4.1065e-07
Adipose_Subcutaneous	LTL-HF	ENSG00000120029	ARMH3	10	103605356	103815932	135	11	1961926	5.4357	2.7295e-08
Adipose_Subcutaneous	LTL-HF	ENSG00000149308	NPAT	11	108028117	108093365	25	6	1931997	4.6565	1.6085e-06
Adipose_Subcutaneous	LTL-HF	ENSG00000089022	MAPKAPK5	12	112280032	112331228	593	7	1947474	5.2368	8.1677e-08
Adipose_Subcutaneous	LTL-HF	ENSG00000198270	TMEM116	12	112369086	112451023	835	9	1946046	5.4839	2.0808e-08
Adipose_Subcutaneous	LTL-HF	ENSG00000111300	NAA25	12	112464493	112546826	34	2	1946979	4.6778	1.4498e-06
Adipose_Subcutaneous	LTL-HF	ENSG00000173064	HECTD4	12	112597992	112820113	378	5	1948134	5.0122	2.6908e-07
Adipose_Subcutaneous	LTL-HF	ENSG00000119599	DCAF4	14	73393040	73428825	482	40	1955298	4.7066	1.2592e-06
Adipose_Subcutaneous	LTL-HF	ENSG00000165861	ZFYVE1	14	73436152	73493920	49	4	1947130	4.7748	8.9951e-07
Adipose_Subcutaneous	LTL-HF	ENSG00000223496	EXOSC6	16	70284134	70285833	852	35	1941718	5.9772	1.1352e-09
Adipose_Subcutaneous	LTL-HF	ENSG00000103051	COG4	16	70514472	70557457	84	4	1946808	5.014	2.6648e-07
Adipose_Subcutaneous	LTL-HF	ENSG00000153774	CFDP1	16	75327608	75467387	557	13	1953480	4.9503	3.7045e-07
Adipose_Subcutaneous	LTL-HF	ENSG00000186532	SMYD4	17	1682829	1733175	144	9	1961831	6.6628	1.3437e-11
Adipose_Subcutaneous	LTL-HF	ENSG00000132383	RPA1	17	1733273	1802848	184	12	1958197	6.226	2.3932e-10
Adipose_Subcutaneous	LTL-HF	ENSG00000099785	MARCHF2	19	8478187	8503901	224	23	1952700	5.3664	4.0163e-08
Adipose_Subcutaneous	LTL-HF	ENSG00000258366	RTEL1	20	62289163	62327606	78	10	1949889	4.7083	1.249e-06
Adipose_Subcutaneous	LTL-HF	ENSG00000101161	PRPF6	20	62612417	62664453	11	3	1952857	4.5668	2.4762e-06
Adipose_Subcutaneous	LTL-HF	ENSG00000171703	TCEA2	20	62688439	62703700	93	11	1953746	4.731	1.1168e-06
Adipose_Subcutaneous	LTL-HF	ENSG00000100258	LMF2	22	50941376	50946148	103	14	1938458	4.9398	3.9099e-07
Adipose_Subcutaneous	LTL-HF	ENSG00000025708	TYMP	22	50964181	50968514	113	13	1943563	5.9299	1.5156e-09
Adipose_Subcutaneous	LTL-HF	ENSG00000177989	CIMAP1B	22	50968836	50971008	97	11	1945198	5.7769	3.8052e-09
Adipose_Subcutaneous	LTL-HF	ENSG00000205560	CPT1B	22	51007290	51017096	193	26	1943410	5.4797	2.1303e-08
Adipose_Subcutaneous	LTL-HF	ENSG00000100288	CHKB	22	51017387	51021428	164	21	1945406	5.7536	4.3676e-09
Adipose_Subcutaneous	LTL-PAD	ENSG00000134262	AP4B1	1	114437370	114447741	14	2	1456748	4.6474	1.6806e-06
Adipose_Subcutaneous	LTL-PAD	ENSG00000164062	APEH	3	49711427	49720936	413	12	1447199	4.4261	4.7982e-06
Adipose_Subcutaneous	LTL-PAD	ENSG00000164068	RNF123	3	49726950	49758962	936	22	1447209	4.7368	1.0856e-06
Adipose_Subcutaneous	LTL-PAD	ENSG00000164078	MST1R	3	49924435	49941311	662	16	1448209	5.2035	9.7771e-08
Adipose_Subcutaneous	LTL-PAD	ENSG00000004534	RBM6	3	49977474	50114685	1550	31	1446628	4.9626	3.4781e-07
Adipose_Subcutaneous	LTL-PAD	ENSG00000186792	HYAL3	3	50330259	50336899	570	25	1446649	4.4129	5.0995e-06
Adipose_Subcutaneous	LTL-PAD	ENSG00000163902	RPN1	3	128338813	128369719	199	9	1445304	4.6545	1.6242e-06
Adipose_Subcutaneous	LTL-PAD	ENSG00000064419	TNPO3	7	128594234	128695227	4	2	1440136	5.0382	2.3498e-07
Adipose_Subcutaneous	LTL-PAD	ENSG00000089022	MAPKAPK5	12	112280032	112331228	588	6	1447639	5.7915	3.4881e-09
Adipose_Subcutaneous	LTL-PAD	ENSG00000198270	TMEM116	12	112369086	112451023	831	9	1446232	5.964	1.2303e-09
Adipose_Subcutaneous	LTL-PAD	ENSG00000111300	NAA25	12	112464493	112546826	34	2	1453276	5.3397	4.6557e-08
Adipose_Subcutaneous	LTL-PAD	ENSG00000173064	HECTD4	12	112597992	112820113	378	5	1447909	5.7037	5.8611e-09
Adipose_Subcutaneous	LTL-PAD	ENSG00000258289	CHURC1	14	65381079	65410635	516	27	1446572	5.3912	3.4997e-08
Adipose_Subcutaneous	LTL-PAD	ENSG00000139998	RAB15	14	65412532	65439016	400	17	1449685	6.0443	7.5047e-10
Adipose_Subcutaneous	LTL-PAD	ENSG00000136381	IREB2	15	78730518	78793798	108	6	1446513	5.2779	6.5348e-08
Adipose_Subcutaneous	LTL-PAD	ENSG00000169684	CHRNA5	15	78857862	78887611	452	17	1447244	4.4087	5.2004e-06
Adipose_Subcutaneous	LTL-PAD	ENSG00000197599	CCDC154	16	1484389	1494490	377	22	1444828	4.94	3.9069e-07
Adipose_Subcutaneous	LTL-PAD	ENSG00000103249	CLCN7	16	1494934	1525085	343	18	1445208	4.5139	3.1817e-06
Adipose_Subcutaneous	LTL-PAD	ENSG00000157315	TMED6	16	69377149	69385712	245	18	1445142	4.7134	1.218e-06
Adipose_Subcutaneous	LTL-PAD	ENSG00000132604	TERF2	16	69389464	69419891	117	5	1446920	4.4292	4.7286e-06
Adipose_Subcutaneous	LTL-PAD	ENSG00000223496	EXOSC6	16	70284134	70285833	852	35	1443445	5.5028	1.8686e-08
Adipose_Subcutaneous	LTL-PAD	ENSG00000103051	COG4	16	70514472	70557457	84	4	1445447	4.8141	7.3918e-07
Adipose_Subcutaneous	LTL-PAD	ENSG00000186532	SMYD4	17	1682829	1733175	144	9	1447614	5.9414	1.413e-09
Adipose_Subcutaneous	LTL-PAD	ENSG00000132383	RPA1	17	1733273	1802848	184	12	1446933	5.3527	4.3317e-08
Adipose_Subcutaneous	LTL-PAD	ENSG00000068079	IFI35	17	41158742	41166476	57	4	1440983	4.7479	1.0277e-06
Adipose_Subcutaneous	LTL-PAD	ENSG00000197457	STMN3	20	62271058	62284963	1	1	1436807	5.1728	1.1531e-07
Adipose_Subcutaneous	LTL-PAD	ENSG00000100299	ARSA	22	51061182	51066601	112	26	1440772	4.6523	1.6409e-06
Adipose_Subcutaneous	LTL-Stroke	ENSG00000134262	AP4B1	1	114437370	114447741	14	2	2312500	4.7688	9.268e-07
Adipose_Subcutaneous	LTL-Stroke	ENSG00000196189	SEMA4A	1	156117145	156147542	130	11	2312500	6.5077	3.8145e-11
Adipose_Subcutaneous	LTL-Stroke	ENSG00000160785	SLC25A44	1	156163728	156182587	118	9	2312500	6.437	6.0911e-11
Adipose_Subcutaneous	LTL-Stroke	ENSG00000160783	PMF1	1	156182779	156209868	73	3	2312500	6.1833	3.1397e-10
Adipose_Subcutaneous	LTL-Stroke	ENSG00000164062	APEH	3	49711427	49720936	413	12	2312500	4.4751	3.8189e-06
Adipose_Subcutaneous	LTL-Stroke	ENSG00000164068	RNF123	3	49726950	49758962	936	22	2312500	4.7871	8.4586e-07
Adipose_Subcutaneous	LTL-Stroke	ENSG00000173540	GMPPB	3	49758909	49761407	895	17	2312500	4.9949	2.9426e-07
Adipose_Subcutaneous	LTL-Stroke	ENSG00000164078	MST1R	3	49924435	49941311	662	16	2312500	5.5857	1.1636e-08
Adipose_Subcutaneous	LTL-Stroke	ENSG00000004534	RBM6	3	49977474	50114685	1550	31	2312500	5.7971	3.3735e-09
Adipose_Subcutaneous	LTL-Stroke	ENSG00000001617	SEMA3F	3	50192562	50226508	173	4	2312500	4.7396	1.0707e-06
Adipose_Subcutaneous	LTL-Stroke	ENSG00000186792	HYAL3	3	50330259	50336899	570	25	2312500	5.2672	6.9259e-08
Adipose_Subcutaneous	LTL-Stroke	ENSG00000163902	RPN1	3	128338813	128369719	199	9	2312500	4.5852	2.2678e-06
Adipose_Subcutaneous	LTL-Stroke	ENSG00000173890	GPR160	3	169755735	169803184	213	7	2312500	4.8267	6.9418e-07
Adipose_Subcutaneous	LTL-Stroke	ENSG00000109180	OCIAD1	4	48832599	48863834	239	7	2312500	4.4146	5.0609e-06
Adipose_Subcutaneous	LTL-Stroke	ENSG00000031691	CENPQ	6	49431054	49460820	1427	32	2312500	4.4696	3.9184e-06
Adipose_Subcutaneous	LTL-Stroke	ENSG00000121716	PILRB	7	99955626	99965454	716	34	2312500	5.0491	2.2199e-07
Adipose_Subcutaneous	LTL-Stroke	ENSG00000078487	ZCWPW1	7	99998449	100027037	186	6	2312500	4.8945	4.9267e-07
Adipose_Subcutaneous	LTL-Stroke	ENSG00000185955	SPACDR	7	100054238	100062063	48	2	2312500	4.6364	1.7728e-06
Adipose_Subcutaneous	LTL-Stroke	ENSG00000128604	IRF5	7	128577976	128590089	138	9	2312500	4.6652	1.5416e-06
Adipose_Subcutaneous	LTL-Stroke	ENSG00000172247	C1QTNF4	11	47611216	47615961	1401	27	2312500	5.067	2.0203e-07
Adipose_Subcutaneous	LTL-Stroke	ENSG00000149308	NPAT	11	108028117	108093365	25	6	2312500	4.8524	6.0974e-07
Adipose_Subcutaneous	LTL-Stroke	ENSG00000089022	MAPKAPK5	12	112280032	112331228	593	7	2312500	5.8432	2.5599e-09
Adipose_Subcutaneous	LTL-Stroke	ENSG00000198270	TMEM116	12	112369086	112451023	835	9	2312500	6.1673	3.4737e-10
Adipose_Subcutaneous	LTL-Stroke	ENSG00000111300	NAA25	12	112464493	112546826	34	2	2312500	5.4105	3.1416e-08
Adipose_Subcutaneous	LTL-Stroke	ENSG00000173064	HECTD4	12	112597992	112820113	378	5	2312500	5.7875	3.5716e-09
Adipose_Subcutaneous	LTL-Stroke	ENSG00000130779	CLIP1	12	122755981	122907179	153	4	2312500	4.5554	2.6147e-06
Adipose_Subcutaneous	LTL-Stroke	ENSG00000033030	ZCCHC8	12	122956146	122985543	255	6	2312500	4.702	1.2882e-06
Adipose_Subcutaneous	LTL-Stroke	ENSG00000139998	RAB15	14	65412532	65439016	400	17	2312500	4.7394	1.0718e-06
Adipose_Subcutaneous	LTL-Stroke	ENSG00000174197	MGA	15	41913432	42062141	34	5	2312500	4.6425	1.7214e-06
Adipose_Subcutaneous	LTL-Stroke	ENSG00000137802	MAPKBP1	15	42066632	42120053	35	4	2312500	5.4763	2.1719e-08
Adipose_Subcutaneous	LTL-Stroke	ENSG00000137877	SPTBN5	15	42140344	42186275	486	30	2312500	4.572	2.4156e-06
Adipose_Subcutaneous	LTL-Stroke	ENSG00000167984	NLRC3	16	3589033	3627392	282	8	2312500	4.9093	4.5691e-07
Adipose_Subcutaneous	LTL-Stroke	ENSG00000168807	SNTB2	16	69221050	69342955	156	8	2312500	4.9437	3.8332e-07
Adipose_Subcutaneous	LTL-Stroke	ENSG00000258429	PDF	16	69362524	69364498	194	7	2312500	4.7915	8.2772e-07
Adipose_Subcutaneous	LTL-Stroke	ENSG00000132603	NIP7	16	69373415	69377014	137	6	2312500	5.1231	1.5024e-07
Adipose_Subcutaneous	LTL-Stroke	ENSG00000157315	TMED6	16	69377149	69385712	245	18	2312500	5.2804	6.4438e-08
Adipose_Subcutaneous	LTL-Stroke	ENSG00000223496	EXOSC6	16	70284134	70285833	852	35	2312500	5.4379	2.6956e-08
Adipose_Subcutaneous	LTL-Stroke	ENSG00000168404	MLKL	16	74705753	74734789	92	16	2312500	4.4669	3.9689e-06
Adipose_Subcutaneous	LTL-Stroke	ENSG00000008382	MPND	19	4343524	4360083	62	4	2312500	5.2333	8.327e-08
Adipose_Subcutaneous	LTL-Stroke	ENSG00000167670	CHAF1A	19	4402660	4443394	117	10	2312500	5.5127	1.7673e-08
Adipose_Subcutaneous	LTL-Stroke	ENSG00000101000	PROCR	20	33759740	33803771	984	24	2312500	4.503	3.3499e-06
Adipose_Subcutaneous	LTL-Stroke	ENSG00000197457	STMN3	20	62271058	62284963	1	1	2312500	4.8216	7.1219e-07
Adipose_Subcutaneous	LTL-Stroke	ENSG00000171703	TCEA2	20	62688439	62703700	93	11	2312500	4.7013	1.2924e-06
Adipose_Subcutaneous	LTL-Stroke	ENSG00000025708	TYMP	22	50964181	50968514	113	13	2312500	4.5089	3.2575e-06
Adipose_Subcutaneous	LTL-Stroke	ENSG00000100299	ARSA	22	51061182	51066601	112	26	2312500	4.5511	2.6678e-06
B) Adipose_Visceral_Omentum (E2)
P < 1.09e-06	Bonferroni-corrected significant (i.e., P is lower than 0.05 / nGenes / nTrait pairs = 0.05 / 7622 / 6 = 1.09e-06)
1.09e-06 < P < 6.32e-06	Nominally significant (i.e., P is lower than 0.05 / nGenes = 0.05 / 7622 = 6.32e-06)
Tissue	Trait	GENE	SYMBOL	CHR	START	STOP	NSNPS	NPARAM	N	ZSTAT	P
Adipose_Visceral_Omentum	LTL-AF	ENSG00000160685	ZBTB7B	1	154975106	154991001	14	3	2034876	4.8932	4.9603e-07
Adipose_Visceral_Omentum	LTL-AF	ENSG00000163354	DCST2	1	154991003	155006257	23	3	2034876	4.4625	4.0502e-06
Adipose_Visceral_Omentum	LTL-AF	ENSG00000177311	ZBTB38	3	141043055	141168634	18	1	2034876	4.7341	1.1001e-06
Adipose_Visceral_Omentum	LTL-AF	ENSG00000113504	SLC12A7	5	1050489	1112172	43	4	2034876	4.5156	3.1565e-06
Adipose_Visceral_Omentum	LTL-AF	ENSG00000198945	L3MBTL3	6	130339728	130462594	165	11	2034876	4.9018	4.7487e-07
Adipose_Visceral_Omentum	LTL-AF	ENSG00000188372	ZP3	7	76026841	76071388	247	26	2034876	4.6124	1.9903e-06
Adipose_Visceral_Omentum	LTL-AF	ENSG00000078674	PCM1	8	17780364	17887457	126	10	2034876	4.8935	4.9529e-07
Adipose_Visceral_Omentum	LTL-AF	ENSG00000158815	FGF17	8	21900264	21906320	34	6	2034876	5.3117	5.4295e-08
Adipose_Visceral_Omentum	LTL-AF	ENSG00000136930	PSMB7	9	127115744	127177752	55	2	2034876	4.7531	1.0015e-06
Adipose_Visceral_Omentum	LTL-AF	ENSG00000107833	NPM3	10	103541082	103543170	36	2	2034876	4.6588	1.5902e-06
Adipose_Visceral_Omentum	LTL-AF	ENSG00000120029	ARMH3	10	103605356	103815932	8	1	2034876	5.3146	5.3458e-08
Adipose_Visceral_Omentum	LTL-AF	ENSG00000257218	GATC	12	120884241	120901556	220	11	2034876	5.1534	1.2793e-07
Adipose_Visceral_Omentum	LTL-AF	ENSG00000110871	COQ5	12	120941082	120966964	319	14	2034876	4.6788	1.4431e-06
Adipose_Visceral_Omentum	LTL-AF	ENSG00000167272	POP5	12	121016848	121019201	140	6	2034876	4.6755	1.4661e-06
Adipose_Visceral_Omentum	LTL-AF	ENSG00000100714	MTHFD1	14	64854754	64926725	158	8	2034876	7.0801	7.201e-13
Adipose_Visceral_Omentum	LTL-AF	ENSG00000089775	ZBTB25	14	64916285	64970656	24	1	2034876	5.0145	2.6584e-07
Adipose_Visceral_Omentum	LTL-AF	ENSG00000126804	ZBTB1	14	64971292	65000408	61	5	2034876	5.5807	1.198e-08
Adipose_Visceral_Omentum	LTL-AF	ENSG00000258289	CHURC1	14	65381079	65410635	444	23	2034876	4.3914	5.6324e-06
Adipose_Visceral_Omentum	LTL-AF	ENSG00000139998	RAB15	14	65412532	65439016	320	15	2034876	5.4177	3.0187e-08
Adipose_Visceral_Omentum	LTL-AF	ENSG00000119599	DCAF4	14	73393040	73428825	461	35	2034876	7.6698	8.6112e-15
Adipose_Visceral_Omentum	LTL-AF	ENSG00000103932	RPAP1	15	41809374	41836464	429	18	2034876	5.2724	6.7331e-08
Adipose_Visceral_Omentum	LTL-AF	ENSG00000243789	JMJD7	15	42120283	42129785	265	12	2034876	5.013	2.6788e-07
Adipose_Visceral_Omentum	LTL-AF	ENSG00000243708	PLA2G4B	15	42131011	42140346	381	17	2034876	4.984	3.1141e-07
Adipose_Visceral_Omentum	LTL-AF	ENSG00000137877	SPTBN5	15	42140344	42186275	358	19	2034876	5.3209	5.1633e-08
Adipose_Visceral_Omentum	LTL-AF	ENSG00000197165	SULT1A2	16	28603264	28611058	400	11	2034876	4.844	6.3616e-07
Adipose_Visceral_Omentum	LTL-AF	ENSG00000176953	NFATC2IP	16	28962318	28977786	45	3	2034876	5.4483	2.5426e-08
Adipose_Visceral_Omentum	LTL-AF	ENSG00000155393	HEATR3	16	50099881	50139392	437	21	2034876	4.407	5.2416e-06
Adipose_Visceral_Omentum	LTL-AF	ENSG00000168807	SNTB2	16	69221050	69342955	220	10	2034876	5.0539	2.1644e-07
Adipose_Visceral_Omentum	LTL-AF	ENSG00000258429	PDF	16	69362524	69364498	233	11	2034876	5.1612	1.2268e-07
Adipose_Visceral_Omentum	LTL-AF	ENSG00000132604	TERF2	16	69389464	69419891	11	1	2034876	4.6977	1.3152e-06
Adipose_Visceral_Omentum	LTL-AF	ENSG00000132383	RPA1	17	1733273	1802848	175	11	2034876	4.3905	5.6551e-06
Adipose_Visceral_Omentum	LTL-AF	ENSG00000131242	RAB11FIP4	17	29718642	29865232	10	2	2034876	5.6241	9.3228e-09
Adipose_Visceral_Omentum	LTL-AF	ENSG00000161395	PGAP3	17	37827375	37844310	446	10	2034876	4.7286	1.1306e-06
Adipose_Visceral_Omentum	LTL-AF	ENSG00000101751	POLI	18	51795849	51837583	781	25	2034876	5.1548	1.2696e-07
Adipose_Visceral_Omentum	LTL-AF	ENSG00000100376	FAM118A	22	45705081	45737836	196	17	2034876	5.7068	5.7546e-09
Adipose_Visceral_Omentum	LTL-AF	ENSG00000077935	SMC1B	22	45739944	45809500	32	1	2034876	4.8494	6.1905e-07
Adipose_Visceral_Omentum	LTL-AF	ENSG00000025770	NCAPH2	22	50946645	50963209	3	1	2034876	4.9315	4.0802e-07
Adipose_Visceral_Omentum	LTL-AF	ENSG00000284194	SCO2	22	50961997	50964868	56	8	2034876	6.0716	6.3336e-10
Adipose_Visceral_Omentum	LTL-AF	ENSG00000025708	TYMP	22	50964181	50968514	96	13	2034876	6.6504	1.4616e-11
Adipose_Visceral_Omentum	LTL-AF	ENSG00000177989	CIMAP1B	22	50968836	50971008	28	4	2034876	5.4625	2.3476e-08
Adipose_Visceral_Omentum	LTL-AF	ENSG00000205560	CPT1B	22	51007290	51017096	136	16	2034876	5.49	2.0095e-08
Adipose_Visceral_Omentum	LTL-AF	ENSG00000100288	CHKB	22	51017387	51021428	123	13	2034876	5.4843	2.0756e-08
Adipose_Visceral_Omentum	LTL-AF	ENSG00000100299	ARSA	22	51061182	51066601	70	17	2034876	4.6439	1.7094e-06
Adipose_Visceral_Omentum	LTL-CAD	ENSG00000158825	CDA	1	20915444	20945401	220	22	2166591	5.0582	2.1158e-07
Adipose_Visceral_Omentum	LTL-CAD	ENSG00000188396	DYNLT4	1	45271580	45273378	32	1	2167108	4.3767	6.0243e-06
Adipose_Visceral_Omentum	LTL-CAD	ENSG00000118197	DDX59	1	200609935	200639126	317	19	2161328	5.3068	5.5774e-08
Adipose_Visceral_Omentum	LTL-CAD	ENSG00000213639	PPP1CB	2	28974614	29025806	299	10	2167230	5.7087	5.6917e-09
Adipose_Visceral_Omentum	LTL-CAD	ENSG00000171103	TRMT61B	2	29072687	29093175	400	15	2165706	5.5699	1.2744e-08
Adipose_Visceral_Omentum	LTL-CAD	ENSG00000189350	TOGARAM2	2	29204164	29275096	253	12	2166844	4.9356	3.9943e-07
Adipose_Visceral_Omentum	LTL-CAD	ENSG00000115486	GGCX	2	85771978	85788657	103	8	2160375	5.6232	9.3726e-09
Adipose_Visceral_Omentum	LTL-CAD	ENSG00000138380	CARF	2	203776978	203851060	41	3	2159940	5.0823	1.864e-07
Adipose_Visceral_Omentum	LTL-CAD	ENSG00000068745	IP6K2	3	48725436	48754711	104	5	2162337	5.3758	3.8131e-08
Adipose_Visceral_Omentum	LTL-CAD	ENSG00000172037	LAMB2	3	49158547	49170599	37	5	2139739	5.6796	6.7487e-09
Adipose_Visceral_Omentum	LTL-CAD	ENSG00000145020	AMT	3	49454211	49460111	1051	21	2160406	6.8813	2.9655e-12
Adipose_Visceral_Omentum	LTL-CAD	ENSG00000145029	NICN1	3	49459766	49466777	702	15	2160240	5.4245	2.9063e-08
Adipose_Visceral_Omentum	LTL-CAD	ENSG00000164062	APEH	3	49711427	49720936	255	8	2164976	6.544	2.9951e-11
Adipose_Visceral_Omentum	LTL-CAD	ENSG00000173531	MST1	3	49721380	49726196	217	10	2160642	6.3356	1.1824e-10
Adipose_Visceral_Omentum	LTL-CAD	ENSG00000164068	RNF123	3	49726950	49758962	667	15	2162830	7.7193	5.8475e-15
Adipose_Visceral_Omentum	LTL-CAD	ENSG00000173540	GMPPB	3	49758909	49761407	916	19	2162036	7.5398	2.3543e-14
Adipose_Visceral_Omentum	LTL-CAD	ENSG00000164078	MST1R	3	49924435	49941311	190	5	2163839	6.6999	1.0425e-11
Adipose_Visceral_Omentum	LTL-CAD	ENSG00000004534	RBM6	3	49977474	50114685	1264	29	2161847	8.3202	4.3899e-17
Adipose_Visceral_Omentum	LTL-CAD	ENSG00000003756	RBM5	3	50126341	50156397	17	4	2156625	6.3253	1.2637e-10
Adipose_Visceral_Omentum	LTL-CAD	ENSG00000001617	SEMA3F	3	50192562	50226508	209	8	2167773	7.1565	4.1372e-13
Adipose_Visceral_Omentum	LTL-CAD	ENSG00000186792	HYAL3	3	50330259	50336899	212	24	2158081	5.3399	4.6494e-08
Adipose_Visceral_Omentum	LTL-CAD	ENSG00000114054	PCCB	3	135969167	136056737	474	11	2166485	4.4432	4.4318e-06
Adipose_Visceral_Omentum	LTL-CAD	ENSG00000051382	PIK3CB	3	138371540	138553780	34	2	2161198	5.5321	1.5822e-08
Adipose_Visceral_Omentum	LTL-CAD	ENSG00000127415	IDUA	4	980785	998317	113	10	2156832	4.4227	4.8748e-06
Adipose_Visceral_Omentum	LTL-CAD	ENSG00000109180	OCIAD1	4	48832599	48863834	376	10	2166987	4.426	4.799e-06
Adipose_Visceral_Omentum	LTL-CAD	ENSG00000170464	DNAJC18	5	138745892	138780171	161	10	2165472	5.0053	2.7886e-07
Adipose_Visceral_Omentum	LTL-CAD	ENSG00000198945	L3MBTL3	6	130339728	130462594	165	11	2166862	4.5379	2.8411e-06
Adipose_Visceral_Omentum	LTL-CAD	ENSG00000118526	TCF21	6	134210259	134216675	62	7	2166108	4.4022	5.3571e-06
Adipose_Visceral_Omentum	LTL-CAD	ENSG00000146477	SLC22A3	6	160769405	160873613	156	12	2163319	5.9935	1.027e-09
Adipose_Visceral_Omentum	LTL-CAD	ENSG00000160917	CPSF4	7	99036563	99054996	113	5	2147202	4.7163	1.2007e-06
Adipose_Visceral_Omentum	LTL-CAD	ENSG00000241468	ATP5MF	7	99055784	99063824	58	4	2152123	4.4228	4.8716e-06
Adipose_Visceral_Omentum	LTL-CAD	ENSG00000146833	TRIM4	7	99488030	99517223	418	21	2159751	4.8544	6.037e-07
Adipose_Visceral_Omentum	LTL-CAD	ENSG00000166529	ZSCAN21	7	99647390	99662663	186	20	2155076	4.555	2.6198e-06
Adipose_Visceral_Omentum	LTL-CAD	ENSG00000213420	GPC2	7	99767229	99774990	35	1	2141979	5.3614	4.1291e-08
Adipose_Visceral_Omentum	LTL-CAD	ENSG00000121716	PILRB	7	99955626	99965454	657	30	2154364	7.1418	4.6071e-13
Adipose_Visceral_Omentum	LTL-CAD	ENSG00000085514	PILRA	7	99971068	99997722	419	20	2157070	6.14	4.1259e-10
Adipose_Visceral_Omentum	LTL-CAD	ENSG00000078487	ZCWPW1	7	99998449	100027037	138	3	2163150	4.4756	3.8098e-06
Adipose_Visceral_Omentum	LTL-CAD	ENSG00000166924	NYAP1	7	100081550	100092425	344	14	2163543	5.2359	8.2102e-08
Adipose_Visceral_Omentum	LTL-CAD	ENSG00000164944	VIRMA	8	95500005	95565746	84	4	2165454	4.8823	5.2417e-07
Adipose_Visceral_Omentum	LTL-CAD	ENSG00000120029	ARMH3	10	103605356	103815932	8	1	2150874	4.8318	6.7666e-07
Adipose_Visceral_Omentum	LTL-CAD	ENSG00000177951	BET1L	11	202924	207422	37	4	2150072	4.5928	2.1868e-06
Adipose_Visceral_Omentum	LTL-CAD	ENSG00000160695	VPS11	11	118938493	118952688	94	6	2159957	4.7338	1.1017e-06
Adipose_Visceral_Omentum	LTL-CAD	ENSG00000256269	HMBS	11	118955587	118964259	96	7	2158624	4.8782	5.3535e-07
Adipose_Visceral_Omentum	LTL-CAD	ENSG00000111275	ALDH2	12	112204691	112247789	225	1	2164352	6.0428	7.5716e-10
Adipose_Visceral_Omentum	LTL-CAD	ENSG00000089022	MAPKAPK5	12	112280032	112331228	457	9	2164389	6.6968	1.065e-11
Adipose_Visceral_Omentum	LTL-CAD	ENSG00000198270	TMEM116	12	112369086	112451023	929	11	2162434	7.6835	7.7424e-15
Adipose_Visceral_Omentum	LTL-CAD	ENSG00000111300	NAA25	12	112464493	112546826	160	3	2166410	5.631	8.9566e-09
Adipose_Visceral_Omentum	LTL-CAD	ENSG00000135148	TRAFD1	12	112563349	112591408	137	2	2167689	5.3864	3.5941e-08
Adipose_Visceral_Omentum	LTL-CAD	ENSG00000257218	GATC	12	120884241	120901556	220	11	2166674	4.8822	5.2447e-07
Adipose_Visceral_Omentum	LTL-CAD	ENSG00000157895	C12orf43	12	121440835	121454300	260	18	2161510	5.6175	9.6847e-09
Adipose_Visceral_Omentum	LTL-CAD	ENSG00000033030	ZCCHC8	12	122956146	122985543	13	1	2169195	4.6931	1.3454e-06
Adipose_Visceral_Omentum	LTL-CAD	ENSG00000256223	ZNF10	12	133707214	133736051	135	5	2131911	4.8048	7.7468e-07
Adipose_Visceral_Omentum	LTL-CAD	ENSG00000258289	CHURC1	14	65381079	65410635	444	23	2156498	4.7065	1.2598e-06
Adipose_Visceral_Omentum	LTL-CAD	ENSG00000139998	RAB15	14	65412532	65439016	320	15	2160995	5.6393	8.5392e-09
Adipose_Visceral_Omentum	LTL-CAD	ENSG00000119599	DCAF4	14	73393040	73428825	461	35	2159795	5.0522	2.1842e-07
Adipose_Visceral_Omentum	LTL-CAD	ENSG00000103932	RPAP1	15	41809374	41836464	429	18	2165982	5.4253	2.8925e-08
Adipose_Visceral_Omentum	LTL-CAD	ENSG00000181827	RFX7	15	56379479	56535728	325	7	2168413	4.4667	3.9723e-06
Adipose_Visceral_Omentum	LTL-CAD	ENSG00000179889	PDXDC1	16	15068448	15131552	31	8	2141144	4.3653	6.347e-06
Adipose_Visceral_Omentum	LTL-CAD	ENSG00000072864	NDE1	16	15737124	15820210	90	5	2164788	4.4905	3.5522e-06
Adipose_Visceral_Omentum	LTL-CAD	ENSG00000223496	EXOSC6	16	70284134	70285833	754	33	2143444	6.4962	4.1179e-11
Adipose_Visceral_Omentum	LTL-CAD	ENSG00000153774	CFDP1	16	75327608	75467387	471	12	2159264	7.2886	1.5659e-13
Adipose_Visceral_Omentum	LTL-CAD	ENSG00000132386	SERPINF1	17	1665259	1680859	8	3	2120798	4.4012	5.3833e-06
Adipose_Visceral_Omentum	LTL-CAD	ENSG00000186532	SMYD4	17	1682829	1733175	53	4	2166049	4.8637	5.7601e-07
Adipose_Visceral_Omentum	LTL-CAD	ENSG00000167720	SRR	17	2207244	2228553	463	15	2166278	5.4219	2.9485e-08
Adipose_Visceral_Omentum	LTL-CAD	ENSG00000178971	CTC1	17	8128139	8151413	138	12	2163181	4.7379	1.0795e-06
Adipose_Visceral_Omentum	LTL-CAD	ENSG00000068079	IFI35	17	41158742	41166476	25	1	2156898	5.5042	1.8538e-08
Adipose_Visceral_Omentum	LTL-CAD	ENSG00000108828	VAT1	17	41166622	41174459	29	1	2169616	5.6139	9.891e-09
Adipose_Visceral_Omentum	LTL-CAD	ENSG00000188554	NBR1	17	41322498	41363707	401	3	2167572	5.776	3.8248e-09
Adipose_Visceral_Omentum	LTL-CAD	ENSG00000141569	TRIM65	17	73885041	73893084	8	2	2160911	4.9707	3.3349e-07
Adipose_Visceral_Omentum	LTL-CAD	ENSG00000188878	FBF1	17	73905925	73937119	191	11	2164546	5.5578	1.3657e-08
Adipose_Visceral_Omentum	LTL-CAD	ENSG00000257949	TEN1	17	73975298	73996667	213	15	2161744	5.2377	8.1296e-08
Adipose_Visceral_Omentum	LTL-CAD	ENSG00000101751	POLI	18	51795849	51837583	781	25	2166623	6.5707	2.5046e-11
Adipose_Visceral_Omentum	LTL-CAD	ENSG00000130856	ZNF236	18	74535149	74682688	145	8	2163162	5.7151	5.4806e-09
Adipose_Visceral_Omentum	LTL-CAD	ENSG00000099785	MARCHF2	19	8478187	8503901	191	22	2162040	5.8136	3.0577e-09
Adipose_Visceral_Omentum	LTL-CAD	ENSG00000160321	ZNF208	19	22148897	22193745	809	19	2162127	4.6603	1.5791e-06
Adipose_Visceral_Omentum	LTL-CAD	ENSG00000142039	CCDC97	19	41816094	41830788	5	2	2154348	6	9.8645e-10
Adipose_Visceral_Omentum	LTL-CAD	ENSG00000105329	TGFB1	19	41836812	41859831	56	9	2157230	4.8991	4.8129e-07
Adipose_Visceral_Omentum	LTL-CAD	ENSG00000101460	MAP1LC3A	20	33134688	33148149	969	17	2166385	5.281	6.4234e-08
Adipose_Visceral_Omentum	LTL-CAD	ENSG00000100304	TTLL12	22	43562628	43583137	70	12	2156228	4.8234	7.057e-07
Adipose_Visceral_Omentum	LTL-CAD	ENSG00000284194	SCO2	22	50961997	50964868	56	8	2095241	4.4935	3.5031e-06
Adipose_Visceral_Omentum	LTL-CAD	ENSG00000025708	TYMP	22	50964181	50968514	96	13	2101704	4.9208	4.3103e-07
Adipose_Visceral_Omentum	LTL-CAD	ENSG00000177989	CIMAP1B	22	50968836	50971008	28	4	2111162	4.587	2.2487e-06
Adipose_Visceral_Omentum	LTL-VTE	ENSG00000011021	CLCN6	1	11866153	11903201	157	5	2468077	5.007	2.7649e-07
Adipose_Visceral_Omentum	LTL-VTE	ENSG00000204219	TCEA3	1	23707555	23751269	74	6	2466200	4.3627	6.4228e-06
Adipose_Visceral_Omentum	LTL-VTE	ENSG00000090621	PABPC4	1	40026485	40042522	334	8	2444481	4.4708	3.8963e-06
Adipose_Visceral_Omentum	LTL-VTE	ENSG00000162613	FUBP1	1	78409740	78444839	30	3	2435838	5.9853	1.0799e-09
Adipose_Visceral_Omentum	LTL-VTE	ENSG00000188404	SELL	1	169659806	169680843	48	2	2488592	4.5311	2.9332e-06
Adipose_Visceral_Omentum	LTL-VTE	ENSG00000171806	METTL18	1	169761670	169764088	783	9	2483960	4.852	6.1117e-07
Adipose_Visceral_Omentum	LTL-VTE	ENSG00000119865	CNRIP1	2	68511303	68547183	154	7	2474911	5.1107	1.6049e-07
Adipose_Visceral_Omentum	LTL-VTE	ENSG00000076003	MCM6	2	136597196	136634047	66	4	2368636	4.5021	3.3641e-06
Adipose_Visceral_Omentum	LTL-VTE	ENSG00000145020	AMT	3	49454211	49460111	1051	21	2463124	4.5815	2.3087e-06
Adipose_Visceral_Omentum	LTL-VTE	ENSG00000164068	RNF123	3	49726950	49758962	667	15	2456761	5.1667	1.1915e-07
Adipose_Visceral_Omentum	LTL-VTE	ENSG00000173540	GMPPB	3	49758909	49761407	916	19	2458865	5.2625	7.1067e-08
Adipose_Visceral_Omentum	LTL-VTE	ENSG00000164078	MST1R	3	49924435	49941311	190	5	2445341	5.4653	2.3111e-08
Adipose_Visceral_Omentum	LTL-VTE	ENSG00000004534	RBM6	3	49977474	50114685	1264	29	2462792	5.9924	1.0337e-09
Adipose_Visceral_Omentum	LTL-VTE	ENSG00000003756	RBM5	3	50126341	50156397	17	4	2476632	5.498	1.9211e-08
Adipose_Visceral_Omentum	LTL-VTE	ENSG00000001617	SEMA3F	3	50192562	50226508	209	8	2461477	5.5511	1.4191e-08
Adipose_Visceral_Omentum	LTL-VTE	ENSG00000168268	NT5DC2	3	52558385	52569093	397	5	2477738	4.3841	5.8224e-06
Adipose_Visceral_Omentum	LTL-VTE	ENSG00000114904	NEK4	3	52744796	52804965	356	4	2477724	4.4131	5.0952e-06
Adipose_Visceral_Omentum	LTL-VTE	ENSG00000055955	ITIH4	3	52847006	52864717	665	11	2473712	4.4077	5.2226e-06
Adipose_Visceral_Omentum	LTL-VTE	ENSG00000051382	PIK3CB	3	138371540	138553780	34	2	2487824	5.4527	2.4806e-08
Adipose_Visceral_Omentum	LTL-VTE	ENSG00000163659	TIPARP	3	156392205	156424559	12	2	2485561	5.2329	8.3442e-08
Adipose_Visceral_Omentum	LTL-VTE	ENSG00000186432	KPNA4	3	160212783	160283376	146	5	2444779	4.6194	1.924e-06
Adipose_Visceral_Omentum	LTL-VTE	ENSG00000109180	OCIAD1	4	48832599	48863834	376	10	2464400	5.8326	2.7291e-09
Adipose_Visceral_Omentum	LTL-VTE	ENSG00000145375	AFG2A	4	123844225	124240605	4	1	2432325	4.4131	5.0945e-06
Adipose_Visceral_Omentum	LTL-VTE	ENSG00000146477	SLC22A3	6	160769405	160873613	341	12	2479429	4.6337	1.7958e-06
Adipose_Visceral_Omentum	LTL-VTE	ENSG00000128604	IRF5	7	128577976	128590089	178	13	2466777	5.3579	4.2094e-08
Adipose_Visceral_Omentum	LTL-VTE	ENSG00000175164	ABO	9	136130563	136150630	106	17	2444577	4.8305	6.8086e-07
Adipose_Visceral_Omentum	LTL-VTE	ENSG00000160326	SLC2A6	9	136336216	136344276	11	2	2406537	5.5158	1.7356e-08
Adipose_Visceral_Omentum	LTL-VTE	ENSG00000119969	HELLS	10	96305535	96362628	221	7	2458946	4.7551	9.9191e-07
Adipose_Visceral_Omentum	LTL-VTE	ENSG00000175220	ARHGAP1	11	46698625	46722215	375	10	2468298	6.536	3.1588e-11
Adipose_Visceral_Omentum	LTL-VTE	ENSG00000175213	ZNF408	11	46722317	46727466	102	4	2464075	6.6606	1.364e-11
Adipose_Visceral_Omentum	LTL-VTE	ENSG00000134575	ACP2	11	47260853	47270457	207	12	2465264	6.4258	6.5578e-11
Adipose_Visceral_Omentum	LTL-VTE	ENSG00000110514	MADD	11	47290927	47351582	110	3	2444199	5.3047	5.6444e-08
Adipose_Visceral_Omentum	LTL-VTE	ENSG00000165915	SLC39A13	11	47428683	47438051	185	4	2464867	4.4337	4.6321e-06
Adipose_Visceral_Omentum	LTL-VTE	ENSG00000165916	PSMC3	11	47440320	47448024	493	15	2471644	4.7666	9.3699e-07
Adipose_Visceral_Omentum	LTL-VTE	ENSG00000110536	PTPMT1	11	47586888	47595013	2	1	2218930	4.4965	3.4537e-06
Adipose_Visceral_Omentum	LTL-VTE	ENSG00000172247	C1QTNF4	11	47611216	47615961	679	19	2472562	4.7835	8.6119e-07
Adipose_Visceral_Omentum	LTL-VTE	ENSG00000149177	PTPRJ	11	48002101	48192394	689	11	2456069	4.8639	5.7557e-07
Adipose_Visceral_Omentum	LTL-VTE	ENSG00000149262	INTS4	11	77589766	77705771	460	9	2479548	4.3847	5.8062e-06
Adipose_Visceral_Omentum	LTL-VTE	ENSG00000123405	NFE2	12	54685891	54718869	1	1	2314640	5.1778	1.1224e-07
Adipose_Visceral_Omentum	LTL-VTE	ENSG00000111275	ALDH2	12	112204691	112247789	225	1	2471642	5.5543	1.3933e-08
Adipose_Visceral_Omentum	LTL-VTE	ENSG00000089022	MAPKAPK5	12	112280032	112331228	457	9	2473161	5.3878	3.5665e-08
Adipose_Visceral_Omentum	LTL-VTE	ENSG00000198270	TMEM116	12	112369086	112451023	929	11	2466391	6.2681	1.8272e-10
Adipose_Visceral_Omentum	LTL-VTE	ENSG00000257218	GATC	12	120884241	120901556	220	11	2469318	4.3988	5.4419e-06
Adipose_Visceral_Omentum	LTL-VTE	ENSG00000033030	ZCCHC8	12	122956146	122985543	13	1	2335769	5.1884	1.0606e-07
Adipose_Visceral_Omentum	LTL-VTE	ENSG00000150967	ABCB9	12	123405498	123451056	5	1	2446840	4.3674	6.2862e-06
Adipose_Visceral_Omentum	LTL-VTE	ENSG00000111325	OGFOD2	12	123459354	123464588	86	2	2489273	7.1217	5.3286e-13
Adipose_Visceral_Omentum	LTL-VTE	ENSG00000182196	ARL6IP4	12	123464607	123467460	318	4	2487902	7.4443	4.8732e-14
Adipose_Visceral_Omentum	LTL-VTE	ENSG00000051825	MPHOSPH9	12	123640943	123717785	195	2	2488275	7.0925	6.586e-13
Adipose_Visceral_Omentum	LTL-VTE	ENSG00000130921	MTRFR	12	123717844	123742651	501	9	2479754	7.7571	4.3447e-15
Adipose_Visceral_Omentum	LTL-VTE	ENSG00000111328	CDK2AP1	12	123745517	123756863	456	14	2479634	7.9132	1.2542e-15
Adipose_Visceral_Omentum	LTL-VTE	ENSG00000139998	RAB15	14	65412532	65439016	320	15	2469515	4.7885	8.4028e-07
Adipose_Visceral_Omentum	LTL-VTE	ENSG00000119599	DCAF4	14	73393040	73428825	461	35	2460009	4.755	9.9246e-07
Adipose_Visceral_Omentum	LTL-VTE	ENSG00000062524	LTK	15	41795840	41806085	42	2	2462677	4.838	6.5571e-07
Adipose_Visceral_Omentum	LTL-VTE	ENSG00000103932	RPAP1	15	41809374	41836464	429	18	2443346	6.8279	4.3082e-12
Adipose_Visceral_Omentum	LTL-VTE	ENSG00000137802	MAPKBP1	15	42066632	42120053	41	4	2434449	6.2318	2.3052e-10
Adipose_Visceral_Omentum	LTL-VTE	ENSG00000243789	JMJD7	15	42120283	42129785	265	12	2454167	7.2738	1.7477e-13
Adipose_Visceral_Omentum	LTL-VTE	ENSG00000243708	PLA2G4B	15	42131011	42140346	381	17	2443318	6.8402	3.9552e-12
Adipose_Visceral_Omentum	LTL-VTE	ENSG00000137877	SPTBN5	15	42140344	42186275	358	19	2446919	7.3347	1.1114e-13
Adipose_Visceral_Omentum	LTL-VTE	ENSG00000197165	SULT1A2	16	28603264	28611058	400	11	2430586	4.5303	2.9447e-06
Adipose_Visceral_Omentum	LTL-VTE	ENSG00000099381	SETD1A	16	30968615	30995985	245	10	2479781	4.3989	5.4409e-06
Adipose_Visceral_Omentum	LTL-VTE	ENSG00000103510	KAT8	16	31128985	31142714	345	12	2468951	4.6279	1.8468e-06
Adipose_Visceral_Omentum	LTL-VTE	ENSG00000213398	LCAT	16	67973787	67978656	480	14	2471624	4.7713	9.1537e-07
Adipose_Visceral_Omentum	LTL-VTE	ENSG00000124067	SLC12A4	16	67977377	68002597	208	8	2481717	4.3982	5.4569e-06
Adipose_Visceral_Omentum	LTL-VTE	ENSG00000132600	PRMT7	16	68344877	68391169	603	15	2469101	4.7058	1.2645e-06
Adipose_Visceral_Omentum	LTL-VTE	ENSG00000090857	PDPR	16	70147529	70196437	70	1	2470543	5.1517	1.2905e-07
Adipose_Visceral_Omentum	LTL-VTE	ENSG00000223496	EXOSC6	16	70284134	70285833	754	33	2453582	7.0873	6.8384e-13
Adipose_Visceral_Omentum	LTL-VTE	ENSG00000153774	CFDP1	16	75327608	75467387	471	12	2471570	6.3364	1.1759e-10
Adipose_Visceral_Omentum	LTL-VTE	ENSG00000167720	SRR	17	2207244	2228553	463	15	2468225	4.8661	5.6913e-07
Adipose_Visceral_Omentum	LTL-VTE	ENSG00000132507	EIF5A	17	7210318	7215782	51	5	2453442	5.0234	2.5382e-07
Adipose_Visceral_Omentum	LTL-VTE	ENSG00000183011	NAA38	17	7760003	7788608	26	2	2386985	5.0933	1.7596e-07
Adipose_Visceral_Omentum	LTL-VTE	ENSG00000178971	CTC1	17	8128139	8151413	138	12	2441786	4.8805	5.2897e-07
Adipose_Visceral_Omentum	LTL-VTE	ENSG00000132481	TRIM47	17	73870242	73874683	49	4	2436427	4.6336	1.7969e-06
Adipose_Visceral_Omentum	LTL-VTE	ENSG00000141569	TRIM65	17	73885041	73893084	8	2	2379126	4.6047	2.0654e-06
Adipose_Visceral_Omentum	LTL-VTE	ENSG00000188878	FBF1	17	73905925	73937119	191	11	2456480	4.8436	6.3742e-07
Adipose_Visceral_Omentum	LTL-VTE	ENSG00000257949	TEN1	17	73975298	73996667	213	15	2459801	5.104	1.663e-07
Adipose_Visceral_Omentum	LTL-VTE	ENSG00000250506	CDK3	17	73996235	74002080	49	7	2471017	5.1582	1.2464e-07
Adipose_Visceral_Omentum	LTL-VTE	ENSG00000141425	RPRD1A	18	33569787	33647538	125	7	2461528	4.3924	5.6048e-06
Adipose_Visceral_Omentum	LTL-VTE	ENSG00000101751	POLI	18	51795849	51837583	781	25	2458109	4.4589	4.1196e-06
Adipose_Visceral_Omentum	LTL-VTE	ENSG00000129353	SLC44A2	19	10713121	10755235	37	3	2454829	4.5234	3.0423e-06
Adipose_Visceral_Omentum	LTL-VTE	ENSG00000197360	ZNF98	19	22573899	22605148	485	14	2463156	5.5784	1.2136e-08
Adipose_Visceral_Omentum	LTL-VTE	ENSG00000101460	MAP1LC3A	20	33134688	33148149	957	17	2449245	8.6618	2.3213e-18
Adipose_Visceral_Omentum	LTL-VTE	ENSG00000101464	PIGU	20	33148346	33265089	13	2	2504900	6.0867	5.7634e-10
Adipose_Visceral_Omentum	LTL-VTE	ENSG00000131067	GGT7	20	33432523	33460661	109	6	2408865	5.5528	1.4058e-08
Adipose_Visceral_Omentum	LTL-VTE	ENSG00000078814	MYH7B	20	33543704	33590240	84	2	2474893	4.482	3.697e-06
Adipose_Visceral_Omentum	LTL-VTE	ENSG00000088298	EDEM2	20	33703160	33735161	278	9	2465438	4.5959	2.1542e-06
Adipose_Visceral_Omentum	LTL-VTE	ENSG00000101019	UQCC1	20	33890369	33999945	419	10	2458040	5.2361	8.1995e-08
Adipose_Visceral_Omentum	LTL-VTE	ENSG00000101079	NDRG3	20	35280169	35374541	38	8	2406295	5.6748	6.9443e-09
Adipose_Visceral_Omentum	LTL-VTE	ENSG00000100299	ARSA	22	51061182	51066601	70	17	2410048	4.8077	7.6345e-07
Adipose_Visceral_Omentum	LTL-HF	ENSG00000158825	CDA	1	20915444	20945401	220	22	1950406	4.5644	2.5046e-06
Adipose_Visceral_Omentum	LTL-HF	ENSG00000213639	PPP1CB	2	28974614	29025806	299	10	1953302	4.7541	9.9688e-07
Adipose_Visceral_Omentum	LTL-HF	ENSG00000171103	TRMT61B	2	29072687	29093175	400	15	1951784	4.954	3.6353e-07
Adipose_Visceral_Omentum	LTL-HF	ENSG00000145020	AMT	3	49454211	49460111	1051	21	1950217	4.3614	6.4616e-06
Adipose_Visceral_Omentum	LTL-HF	ENSG00000164068	RNF123	3	49726950	49758962	667	15	1949477	5.2694	6.8424e-08
Adipose_Visceral_Omentum	LTL-HF	ENSG00000173540	GMPPB	3	49758909	49761407	916	19	1949758	4.9973	2.9066e-07
Adipose_Visceral_Omentum	LTL-HF	ENSG00000164078	MST1R	3	49924435	49941311	190	5	1947821	4.9437	3.8327e-07
Adipose_Visceral_Omentum	LTL-HF	ENSG00000004534	RBM6	3	49977474	50114685	1264	29	1950704	5.3844	3.6334e-08
Adipose_Visceral_Omentum	LTL-HF	ENSG00000003756	RBM5	3	50126341	50156397	17	4	1952804	4.43	4.711e-06
Adipose_Visceral_Omentum	LTL-HF	ENSG00000001617	SEMA3F	3	50192562	50226508	209	8	1944466	5.0911	1.7799e-07
Adipose_Visceral_Omentum	LTL-HF	ENSG00000151967	SCHIP1	3	158991036	159615155	83	9	1946015	5.8978	1.8421e-09
Adipose_Visceral_Omentum	LTL-HF	ENSG00000186432	KPNA4	3	160212783	160283376	146	5	1956069	6.1544	3.7683e-10
Adipose_Visceral_Omentum	LTL-HF	ENSG00000173890	GPR160	3	169755735	169803184	130	5	1959918	4.5893	2.2239e-06
Adipose_Visceral_Omentum	LTL-HF	ENSG00000198945	L3MBTL3	6	130339728	130462594	165	11	1951603	4.5198	3.0953e-06
Adipose_Visceral_Omentum	LTL-HF	ENSG00000167904	TMEM68	8	56651317	56685955	106	1	1957408	4.6411	1.7329e-06
Adipose_Visceral_Omentum	LTL-HF	ENSG00000137574	TGS1	8	56685791	56738007	135	3	1953420	4.7813	8.707e-07
Adipose_Visceral_Omentum	LTL-HF	ENSG00000120029	ARMH3	10	103605356	103815932	8	1	1961347	4.5212	3.0745e-06
Adipose_Visceral_Omentum	LTL-HF	ENSG00000089022	MAPKAPK5	12	112280032	112331228	457	9	1947115	4.9695	3.3565e-07
Adipose_Visceral_Omentum	LTL-HF	ENSG00000198270	TMEM116	12	112369086	112451023	929	11	1945315	5.6315	8.9342e-09
Adipose_Visceral_Omentum	LTL-HF	ENSG00000119599	DCAF4	14	73393040	73428825	461	35	1956886	4.6921	1.352e-06
Adipose_Visceral_Omentum	LTL-HF	ENSG00000223496	EXOSC6	16	70284134	70285833	754	33	1941849	6.35	1.0766e-10
Adipose_Visceral_Omentum	LTL-HF	ENSG00000153774	CFDP1	16	75327608	75467387	471	12	1955831	4.8437	6.3719e-07
Adipose_Visceral_Omentum	LTL-HF	ENSG00000132383	RPA1	17	1733273	1802848	175	11	1957737	6.1488	3.9025e-10
Adipose_Visceral_Omentum	LTL-HF	ENSG00000099785	MARCHF2	19	8478187	8503901	191	22	1951059	5.5845	1.1717e-08
Adipose_Visceral_Omentum	LTL-HF	ENSG00000118707	TGIF2	20	35201876	35222355	10	2	1918990	5.2909	6.0852e-08
Adipose_Visceral_Omentum	LTL-HF	ENSG00000198276	UCKL1	20	62571182	62587800	8	1	1950840	4.9572	3.5758e-07
Adipose_Visceral_Omentum	LTL-HF	ENSG00000171703	TCEA2	20	62688439	62703700	6	2	1954692	4.7515	1.0095e-06
Adipose_Visceral_Omentum	LTL-HF	ENSG00000100376	FAM118A	22	45705081	45737836	196	17	1956101	4.4445	4.4045e-06
Adipose_Visceral_Omentum	LTL-HF	ENSG00000284194	SCO2	22	50961997	50964868	56	8	1931070	5.3723	3.8861e-08
Adipose_Visceral_Omentum	LTL-HF	ENSG00000025708	TYMP	22	50964181	50968514	96	13	1951148	6.0244	8.4876e-10
Adipose_Visceral_Omentum	LTL-HF	ENSG00000177989	CIMAP1B	22	50968836	50971008	28	4	1942625	4.849	6.2051e-07
Adipose_Visceral_Omentum	LTL-HF	ENSG00000205560	CPT1B	22	51007290	51017096	136	16	1947329	5.2831	6.3502e-08
Adipose_Visceral_Omentum	LTL-HF	ENSG00000100288	CHKB	22	51017387	51021428	123	13	1943147	5.4416	2.6408e-08
Adipose_Visceral_Omentum	LTL-PAD	ENSG00000164068	RNF123	3	49726950	49758962	667	15	1448132	4.6125	1.9895e-06
Adipose_Visceral_Omentum	LTL-PAD	ENSG00000173540	GMPPB	3	49758909	49761407	916	19	1447831	4.5807	2.3172e-06
Adipose_Visceral_Omentum	LTL-PAD	ENSG00000004534	RBM6	3	49977474	50114685	1264	29	1447408	4.9421	3.864e-07
Adipose_Visceral_Omentum	LTL-PAD	ENSG00000003756	RBM5	3	50126341	50156397	17	4	1442823	4.5685	2.4559e-06
Adipose_Visceral_Omentum	LTL-PAD	ENSG00000001617	SEMA3F	3	50192562	50226508	209	8	1450649	4.7685	9.28e-07
Adipose_Visceral_Omentum	LTL-PAD	ENSG00000163902	RPN1	3	128338813	128369719	166	7	1445360	4.5313	2.9314e-06
Adipose_Visceral_Omentum	LTL-PAD	ENSG00000111275	ALDH2	12	112204691	112247789	225	1	1447750	5.2411	7.9823e-08
Adipose_Visceral_Omentum	LTL-PAD	ENSG00000089022	MAPKAPK5	12	112280032	112331228	457	9	1447807	5.4348	2.7425e-08
Adipose_Visceral_Omentum	LTL-PAD	ENSG00000198270	TMEM116	12	112369086	112451023	929	11	1445952	6.1978	2.8623e-10
Adipose_Visceral_Omentum	LTL-PAD	ENSG00000258289	CHURC1	14	65381079	65410635	444	23	1446609	5.0252	2.5148e-07
Adipose_Visceral_Omentum	LTL-PAD	ENSG00000139998	RAB15	14	65412532	65439016	320	15	1449565	6.1019	5.2409e-10
Adipose_Visceral_Omentum	LTL-PAD	ENSG00000197599	CCDC154	16	1484389	1494490	330	18	1444742	4.9549	3.6189e-07
Adipose_Visceral_Omentum	LTL-PAD	ENSG00000103249	CLCN7	16	1494934	1525085	286	14	1445237	4.5584	2.5775e-06
Adipose_Visceral_Omentum	LTL-PAD	ENSG00000223496	EXOSC6	16	70284134	70285833	754	33	1443491	5.6421	8.4006e-09
Adipose_Visceral_Omentum	LTL-PAD	ENSG00000132383	RPA1	17	1733273	1802848	175	11	1446587	5.2423	7.9301e-08
Adipose_Visceral_Omentum	LTL-PAD	ENSG00000068079	IFI35	17	41158742	41166476	25	1	1440907	4.4908	3.5476e-06
Adipose_Visceral_Omentum	LTL-PAD	ENSG00000100299	ARSA	22	51061182	51066601	70	17	1440740	4.8285	6.8793e-07
Adipose_Visceral_Omentum	LTL-Stroke	ENSG00000162613	FUBP1	1	78409740	78444839	30	3	2312500	4.9876	3.057e-07
Adipose_Visceral_Omentum	LTL-Stroke	ENSG00000164068	RNF123	3	49726950	49758962	667	15	2312500	4.5129	3.1976e-06
Adipose_Visceral_Omentum	LTL-Stroke	ENSG00000173540	GMPPB	3	49758909	49761407	916	19	2312500	4.6036	2.0765e-06
Adipose_Visceral_Omentum	LTL-Stroke	ENSG00000164078	MST1R	3	49924435	49941311	190	5	2312500	4.8132	7.4252e-07
Adipose_Visceral_Omentum	LTL-Stroke	ENSG00000004534	RBM6	3	49977474	50114685	1264	29	2312500	5.499	1.9098e-08
Adipose_Visceral_Omentum	LTL-Stroke	ENSG00000003756	RBM5	3	50126341	50156397	17	4	2312500	4.4945	3.4864e-06
Adipose_Visceral_Omentum	LTL-Stroke	ENSG00000001617	SEMA3F	3	50192562	50226508	209	8	2312500	4.7712	9.156e-07
Adipose_Visceral_Omentum	LTL-Stroke	ENSG00000163902	RPN1	3	128338813	128369719	166	7	2312500	4.4003	5.4058e-06
Adipose_Visceral_Omentum	LTL-Stroke	ENSG00000173890	GPR160	3	169755735	169803184	130	5	2312500	4.5987	2.1257e-06
Adipose_Visceral_Omentum	LTL-Stroke	ENSG00000109180	OCIAD1	4	48832599	48863834	376	10	2312500	5.0179	2.6113e-07
Adipose_Visceral_Omentum	LTL-Stroke	ENSG00000031691	CENPQ	6	49431054	49460820	1021	23	2312500	4.5714	2.4225e-06
Adipose_Visceral_Omentum	LTL-Stroke	ENSG00000121716	PILRB	7	99955626	99965454	657	30	2312500	4.9496	3.7182e-07
Adipose_Visceral_Omentum	LTL-Stroke	ENSG00000085514	PILRA	7	99971068	99997722	419	20	2312500	4.3988	5.442e-06
Adipose_Visceral_Omentum	LTL-Stroke	ENSG00000078487	ZCWPW1	7	99998449	100027037	138	3	2312500	4.582	2.3022e-06
Adipose_Visceral_Omentum	LTL-Stroke	ENSG00000128604	IRF5	7	128577976	128590089	178	13	2312500	4.9974	2.9054e-07
Adipose_Visceral_Omentum	LTL-Stroke	ENSG00000158815	FGF17	8	21900264	21906320	34	6	2312500	4.5367	2.8571e-06
Adipose_Visceral_Omentum	LTL-Stroke	ENSG00000123892	RAB38	11	87846415	87908635	156	9	2312500	4.404	5.3143e-06
Adipose_Visceral_Omentum	LTL-Stroke	ENSG00000111275	ALDH2	12	112204691	112247789	225	1	2312500	5.156	1.2617e-07
Adipose_Visceral_Omentum	LTL-Stroke	ENSG00000089022	MAPKAPK5	12	112280032	112331228	457	9	2312500	5.4681	2.2747e-08
Adipose_Visceral_Omentum	LTL-Stroke	ENSG00000198270	TMEM116	12	112369086	112451023	929	11	2312500	6.3846	8.5951e-11
Adipose_Visceral_Omentum	LTL-Stroke	ENSG00000033030	ZCCHC8	12	122956146	122985543	13	1	2312500	4.8323	6.7468e-07
Adipose_Visceral_Omentum	LTL-Stroke	ENSG00000111328	CDK2AP1	12	123745517	123756863	456	14	2312500	4.3948	5.5427e-06
Adipose_Visceral_Omentum	LTL-Stroke	ENSG00000139998	RAB15	14	65412532	65439016	320	15	2312500	4.477	3.7844e-06
Adipose_Visceral_Omentum	LTL-Stroke	ENSG00000167984	NLRC3	16	3589033	3627392	256	5	2312500	4.7419	1.0587e-06
Adipose_Visceral_Omentum	LTL-Stroke	ENSG00000168807	SNTB2	16	69221050	69342955	220	10	2312500	4.9361	3.9847e-07
Adipose_Visceral_Omentum	LTL-Stroke	ENSG00000258429	PDF	16	69362524	69364498	233	11	2312500	4.8171	7.2827e-07
Adipose_Visceral_Omentum	LTL-Stroke	ENSG00000132604	TERF2	16	69389464	69419891	11	1	2312500	4.8341	6.6867e-07
Adipose_Visceral_Omentum	LTL-Stroke	ENSG00000223496	EXOSC6	16	70284134	70285833	754	33	2312500	5.6833	6.6065e-09
Adipose_Visceral_Omentum	LTL-Stroke	ENSG00000101751	POLI	18	51795849	51837583	781	25	2312500	4.9434	3.8379e-07
Adipose_Visceral_Omentum	LTL-Stroke	ENSG00000167670	CHAF1A	19	4402660	4443394	121	10	2312500	5.4441	2.6028e-08
Adipose_Visceral_Omentum	LTL-Stroke	ENSG00000284194	SCO2	22	50961997	50964868	56	8	2312500	4.7391	1.0736e-06
Adipose_Visceral_Omentum	LTL-Stroke	ENSG00000025708	TYMP	22	50964181	50968514	96	13	2312500	4.8228	7.0796e-07
Adipose_Visceral_Omentum	LTL-Stroke	ENSG00000177989	CIMAP1B	22	50968836	50971008	28	4	2312500	4.7735	9.0508e-07
C) Artery_Aorta (E3)
P < 1.05e-06	Bonferroni-corrected significant (i.e., P is lower than 0.05 / nGenes / nTrait pairs = 0.05 / 7911 / 6 = 1.05e-06)
1.05e-06 < P < 6.32e-06	Nominally significant (i.e., P is lower than 0.05 / nGenes = 0.05 / 7911 = 6.32e-06)
Tissue	Trait	GENE	SYMBOL	CHR	START	STOP	NSNPS	NPARAM	N	ZSTAT	P
Artery_Aorta	LTL-AF	ENSG00000163029	SMC6	2	17845079	17935096	62	4	2034876	5.8357	2.6776e-09
Artery_Aorta	LTL-AF	ENSG00000115561	CHMP3	2	86730553	86790620	264	10	2034876	4.5046	3.3249e-06
Artery_Aorta	LTL-AF	ENSG00000079150	FKBP7	2	179328391	179343646	254	18	2034876	4.7306	1.1194e-06
Artery_Aorta	LTL-AF	ENSG00000114054	PCCB	3	135969167	136056737	372	14	2034876	4.4295	4.7233e-06
Artery_Aorta	LTL-AF	ENSG00000163749	CCDC158	4	77234192	77333285	213	10	2034876	4.4819	3.6986e-06
Artery_Aorta	LTL-AF	ENSG00000198945	L3MBTL3	6	130339728	130462594	178	13	2034876	4.8147	7.3707e-07
Artery_Aorta	LTL-AF	ENSG00000188372	ZP3	7	76026841	76071388	292	24	2034876	4.6035	2.0773e-06
Artery_Aorta	LTL-AF	ENSG00000158815	FGF17	8	21900264	21906320	30	6	2034876	5.399	3.3509e-08
Artery_Aorta	LTL-AF	ENSG00000137073	UBAP2	9	33921691	34048947	137	5	2034876	4.8342	6.6833e-07
Artery_Aorta	LTL-AF	ENSG00000164978	NUDT2	9	34329504	34343711	640	35	2034876	4.7222	1.1663e-06
Artery_Aorta	LTL-AF	ENSG00000136930	PSMB7	9	127115744	127177752	82	3	2034876	4.7442	1.0468e-06
Artery_Aorta	LTL-AF	ENSG00000107833	NPM3	10	103541082	103543170	10	1	2034876	4.6961	1.3257e-06
Artery_Aorta	LTL-AF	ENSG00000148798	INA	10	105036919	105050108	23	2	2034876	4.3905	5.6536e-06
Artery_Aorta	LTL-AF	ENSG00000065613	SLK	10	105726943	105788991	1	1	2034876	6.4203	6.7985e-11
Artery_Aorta	LTL-AF	ENSG00000257218	GATC	12	120884241	120901556	219	11	2034876	5.1458	1.3319e-07
Artery_Aorta	LTL-AF	ENSG00000110871	COQ5	12	120941082	120966964	316	15	2034876	4.5323	2.917e-06
Artery_Aorta	LTL-AF	ENSG00000167272	POP5	12	121016848	121019201	256	11	2034876	5.1207	1.5222e-07
Artery_Aorta	LTL-AF	ENSG00000100714	MTHFD1	14	64854754	64926725	185	10	2034876	7.201	2.9895e-13
Artery_Aorta	LTL-AF	ENSG00000205683	DPF3	14	73085561	73360824	80	8	2034876	5.8928	1.8989e-09
Artery_Aorta	LTL-AF	ENSG00000119599	DCAF4	14	73393040	73428825	283	23	2034876	6.3631	9.8889e-11
Artery_Aorta	LTL-AF	ENSG00000103932	RPAP1	15	41809374	41836464	363	18	2034876	5.1524	1.2857e-07
Artery_Aorta	LTL-AF	ENSG00000137802	MAPKBP1	15	42066632	42120053	140	8	2034876	4.7765	8.9207e-07
Artery_Aorta	LTL-AF	ENSG00000243789	JMJD7	15	42120283	42129785	230	14	2034876	5.0529	2.1754e-07
Artery_Aorta	LTL-AF	ENSG00000243708	PLA2G4B	15	42131011	42140346	246	14	2034876	4.7677	9.3188e-07
Artery_Aorta	LTL-AF	ENSG00000137877	SPTBN5	15	42140344	42186275	332	17	2034876	4.7824	8.662e-07
Artery_Aorta	LTL-AF	ENSG00000176476	SGF29	16	28565249	28603111	289	4	2034876	4.4373	4.5556e-06
Artery_Aorta	LTL-AF	ENSG00000197165	SULT1A2	16	28603264	28611058	343	7	2034876	4.7148	1.2099e-06
Artery_Aorta	LTL-AF	ENSG00000178952	TUFM	16	28853732	28857729	327	7	2034876	4.6085	2.0281e-06
Artery_Aorta	LTL-AF	ENSG00000155393	HEATR3	16	50099881	50139392	456	23	2034876	4.4056	5.2735e-06
Artery_Aorta	LTL-AF	ENSG00000258429	PDF	16	69362524	69364498	281	16	2034876	5.6315	8.9327e-09
Artery_Aorta	LTL-AF	ENSG00000167193	CRK	17	1324647	1359561	102	8	2034876	4.8174	7.2735e-07
Artery_Aorta	LTL-AF	ENSG00000132383	RPA1	17	1733273	1802848	59	5	2034876	4.8672	5.6582e-07
Artery_Aorta	LTL-AF	ENSG00000161395	PGAP3	17	37827375	37844310	498	13	2034876	4.8711	5.5502e-07
Artery_Aorta	LTL-AF	ENSG00000055483	USP36	17	76783463	76836980	150	7	2034876	4.3865	5.7601e-06
Artery_Aorta	LTL-AF	ENSG00000101751	POLI	18	51795849	51837583	459	23	2034876	5.3832	3.6587e-08
Artery_Aorta	LTL-AF	ENSG00000197360	ZNF98	19	22573899	22605148	192	21	2034876	4.6914	1.3564e-06
Artery_Aorta	LTL-AF	ENSG00000100376	FAM118A	22	45705081	45737836	197	17	2034876	5.3231	5.1001e-08
Artery_Aorta	LTL-AF	ENSG00000284194	SCO2	22	50961997	50964868	5	1	2034876	5.4656	2.3071e-08
Artery_Aorta	LTL-AF	ENSG00000025708	TYMP	22	50964181	50968514	40	5	2034876	5.545	1.4695e-08
Artery_Aorta	LTL-AF	ENSG00000177989	CIMAP1B	22	50968836	50971008	8	1	2034876	5.2625	7.1068e-08
Artery_Aorta	LTL-AF	ENSG00000205560	CPT1B	22	51007290	51017096	170	20	2034876	5.6876	6.4407e-09
Artery_Aorta	LTL-AF	ENSG00000100288	CHKB	22	51017387	51021428	132	14	2034876	5.4729	2.2142e-08
Artery_Aorta	LTL-CAD	ENSG00000158825	CDA	1	20915444	20945401	158	15	2167334	5.2335	8.3183e-08
Artery_Aorta	LTL-CAD	ENSG00000134262	AP4B1	1	114437370	114447741	1	1	2169670	6.0777	6.0945e-10
Artery_Aorta	LTL-CAD	ENSG00000163029	SMC6	2	17845079	17935096	62	4	2165473	4.5271	2.9904e-06
Artery_Aorta	LTL-CAD	ENSG00000213639	PPP1CB	2	28974614	29025806	384	16	2167506	6.032	8.0985e-10
Artery_Aorta	LTL-CAD	ENSG00000163806	SPDYA	2	29033462	29073476	123	3	2167577	5.4617	2.3586e-08
Artery_Aorta	LTL-CAD	ENSG00000171103	TRMT61B	2	29072687	29093175	399	14	2166072	5.5639	1.3188e-08
Artery_Aorta	LTL-CAD	ENSG00000189350	TOGARAM2	2	29204164	29275096	276	13	2165564	4.8924	4.98e-07
Artery_Aorta	LTL-CAD	ENSG00000152527	PLEKHH2	2	43864439	43995126	530	17	2160825	4.7993	7.962e-07
Artery_Aorta	LTL-CAD	ENSG00000168906	MAT2A	2	85766101	85772403	30	3	2160182	6.782	5.9275e-12
Artery_Aorta	LTL-CAD	ENSG00000115486	GGCX	2	85771978	85788657	153	14	2160095	5.6784	6.7968e-09
Artery_Aorta	LTL-CAD	ENSG00000168883	USP39	2	85829965	85876407	18	3	2151784	4.7607	9.6474e-07
Artery_Aorta	LTL-CAD	ENSG00000163596	ICA1L	2	203637873	203736708	40	3	2160668	4.7504	1.0151e-06
Artery_Aorta	LTL-CAD	ENSG00000138380	CARF	2	203776978	203851060	165	5	2161103	4.7861	8.501e-07
Artery_Aorta	LTL-CAD	ENSG00000204120	GIGYF2	2	233562015	233725287	101	3	2161879	4.6343	1.7911e-06
Artery_Aorta	LTL-CAD	ENSG00000068745	IP6K2	3	48725436	48754711	530	10	2166671	5.4531	2.4747e-08
Artery_Aorta	LTL-CAD	ENSG00000145022	TCTA	3	49449639	49453909	117	2	2165608	6.1239	4.5649e-10
Artery_Aorta	LTL-CAD	ENSG00000145020	AMT	3	49454211	49460111	1123	22	2159810	6.9856	1.4186e-12
Artery_Aorta	LTL-CAD	ENSG00000145029	NICN1	3	49459766	49466777	950	17	2163307	6.9101	2.4208e-12
Artery_Aorta	LTL-CAD	ENSG00000173402	DAG1	3	49506136	49573051	106	3	2161599	6.2154	2.5597e-10
Artery_Aorta	LTL-CAD	ENSG00000164062	APEH	3	49711427	49720936	153	4	2162797	6.2501	2.051e-10
Artery_Aorta	LTL-CAD	ENSG00000173531	MST1	3	49721380	49726196	165	5	2165461	6.373	9.269e-11
Artery_Aorta	LTL-CAD	ENSG00000164068	RNF123	3	49726950	49758962	529	12	2164513	8.1784	1.4377e-16
Artery_Aorta	LTL-CAD	ENSG00000173540	GMPPB	3	49758909	49761407	698	18	2159866	7.2189	2.6203e-13
Artery_Aorta	LTL-CAD	ENSG00000187492	CDHR4	3	49828165	49837254	118	5	2163867	6.6825	1.1746e-11
Artery_Aorta	LTL-CAD	ENSG00000185614	INKA1	3	49840687	49842463	290	6	2167420	7.7362	5.121e-15
Artery_Aorta	LTL-CAD	ENSG00000182179	UBA7	3	49842638	49851391	705	18	2164128	7.347	1.0133e-13
Artery_Aorta	LTL-CAD	ENSG00000164078	MST1R	3	49924435	49941311	410	10	2165532	7.9628	8.4114e-16
Artery_Aorta	LTL-CAD	ENSG00000004534	RBM6	3	49977474	50114685	1295	25	2163482	8.7215	1.3727e-18
Artery_Aorta	LTL-CAD	ENSG00000001617	SEMA3F	3	50192562	50226508	375	9	2166472	7.8144	2.7608e-15
Artery_Aorta	LTL-CAD	ENSG00000188338	SLC38A3	3	50242692	50258406	109	4	2163334	5.8122	3.0832e-09
Artery_Aorta	LTL-CAD	ENSG00000186792	HYAL3	3	50330259	50336899	361	18	2159256	4.7064	1.2607e-06
Artery_Aorta	LTL-CAD	ENSG00000243477	NAA80	3	50333833	50336852	76	7	2157171	4.49	3.5611e-06
Artery_Aorta	LTL-CAD	ENSG00000118017	A4GNT	3	137842560	137851229	213	14	2164901	4.6277	1.8483e-06
Artery_Aorta	LTL-CAD	ENSG00000158186	MRAS	3	138066490	138124377	677	19	2160895	8.1729	1.5053e-16
Artery_Aorta	LTL-CAD	ENSG00000158220	ESYT3	3	138153415	138197910	341	19	2164057	7.3332	1.1234e-13
Artery_Aorta	LTL-CAD	ENSG00000114790	ARHGEF26	3	153838792	153975616	569	10	2161561	4.5759	2.3714e-06
Artery_Aorta	LTL-CAD	ENSG00000109180	OCIAD1	4	48832599	48863834	436	13	2165314	4.4853	3.6408e-06
Artery_Aorta	LTL-CAD	ENSG00000228672	PROB1	5	138727635	138730885	99	4	2167533	4.7364	1.0878e-06
Artery_Aorta	LTL-CAD	ENSG00000112208	BAG2	6	57037104	57050013	27	3	2154687	5.1761	1.1326e-07
Artery_Aorta	LTL-CAD	ENSG00000112210	RAB23	6	57051790	57087112	46	6	2147334	4.7431	1.0524e-06
Artery_Aorta	LTL-CAD	ENSG00000112214	FHL5	6	97010406	97067806	172	2	2167973	4.7263	1.1435e-06
Artery_Aorta	LTL-CAD	ENSG00000198945	L3MBTL3	6	130339728	130462594	178	13	2167983	5.0917	1.7743e-07
Artery_Aorta	LTL-CAD	ENSG00000146477	SLC22A3	6	160769405	160873613	11	2	2159401	5.1505	1.2993e-07
Artery_Aorta	LTL-CAD	ENSG00000241468	ATP5MF	7	99055784	99063824	6	1	2132630	4.566	2.4853e-06
Artery_Aorta	LTL-CAD	ENSG00000106261	ZKSCAN1	7	99613204	99642803	52	4	2158783	4.8427	6.4048e-07
Artery_Aorta	LTL-CAD	ENSG00000221838	AP4M1	7	99699130	99704803	280	20	2156712	5.4245	2.9061e-08
Artery_Aorta	LTL-CAD	ENSG00000121716	PILRB	7	99955626	99965454	443	28	2153468	6.8309	4.2193e-12
Artery_Aorta	LTL-CAD	ENSG00000085514	PILRA	7	99971068	99997722	458	21	2159884	5.8145	3.0402e-09
Artery_Aorta	LTL-CAD	ENSG00000128604	IRF5	7	128577976	128590089	186	14	2162286	4.3809	5.9087e-06
Artery_Aorta	LTL-CAD	ENSG00000197275	RAD54B	8	95384188	95487343	44	1	2166446	4.849	6.2045e-07
Artery_Aorta	LTL-CAD	ENSG00000265817	FSBP	8	95439940	95449180	44	1	2166446	4.849	6.2045e-07
Artery_Aorta	LTL-CAD	ENSG00000164944	VIRMA	8	95500005	95565746	177	7	2165535	4.4113	5.1378e-06
Artery_Aorta	LTL-CAD	ENSG00000152804	HHEX	10	94449681	94455408	15	2	2164541	5.1371	1.395e-07
Artery_Aorta	LTL-CAD	ENSG00000148798	INA	10	105036919	105050108	23	2	2161965	4.8367	6.6009e-07
Artery_Aorta	LTL-CAD	ENSG00000138172	CALHM2	10	105206543	105212162	137	5	2151126	4.4998	3.4016e-06
Artery_Aorta	LTL-CAD	ENSG00000177951	BET1L	11	202924	207422	18	1	2142171	4.5465	2.7274e-06
Artery_Aorta	LTL-CAD	ENSG00000170962	PDGFD	11	103777914	104035027	80	6	2161962	5.3827	3.6698e-08
Artery_Aorta	LTL-CAD	ENSG00000137700	SLC37A4	11	118895061	118901616	120	9	2156908	4.6059	2.0535e-06
Artery_Aorta	LTL-CAD	ENSG00000256269	HMBS	11	118955587	118964259	85	6	2159245	4.9304	4.1033e-07
Artery_Aorta	LTL-CAD	ENSG00000094916	CBX5	12	54624730	54673915	2	1	2162715	4.9138	4.4667e-07
Artery_Aorta	LTL-CAD	ENSG00000139323	POC1B	12	89813495	89920039	85	3	2165977	4.4715	3.8831e-06
Artery_Aorta	LTL-CAD	ENSG00000180263	FGD6	12	95470525	95611240	292	17	2159592	5.1244	1.4926e-07
Artery_Aorta	LTL-CAD	ENSG00000111275	ALDH2	12	112204691	112247789	594	9	2162784	7.2653	1.8616e-13
Artery_Aorta	LTL-CAD	ENSG00000089022	MAPKAPK5	12	112280032	112331228	266	3	2166288	5.3137	5.3706e-08
Artery_Aorta	LTL-CAD	ENSG00000198270	TMEM116	12	112369086	112451023	390	5	2165402	6.2719	1.783e-10
Artery_Aorta	LTL-CAD	ENSG00000173064	HECTD4	12	112597992	112820113	8	1	2166859	6.4915	4.2489e-11
Artery_Aorta	LTL-CAD	ENSG00000257218	GATC	12	120884241	120901556	219	11	2166874	4.8928	4.9698e-07
Artery_Aorta	LTL-CAD	ENSG00000167272	POP5	12	121016848	121019201	256	11	2166896	5.1655	1.1992e-07
Artery_Aorta	LTL-CAD	ENSG00000157895	C12orf43	12	121440835	121454300	265	22	2161216	6.0354	7.928e-10
Artery_Aorta	LTL-CAD	ENSG00000119599	DCAF4	14	73393040	73428825	283	23	2161644	4.9463	3.7826e-07
Artery_Aorta	LTL-CAD	ENSG00000062524	LTK	15	41795840	41806085	28	3	2167526	5.2775	6.5467e-08
Artery_Aorta	LTL-CAD	ENSG00000103932	RPAP1	15	41809374	41836464	363	18	2165830	5.3322	4.851e-08
Artery_Aorta	LTL-CAD	ENSG00000104043	ATP8B4	15	50150435	50411419	18	2	2165379	4.4724	3.8674e-06
Artery_Aorta	LTL-CAD	ENSG00000136378	ADAMTS7	15	79051545	79103805	218	14	2166550	5.8584	2.3362e-09
Artery_Aorta	LTL-CAD	ENSG00000072864	NDE1	16	15737124	15820210	49	5	2167087	4.9413	3.8793e-07
Artery_Aorta	LTL-CAD	ENSG00000223496	EXOSC6	16	70284134	70285833	612	29	2144149	6.13	4.3936e-10
Artery_Aorta	LTL-CAD	ENSG00000103051	COG4	16	70514472	70557457	62	2	2140062	5.0588	2.1098e-07
Artery_Aorta	LTL-CAD	ENSG00000050820	BCAR1	16	75262928	75301951	511	10	2163525	7.2952	1.4909e-13
Artery_Aorta	LTL-CAD	ENSG00000186532	SMYD4	17	1682829	1733175	36	2	2167375	5.0779	1.9079e-07
Artery_Aorta	LTL-CAD	ENSG00000167720	SRR	17	2207244	2228553	454	15	2166353	5.4408	2.6528e-08
Artery_Aorta	LTL-CAD	ENSG00000266967	AARSD1	17	41102543	41116515	9	1	2163972	5.2179	9.0497e-08
Artery_Aorta	LTL-CAD	ENSG00000188554	NBR1	17	41322498	41363707	378	3	2167741	5.7323	4.9549e-09
Artery_Aorta	LTL-CAD	ENSG00000184988	TMEM106A	17	41363865	41372061	469	6	2165506	6.2504	2.0465e-10
Artery_Aorta	LTL-CAD	ENSG00000132481	TRIM47	17	73870242	73874683	78	4	2165640	5.0941	1.7518e-07
Artery_Aorta	LTL-CAD	ENSG00000141569	TRIM65	17	73885041	73893084	154	7	2165401	5.1244	1.4925e-07
Artery_Aorta	LTL-CAD	ENSG00000204316	MRPL38	17	73894724	73901181	35	4	2149051	4.9121	4.5063e-07
Artery_Aorta	LTL-CAD	ENSG00000188878	FBF1	17	73905925	73937119	228	13	2164036	5.4689	2.2642e-08
Artery_Aorta	LTL-CAD	ENSG00000101751	POLI	18	51795849	51837583	459	23	2166482	6.5546	2.7901e-11
Artery_Aorta	LTL-CAD	ENSG00000099785	MARCHF2	19	8478187	8503901	222	20	2164959	4.9825	3.1392e-07
Artery_Aorta	LTL-CAD	ENSG00000133246	PRAM1	19	8554940	8567538	13	1	2167001	4.6255	1.8684e-06
Artery_Aorta	LTL-CAD	ENSG00000160321	ZNF208	19	22148897	22193745	550	16	2166140	4.9872	3.0632e-07
Artery_Aorta	LTL-CAD	ENSG00000130202	NECTIN2	19	45349393	45392485	15	4	2161808	4.7003	1.2991e-06
Artery_Aorta	LTL-CAD	ENSG00000101460	MAP1LC3A	20	33134688	33148149	868	15	2167035	5.2705	6.8035e-08
Artery_Aorta	LTL-CAD	ENSG00000088298	EDEM2	20	33703160	33735161	185	9	2166434	5.0956	1.7382e-07
Artery_Aorta	LTL-CAD	ENSG00000101000	PROCR	20	33759740	33803771	146	6	2166339	4.7322	1.1107e-06
Artery_Aorta	LTL-CAD	ENSG00000101216	GMEB2	20	62218955	62258381	62	4	2157234	4.4327	4.6527e-06
Artery_Aorta	LTL-CAD	ENSG00000197457	STMN3	20	62271058	62284963	2	1	2163000	5.1896	1.0536e-07
Artery_Aorta	LTL-CAD	ENSG00000258366	RTEL1	20	62289163	62327606	97	9	2158002	4.7365	1.087e-06
Artery_Aorta	LTL-CAD	ENSG00000125510	OPRL1	20	62711451	62731996	67	11	2094258	4.8659	5.6969e-07
Artery_Aorta	LTL-CAD	ENSG00000100304	TTLL12	22	43562628	43583137	105	18	2158213	4.4667	3.9722e-06
Artery_Aorta	LTL-CAD	ENSG00000025708	TYMP	22	50964181	50968514	40	5	2088197	4.5897	2.2197e-06
Artery_Aorta	LTL-CAD	ENSG00000177989	CIMAP1B	22	50968836	50971008	8	1	2149234	4.3902	5.663e-06
Artery_Aorta	LTL-VTE	ENSG00000011021	CLCN6	1	11866153	11903201	192	8	2474194	5.5554	1.3852e-08
Artery_Aorta	LTL-VTE	ENSG00000125945	ZNF436	1	23685941	23696357	332	22	2425754	4.4139	5.0772e-06
Artery_Aorta	LTL-VTE	ENSG00000090621	PABPC4	1	40026485	40042522	303	6	2448798	4.5265	2.9982e-06
Artery_Aorta	LTL-VTE	ENSG00000162613	FUBP1	1	78409740	78444839	14	3	2430916	6.6421	1.5459e-11
Artery_Aorta	LTL-VTE	ENSG00000143196	DPT	1	168664695	168698442	40	3	2483344	4.3843	5.8179e-06
Artery_Aorta	LTL-VTE	ENSG00000171806	METTL18	1	169761670	169764088	777	6	2483935	4.7899	8.342e-07
Artery_Aorta	LTL-VTE	ENSG00000000460	FIRRM	1	169763224	169822229	330	10	2485203	4.4682	3.9434e-06
Artery_Aorta	LTL-VTE	ENSG00000198700	IPO9	1	201798288	201853422	10	3	2455201	4.5405	2.8055e-06
Artery_Aorta	LTL-VTE	ENSG00000145020	AMT	3	49454211	49460111	1123	22	2462969	4.8672	5.6608e-07
Artery_Aorta	LTL-VTE	ENSG00000145029	NICN1	3	49459766	49466777	950	17	2463779	4.7457	1.0389e-06
Artery_Aorta	LTL-VTE	ENSG00000164068	RNF123	3	49726950	49758962	529	12	2451543	5.7214	5.2814e-09
Artery_Aorta	LTL-VTE	ENSG00000173540	GMPPB	3	49758909	49761407	698	18	2453661	5.6192	9.5916e-09
Artery_Aorta	LTL-VTE	ENSG00000187492	CDHR4	3	49828165	49837254	118	5	2394381	5.053	2.1741e-07
Artery_Aorta	LTL-VTE	ENSG00000185614	INKA1	3	49840687	49842463	290	6	2441498	5.5578	1.3663e-08
Artery_Aorta	LTL-VTE	ENSG00000182179	UBA7	3	49842638	49851391	705	18	2462160	5.8175	2.9859e-09
Artery_Aorta	LTL-VTE	ENSG00000164078	MST1R	3	49924435	49941311	410	10	2447706	5.485	2.0676e-08
Artery_Aorta	LTL-VTE	ENSG00000004534	RBM6	3	49977474	50114685	1295	25	2457311	6.1843	3.1193e-10
Artery_Aorta	LTL-VTE	ENSG00000001617	SEMA3F	3	50192562	50226508	375	9	2453729	5.593	1.1158e-08
Artery_Aorta	LTL-VTE	ENSG00000188338	SLC38A3	3	50242692	50258406	109	4	2451657	4.5776	2.3519e-06
Artery_Aorta	LTL-VTE	ENSG00000168237	GLYCTK	3	52321836	52329272	190	6	2467661	4.7214	1.1711e-06
Artery_Aorta	LTL-VTE	ENSG00000168268	NT5DC2	3	52558385	52569093	494	10	2474444	4.4904	3.5546e-06
Artery_Aorta	LTL-VTE	ENSG00000163938	GNL3	3	52719936	52728513	364	5	2473970	4.5763	2.3659e-06
Artery_Aorta	LTL-VTE	ENSG00000055955	ITIH4	3	52847006	52864717	938	20	2471418	4.4205	4.9235e-06
Artery_Aorta	LTL-VTE	ENSG00000163902	RPN1	3	128338813	128369719	193	9	2457731	4.6099	2.014e-06
Artery_Aorta	LTL-VTE	ENSG00000158186	MRAS	3	138066490	138124377	677	19	2466713	6.4016	7.6856e-11
Artery_Aorta	LTL-VTE	ENSG00000158220	ESYT3	3	138153415	138197910	341	19	2474004	5.4962	1.9399e-08
Artery_Aorta	LTL-VTE	ENSG00000145248	SLC10A4	4	48485360	48491541	472	13	2456010	5.5933	1.1138e-08
Artery_Aorta	LTL-VTE	ENSG00000182223	ZAR1	4	48492269	48496406	69	7	2424657	4.6923	1.3509e-06
Artery_Aorta	LTL-VTE	ENSG00000109180	OCIAD1	4	48832599	48863834	436	13	2468862	5.8299	2.7738e-09
Artery_Aorta	LTL-VTE	ENSG00000128604	IRF5	7	128577976	128590089	186	14	2478718	5.634	8.804e-09
Artery_Aorta	LTL-VTE	ENSG00000119969	HELLS	10	96305535	96362628	169	4	2470868	4.6616	1.5686e-06
Artery_Aorta	LTL-VTE	ENSG00000175220	ARHGAP1	11	46698625	46722215	197	9	2476535	6.3909	8.2457e-11
Artery_Aorta	LTL-VTE	ENSG00000175213	ZNF408	11	46722317	46727466	295	7	2470124	6.173	3.3512e-10
Artery_Aorta	LTL-VTE	ENSG00000025434	NR1H3	11	47269851	47290584	108	7	2446693	6.3956	7.9956e-11
Artery_Aorta	LTL-VTE	ENSG00000110514	MADD	11	47290927	47351582	103	10	2459956	4.7055	1.266e-06
Artery_Aorta	LTL-VTE	ENSG00000165916	PSMC3	11	47440320	47448024	240	8	2469334	4.6645	1.5469e-06
Artery_Aorta	LTL-VTE	ENSG00000172247	C1QTNF4	11	47611216	47615961	542	12	2466238	5.4635	2.3336e-08
Artery_Aorta	LTL-VTE	ENSG00000165923	AGBL2	11	47681143	47736928	47	5	2485062	5.2298	8.4858e-08
Artery_Aorta	LTL-VTE	ENSG00000074201	CLNS1A	11	77327196	77348851	388	4	2478691	4.3779	5.9908e-06
Artery_Aorta	LTL-VTE	ENSG00000149262	INTS4	11	77589766	77705771	418	6	2479300	4.4813	3.7099e-06
Artery_Aorta	LTL-VTE	ENSG00000094916	CBX5	12	54624730	54673915	2	1	2359750	5.8893	1.9391e-09
Artery_Aorta	LTL-VTE	ENSG00000111275	ALDH2	12	112204691	112247789	602	10	2466652	6.9394	1.9684e-12
Artery_Aorta	LTL-VTE	ENSG00000198270	TMEM116	12	112369086	112451023	390	5	2471018	4.7887	8.3943e-07
Artery_Aorta	LTL-VTE	ENSG00000173064	HECTD4	12	112597992	112820113	8	1	2440688	5.3578	4.2115e-08
Artery_Aorta	LTL-VTE	ENSG00000257218	GATC	12	120884241	120901556	219	11	2471496	4.3958	5.5188e-06
Artery_Aorta	LTL-VTE	ENSG00000150967	ABCB9	12	123405498	123451056	285	4	2486547	7.4055	6.5328e-14
Artery_Aorta	LTL-VTE	ENSG00000111325	OGFOD2	12	123459354	123464588	161	3	2488205	7.1757	3.5979e-13
Artery_Aorta	LTL-VTE	ENSG00000051825	MPHOSPH9	12	123640943	123717785	259	5	2481129	7.4892	3.4635e-14
Artery_Aorta	LTL-VTE	ENSG00000130921	MTRFR	12	123717844	123742651	400	9	2482949	7.6463	1.0344e-14
Artery_Aorta	LTL-VTE	ENSG00000111328	CDK2AP1	12	123745517	123756863	504	14	2475545	8.0794	3.254e-16
Artery_Aorta	LTL-VTE	ENSG00000119599	DCAF4	14	73393040	73428825	283	23	2449366	4.6516	1.6472e-06
Artery_Aorta	LTL-VTE	ENSG00000062524	LTK	15	41795840	41806085	28	3	2485232	5.2693	6.8477e-08
Artery_Aorta	LTL-VTE	ENSG00000103932	RPAP1	15	41809374	41836464	363	18	2439461	7.3418	1.054e-13
Artery_Aorta	LTL-VTE	ENSG00000137802	MAPKBP1	15	42066632	42120053	140	8	2447424	6.6263	1.7214e-11
Artery_Aorta	LTL-VTE	ENSG00000243789	JMJD7	15	42120283	42129785	230	14	2453050	6.7987	5.2776e-12
Artery_Aorta	LTL-VTE	ENSG00000243708	PLA2G4B	15	42131011	42140346	246	14	2450198	6.019	8.7753e-10
Artery_Aorta	LTL-VTE	ENSG00000137877	SPTBN5	15	42140344	42186275	332	17	2455035	7.0804	7.1863e-13
Artery_Aorta	LTL-VTE	ENSG00000176046	NUPR1	16	28548662	28550495	284	5	2436910	4.3767	6.0239e-06
Artery_Aorta	LTL-VTE	ENSG00000197165	SULT1A2	16	28603264	28611058	343	7	2433364	4.4458	4.379e-06
Artery_Aorta	LTL-VTE	ENSG00000178952	TUFM	16	28853732	28857729	327	7	2433478	4.4943	3.4904e-06
Artery_Aorta	LTL-VTE	ENSG00000099365	STX1B	16	31000577	31021829	339	13	2477912	4.7063	1.2612e-06
Artery_Aorta	LTL-VTE	ENSG00000151006	PRSS53	16	31094745	31100289	13	2	2453298	4.6974	1.3172e-06
Artery_Aorta	LTL-VTE	ENSG00000103510	KAT8	16	31128985	31142714	303	9	2474550	4.454	4.2134e-06
Artery_Aorta	LTL-VTE	ENSG00000102871	TRADD	16	67188088	67193812	4	1	2504900	4.424	4.8439e-06
Artery_Aorta	LTL-VTE	ENSG00000132600	PRMT7	16	68344877	68391169	544	12	2468414	4.3827	5.86e-06
Artery_Aorta	LTL-VTE	ENSG00000258429	PDF	16	69362524	69364498	281	16	2438749	4.6993	1.3053e-06
Artery_Aorta	LTL-VTE	ENSG00000090857	PDPR	16	70147529	70196437	3	1	2504900	5.5904	1.1327e-08
Artery_Aorta	LTL-VTE	ENSG00000223496	EXOSC6	16	70284134	70285833	612	29	2451602	6.4559	5.3804e-11
Artery_Aorta	LTL-VTE	ENSG00000103051	COG4	16	70514472	70557457	62	2	2454233	4.8623	5.8006e-07
Artery_Aorta	LTL-VTE	ENSG00000050820	BCAR1	16	75262928	75301951	511	10	2470681	6.5438	2.9977e-11
Artery_Aorta	LTL-VTE	ENSG00000167720	SRR	17	2207244	2228553	454	15	2472371	4.8607	5.8482e-07
Artery_Aorta	LTL-VTE	ENSG00000174327	SLC16A13	17	6939394	6943440	2	1	2285520	4.871	5.5515e-07
Artery_Aorta	LTL-VTE	ENSG00000132507	EIF5A	17	7210318	7215782	58	7	2467423	5.0932	1.7599e-07
Artery_Aorta	LTL-VTE	ENSG00000183011	NAA38	17	7760003	7788608	19	1	2427217	4.9196	4.3364e-07
Artery_Aorta	LTL-VTE	ENSG00000178971	CTC1	17	8128139	8151413	54	4	2443658	4.3803	5.9259e-06
Artery_Aorta	LTL-VTE	ENSG00000188878	FBF1	17	73905925	73937119	228	13	2460880	4.6551	1.6188e-06
Artery_Aorta	LTL-VTE	ENSG00000257949	TEN1	17	73975298	73996667	120	17	2435735	6.2949	1.538e-10
Artery_Aorta	LTL-VTE	ENSG00000250506	CDK3	17	73996235	74002080	115	11	2446365	4.3823	5.871e-06
Artery_Aorta	LTL-VTE	ENSG00000101751	POLI	18	51795849	51837583	459	23	2448009	4.5707	2.4308e-06
Artery_Aorta	LTL-VTE	ENSG00000197360	ZNF98	19	22573899	22605148	192	21	2477553	4.6584	1.5935e-06
Artery_Aorta	LTL-VTE	ENSG00000101460	MAP1LC3A	20	33134688	33148149	856	14	2447311	8.5475	6.2898e-18
Artery_Aorta	LTL-VTE	ENSG00000101464	PIGU	20	33148346	33265089	61	2	2470911	5.7947	3.4212e-09
Artery_Aorta	LTL-VTE	ENSG00000078804	TP53INP2	20	33292147	33301240	261	5	2462033	6.3259	1.259e-10
Artery_Aorta	LTL-VTE	ENSG00000100983	GSS	20	33516236	33543794	3	1	2333663	5.2723	6.7369e-08
Artery_Aorta	LTL-VTE	ENSG00000078814	MYH7B	20	33543704	33590240	284	10	2471770	4.9894	3.0282e-07
Artery_Aorta	LTL-VTE	ENSG00000088298	EDEM2	20	33703160	33735161	180	8	2468005	5.6218	9.4501e-09
Artery_Aorta	LTL-VTE	ENSG00000101000	PROCR	20	33759740	33803771	139	5	2459922	5.4288	2.8365e-08
Artery_Aorta	LTL-VTE	ENSG00000101019	UQCC1	20	33890369	33999945	115	2	2479642	5.0243	2.5268e-07
Artery_Aorta	LTL-VTE	ENSG00000100299	ARSA	22	51061182	51066601	50	13	2400625	4.462	4.0597e-06
Artery_Aorta	LTL-HF	ENSG00000158825	CDA	1	20915444	20945401	158	15	1947632	4.5142	3.1779e-06
Artery_Aorta	LTL-HF	ENSG00000162613	FUBP1	1	78409740	78444839	14	3	1958903	4.5169	3.1382e-06
Artery_Aorta	LTL-HF	ENSG00000213639	PPP1CB	2	28974614	29025806	384	16	1950822	5.0569	2.1307e-07
Artery_Aorta	LTL-HF	ENSG00000163806	SPDYA	2	29033462	29073476	123	3	1954579	4.5743	2.3886e-06
Artery_Aorta	LTL-HF	ENSG00000171103	TRMT61B	2	29072687	29093175	399	14	1953566	5.2219	8.8537e-08
Artery_Aorta	LTL-HF	ENSG00000145020	AMT	3	49454211	49460111	1123	22	1948660	4.4372	4.5576e-06
Artery_Aorta	LTL-HF	ENSG00000145029	NICN1	3	49459766	49466777	950	17	1950323	4.5895	2.222e-06
Artery_Aorta	LTL-HF	ENSG00000164068	RNF123	3	49726950	49758962	529	12	1948995	5.6788	6.782e-09
Artery_Aorta	LTL-HF	ENSG00000173540	GMPPB	3	49758909	49761407	698	18	1949583	5.2276	8.5867e-08
Artery_Aorta	LTL-HF	ENSG00000187492	CDHR4	3	49828165	49837254	118	5	1947705	5.4378	2.6975e-08
Artery_Aorta	LTL-HF	ENSG00000185614	INKA1	3	49840687	49842463	290	6	1947590	5.4925	1.9813e-08
Artery_Aorta	LTL-HF	ENSG00000182179	UBA7	3	49842638	49851391	705	18	1950588	5.1239	1.4967e-07
Artery_Aorta	LTL-HF	ENSG00000164078	MST1R	3	49924435	49941311	410	10	1949549	5.4057	3.2285e-08
Artery_Aorta	LTL-HF	ENSG00000004534	RBM6	3	49977474	50114685	1295	25	1951399	5.536	1.5472e-08
Artery_Aorta	LTL-HF	ENSG00000001617	SEMA3F	3	50192562	50226508	375	9	1947343	5.2312	8.4202e-08
Artery_Aorta	LTL-HF	ENSG00000158186	MRAS	3	138066490	138124377	677	19	1953531	4.645	1.7001e-06
Artery_Aorta	LTL-HF	ENSG00000198945	L3MBTL3	6	130339728	130462594	178	13	1955036	4.4122	5.116e-06
Artery_Aorta	LTL-HF	ENSG00000167904	TMEM68	8	56651317	56685955	105	1	1957358	4.6313	1.8169e-06
Artery_Aorta	LTL-HF	ENSG00000137574	TGS1	8	56685791	56738007	104	1	1957254	4.6282	1.844e-06
Artery_Aorta	LTL-HF	ENSG00000111275	ALDH2	12	112204691	112247789	602	10	1949237	5.6895	6.3698e-09
Artery_Aorta	LTL-HF	ENSG00000198270	TMEM116	12	112369086	112451023	390	5	1945048	4.4932	3.5081e-06
Artery_Aorta	LTL-HF	ENSG00000173064	HECTD4	12	112597992	112820113	8	1	1957158	4.7711	9.1606e-07
Artery_Aorta	LTL-HF	ENSG00000223496	EXOSC6	16	70284134	70285833	612	29	1943736	6.1313	4.3572e-10
Artery_Aorta	LTL-HF	ENSG00000103051	COG4	16	70514472	70557457	62	2	1946540	4.8771	5.3841e-07
Artery_Aorta	LTL-HF	ENSG00000050820	BCAR1	16	75262928	75301951	511	10	1953957	4.9941	2.9549e-07
Artery_Aorta	LTL-HF	ENSG00000132383	RPA1	17	1733273	1802848	59	5	1961431	6.5952	2.1237e-11
Artery_Aorta	LTL-HF	ENSG00000099785	MARCHF2	19	8478187	8503901	222	20	1947457	4.8562	5.9824e-07
Artery_Aorta	LTL-HF	ENSG00000080839	RBL1	20	35624752	35724403	50	2	1955413	4.5423	2.7827e-06
Artery_Aorta	LTL-HF	ENSG00000258366	RTEL1	20	62289163	62327606	97	9	1946278	5.1501	1.3017e-07
Artery_Aorta	LTL-HF	ENSG00000203896	LIME1	20	62367480	62370460	28	3	1946094	4.8678	5.6423e-07
Artery_Aorta	LTL-HF	ENSG00000171703	TCEA2	20	62688439	62703700	85	9	1943719	4.5984	2.1283e-06
Artery_Aorta	LTL-HF	ENSG00000284194	SCO2	22	50961997	50964868	5	1	1883437	4.4424	4.4488e-06
Artery_Aorta	LTL-HF	ENSG00000025708	TYMP	22	50964181	50968514	40	5	1946242	4.6566	1.6075e-06
Artery_Aorta	LTL-HF	ENSG00000177989	CIMAP1B	22	50968836	50971008	8	1	1958069	4.5899	2.2169e-06
Artery_Aorta	LTL-HF	ENSG00000205560	CPT1B	22	51007290	51017096	170	20	1944841	5.3923	3.4779e-08
Artery_Aorta	LTL-HF	ENSG00000100288	CHKB	22	51017387	51021428	132	14	1944056	5.4207	2.9682e-08
Artery_Aorta	LTL-PAD	ENSG00000116774	OLFML3	1	114522030	114524875	49	5	1455440	4.9544	3.6272e-07
Artery_Aorta	LTL-PAD	ENSG00000164068	RNF123	3	49726950	49758962	529	12	1448467	5.0002	2.8641e-07
Artery_Aorta	LTL-PAD	ENSG00000173540	GMPPB	3	49758909	49761407	698	18	1447566	4.576	2.3695e-06
Artery_Aorta	LTL-PAD	ENSG00000185614	INKA1	3	49840687	49842463	290	6	1450028	4.5633	2.5173e-06
Artery_Aorta	LTL-PAD	ENSG00000182179	UBA7	3	49842638	49851391	705	18	1448344	4.3894	5.6837e-06
Artery_Aorta	LTL-PAD	ENSG00000164078	MST1R	3	49924435	49941311	410	10	1449746	4.938	3.9456e-07
Artery_Aorta	LTL-PAD	ENSG00000004534	RBM6	3	49977474	50114685	1295	25	1447555	5.1735	1.1485e-07
Artery_Aorta	LTL-PAD	ENSG00000001617	SEMA3F	3	50192562	50226508	375	9	1447315	4.8925	4.977e-07
Artery_Aorta	LTL-PAD	ENSG00000163902	RPN1	3	128338813	128369719	193	9	1445509	4.6215	1.9053e-06
Artery_Aorta	LTL-PAD	ENSG00000128604	IRF5	7	128577976	128590089	186	14	1447725	4.7594	9.7073e-07
Artery_Aorta	LTL-PAD	ENSG00000158815	FGF17	8	21900264	21906320	30	6	1444984	4.5397	2.817e-06
Artery_Aorta	LTL-PAD	ENSG00000094916	CBX5	12	54624730	54673915	2	1	1440136	4.7601	9.6736e-07
Artery_Aorta	LTL-PAD	ENSG00000111275	ALDH2	12	112204691	112247789	596	10	1448203	6.2818	1.673e-10
Artery_Aorta	LTL-PAD	ENSG00000198270	TMEM116	12	112369086	112451023	390	5	1446416	4.9953	2.9365e-07
Artery_Aorta	LTL-PAD	ENSG00000173064	HECTD4	12	112597992	112820113	8	1	1449347	4.7401	1.068e-06
Artery_Aorta	LTL-PAD	ENSG00000125952	MAX	14	65472819	65569413	4	2	1441142	4.5653	2.4936e-06
Artery_Aorta	LTL-PAD	ENSG00000197599	CCDC154	16	1484389	1494490	230	16	1444246	4.7569	9.8297e-07
Artery_Aorta	LTL-PAD	ENSG00000103249	CLCN7	16	1494934	1525085	141	8	1443004	4.7823	8.6665e-07
Artery_Aorta	LTL-PAD	ENSG00000258429	PDF	16	69362524	69364498	281	16	1445471	4.4242	4.8396e-06
Artery_Aorta	LTL-PAD	ENSG00000223496	EXOSC6	16	70284134	70285833	612	29	1444350	5.4585	2.4009e-08
Artery_Aorta	LTL-PAD	ENSG00000103051	COG4	16	70514472	70557457	62	2	1446401	4.7398	1.0695e-06
Artery_Aorta	LTL-PAD	ENSG00000132383	RPA1	17	1733273	1802848	59	5	1446674	5.4311	2.8004e-08
Artery_Aorta	LTL-PAD	ENSG00000197457	STMN3	20	62271058	62284963	2	1	1436807	4.3931	5.5883e-06
Artery_Aorta	LTL-Stroke	ENSG00000162613	FUBP1	1	78409740	78444839	14	3	2312500	5.5213	1.6824e-08
Artery_Aorta	LTL-Stroke	ENSG00000196189	SEMA4A	1	156117145	156147542	63	7	2312500	6.3796	8.8775e-11
Artery_Aorta	LTL-Stroke	ENSG00000160785	SLC25A44	1	156163728	156182587	31	2	2312500	5.964	1.2306e-09
Artery_Aorta	LTL-Stroke	ENSG00000164068	RNF123	3	49726950	49758962	529	12	2312500	5.009	2.7358e-07
Artery_Aorta	LTL-Stroke	ENSG00000173540	GMPPB	3	49758909	49761407	698	18	2312500	4.9638	3.4558e-07
Artery_Aorta	LTL-Stroke	ENSG00000185614	INKA1	3	49840687	49842463	290	6	2312500	4.6024	2.0886e-06
Artery_Aorta	LTL-Stroke	ENSG00000182179	UBA7	3	49842638	49851391	705	18	2312500	5.337	4.7248e-08
Artery_Aorta	LTL-Stroke	ENSG00000164078	MST1R	3	49924435	49941311	410	10	2312500	4.7479	1.0275e-06
Artery_Aorta	LTL-Stroke	ENSG00000004534	RBM6	3	49977474	50114685	1295	25	2312500	5.89	1.9306e-09
Artery_Aorta	LTL-Stroke	ENSG00000001617	SEMA3F	3	50192562	50226508	375	9	2312500	5.0207	2.5739e-07
Artery_Aorta	LTL-Stroke	ENSG00000188338	SLC38A3	3	50242692	50258406	109	4	2312500	5.0091	2.7343e-07
Artery_Aorta	LTL-Stroke	ENSG00000163902	RPN1	3	128338813	128369719	193	9	2312500	4.5631	2.5198e-06
Artery_Aorta	LTL-Stroke	ENSG00000158186	MRAS	3	138066490	138124377	677	19	2312500	4.637	1.7673e-06
Artery_Aorta	LTL-Stroke	ENSG00000145248	SLC10A4	4	48485360	48491541	472	13	2312500	5.0118	2.6957e-07
Artery_Aorta	LTL-Stroke	ENSG00000109180	OCIAD1	4	48832599	48863834	436	13	2312500	5.0554	2.1476e-07
Artery_Aorta	LTL-Stroke	ENSG00000146085	MMUT	6	49398073	49431041	306	12	2312500	4.5647	2.5009e-06
Artery_Aorta	LTL-Stroke	ENSG00000031691	CENPQ	6	49431054	49460820	1056	24	2312500	4.6249	1.8742e-06
Artery_Aorta	LTL-Stroke	ENSG00000121716	PILRB	7	99955626	99965454	443	28	2312500	5.3803	3.7179e-08
Artery_Aorta	LTL-Stroke	ENSG00000166925	TSC22D4	7	100064142	100076902	81	2	2312500	4.4484	4.3254e-06
Artery_Aorta	LTL-Stroke	ENSG00000128604	IRF5	7	128577976	128590089	186	14	2312500	5.0734	1.9536e-07
Artery_Aorta	LTL-Stroke	ENSG00000158815	FGF17	8	21900264	21906320	30	6	2312500	4.6031	2.0816e-06
Artery_Aorta	LTL-Stroke	ENSG00000110514	MADD	11	47290927	47351582	103	10	2312500	4.7319	1.1121e-06
Artery_Aorta	LTL-Stroke	ENSG00000149187	CELF1	11	47487489	47574792	36	2	2312500	4.6438	1.7102e-06
Artery_Aorta	LTL-Stroke	ENSG00000165923	AGBL2	11	47681143	47736928	47	5	2312500	5.0366	2.3689e-07
Artery_Aorta	LTL-Stroke	ENSG00000111275	ALDH2	12	112204691	112247789	602	10	2312500	6.7079	9.872e-12
Artery_Aorta	LTL-Stroke	ENSG00000198270	TMEM116	12	112369086	112451023	390	5	2312500	4.8326	6.7376e-07
Artery_Aorta	LTL-Stroke	ENSG00000173064	HECTD4	12	112597992	112820113	8	1	2312500	5.4779	2.1519e-08
Artery_Aorta	LTL-Stroke	ENSG00000111328	CDK2AP1	12	123745517	123756863	504	14	2312500	4.4281	4.7535e-06
Artery_Aorta	LTL-Stroke	ENSG00000258429	PDF	16	69362524	69364498	281	16	2312500	5.1411	1.3656e-07
Artery_Aorta	LTL-Stroke	ENSG00000223496	EXOSC6	16	70284134	70285833	612	29	2312500	5.6372	8.6437e-09
Artery_Aorta	LTL-Stroke	ENSG00000101751	POLI	18	51795849	51837583	459	23	2312500	4.7184	1.1885e-06
Artery_Aorta	LTL-Stroke	ENSG00000167670	CHAF1A	19	4402660	4443394	138	12	2312500	5.4291	2.8313e-08
Artery_Aorta	LTL-Stroke	ENSG00000197360	ZNF98	19	22573899	22605148	192	21	2312500	4.49	3.562e-06
Artery_Aorta	LTL-Stroke	ENSG00000284194	SCO2	22	50961997	50964868	5	1	2312500	5.0892	1.7976e-07
Artery_Aorta	LTL-Stroke	ENSG00000025708	TYMP	22	50964181	50968514	40	5	2312500	4.653	1.6356e-06
Artery_Aorta	LTL-Stroke	ENSG00000177989	CIMAP1B	22	50968836	50971008	8	1	2312500	5.1677	1.185e-07
D) Artery_Coronary (E4)
P < 2.34e-06	Bonferroni-corrected significant (i.e., P is lower than 0.05 / nGenes / nTrait pairs = 0.05 / 3556 / 6 = 2.34e-06)
2.34e-06 < P < 1.41e-05	Nominally significant (i.e., P is lower than 0.05 / nGenes = 0.05 / 3566 = 1.41e-05)
Tissue	Trait	GENE	SYMBOL	CHR	START	STOP	NSNPS	NPARAM	N	ZSTAT	P
Artery_Coronary	LTL-AF	ENSG00000178295	GEN1	2	17935152	17966632	172	12	2034876	4.8163	7.3104e-07
Artery_Coronary	LTL-AF	ENSG00000198945	L3MBTL3	6	130339728	130462594	83	4	2034876	4.29	8.9347e-06
Artery_Coronary	LTL-AF	ENSG00000078674	PCM1	8	17780364	17887457	97	3	2034876	4.8788	5.3379e-07
Artery_Coronary	LTL-AF	ENSG00000257218	GATC	12	120884241	120901556	189	8	2034876	5.0399	2.3284e-07
Artery_Coronary	LTL-AF	ENSG00000100714	MTHFD1	14	64854754	64926725	116	5	2034876	6.8866	2.8564e-12
Artery_Coronary	LTL-AF	ENSG00000258289	CHURC1	14	65381079	65410635	275	10	2034876	4.7754	8.9684e-07
Artery_Coronary	LTL-AF	ENSG00000205683	DPF3	14	73085561	73360824	3	1	2034876	5.3474	4.4625e-08
Artery_Coronary	LTL-AF	ENSG00000080815	PSEN1	14	73603143	73690399	208	6	2034876	4.2963	8.6847e-06
Artery_Coronary	LTL-AF	ENSG00000243789	JMJD7	15	42120283	42129785	12	1	2034876	4.3123	8.0774e-06
Artery_Coronary	LTL-AF	ENSG00000243708	PLA2G4B	15	42131011	42140346	39	3	2034876	6.1677	3.4654e-10
Artery_Coronary	LTL-AF	ENSG00000197165	SULT1A2	16	28603264	28611058	307	6	2034876	4.311	8.1241e-06
Artery_Coronary	LTL-AF	ENSG00000178952	TUFM	16	28853732	28857729	254	4	2034876	4.2073	1.2923e-05
Artery_Coronary	LTL-AF	ENSG00000258429	PDF	16	69362524	69364498	147	4	2034876	4.9177	4.3784e-07
Artery_Coronary	LTL-AF	ENSG00000108306	FBXL20	17	37408897	37558530	3	1	2034876	4.3322	7.3806e-06
Artery_Coronary	LTL-AF	ENSG00000101751	POLI	18	51795849	51837583	301	12	2034876	4.7074	1.2543e-06
Artery_Coronary	LTL-AF	ENSG00000100376	FAM118A	22	45705081	45737836	145	10	2034876	5.2312	8.4227e-08
Artery_Coronary	LTL-AF	ENSG00000128408	RIBC2	22	45809572	45828302	36	1	2034876	4.8274	6.9179e-07
Artery_Coronary	LTL-AF	ENSG00000025708	TYMP	22	50964181	50968514	20	2	2034876	5.2814	6.4088e-08
Artery_Coronary	LTL-AF	ENSG00000205560	CPT1B	22	51007290	51017096	70	8	2034876	4.2566	1.0379e-05
Artery_Coronary	LTL-AF	ENSG00000100288	CHKB	22	51017387	51021428	73	9	2034876	5.239	8.0709e-08
Artery_Coronary	LTL-CAD	ENSG00000178295	GEN1	2	17935152	17966632	172	12	2164113	4.6618	1.567e-06
Artery_Coronary	LTL-CAD	ENSG00000213639	PPP1CB	2	28974614	29025806	8	1	2169600	5.2692	6.8506e-08
Artery_Coronary	LTL-CAD	ENSG00000171103	TRMT61B	2	29072687	29093175	267	7	2167749	5.5907	1.1308e-08
Artery_Coronary	LTL-CAD	ENSG00000168906	MAT2A	2	85766101	85772403	8	1	2163086	6.1296	4.404e-10
Artery_Coronary	LTL-CAD	ENSG00000144426	NBEAL1	2	203879597	204091101	26	4	2149357	5.4758	2.1774e-08
Artery_Coronary	LTL-CAD	ENSG00000145020	AMT	3	49454211	49460111	780	14	2161824	6.2986	1.5016e-10
Artery_Coronary	LTL-CAD	ENSG00000173531	MST1	3	49721380	49726196	48	3	2165361	5.4336	2.7614e-08
Artery_Coronary	LTL-CAD	ENSG00000164068	RNF123	3	49726950	49758962	438	10	2165764	7.9383	1.025e-15
Artery_Coronary	LTL-CAD	ENSG00000173540	GMPPB	3	49758909	49761407	485	11	2162754	6.7263	8.7013e-12
Artery_Coronary	LTL-CAD	ENSG00000004534	RBM6	3	49977474	50114685	535	11	2165064	8.0544	3.9929e-16
Artery_Coronary	LTL-CAD	ENSG00000186792	HYAL3	3	50330259	50336899	138	9	2162037	5.8284	2.7981e-09
Artery_Coronary	LTL-CAD	ENSG00000158186	MRAS	3	138066490	138124377	87	4	2165768	5.5336	1.5689e-08
Artery_Coronary	LTL-CAD	ENSG00000158220	ESYT3	3	138153415	138197910	113	2	2163359	6.286	1.6284e-10
Artery_Coronary	LTL-CAD	ENSG00000145217	SLC26A1	4	972861	987228	111	10	2157670	4.2764	9.4957e-06
Artery_Coronary	LTL-CAD	ENSG00000127415	IDUA	4	980785	998317	154	14	2158693	4.2428	1.1039e-05
Artery_Coronary	LTL-CAD	ENSG00000135605	TEC	4	48137800	48271814	1	1	2169600	4.2232	1.2045e-05
Artery_Coronary	LTL-CAD	ENSG00000198945	L3MBTL3	6	130339728	130462594	83	4	2167839	4.3854	5.7899e-06
Artery_Coronary	LTL-CAD	ENSG00000118526	TCF21	6	134210259	134216675	12	3	2165798	5.7355	4.8611e-09
Artery_Coronary	LTL-CAD	ENSG00000121716	PILRB	7	99955626	99965454	218	9	2157821	5.4384	2.6886e-08
Artery_Coronary	LTL-CAD	ENSG00000085514	PILRA	7	99971068	99997722	197	7	2157746	5.276	6.6033e-08
Artery_Coronary	LTL-CAD	ENSG00000256269	HMBS	11	118955587	118964259	57	3	2161278	4.7034	1.2792e-06
Artery_Coronary	LTL-CAD	ENSG00000198270	TMEM116	12	112369086	112451023	549	6	2164320	6.4411	5.9322e-11
Artery_Coronary	LTL-CAD	ENSG00000257218	GATC	12	120884241	120901556	189	8	2167470	4.7504	1.0151e-06
Artery_Coronary	LTL-CAD	ENSG00000258289	CHURC1	14	65381079	65410635	275	10	2162536	4.8957	4.8979e-07
Artery_Coronary	LTL-CAD	ENSG00000103932	RPAP1	15	41809374	41836464	112	9	2167316	5.0502	2.207e-07
Artery_Coronary	LTL-CAD	ENSG00000136378	ADAMTS7	15	79051545	79103805	4	1	2169620	4.4722	3.8707e-06
Artery_Coronary	LTL-CAD	ENSG00000198373	WWP2	16	69796187	69975644	24	1	2165723	5.2811	6.4208e-08
Artery_Coronary	LTL-CAD	ENSG00000223496	EXOSC6	16	70284134	70285833	331	13	2144888	5.6214	9.4691e-09
Artery_Coronary	LTL-CAD	ENSG00000103051	COG4	16	70514472	70557457	47	3	2119086	4.468	3.9475e-06
Artery_Coronary	LTL-CAD	ENSG00000168411	RFWD3	16	74655297	74700779	6	2	2166865	4.7195	1.1822e-06
Artery_Coronary	LTL-CAD	ENSG00000153774	CFDP1	16	75327608	75467387	33	1	2162915	4.926	4.1961e-07
Artery_Coronary	LTL-CAD	ENSG00000167720	SRR	17	2207244	2228553	263	8	2167543	4.3859	5.7759e-06
Artery_Coronary	LTL-CAD	ENSG00000188554	NBR1	17	41322498	41363707	203	1	2168090	5.6503	8.01e-09
Artery_Coronary	LTL-CAD	ENSG00000141569	TRIM65	17	73885041	73893084	40	3	2165271	5.6352	8.7413e-09
Artery_Coronary	LTL-CAD	ENSG00000188878	FBF1	17	73905925	73937119	95	5	2165131	5.7323	4.9545e-09
Artery_Coronary	LTL-CAD	ENSG00000101751	POLI	18	51795849	51837583	301	12	2167554	6.3949	8.0344e-11
Artery_Coronary	LTL-CAD	ENSG00000099785	MARCHF2	19	8478187	8503901	94	8	2167294	5.3448	4.527e-08
Artery_Coronary	LTL-CAD	ENSG00000160321	ZNF208	19	22148897	22193745	294	7	2166952	4.2188	1.2283e-05
Artery_Coronary	LTL-CAD	ENSG00000130202	NECTIN2	19	45349393	45392485	17	2	2165791	4.3876	5.7312e-06
Artery_Coronary	LTL-CAD	ENSG00000258366	RTEL1	20	62289163	62327606	16	2	2164458	4.4355	4.5938e-06
Artery_Coronary	LTL-CAD	ENSG00000100304	TTLL12	22	43562628	43583137	39	7	2158247	4.1945	1.3674e-05
Artery_Coronary	LTL-VTE	ENSG00000011021	CLCN6	1	11866153	11903201	8	2	2497621	4.1991	1.3397e-05
Artery_Coronary	LTL-VTE	ENSG00000171806	METTL18	1	169761670	169764088	687	5	2484145	4.7128	1.2218e-06
Artery_Coronary	LTL-VTE	ENSG00000164068	RNF123	3	49726950	49758962	438	10	2450972	5.4425	2.627e-08
Artery_Coronary	LTL-VTE	ENSG00000173540	GMPPB	3	49758909	49761407	485	11	2451123	5.2328	8.3462e-08
Artery_Coronary	LTL-VTE	ENSG00000004534	RBM6	3	49977474	50114685	535	11	2452373	5.7883	3.5544e-09
Artery_Coronary	LTL-VTE	ENSG00000186792	HYAL3	3	50330259	50336899	138	9	2455105	4.5967	2.1465e-06
Artery_Coronary	LTL-VTE	ENSG00000163938	GNL3	3	52719936	52728513	426	8	2476487	4.5131	3.1941e-06
Artery_Coronary	LTL-VTE	ENSG00000055957	ITIH1	3	52811602	52826084	5	1	2440212	4.2051	1.305e-05
Artery_Coronary	LTL-VTE	ENSG00000158220	ESYT3	3	138153415	138197910	113	2	2473456	4.6981	1.3127e-06
Artery_Coronary	LTL-VTE	ENSG00000135605	TEC	4	48137800	48271814	1	1	2504900	4.3059	8.3138e-06
Artery_Coronary	LTL-VTE	ENSG00000145248	SLC10A4	4	48485360	48491541	17	2	2423329	4.2488	1.0748e-05
Artery_Coronary	LTL-VTE	ENSG00000109180	OCIAD1	4	48832599	48863834	142	2	2481298	4.6497	1.6622e-06
Artery_Coronary	LTL-VTE	ENSG00000128604	IRF5	7	128577976	128590089	7	1	2463429	4.9739	3.2806e-07
Artery_Coronary	LTL-VTE	ENSG00000180210	F2	11	46740743	46761056	97	2	2478815	4.6045	2.0669e-06
Artery_Coronary	LTL-VTE	ENSG00000149179	CSTPP1	11	46958240	47185932	8	1	2497621	6.6596	1.3733e-11
Artery_Coronary	LTL-VTE	ENSG00000110514	MADD	11	47290927	47351582	6	2	2429790	4.9648	3.4385e-07
Artery_Coronary	LTL-VTE	ENSG00000178301	AQP11	11	77300680	77321401	120	1	2471235	4.2638	1.0051e-05
Artery_Coronary	LTL-VTE	ENSG00000087884	AAMDC	11	77532147	77583398	65	1	2473598	4.2582	1.0304e-05
Artery_Coronary	LTL-VTE	ENSG00000198270	TMEM116	12	112369086	112451023	549	6	2468127	5.0606	2.0892e-07
Artery_Coronary	LTL-VTE	ENSG00000258289	CHURC1	14	65381079	65410635	275	10	2472823	4.2017	1.3247e-05
Artery_Coronary	LTL-VTE	ENSG00000103932	RPAP1	15	41809374	41836464	112	9	2447399	6.2668	1.8423e-10
Artery_Coronary	LTL-VTE	ENSG00000243789	JMJD7	15	42120283	42129785	12	1	2453851	5.8551	2.3831e-09
Artery_Coronary	LTL-VTE	ENSG00000243708	PLA2G4B	15	42131011	42140346	39	3	2449181	6.1738	3.3329e-10
Artery_Coronary	LTL-VTE	ENSG00000137877	SPTBN5	15	42140344	42186275	160	9	2451888	5.9118	1.6923e-09
Artery_Coronary	LTL-VTE	ENSG00000197165	SULT1A2	16	28603264	28611058	307	6	2442794	4.3811	5.9042e-06
Artery_Coronary	LTL-VTE	ENSG00000178952	TUFM	16	28853732	28857729	254	4	2442172	4.3316	7.4022e-06
Artery_Coronary	LTL-VTE	ENSG00000103510	KAT8	16	31128985	31142714	138	7	2473344	4.7772	8.8859e-07
Artery_Coronary	LTL-VTE	ENSG00000132600	PRMT7	16	68344877	68391169	432	11	2474050	4.2896	8.9508e-06
Artery_Coronary	LTL-VTE	ENSG00000198373	WWP2	16	69796187	69975644	24	1	2494050	5.0408	2.3183e-07
Artery_Coronary	LTL-VTE	ENSG00000223496	EXOSC6	16	70284134	70285833	331	13	2463883	5.9535	1.3126e-09
Artery_Coronary	LTL-VTE	ENSG00000132507	EIF5A	17	7210318	7215782	30	3	2489400	4.2048	1.3068e-05
Artery_Coronary	LTL-VTE	ENSG00000141569	TRIM65	17	73885041	73893084	40	3	2467115	4.5282	2.9739e-06
Artery_Coronary	LTL-VTE	ENSG00000188878	FBF1	17	73905925	73937119	95	5	2472778	4.4123	5.1142e-06
Artery_Coronary	LTL-VTE	ENSG00000257949	TEN1	17	73975298	73996667	23	2	2475020	5.4216	2.9541e-08
Artery_Coronary	LTL-VTE	ENSG00000250506	CDK3	17	73996235	74002080	11	3	2494313	5.2156	9.1627e-08
Artery_Coronary	LTL-VTE	ENSG00000101751	POLI	18	51795849	51837583	301	12	2438636	4.5785	2.342e-06
Artery_Coronary	LTL-VTE	ENSG00000197360	ZNF98	19	22573899	22605148	39	3	2444219	4.2198	1.2227e-05
Artery_Coronary	LTL-VTE	ENSG00000101460	MAP1LC3A	20	33134688	33148149	392	6	2451836	7.5803	1.7232e-14
Artery_Coronary	LTL-HF	ENSG00000213639	PPP1CB	2	28974614	29025806	8	1	1960835	4.3346	7.3011e-06
Artery_Coronary	LTL-HF	ENSG00000171103	TRMT61B	2	29072687	29093175	267	7	1950865	5.0148	2.6545e-07
Artery_Coronary	LTL-HF	ENSG00000164068	RNF123	3	49726950	49758962	438	10	1947871	5.5049	1.8472e-08
Artery_Coronary	LTL-HF	ENSG00000173540	GMPPB	3	49758909	49761407	485	11	1949816	4.871	5.5525e-07
Artery_Coronary	LTL-HF	ENSG00000004534	RBM6	3	49977474	50114685	535	11	1948818	5.6214	9.4703e-09
Artery_Coronary	LTL-HF	ENSG00000158220	ESYT3	3	138153415	138197910	113	2	1956364	4.244	1.0979e-05
Artery_Coronary	LTL-HF	ENSG00000198270	TMEM116	12	112369086	112451023	549	6	1947818	4.5806	2.3182e-06
Artery_Coronary	LTL-HF	ENSG00000198373	WWP2	16	69796187	69975644	24	1	1960317	4.8225	7.088e-07
Artery_Coronary	LTL-HF	ENSG00000223496	EXOSC6	16	70284134	70285833	331	13	1945386	5.5442	1.4763e-08
Artery_Coronary	LTL-HF	ENSG00000103051	COG4	16	70514472	70557457	47	3	1923090	4.6534	1.6326e-06
Artery_Coronary	LTL-HF	ENSG00000168411	RFWD3	16	74655297	74700779	6	2	1961285	4.2479	1.079e-05
Artery_Coronary	LTL-HF	ENSG00000099785	MARCHF2	19	8478187	8503901	94	8	1950158	5.6105	1.0084e-08
Artery_Coronary	LTL-HF	ENSG00000100376	FAM118A	22	45705081	45737836	145	10	1960301	4.2456	1.0899e-05
Artery_Coronary	LTL-HF	ENSG00000100288	CHKB	22	51017387	51021428	73	9	1933242	5.4746	2.1926e-08
Artery_Coronary	LTL-PAD	ENSG00000164068	RNF123	3	49726950	49758962	438	10	1449957	4.8362	6.6173e-07
Artery_Coronary	LTL-PAD	ENSG00000173540	GMPPB	3	49758909	49761407	485	11	1448768	4.1886	1.4037e-05
Artery_Coronary	LTL-PAD	ENSG00000004534	RBM6	3	49977474	50114685	535	11	1448611	4.9712	3.3263e-07
Artery_Coronary	LTL-PAD	ENSG00000198270	TMEM116	12	112369086	112451023	549	6	1445371	5.1889	1.0578e-07
Artery_Coronary	LTL-PAD	ENSG00000258289	CHURC1	14	65381079	65410635	275	10	1449616	5.2612	7.1547e-08
Artery_Coronary	LTL-PAD	ENSG00000197599	CCDC154	16	1484389	1494490	156	8	1445115	4.5234	3.0434e-06
Artery_Coronary	LTL-PAD	ENSG00000103249	CLCN7	16	1494934	1525085	97	5	1443969	4.6666	1.5313e-06
Artery_Coronary	LTL-PAD	ENSG00000223496	EXOSC6	16	70284134	70285833	331	13	1444684	5.0773	1.9147e-07
Artery_Coronary	LTL-PAD	ENSG00000103051	COG4	16	70514472	70557457	47	3	1441712	4.9262	4.1915e-07
Artery_Coronary	LTL-Stroke	ENSG00000164068	RNF123	3	49726950	49758962	438	10	2312500	4.8187	7.2241e-07
Artery_Coronary	LTL-Stroke	ENSG00000173540	GMPPB	3	49758909	49761407	485	11	2312500	4.6354	1.7809e-06
Artery_Coronary	LTL-Stroke	ENSG00000004534	RBM6	3	49977474	50114685	535	11	2312500	5.1587	1.2436e-07
Artery_Coronary	LTL-Stroke	ENSG00000186792	HYAL3	3	50330259	50336899	138	9	2312500	4.6507	1.654e-06
Artery_Coronary	LTL-Stroke	ENSG00000124587	PEX6	6	42931611	42946981	136	8	2312500	4.2236	1.2023e-05
Artery_Coronary	LTL-Stroke	ENSG00000146085	MMUT	6	49398073	49431041	9	1	2312500	4.3378	7.1948e-06
Artery_Coronary	LTL-Stroke	ENSG00000031691	CENPQ	6	49431054	49460820	614	16	2312500	4.8443	6.3516e-07
Artery_Coronary	LTL-Stroke	ENSG00000121716	PILRB	7	99955626	99965454	218	9	2312500	5.0576	2.123e-07
Artery_Coronary	LTL-Stroke	ENSG00000085514	PILRA	7	99971068	99997722	197	7	2312500	4.9194	4.3416e-07
Artery_Coronary	LTL-Stroke	ENSG00000128604	IRF5	7	128577976	128590089	7	1	2312500	4.4478	4.3374e-06
Artery_Coronary	LTL-Stroke	ENSG00000254636	ARMS2	10	124214179	124216868	105	7	2312500	4.3941	5.5607e-06
Artery_Coronary	LTL-Stroke	ENSG00000198270	TMEM116	12	112369086	112451023	549	6	2312500	5.1127	1.5882e-07
Artery_Coronary	LTL-Stroke	ENSG00000243789	JMJD7	15	42120283	42129785	12	1	2312500	4.9232	4.2561e-07
Artery_Coronary	LTL-Stroke	ENSG00000243708	PLA2G4B	15	42131011	42140346	39	3	2312500	5.1715	1.161e-07
Artery_Coronary	LTL-Stroke	ENSG00000258429	PDF	16	69362524	69364498	147	4	2312500	4.7018	1.2894e-06
Artery_Coronary	LTL-Stroke	ENSG00000223496	EXOSC6	16	70284134	70285833	331	13	2312500	5.0045	2.8011e-07
Artery_Coronary	LTL-Stroke	ENSG00000101751	POLI	18	51795849	51837583	301	12	2312500	4.4532	4.2301e-06
Artery_Coronary	LTL-Stroke	ENSG00000167670	CHAF1A	19	4402660	4443394	88	5	2312500	5.1412	1.3647e-07
Artery_Coronary	LTL-Stroke	ENSG00000167671	UBXN6	19	4445003	4457791	53	3	2312500	4.2702	9.7648e-06
Artery_Coronary	LTL-Stroke	ENSG00000025708	TYMP	22	50964181	50968514	20	2	2312500	4.4287	4.7391e-06
E) Artery_Tibial (E5)
P < 8.64e-07	Bonferroni-corrected significant (i.e., P is lower than 0.05 / nGenes / nTrait pairs = 0.05 / 9641 / 6 = 8.64e-07)
8.64e-07 < P < 5.19e-06	Nominally significant (i.e., P is lower than 0.05 / nGenes = 0.05 / 9641 = 5.19e-06)
Tissue	Trait	GENE	SYMBOL	CHR	START	STOP	NSNPS	NPARAM	N	ZSTAT	P
Artery_Tibial	LTL-AF	ENSG00000160685	ZBTB7B	1	154975106	154991001	29	6	2034876	4.4194	4.9477e-06
Artery_Tibial	LTL-AF	ENSG00000214842	RAD51AP2	2	17691851	17701847	131	8	2034876	4.909	4.5762e-07
Artery_Tibial	LTL-AF	ENSG00000163029	SMC6	2	17845079	17935096	93	8	2034876	5.8401	2.6083e-09
Artery_Tibial	LTL-AF	ENSG00000170745	KCNS3	2	18059105	18114225	242	30	2034876	5.7551	4.3307e-09
Artery_Tibial	LTL-AF	ENSG00000011523	CEP68	2	65283495	65314142	338	20	2034876	4.6041	2.0708e-06
Artery_Tibial	LTL-AF	ENSG00000115561	CHMP3	2	86730553	86790620	358	18	2034876	4.9948	2.9455e-07
Artery_Tibial	LTL-AF	ENSG00000079150	FKBP7	2	179328391	179343646	259	19	2034876	4.6325	1.8061e-06
Artery_Tibial	LTL-AF	ENSG00000119042	SATB2	2	200134223	200335989	105	12	2034876	5.3471	4.4693e-08
Artery_Tibial	LTL-AF	ENSG00000196141	SPATS2L	2	201170604	201346986	117	11	2034876	5.4486	2.5389e-08
Artery_Tibial	LTL-AF	ENSG00000177311	ZBTB38	3	141043055	141168634	20	1	2034876	5.1225	1.5072e-07
Artery_Tibial	LTL-AF	ENSG00000118804	STBD1	4	77227179	77232283	285	13	2034876	4.7704	9.1931e-07
Artery_Tibial	LTL-AF	ENSG00000163749	CCDC158	4	77234192	77333285	337	15	2034876	4.9958	2.9291e-07
Artery_Tibial	LTL-AF	ENSG00000138686	BBS7	4	122745484	122791652	160	6	2034876	4.9132	4.4791e-07
Artery_Tibial	LTL-AF	ENSG00000113734	BNIP1	5	172571445	172591390	243	19	2034876	4.4544	4.2074e-06
Artery_Tibial	LTL-AF	ENSG00000198945	L3MBTL3	6	130339728	130462594	109	9	2034876	4.9379	3.9478e-07
Artery_Tibial	LTL-AF	ENSG00000005486	RHBDD2	7	75508317	75518244	69	11	2034876	4.7612	9.6231e-07
Artery_Tibial	LTL-AF	ENSG00000188372	ZP3	7	76026841	76071388	395	36	2034876	4.5681	2.4608e-06
Artery_Tibial	LTL-AF	ENSG00000078674	PCM1	8	17780364	17887457	825	21	2034876	5.1987	1.0033e-07
Artery_Tibial	LTL-AF	ENSG00000130227	XPO7	8	21777180	21864096	8	1	2034876	7.0464	9.177e-13
Artery_Tibial	LTL-AF	ENSG00000164764	SBSPON	8	73976778	74005507	154	18	2034876	4.4167	5.0105e-06
Artery_Tibial	LTL-AF	ENSG00000147905	ZCCHC7	9	37120161	37358146	3	1	2034876	4.6018	2.094e-06
Artery_Tibial	LTL-AF	ENSG00000136930	PSMB7	9	127115744	127177752	137	5	2034876	5.0477	2.2362e-07
Artery_Tibial	LTL-AF	ENSG00000107833	NPM3	10	103541082	103543170	13	3	2034876	5.0731	1.9567e-07
Artery_Tibial	LTL-AF	ENSG00000107957	SH3PXD2A	10	105353784	105615195	11	3	2034876	7.3004	1.4345e-13
Artery_Tibial	LTL-AF	ENSG00000257218	GATC	12	120884241	120901556	310	13	2034876	5.4267	2.8697e-08
Artery_Tibial	LTL-AF	ENSG00000110871	COQ5	12	120941082	120966964	382	19	2034876	4.6843	1.4048e-06
Artery_Tibial	LTL-AF	ENSG00000100714	MTHFD1	14	64854754	64926725	293	16	2034876	7.8612	1.9029e-15
Artery_Tibial	LTL-AF	ENSG00000165807	PPP1R36	14	65016620	65056099	4	2	2034876	4.7812	8.7144e-07
Artery_Tibial	LTL-AF	ENSG00000126822	PLEKHG3	14	65171132	65213623	62	4	2034876	6.9022	2.5599e-12
Artery_Tibial	LTL-AF	ENSG00000258289	CHURC1	14	65381079	65410635	505	24	2034876	4.7709	9.168e-07
Artery_Tibial	LTL-AF	ENSG00000119599	DCAF4	14	73393040	73428825	486	43	2034876	7.2633	1.8882e-13
Artery_Tibial	LTL-AF	ENSG00000080815	PSEN1	14	73603143	73690399	298	11	2034876	5.3555	4.2658e-08
Artery_Tibial	LTL-AF	ENSG00000062524	LTK	15	41795840	41806085	100	7	2034876	5.8026	3.264e-09
Artery_Tibial	LTL-AF	ENSG00000103932	RPAP1	15	41809374	41836464	483	21	2034876	5.2224	8.8332e-08
Artery_Tibial	LTL-AF	ENSG00000137802	MAPKBP1	15	42066632	42120053	209	11	2034876	4.5924	2.1908e-06
Artery_Tibial	LTL-AF	ENSG00000243789	JMJD7	15	42120283	42129785	282	14	2034876	5.0124	2.6881e-07
Artery_Tibial	LTL-AF	ENSG00000243708	PLA2G4B	15	42131011	42140346	168	14	2034876	5.9934	1.0275e-09
Artery_Tibial	LTL-AF	ENSG00000137877	SPTBN5	15	42140344	42186275	607	29	2034876	5.8029	3.259e-09
Artery_Tibial	LTL-AF	ENSG00000103966	EHD4	15	42191638	42264755	147	16	2034876	5.656	7.7489e-09
Artery_Tibial	LTL-AF	ENSG00000176046	NUPR1	16	28548662	28550495	365	9	2034876	4.9015	4.7551e-07
Artery_Tibial	LTL-AF	ENSG00000176476	SGF29	16	28565249	28603111	300	5	2034876	4.5522	2.6546e-06
Artery_Tibial	LTL-AF	ENSG00000197165	SULT1A2	16	28603264	28611058	445	14	2034876	5.0859	1.8297e-07
Artery_Tibial	LTL-AF	ENSG00000178952	TUFM	16	28853732	28857729	472	16	2034876	5.076	1.9278e-07
Artery_Tibial	LTL-AF	ENSG00000213658	LAT	16	28996147	29002104	318	6	2034876	4.6074	2.0388e-06
Artery_Tibial	LTL-AF	ENSG00000258429	PDF	16	69362524	69364498	324	17	2034876	5.6464	8.1915e-09
Artery_Tibial	LTL-AF	ENSG00000132603	NIP7	16	69373415	69377014	218	10	2034876	5.3375	4.712e-08
Artery_Tibial	LTL-AF	ENSG00000132604	TERF2	16	69389464	69419891	124	4	2034876	4.8594	5.8876e-07
Artery_Tibial	LTL-AF	ENSG00000132383	RPA1	17	1733273	1802848	211	15	2034876	4.7019	1.289e-06
Artery_Tibial	LTL-AF	ENSG00000108306	FBXL20	17	37408897	37558530	570	11	2034876	4.735	1.0955e-06
Artery_Tibial	LTL-AF	ENSG00000101751	POLI	18	51795849	51837583	639	25	2034876	4.5321	2.92e-06
Artery_Tibial	LTL-AF	ENSG00000258366	RTEL1	20	62289163	62327606	129	14	2034876	4.6441	1.7079e-06
Artery_Tibial	LTL-AF	ENSG00000101152	DNAJC5	20	62526455	62567384	8	2	2034876	5.4262	2.8787e-08
Artery_Tibial	LTL-AF	ENSG00000025708	TYMP	22	50964181	50968514	109	12	2034876	6.1671	3.4767e-10
Artery_Tibial	LTL-AF	ENSG00000177989	CIMAP1B	22	50968836	50971008	41	5	2034876	5.7751	3.8457e-09
Artery_Tibial	LTL-AF	ENSG00000205560	CPT1B	22	51007290	51017096	190	25	2034876	5.567	1.2955e-08
Artery_Tibial	LTL-AF	ENSG00000100288	CHKB	22	51017387	51021428	188	23	2034876	5.7903	3.512e-09
Artery_Tibial	LTL-AF	ENSG00000100299	ARSA	22	51061182	51066601	84	20	2034876	5.4082	3.1822e-08
Artery_Tibial	LTL-CAD	ENSG00000158825	CDA	1	20915444	20945401	205	20	2166051	5.2327	8.3535e-08
Artery_Tibial	LTL-CAD	ENSG00000081026	MAGI3	1	113933087	114228545	306	7	2167470	5.361	4.1379e-08
Artery_Tibial	LTL-CAD	ENSG00000188761	BCL2L15	1	114419436	114430230	15	1	2166655	6.4448	5.7874e-11
Artery_Tibial	LTL-CAD	ENSG00000134262	AP4B1	1	114437370	114447741	14	2	2166440	6.6574	1.3934e-11
Artery_Tibial	LTL-CAD	ENSG00000118655	DCLRE1B	1	114447915	114456708	19	2	2169451	6.7885	5.6671e-12
Artery_Tibial	LTL-CAD	ENSG00000118200	CAMSAP2	1	200708686	200829832	262	12	2167358	5.3496	4.4067e-08
Artery_Tibial	LTL-CAD	ENSG00000154305	MIA3	1	222791444	222841351	76	5	2108120	4.6188	1.9296e-06
Artery_Tibial	LTL-CAD	ENSG00000214842	RAD51AP2	2	17691851	17701847	131	8	2167581	4.8174	7.2723e-07
Artery_Tibial	LTL-CAD	ENSG00000163029	SMC6	2	17845079	17935096	93	8	2148477	4.5867	2.251e-06
Artery_Tibial	LTL-CAD	ENSG00000213639	PPP1CB	2	28974614	29025806	388	14	2167047	5.6951	6.1665e-09
Artery_Tibial	LTL-CAD	ENSG00000163806	SPDYA	2	29033462	29073476	184	6	2167439	5.6093	1.0158e-08
Artery_Tibial	LTL-CAD	ENSG00000171103	TRMT61B	2	29072687	29093175	405	16	2165421	5.6776	6.8313e-09
Artery_Tibial	LTL-CAD	ENSG00000189350	TOGARAM2	2	29204164	29275096	421	18	2166192	5.2112	9.3788e-08
Artery_Tibial	LTL-CAD	ENSG00000152527	PLEKHH2	2	43864439	43995126	664	21	2162128	4.6381	1.7579e-06
Artery_Tibial	LTL-CAD	ENSG00000115504	EHBP1	2	62900986	63273622	236	11	2161151	4.8653	5.7146e-07
Artery_Tibial	LTL-CAD	ENSG00000115486	GGCX	2	85771978	85788657	181	16	2159411	6.3347	1.1892e-10
Artery_Tibial	LTL-CAD	ENSG00000168899	VAMP5	2	85811531	85820511	26	2	2161099	5.4309	2.804e-08
Artery_Tibial	LTL-CAD	ENSG00000196504	PRPF40A	2	153508107	153574628	114	6	2155041	4.5321	2.9195e-06
Artery_Tibial	LTL-CAD	ENSG00000138439	FAM117B	2	203499901	203634480	87	2	2160731	4.8633	5.772e-07
Artery_Tibial	LTL-CAD	ENSG00000163596	ICA1L	2	203637873	203736708	218	12	2157009	5.6616	7.4987e-09
Artery_Tibial	LTL-CAD	ENSG00000138380	CARF	2	203776978	203851060	276	10	2157913	5.3943	3.4401e-08
Artery_Tibial	LTL-CAD	ENSG00000144426	NBEAL1	2	203879597	204091101	588	23	2157084	4.8555	6.0051e-07
Artery_Tibial	LTL-CAD	ENSG00000204120	GIGYF2	2	233562015	233725287	191	6	2162048	4.6802	1.4328e-06
Artery_Tibial	LTL-CAD	ENSG00000068745	IP6K2	3	48725436	48754711	480	14	2160550	6.2825	1.6663e-10
Artery_Tibial	LTL-CAD	ENSG00000178252	WDR6	3	49044637	49053386	1002	21	2161879	4.5817	2.3063e-06
Artery_Tibial	LTL-CAD	ENSG00000173421	IHO1	3	49235861	49295636	1086	24	2160084	4.5126	3.2023e-06
Artery_Tibial	LTL-CAD	ENSG00000067560	RHOA	3	49396569	49449526	210	6	2167024	5.6714	7.082e-09
Artery_Tibial	LTL-CAD	ENSG00000145020	AMT	3	49454211	49460111	1258	26	2159380	7.1382	4.7296e-13
Artery_Tibial	LTL-CAD	ENSG00000145029	NICN1	3	49459766	49466777	1048	19	2161539	6.8288	4.2802e-12
Artery_Tibial	LTL-CAD	ENSG00000173531	MST1	3	49721380	49726196	244	13	2158935	6.5475	2.9246e-11
Artery_Tibial	LTL-CAD	ENSG00000164068	RNF123	3	49726950	49758962	805	17	2162926	7.9608	8.547e-16
Artery_Tibial	LTL-CAD	ENSG00000173540	GMPPB	3	49758909	49761407	955	20	2160860	7.6806	7.915e-15
Artery_Tibial	LTL-CAD	ENSG00000176095	IP6K1	3	49761728	49823973	549	13	2162901	7.1319	4.9501e-13
Artery_Tibial	LTL-CAD	ENSG00000187492	CDHR4	3	49828165	49837254	433	11	2164880	7.9532	9.0892e-16
Artery_Tibial	LTL-CAD	ENSG00000185614	INKA1	3	49840687	49842463	171	6	2166566	6.7749	6.2254e-12
Artery_Tibial	LTL-CAD	ENSG00000182179	UBA7	3	49842638	49851391	517	11	2164782	7.8478	2.1167e-15
Artery_Tibial	LTL-CAD	ENSG00000164078	MST1R	3	49924435	49941311	406	11	2164210	6.8497	3.7009e-12
Artery_Tibial	LTL-CAD	ENSG00000164077	MON1A	3	49946302	49967445	5	1	2160658	5.3687	3.9663e-08
Artery_Tibial	LTL-CAD	ENSG00000004534	RBM6	3	49977474	50114685	1474	32	2162379	8.7968	7.0397e-19
Artery_Tibial	LTL-CAD	ENSG00000186792	HYAL3	3	50330259	50336899	674	30	2160769	7.564	1.9549e-14
Artery_Tibial	LTL-CAD	ENSG00000243477	NAA80	3	50333833	50336852	98	11	2155459	5.189	1.0571e-07
Artery_Tibial	LTL-CAD	ENSG00000114054	PCCB	3	135969167	136056737	619	13	2166485	4.5106	3.2326e-06
Artery_Tibial	LTL-CAD	ENSG00000158186	MRAS	3	138066490	138124377	418	21	2161059	8.2583	7.3889e-17
Artery_Tibial	LTL-CAD	ENSG00000158220	ESYT3	3	138153415	138197910	205	8	2160679	6.6229	1.7612e-11
Artery_Tibial	LTL-CAD	ENSG00000114107	CEP70	3	138213186	138313187	29	6	2149992	4.9249	4.2211e-07
Artery_Tibial	LTL-CAD	ENSG00000158234	FAIM	3	138327542	138352218	367	6	2161421	6.7224	8.9388e-12
Artery_Tibial	LTL-CAD	ENSG00000127415	IDUA	4	980785	998317	130	13	2154178	4.4381	4.5387e-06
Artery_Tibial	LTL-CAD	ENSG00000109180	OCIAD1	4	48832599	48863834	500	16	2164905	4.4758	3.8061e-06
Artery_Tibial	LTL-CAD	ENSG00000164116	GUCY1A1	4	156587862	156658214	102	12	2161778	4.8204	7.1625e-07
Artery_Tibial	LTL-CAD	ENSG00000228672	PROB1	5	138727635	138730885	179	12	2164927	5.0945	1.748e-07
Artery_Tibial	LTL-CAD	ENSG00000170469	SPATA24	5	138731514	138739820	110	5	2166783	4.8296	6.8398e-07
Artery_Tibial	LTL-CAD	ENSG00000170464	DNAJC18	5	138745892	138780171	158	9	2165977	4.9846	3.1052e-07
Artery_Tibial	LTL-CAD	ENSG00000184584	STING1	5	138855113	138862343	157	15	2160140	4.5584	2.5769e-06
Artery_Tibial	LTL-CAD	ENSG00000112137	PHACTR1	6	12716888	13290476	318	22	2165755	5.1922	1.0393e-07
Artery_Tibial	LTL-CAD	ENSG00000112210	RAB23	6	57051790	57087112	33	6	2148908	5.3186	5.2295e-08
Artery_Tibial	LTL-CAD	ENSG00000014123	UFL1	6	96969702	97003152	306	7	2167305	4.8771	5.3829e-07
Artery_Tibial	LTL-CAD	ENSG00000112214	FHL5	6	97010406	97067806	147	2	2167996	4.7562	9.8627e-07
Artery_Tibial	LTL-CAD	ENSG00000198945	L3MBTL3	6	130339728	130462594	109	9	2166762	4.8703	5.5714e-07
Artery_Tibial	LTL-CAD	ENSG00000118526	TCF21	6	134210259	134216675	50	4	2167603	4.7783	8.8378e-07
Artery_Tibial	LTL-CAD	ENSG00000146477	SLC22A3	6	160769405	160873613	221	16	2163640	5.4629	2.3423e-08
Artery_Tibial	LTL-CAD	ENSG00000241468	ATP5MF	7	99055784	99063824	400	12	2149026	4.7787	8.8205e-07
Artery_Tibial	LTL-CAD	ENSG00000106258	CYP3A5	7	99245813	99277636	102	7	2146691	4.7113	1.2308e-06
Artery_Tibial	LTL-CAD	ENSG00000146833	TRIM4	7	99488030	99517223	562	26	2156068	5.2747	6.6469e-08
Artery_Tibial	LTL-CAD	ENSG00000166529	ZSCAN21	7	99647390	99662663	253	17	2160184	4.5792	2.334e-06
Artery_Tibial	LTL-CAD	ENSG00000221838	AP4M1	7	99699130	99704803	444	28	2157174	5.5686	1.2843e-08
Artery_Tibial	LTL-CAD	ENSG00000121716	PILRB	7	99955626	99965454	662	30	2154777	6.3173	1.3307e-10
Artery_Tibial	LTL-CAD	ENSG00000085514	PILRA	7	99971068	99997722	517	19	2158852	6.0267	8.3664e-10
Artery_Tibial	LTL-CAD	ENSG00000078487	ZCWPW1	7	99998449	100027037	57	5	2164113	4.5885	2.2323e-06
Artery_Tibial	LTL-CAD	ENSG00000130227	XPO7	8	21777180	21864096	8	1	2159204	5.2327	8.3513e-08
Artery_Tibial	LTL-CAD	ENSG00000158815	FGF17	8	21900264	21906320	56	5	2156341	5.7323	4.9543e-09
Artery_Tibial	LTL-CAD	ENSG00000164944	VIRMA	8	95500005	95565746	138	7	2164281	4.851	6.142e-07
Artery_Tibial	LTL-CAD	ENSG00000138193	PLCE1	10	95753746	96088149	78	9	2165552	5.1137	1.5793e-07
Artery_Tibial	LTL-CAD	ENSG00000138115	CYP2C8	10	96796529	96829255	231	23	2162875	4.7532	1.0013e-06
Artery_Tibial	LTL-CAD	ENSG00000138175	ARL3	10	104433484	104474190	252	11	2157288	4.8455	6.315e-07
Artery_Tibial	LTL-CAD	ENSG00000107957	SH3PXD2A	10	105353784	105615195	17	3	2159545	4.7569	9.829e-07
Artery_Tibial	LTL-CAD	ENSG00000177951	BET1L	11	202924	207422	52	7	2152262	5.1406	1.3695e-07
Artery_Tibial	LTL-CAD	ENSG00000133789	SWAP70	11	9685624	9774508	265	9	2163586	5.2736	6.6871e-08
Artery_Tibial	LTL-CAD	ENSG00000160695	VPS11	11	118938493	118952688	137	11	2160689	4.5093	3.2516e-06
Artery_Tibial	LTL-CAD	ENSG00000256269	HMBS	11	118955587	118964259	109	9	2160174	4.981	3.1629e-07
Artery_Tibial	LTL-CAD	ENSG00000094916	CBX5	12	54624730	54673915	10	3	2156573	5.604	1.0472e-08
Artery_Tibial	LTL-CAD	ENSG00000139323	POC1B	12	89813495	89920039	79	2	2166337	4.4282	4.7511e-06
Artery_Tibial	LTL-CAD	ENSG00000070961	ATP2B1	12	89981826	90103130	150	11	2165950	5.1012	1.6871e-07
Artery_Tibial	LTL-CAD	ENSG00000180263	FGD6	12	95470525	95611240	322	18	2161428	4.9573	3.5747e-07
Artery_Tibial	LTL-CAD	ENSG00000122986	HVCN1	12	111086491	111130276	25	3	2159890	5.2031	9.8012e-08
Artery_Tibial	LTL-CAD	ENSG00000111275	ALDH2	12	112204691	112247789	609	9	2163517	7.0592	8.3735e-13
Artery_Tibial	LTL-CAD	ENSG00000089022	MAPKAPK5	12	112280032	112331228	542	4	2165621	6.5318	3.2492e-11
Artery_Tibial	LTL-CAD	ENSG00000198270	TMEM116	12	112369086	112451023	874	10	2162602	7.4133	6.1612e-14
Artery_Tibial	LTL-CAD	ENSG00000257218	GATC	12	120884241	120901556	310	13	2166596	5.4381	2.6928e-08
Artery_Tibial	LTL-CAD	ENSG00000167272	POP5	12	121016848	121019201	106	5	2167706	5.6311	8.9538e-09
Artery_Tibial	LTL-CAD	ENSG00000157895	C12orf43	12	121440835	121454300	361	27	2161564	5.6512	7.9673e-09
Artery_Tibial	LTL-CAD	ENSG00000130779	CLIP1	12	122755981	122907179	241	7	2167530	4.9179	4.3735e-07
Artery_Tibial	LTL-CAD	ENSG00000033030	ZCCHC8	12	122956146	122985543	38	2	2165406	4.939	3.9264e-07
Artery_Tibial	LTL-CAD	ENSG00000111011	RSRC2	12	122989190	123011560	127	3	2166642	4.6852	1.3981e-06
Artery_Tibial	LTL-CAD	ENSG00000258289	CHURC1	14	65381079	65410635	505	24	2156265	5.0279	2.4792e-07
Artery_Tibial	LTL-CAD	ENSG00000119599	DCAF4	14	73393040	73428825	486	43	2160755	4.7098	1.2398e-06
Artery_Tibial	LTL-CAD	ENSG00000062524	LTK	15	41795840	41806085	100	7	2167633	4.6884	1.3767e-06
Artery_Tibial	LTL-CAD	ENSG00000103932	RPAP1	15	41809374	41836464	483	21	2165530	5.378	3.7664e-08
Artery_Tibial	LTL-CAD	ENSG00000137877	SPTBN5	15	42140344	42186275	607	29	2165312	4.9084	4.5911e-07
Artery_Tibial	LTL-CAD	ENSG00000136378	ADAMTS7	15	79051545	79103805	317	18	2158704	6.0807	5.9845e-10
Artery_Tibial	LTL-CAD	ENSG00000185787	MORF4L1	15	79132903	79190081	164	11	2165763	6.2589	1.9391e-10
Artery_Tibial	LTL-CAD	ENSG00000103811	CTSH	15	79214092	79237436	125	16	2156119	4.8466	6.2793e-07
Artery_Tibial	LTL-CAD	ENSG00000140564	FURIN	15	91411885	91426687	4	2	2145908	4.9782	3.2092e-07
Artery_Tibial	LTL-CAD	ENSG00000182511	FES	15	91427665	91439006	19	6	2131042	4.6128	1.9866e-06
Artery_Tibial	LTL-CAD	ENSG00000072864	NDE1	16	15737124	15820210	49	4	2167741	4.9154	4.4306e-07
Artery_Tibial	LTL-CAD	ENSG00000198373	WWP2	16	69796187	69975644	186	8	2133745	5.7196	5.3373e-09
Artery_Tibial	LTL-CAD	ENSG00000223496	EXOSC6	16	70284134	70285833	800	39	2141239	6.5466	2.9426e-11
Artery_Tibial	LTL-CAD	ENSG00000050820	BCAR1	16	75262928	75301951	492	10	2163566	7.0587	8.4063e-13
Artery_Tibial	LTL-CAD	ENSG00000153774	CFDP1	16	75327608	75467387	237	14	2159240	5.5998	1.0728e-08
Artery_Tibial	LTL-CAD	ENSG00000186532	SMYD4	17	1682829	1733175	77	8	2162742	4.893	4.9661e-07
Artery_Tibial	LTL-CAD	ENSG00000070366	SMG6	17	1963133	2207069	8	1	2166316	5.2474	7.7139e-08
Artery_Tibial	LTL-CAD	ENSG00000167720	SRR	17	2207244	2228553	495	17	2165489	5.501	1.8881e-08
Artery_Tibial	LTL-CAD	ENSG00000007168	PAFAH1B1	17	2496923	2588909	28	2	2165669	4.7601	9.6725e-07
Artery_Tibial	LTL-CAD	ENSG00000108306	FBXL20	17	37408897	37558530	570	11	2163016	4.5785	2.342e-06
Artery_Tibial	LTL-CAD	ENSG00000131469	RPL27	17	41150446	41154976	1	1	2147220	5.0963	1.7321e-07
Artery_Tibial	LTL-CAD	ENSG00000068079	IFI35	17	41158742	41166476	74	5	2157394	5.8735	2.1336e-09
Artery_Tibial	LTL-CAD	ENSG00000108828	VAT1	17	41166622	41174459	401	4	2167407	5.8653	2.2413e-09
Artery_Tibial	LTL-CAD	ENSG00000012048	BRCA1	17	41196312	41277500	392	3	2167574	5.8486	2.478e-09
Artery_Tibial	LTL-CAD	ENSG00000188554	NBR1	17	41322498	41363707	438	5	2165947	6.0401	7.7024e-10
Artery_Tibial	LTL-CAD	ENSG00000184988	TMEM106A	17	41363865	41372061	455	5	2165951	6.0922	5.5688e-10
Artery_Tibial	LTL-CAD	ENSG00000132481	TRIM47	17	73870242	73874683	105	11	2162170	5.3254	5.0363e-08
Artery_Tibial	LTL-CAD	ENSG00000141569	TRIM65	17	73885041	73893084	178	9	2164047	4.9548	3.6198e-07
Artery_Tibial	LTL-CAD	ENSG00000188878	FBF1	17	73905925	73937119	282	15	2162180	5.7441	4.6207e-09
Artery_Tibial	LTL-CAD	ENSG00000141448	GATA6	18	19749404	19782491	17	2	2166912	4.7495	1.0198e-06
Artery_Tibial	LTL-CAD	ENSG00000101751	POLI	18	51795849	51837583	639	25	2165122	6.1972	2.8743e-10
Artery_Tibial	LTL-CAD	ENSG00000130856	ZNF236	18	74535149	74682688	75	4	2163764	4.5726	2.4089e-06
Artery_Tibial	LTL-CAD	ENSG00000099785	MARCHF2	19	8478187	8503901	193	20	2163635	5.492	1.9874e-08
Artery_Tibial	LTL-CAD	ENSG00000133246	PRAM1	19	8554940	8567538	58	6	2166944	5.0715	1.9732e-07
Artery_Tibial	LTL-CAD	ENSG00000160321	ZNF208	19	22148897	22193745	641	20	2166042	5.3669	4.0056e-08
Artery_Tibial	LTL-CAD	ENSG00000197134	ZNF257	19	22235126	22274276	568	20	2163903	4.4498	4.298e-06
Artery_Tibial	LTL-CAD	ENSG00000255974	CYP2A6	19	41349441	41356360	3	1	2162183	5.7971	3.3736e-09
Artery_Tibial	LTL-CAD	ENSG00000105329	TGFB1	19	41836812	41859831	16	2	2160681	5.4963	1.9393e-08
Artery_Tibial	LTL-CAD	ENSG00000123810	B9D2	19	41860322	41870078	20	2	2168184	5.17	1.1704e-07
Artery_Tibial	LTL-CAD	ENSG00000101460	MAP1LC3A	20	33134688	33148149	1076	18	2166802	5.4917	1.991e-08
Artery_Tibial	LTL-CAD	ENSG00000088298	EDEM2	20	33703160	33735161	663	20	2165192	5.8918	1.9099e-09
Artery_Tibial	LTL-CAD	ENSG00000101000	PROCR	20	33759740	33803771	496	17	2165982	5.6217	9.4525e-09
Artery_Tibial	LTL-CAD	ENSG00000197457	STMN3	20	62271058	62284963	2	1	2160245	5.693	6.2401e-09
Artery_Tibial	LTL-CAD	ENSG00000258366	RTEL1	20	62289163	62327606	129	14	2155471	4.814	7.3983e-07
Artery_Tibial	LTL-CAD	ENSG00000101246	ARFRP1	20	62329995	62339365	13	2	2164025	4.6425	1.7213e-06
Artery_Tibial	LTL-CAD	ENSG00000203896	LIME1	20	62367480	62370460	109	9	2155244	5.1669	1.19e-07
Artery_Tibial	LTL-CAD	ENSG00000101161	PRPF6	20	62612417	62664453	25	5	2121881	4.441	4.4769e-06
Artery_Tibial	LTL-CAD	ENSG00000171703	TCEA2	20	62688439	62703700	65	12	2099829	4.7933	8.2017e-07
Artery_Tibial	LTL-CAD	ENSG00000177989	CIMAP1B	22	50968836	50971008	41	5	2108511	4.4874	3.6052e-06
Artery_Tibial	LTL-CAD	ENSG00000205560	CPT1B	22	51007290	51017096	190	25	2113981	4.5451	2.745e-06
Artery_Tibial	LTL-VTE	ENSG00000177000	MTHFR	1	11845787	11866160	232	11	2471298	5.5979	1.085e-08
Artery_Tibial	LTL-VTE	ENSG00000011021	CLCN6	1	11866153	11903201	250	12	2476305	5.7122	5.5762e-09
Artery_Tibial	LTL-VTE	ENSG00000183682	BMP8A	1	39957318	39995541	313	7	2449948	4.413	5.0964e-06
Artery_Tibial	LTL-VTE	ENSG00000090621	PABPC4	1	40026485	40042522	358	10	2443502	4.5863	2.2559e-06
Artery_Tibial	LTL-VTE	ENSG00000198754	OXCT2	1	40235197	40237020	295	17	2450764	5.6467	8.1775e-09
Artery_Tibial	LTL-VTE	ENSG00000162613	FUBP1	1	78409740	78444839	114	13	2428887	5.6239	9.3332e-09
Artery_Tibial	LTL-VTE	ENSG00000171806	METTL18	1	169761670	169764088	868	10	2482684	4.9769	3.2303e-07
Artery_Tibial	LTL-VTE	ENSG00000163431	LMOD1	1	201865584	201915716	79	6	2474852	4.4717	3.8801e-06
Artery_Tibial	LTL-VTE	ENSG00000119865	CNRIP1	2	68511303	68547183	111	10	2454225	5.3249	5.0502e-08
Artery_Tibial	LTL-VTE	ENSG00000144224	UBXN4	2	136499189	136542633	340	7	2297765	4.5948	2.1659e-06
Artery_Tibial	LTL-VTE	ENSG00000076003	MCM6	2	136597196	136634047	593	14	2384786	4.4639	4.0237e-06
Artery_Tibial	LTL-VTE	ENSG00000115866	DARS1	2	136664252	136743254	320	6	2292073	4.7148	1.2098e-06
Artery_Tibial	LTL-VTE	ENSG00000145020	AMT	3	49454211	49460111	1258	26	2463228	4.8224	7.0905e-07
Artery_Tibial	LTL-VTE	ENSG00000145029	NICN1	3	49459766	49466777	1048	19	2462552	4.7523	1.0058e-06
Artery_Tibial	LTL-VTE	ENSG00000164068	RNF123	3	49726950	49758962	805	17	2459235	5.4687	2.2663e-08
Artery_Tibial	LTL-VTE	ENSG00000173540	GMPPB	3	49758909	49761407	955	20	2459580	5.5176	1.7183e-08
Artery_Tibial	LTL-VTE	ENSG00000176095	IP6K1	3	49761728	49823973	549	13	2454689	4.5971	2.1421e-06
Artery_Tibial	LTL-VTE	ENSG00000187492	CDHR4	3	49828165	49837254	433	11	2456647	5.5307	1.5952e-08
Artery_Tibial	LTL-VTE	ENSG00000185614	INKA1	3	49840687	49842463	171	6	2432345	5.5008	1.8902e-08
Artery_Tibial	LTL-VTE	ENSG00000182179	UBA7	3	49842638	49851391	517	11	2457578	5.534	1.5647e-08
Artery_Tibial	LTL-VTE	ENSG00000164078	MST1R	3	49924435	49941311	406	11	2451442	5.2862	6.2426e-08
Artery_Tibial	LTL-VTE	ENSG00000164077	MON1A	3	49946302	49967445	5	1	2379559	5.0046	2.7987e-07
Artery_Tibial	LTL-VTE	ENSG00000004534	RBM6	3	49977474	50114685	1474	32	2458560	6.1577	3.6913e-10
Artery_Tibial	LTL-VTE	ENSG00000186792	HYAL3	3	50330259	50336899	674	30	2462527	4.7872	8.4561e-07
Artery_Tibial	LTL-VTE	ENSG00000243477	NAA80	3	50333833	50336852	98	11	2462381	4.6541	1.6271e-06
Artery_Tibial	LTL-VTE	ENSG00000168268	NT5DC2	3	52558385	52569093	397	7	2470535	4.6697	1.508e-06
Artery_Tibial	LTL-VTE	ENSG00000163902	RPN1	3	128338813	128369719	213	11	2453342	4.7155	1.2057e-06
Artery_Tibial	LTL-VTE	ENSG00000158186	MRAS	3	138066490	138124377	418	21	2477609	5.8316	2.7456e-09
Artery_Tibial	LTL-VTE	ENSG00000158220	ESYT3	3	138153415	138197910	205	8	2458011	5.8936	1.8894e-09
Artery_Tibial	LTL-VTE	ENSG00000158234	FAIM	3	138327542	138352218	367	6	2462285	5.8055	3.2088e-09
Artery_Tibial	LTL-VTE	ENSG00000113810	SMC4	3	160117078	160152755	273	10	2453484	4.5949	2.1647e-06
Artery_Tibial	LTL-VTE	ENSG00000145248	SLC10A4	4	48485360	48491541	174	4	2471724	4.7899	8.3427e-07
Artery_Tibial	LTL-VTE	ENSG00000109180	OCIAD1	4	48832599	48863834	500	16	2468716	5.8117	3.0929e-09
Artery_Tibial	LTL-VTE	ENSG00000138686	BBS7	4	122745484	122791652	160	6	2484179	4.5834	2.2875e-06
Artery_Tibial	LTL-VTE	ENSG00000170606	HSPA4	5	132387662	132440709	7	2	2432200	7.1302	5.0102e-13
Artery_Tibial	LTL-VTE	ENSG00000128604	IRF5	7	128577976	128590089	224	17	2472323	5.6088	1.0189e-08
Artery_Tibial	LTL-VTE	ENSG00000160325	CACFD1	9	136325087	136335909	11	2	2449543	5.0678	2.0119e-07
Artery_Tibial	LTL-VTE	ENSG00000099282	TSPAN15	10	71176821	71271569	27	3	2447033	4.963	3.4699e-07
Artery_Tibial	LTL-VTE	ENSG00000138193	PLCE1	10	95753746	96088149	78	9	2445311	5.8461	2.5164e-09
Artery_Tibial	LTL-VTE	ENSG00000119969	HELLS	10	96305535	96362628	254	7	2475403	5.094	1.7526e-07
Artery_Tibial	LTL-VTE	ENSG00000138115	CYP2C8	10	96796529	96829255	231	23	2460755	5.5737	1.2473e-08
Artery_Tibial	LTL-VTE	ENSG00000175220	ARHGAP1	11	46698625	46722215	317	8	2469345	6.3013	1.4754e-10
Artery_Tibial	LTL-VTE	ENSG00000175213	ZNF408	11	46722317	46727466	528	12	2471026	7.2801	1.6685e-13
Artery_Tibial	LTL-VTE	ENSG00000180210	F2	11	46740743	46761056	431	11	2463243	6.5049	3.8865e-11
Artery_Tibial	LTL-VTE	ENSG00000134575	ACP2	11	47260853	47270457	59	7	2459346	5.0844	1.8438e-07
Artery_Tibial	LTL-VTE	ENSG00000110514	MADD	11	47290927	47351582	419	15	2468993	4.7151	1.208e-06
Artery_Tibial	LTL-VTE	ENSG00000172247	C1QTNF4	11	47611216	47615961	801	19	2464279	6.1236	4.5736e-10
Artery_Tibial	LTL-VTE	ENSG00000074201	CLNS1A	11	77327196	77348851	493	9	2478440	4.4344	4.6165e-06
Artery_Tibial	LTL-VTE	ENSG00000087884	AAMDC	11	77532147	77583398	537	13	2474428	4.4776	3.7738e-06
Artery_Tibial	LTL-VTE	ENSG00000149262	INTS4	11	77589766	77705771	505	10	2475486	4.4644	4.015e-06
Artery_Tibial	LTL-VTE	ENSG00000075239	ACAT1	11	107992258	108018895	204	15	2446750	4.8359	6.6288e-07
Artery_Tibial	LTL-VTE	ENSG00000094916	CBX5	12	54624730	54673915	10	3	2445198	5.8879	1.9552e-09
Artery_Tibial	LTL-VTE	ENSG00000111275	ALDH2	12	112204691	112247789	617	9	2467557	6.5375	3.1276e-11
Artery_Tibial	LTL-VTE	ENSG00000089022	MAPKAPK5	12	112280032	112331228	542	4	2471178	5.342	4.5952e-08
Artery_Tibial	LTL-VTE	ENSG00000198270	TMEM116	12	112369086	112451023	874	10	2466750	6.0717	6.3296e-10
Artery_Tibial	LTL-VTE	ENSG00000173064	HECTD4	12	112597992	112820113	8	2	2426562	4.5836	2.2847e-06
Artery_Tibial	LTL-VTE	ENSG00000167272	POP5	12	121016848	121019201	106	5	2471509	4.5385	2.8323e-06
Artery_Tibial	LTL-VTE	ENSG00000130779	CLIP1	12	122755981	122907179	241	7	2446170	5.3448	4.5247e-08
Artery_Tibial	LTL-VTE	ENSG00000033030	ZCCHC8	12	122956146	122985543	38	2	2460126	5.2203	8.9295e-08
Artery_Tibial	LTL-VTE	ENSG00000111011	RSRC2	12	122989190	123011560	127	3	2448403	5.3322	4.8502e-08
Artery_Tibial	LTL-VTE	ENSG00000150967	ABCB9	12	123405498	123451056	333	4	2487099	7.4032	6.6459e-14
Artery_Tibial	LTL-VTE	ENSG00000111325	OGFOD2	12	123459354	123464588	43	2	2491016	6.5775	2.392e-11
Artery_Tibial	LTL-VTE	ENSG00000051825	MPHOSPH9	12	123640943	123717785	330	5	2488606	7.4032	6.6457e-14
Artery_Tibial	LTL-VTE	ENSG00000130921	MTRFR	12	123717844	123742651	318	4	2488684	7.46	4.3274e-14
Artery_Tibial	LTL-VTE	ENSG00000111328	CDK2AP1	12	123745517	123756863	569	12	2476628	7.8833	1.5946e-15
Artery_Tibial	LTL-VTE	ENSG00000139697	SBNO1	12	123773656	123849756	4	2	2439800	4.7152	1.2072e-06
Artery_Tibial	LTL-VTE	ENSG00000183955	KMT5A	12	123868704	123893900	141	9	2479188	7.4019	6.7107e-14
Artery_Tibial	LTL-VTE	ENSG00000150977	RILPL2	12	123899936	123921264	12	3	2417838	5.1854	1.0779e-07
Artery_Tibial	LTL-VTE	ENSG00000119599	DCAF4	14	73393040	73428825	486	43	2453676	5.6219	9.4458e-09
Artery_Tibial	LTL-VTE	ENSG00000062524	LTK	15	41795840	41806085	100	7	2470393	6.9429	1.9209e-12
Artery_Tibial	LTL-VTE	ENSG00000103932	RPAP1	15	41809374	41836464	483	21	2440858	6.9592	1.7106e-12
Artery_Tibial	LTL-VTE	ENSG00000137802	MAPKBP1	15	42066632	42120053	209	11	2460252	6.807	4.983e-12
Artery_Tibial	LTL-VTE	ENSG00000243789	JMJD7	15	42120283	42129785	282	14	2458007	7.4563	4.4497e-14
Artery_Tibial	LTL-VTE	ENSG00000243708	PLA2G4B	15	42131011	42140346	168	14	2439933	6.9018	2.567e-12
Artery_Tibial	LTL-VTE	ENSG00000137877	SPTBN5	15	42140344	42186275	607	29	2443386	7.4362	5.1815e-14
Artery_Tibial	LTL-VTE	ENSG00000103966	EHD4	15	42191638	42264755	147	16	2459701	6.079	6.0479e-10
Artery_Tibial	LTL-VTE	ENSG00000176046	NUPR1	16	28548662	28550495	365	9	2418491	4.6053	2.0593e-06
Artery_Tibial	LTL-VTE	ENSG00000197165	SULT1A2	16	28603264	28611058	445	14	2422826	4.776	8.9418e-07
Artery_Tibial	LTL-VTE	ENSG00000196502	SULT1A1	16	28616908	28634907	298	6	2429238	4.4181	4.9791e-06
Artery_Tibial	LTL-VTE	ENSG00000178952	TUFM	16	28853732	28857729	472	16	2419889	4.5867	2.2513e-06
Artery_Tibial	LTL-VTE	ENSG00000167394	ZNF668	16	31072164	31085641	174	6	2478779	4.7442	1.0464e-06
Artery_Tibial	LTL-VTE	ENSG00000151006	PRSS53	16	31094745	31100289	330	12	2474046	4.5471	2.72e-06
Artery_Tibial	LTL-VTE	ENSG00000103510	KAT8	16	31128985	31142714	388	15	2464642	4.5931	2.1831e-06
Artery_Tibial	LTL-VTE	ENSG00000132600	PRMT7	16	68344877	68391169	1008	28	2460217	4.9208	4.3088e-07
Artery_Tibial	LTL-VTE	ENSG00000258429	PDF	16	69362524	69364498	324	17	2449490	4.5455	2.7405e-06
Artery_Tibial	LTL-VTE	ENSG00000132603	NIP7	16	69373415	69377014	218	10	2458137	4.4181	4.9778e-06
Artery_Tibial	LTL-VTE	ENSG00000198373	WWP2	16	69796187	69975644	186	8	2469436	6.324	1.2743e-10
Artery_Tibial	LTL-VTE	ENSG00000090857	PDPR	16	70147529	70196437	4	1	2439800	5.5028	1.8695e-08
Artery_Tibial	LTL-VTE	ENSG00000223496	EXOSC6	16	70284134	70285833	800	39	2445587	6.877	3.0564e-12
Artery_Tibial	LTL-VTE	ENSG00000050820	BCAR1	16	75262928	75301951	492	10	2466696	6.3325	1.206e-10
Artery_Tibial	LTL-VTE	ENSG00000153774	CFDP1	16	75327608	75467387	237	14	2464100	4.7839	8.5966e-07
Artery_Tibial	LTL-VTE	ENSG00000158717	RNF166	16	88762903	88772829	200	28	2455414	4.716	1.2024e-06
Artery_Tibial	LTL-VTE	ENSG00000070366	SMG6	17	1963133	2207069	8	1	2468613	5.1505	1.299e-07
Artery_Tibial	LTL-VTE	ENSG00000167720	SRR	17	2207244	2228553	495	17	2470327	4.8902	5.0366e-07
Artery_Tibial	LTL-VTE	ENSG00000132507	EIF5A	17	7210318	7215782	83	12	2454754	5.3188	5.2234e-08
Artery_Tibial	LTL-VTE	ENSG00000132510	KDM6B	17	7737521	7758118	50	7	2445058	5.8016	3.2848e-09
Artery_Tibial	LTL-VTE	ENSG00000183011	NAA38	17	7760003	7788608	38	4	2404723	4.9892	3.0313e-07
Artery_Tibial	LTL-VTE	ENSG00000132481	TRIM47	17	73870242	73874683	105	11	2443262	4.9092	4.5715e-07
Artery_Tibial	LTL-VTE	ENSG00000188878	FBF1	17	73905925	73937119	282	15	2456021	4.9844	3.1078e-07
Artery_Tibial	LTL-VTE	ENSG00000257949	TEN1	17	73975298	73996667	108	19	2432267	6.5292	3.3058e-11
Artery_Tibial	LTL-VTE	ENSG00000250506	CDK3	17	73996235	74002080	139	14	2456096	4.9897	3.0244e-07
Artery_Tibial	LTL-VTE	ENSG00000108639	SYNGR2	17	76164632	76169009	8	2	2481118	4.7923	8.2459e-07
Artery_Tibial	LTL-VTE	ENSG00000167900	TK1	17	76170160	76183285	18	3	2441287	4.5541	2.6311e-06
Artery_Tibial	LTL-VTE	ENSG00000197360	ZNF98	19	22573899	22605148	179	24	2456166	4.558	2.5816e-06
Artery_Tibial	LTL-VTE	ENSG00000101460	MAP1LC3A	20	33134688	33148149	1063	19	2452747	9.3618	3.9213e-21
Artery_Tibial	LTL-VTE	ENSG00000101464	PIGU	20	33148346	33265089	461	12	2429866	6.7119	9.6057e-12
Artery_Tibial	LTL-VTE	ENSG00000078804	TP53INP2	20	33292147	33301240	254	10	2452718	4.852	6.1118e-07
Artery_Tibial	LTL-VTE	ENSG00000198646	NCOA6	20	33302578	33413433	673	14	2443341	7.0879	6.8089e-13
Artery_Tibial	LTL-VTE	ENSG00000131069	ACSS2	20	33462766	33515769	46	1	2225548	5.6075	1.0262e-08
Artery_Tibial	LTL-VTE	ENSG00000100983	GSS	20	33516236	33543794	319	7	2437098	5.8736	2.1325e-09
Artery_Tibial	LTL-VTE	ENSG00000078814	MYH7B	20	33543704	33590240	520	21	2468698	7.2451	2.1604e-13
Artery_Tibial	LTL-VTE	ENSG00000100991	TRPC4AP	20	33590207	33680618	96	9	2467315	4.4287	4.7404e-06
Artery_Tibial	LTL-VTE	ENSG00000088298	EDEM2	20	33703160	33735161	502	22	2458837	7.8834	1.5928e-15
Artery_Tibial	LTL-VTE	ENSG00000101000	PROCR	20	33759740	33803771	362	12	2459697	7.6186	1.2826e-14
Artery_Tibial	LTL-VTE	ENSG00000242372	EIF6	20	33866709	33872619	46	6	2432718	6.5879	2.231e-11
Artery_Tibial	LTL-VTE	ENSG00000101019	UQCC1	20	33890369	33999945	134	3	2477747	5.0832	1.8555e-07
Artery_Tibial	LTL-VTE	ENSG00000197457	STMN3	20	62271058	62284963	2	1	2123220	4.9703	3.342e-07
Artery_Tibial	LTL-VTE	ENSG00000101161	PRPF6	20	62612417	62664453	25	5	2123220	4.6188	1.9296e-06
Artery_Tibial	LTL-VTE	ENSG00000100299	ARSA	22	51061182	51066601	84	20	2418386	4.7804	8.7454e-07
Artery_Tibial	LTL-HF	ENSG00000158825	CDA	1	20915444	20945401	205	20	1949726	4.661	1.5734e-06
Artery_Tibial	LTL-HF	ENSG00000118655	DCLRE1B	1	114447915	114456708	19	2	1960364	4.6094	2.0195e-06
Artery_Tibial	LTL-HF	ENSG00000213639	PPP1CB	2	28974614	29025806	388	14	1951289	4.893	4.9667e-07
Artery_Tibial	LTL-HF	ENSG00000163806	SPDYA	2	29033462	29073476	184	6	1954510	4.8126	7.4476e-07
Artery_Tibial	LTL-HF	ENSG00000171103	TRMT61B	2	29072687	29093175	405	16	1951886	5.048	2.232e-07
Artery_Tibial	LTL-HF	ENSG00000189350	TOGARAM2	2	29204164	29275096	421	18	1957101	4.4504	4.2846e-06
Artery_Tibial	LTL-HF	ENSG00000145020	AMT	3	49454211	49460111	1258	26	1949684	4.4189	4.9599e-06
Artery_Tibial	LTL-HF	ENSG00000145029	NICN1	3	49459766	49466777	1048	19	1949980	4.5396	2.8181e-06
Artery_Tibial	LTL-HF	ENSG00000164068	RNF123	3	49726950	49758962	805	17	1949567	5.2319	8.3875e-08
Artery_Tibial	LTL-HF	ENSG00000173540	GMPPB	3	49758909	49761407	955	20	1948912	5.146	1.3301e-07
Artery_Tibial	LTL-HF	ENSG00000176095	IP6K1	3	49761728	49823973	549	13	1952236	4.7725	9.0982e-07
Artery_Tibial	LTL-HF	ENSG00000187492	CDHR4	3	49828165	49837254	433	11	1949863	5.2639	7.0522e-08
Artery_Tibial	LTL-HF	ENSG00000185614	INKA1	3	49840687	49842463	171	6	1945063	5.2893	6.1378e-08
Artery_Tibial	LTL-HF	ENSG00000182179	UBA7	3	49842638	49851391	517	11	1951269	5.2896	6.1307e-08
Artery_Tibial	LTL-HF	ENSG00000164078	MST1R	3	49924435	49941311	406	11	1948962	4.8371	6.5888e-07
Artery_Tibial	LTL-HF	ENSG00000004534	RBM6	3	49977474	50114685	1474	32	1949288	5.5653	1.3082e-08
Artery_Tibial	LTL-HF	ENSG00000158186	MRAS	3	138066490	138124377	418	21	1952222	5.438	2.6942e-08
Artery_Tibial	LTL-HF	ENSG00000113810	SMC4	3	160117078	160152755	273	10	1951132	5.6736	6.9896e-09
Artery_Tibial	LTL-HF	ENSG00000138686	BBS7	4	122745484	122791652	160	6	1956021	5.6417	8.421e-09
Artery_Tibial	LTL-HF	ENSG00000130227	XPO7	8	21777180	21864096	8	1	1964879	5.7101	5.6467e-09
Artery_Tibial	LTL-HF	ENSG00000167904	TMEM68	8	56651317	56685955	198	9	1952130	4.9827	3.1352e-07
Artery_Tibial	LTL-HF	ENSG00000137574	TGS1	8	56685791	56738007	141	4	1953711	4.7936	8.1917e-07
Artery_Tibial	LTL-HF	ENSG00000107957	SH3PXD2A	10	105353784	105615195	17	3	1961336	5.1402	1.3721e-07
Artery_Tibial	LTL-HF	ENSG00000111275	ALDH2	12	112204691	112247789	617	9	1948695	5.4698	2.2531e-08
Artery_Tibial	LTL-HF	ENSG00000089022	MAPKAPK5	12	112280032	112331228	542	4	1946669	4.72	1.1792e-06
Artery_Tibial	LTL-HF	ENSG00000198270	TMEM116	12	112369086	112451023	874	10	1946020	5.4719	2.226e-08
Artery_Tibial	LTL-HF	ENSG00000119599	DCAF4	14	73393040	73428825	486	43	1957644	4.6811	1.427e-06
Artery_Tibial	LTL-HF	ENSG00000198373	WWP2	16	69796187	69975644	186	8	1940633	5.249	7.6444e-08
Artery_Tibial	LTL-HF	ENSG00000223496	EXOSC6	16	70284134	70285833	800	39	1938027	6.5185	3.5512e-11
Artery_Tibial	LTL-HF	ENSG00000103051	COG4	16	70514472	70557457	15	3	1949133	4.6584	1.5937e-06
Artery_Tibial	LTL-HF	ENSG00000050820	BCAR1	16	75262928	75301951	492	10	1954438	4.8159	7.326e-07
Artery_Tibial	LTL-HF	ENSG00000135698	MPHOSPH6	16	82181767	82203829	193	2	1959785	4.4351	4.6005e-06
Artery_Tibial	LTL-HF	ENSG00000132383	RPA1	17	1733273	1802848	211	15	1956329	6.3746	9.1715e-11
Artery_Tibial	LTL-HF	ENSG00000099785	MARCHF2	19	8478187	8503901	193	20	1950082	5.5669	1.2964e-08
Artery_Tibial	LTL-HF	ENSG00000133246	PRAM1	19	8554940	8567538	58	6	1950060	4.8857	5.1544e-07
Artery_Tibial	LTL-HF	ENSG00000197457	STMN3	20	62271058	62284963	2	1	1959751	4.4128	5.1018e-06
Artery_Tibial	LTL-HF	ENSG00000258366	RTEL1	20	62289163	62327606	129	14	1947493	5.6461	8.2069e-09
Artery_Tibial	LTL-HF	ENSG00000203896	LIME1	20	62367480	62370460	109	9	1944885	5.0996	1.7017e-07
Artery_Tibial	LTL-HF	ENSG00000101161	PRPF6	20	62612417	62664453	25	5	1945386	5.8176	2.9849e-09
Artery_Tibial	LTL-HF	ENSG00000171703	TCEA2	20	62688439	62703700	65	12	1937301	4.4451	4.3928e-06
Artery_Tibial	LTL-HF	ENSG00000025708	TYMP	22	50964181	50968514	109	12	1946616	5.876	2.1014e-09
Artery_Tibial	LTL-HF	ENSG00000177989	CIMAP1B	22	50968836	50971008	41	5	1938809	5.2557	7.3745e-08
Artery_Tibial	LTL-HF	ENSG00000205560	CPT1B	22	51007290	51017096	190	25	1947470	5.5277	1.6221e-08
Artery_Tibial	LTL-HF	ENSG00000100288	CHKB	22	51017387	51021428	188	23	1941774	5.4374	2.7032e-08
Artery_Tibial	LTL-PAD	ENSG00000188761	BCL2L15	1	114419436	114430230	15	1	1457060	4.517	3.1361e-06
Artery_Tibial	LTL-PAD	ENSG00000134262	AP4B1	1	114437370	114447741	14	2	1455235	4.8281	6.8923e-07
Artery_Tibial	LTL-PAD	ENSG00000118655	DCLRE1B	1	114447915	114456708	19	2	1454107	4.686	1.3929e-06
Artery_Tibial	LTL-PAD	ENSG00000163349	HIPK1	1	114471819	114520491	20	3	1461728	4.5305	2.9418e-06
Artery_Tibial	LTL-PAD	ENSG00000164068	RNF123	3	49726950	49758962	805	17	1448050	4.7597	9.6936e-07
Artery_Tibial	LTL-PAD	ENSG00000173540	GMPPB	3	49758909	49761407	955	20	1447485	4.5335	2.9005e-06
Artery_Tibial	LTL-PAD	ENSG00000187492	CDHR4	3	49828165	49837254	433	11	1448329	4.6648	1.5448e-06
Artery_Tibial	LTL-PAD	ENSG00000004534	RBM6	3	49977474	50114685	1474	32	1446986	5.1055	1.6497e-07
Artery_Tibial	LTL-PAD	ENSG00000163902	RPN1	3	128338813	128369719	213	11	1444901	4.7622	9.5768e-07
Artery_Tibial	LTL-PAD	ENSG00000128604	IRF5	7	128577976	128590089	224	17	1447286	4.7286	1.1304e-06
Artery_Tibial	LTL-PAD	ENSG00000075239	ACAT1	11	107992258	108018895	204	15	1447515	4.6402	1.7406e-06
Artery_Tibial	LTL-PAD	ENSG00000149308	NPAT	11	108028117	108093365	3	1	1443026	5.342	4.5964e-08
Artery_Tibial	LTL-PAD	ENSG00000149311	ATM	11	108093559	108239829	3	1	1456907	4.8643	5.7434e-07
Artery_Tibial	LTL-PAD	ENSG00000094916	CBX5	12	54624730	54673915	10	3	1444812	5.1015	1.6851e-07
Artery_Tibial	LTL-PAD	ENSG00000111275	ALDH2	12	112204691	112247789	611	9	1447144	5.917	1.6394e-09
Artery_Tibial	LTL-PAD	ENSG00000089022	MAPKAPK5	12	112280032	112331228	542	4	1447466	5.2939	5.9854e-08
Artery_Tibial	LTL-PAD	ENSG00000198270	TMEM116	12	112369086	112451023	874	10	1446307	5.9858	1.0766e-09
Artery_Tibial	LTL-PAD	ENSG00000083535	PIBF1	13	73356202	73590592	109	5	1452666	4.4479	4.3366e-06
Artery_Tibial	LTL-PAD	ENSG00000258289	CHURC1	14	65381079	65410635	505	24	1446554	5.3928	3.4676e-08
Artery_Tibial	LTL-PAD	ENSG00000197599	CCDC154	16	1484389	1494490	352	19	1444981	4.7332	1.1049e-06
Artery_Tibial	LTL-PAD	ENSG00000103249	CLCN7	16	1494934	1525085	291	14	1445057	4.6076	2.0369e-06
Artery_Tibial	LTL-PAD	ENSG00000258429	PDF	16	69362524	69364498	324	17	1446501	4.5742	2.3899e-06
Artery_Tibial	LTL-PAD	ENSG00000132603	NIP7	16	69373415	69377014	218	10	1447654	4.4131	5.094e-06
Artery_Tibial	LTL-PAD	ENSG00000198373	WWP2	16	69796187	69975644	186	8	1441718	5.1238	1.497e-07
Artery_Tibial	LTL-PAD	ENSG00000223496	EXOSC6	16	70284134	70285833	800	39	1443667	5.7375	4.804e-09
Artery_Tibial	LTL-PAD	ENSG00000103051	COG4	16	70514472	70557457	15	3	1450141	4.4214	4.9034e-06
Artery_Tibial	LTL-PAD	ENSG00000132383	RPA1	17	1733273	1802848	211	15	1446028	5.3881	3.5598e-08
Artery_Tibial	LTL-PAD	ENSG00000068079	IFI35	17	41158742	41166476	74	5	1442889	4.5409	2.8007e-06
Artery_Tibial	LTL-PAD	ENSG00000100299	ARSA	22	51061182	51066601	84	20	1439744	4.8687	5.6155e-07
Artery_Tibial	LTL-Stroke	ENSG00000162613	FUBP1	1	78409740	78444839	114	13	2312500	4.7581	9.7716e-07
Artery_Tibial	LTL-Stroke	ENSG00000188761	BCL2L15	1	114419436	114430230	15	1	2312500	4.6462	1.6906e-06
Artery_Tibial	LTL-Stroke	ENSG00000134262	AP4B1	1	114437370	114447741	14	2	2312500	4.8903	5.0344e-07
Artery_Tibial	LTL-Stroke	ENSG00000196189	SEMA4A	1	156117145	156147542	149	13	2312500	6.4924	4.2236e-11
Artery_Tibial	LTL-Stroke	ENSG00000160785	SLC25A44	1	156163728	156182587	81	4	2312500	6.3067	1.4255e-10
Artery_Tibial	LTL-Stroke	ENSG00000164061	BSN	3	49591922	49708982	10	1	2312500	4.547	2.7203e-06
Artery_Tibial	LTL-Stroke	ENSG00000164068	RNF123	3	49726950	49758962	805	17	2312500	4.758	9.7753e-07
Artery_Tibial	LTL-Stroke	ENSG00000173540	GMPPB	3	49758909	49761407	955	20	2312500	4.8382	6.5527e-07
Artery_Tibial	LTL-Stroke	ENSG00000187492	CDHR4	3	49828165	49837254	433	11	2312500	4.8196	7.1924e-07
Artery_Tibial	LTL-Stroke	ENSG00000185614	INKA1	3	49840687	49842463	171	6	2312500	4.7099	1.2392e-06
Artery_Tibial	LTL-Stroke	ENSG00000182179	UBA7	3	49842638	49851391	517	11	2312500	4.5741	2.3914e-06
Artery_Tibial	LTL-Stroke	ENSG00000164078	MST1R	3	49924435	49941311	406	11	2312500	4.5107	3.2307e-06
Artery_Tibial	LTL-Stroke	ENSG00000004534	RBM6	3	49977474	50114685	1474	32	2312500	5.8773	2.0846e-09
Artery_Tibial	LTL-Stroke	ENSG00000186792	HYAL3	3	50330259	50336899	674	30	2312500	5.1634	1.2125e-07
Artery_Tibial	LTL-Stroke	ENSG00000243477	NAA80	3	50333833	50336852	98	11	2312500	5.1909	1.0464e-07
Artery_Tibial	LTL-Stroke	ENSG00000163902	RPN1	3	128338813	128369719	213	11	2312500	4.6838	1.408e-06
Artery_Tibial	LTL-Stroke	ENSG00000158186	MRAS	3	138066490	138124377	418	21	2312500	4.9111	4.5282e-07
Artery_Tibial	LTL-Stroke	ENSG00000109180	OCIAD1	4	48832599	48863834	500	16	2312500	5.116	1.5603e-07
Artery_Tibial	LTL-Stroke	ENSG00000170606	HSPA4	5	132387662	132440709	7	2	2312500	5.556	1.3804e-08
Artery_Tibial	LTL-Stroke	ENSG00000031691	CENPQ	6	49431054	49460820	1573	33	2312500	4.5984	2.1288e-06
Artery_Tibial	LTL-Stroke	ENSG00000078487	ZCWPW1	7	99998449	100027037	57	5	2312500	4.6201	1.9179e-06
Artery_Tibial	LTL-Stroke	ENSG00000166925	TSC22D4	7	100064142	100076902	121	2	2312500	4.5066	3.2941e-06
Artery_Tibial	LTL-Stroke	ENSG00000128604	IRF5	7	128577976	128590089	224	17	2312500	5.0921	1.7703e-07
Artery_Tibial	LTL-Stroke	ENSG00000130227	XPO7	8	21777180	21864096	8	1	2312500	5.4579	2.4095e-08
Artery_Tibial	LTL-Stroke	ENSG00000119969	HELLS	10	96305535	96362628	254	7	2312500	4.5516	2.6616e-06
Artery_Tibial	LTL-Stroke	ENSG00000107957	SH3PXD2A	10	105353784	105615195	17	3	2312500	5.1501	1.3017e-07
Artery_Tibial	LTL-Stroke	ENSG00000254636	ARMS2	10	124214179	124216868	130	10	2312500	4.4486	4.3219e-06
Artery_Tibial	LTL-Stroke	ENSG00000175213	ZNF408	11	46722317	46727466	535	12	2312500	4.4156	5.037e-06
Artery_Tibial	LTL-Stroke	ENSG00000149187	CELF1	11	47487489	47574792	61	4	2312500	4.8005	7.9124e-07
Artery_Tibial	LTL-Stroke	ENSG00000111275	ALDH2	12	112204691	112247789	617	9	2312500	6.4013	7.7025e-11
Artery_Tibial	LTL-Stroke	ENSG00000089022	MAPKAPK5	12	112280032	112331228	542	4	2312500	5.2578	7.2877e-08
Artery_Tibial	LTL-Stroke	ENSG00000198270	TMEM116	12	112369086	112451023	874	10	2312500	6.171	3.3921e-10
Artery_Tibial	LTL-Stroke	ENSG00000130779	CLIP1	12	122755981	122907179	241	7	2312500	4.603	2.0822e-06
Artery_Tibial	LTL-Stroke	ENSG00000033030	ZCCHC8	12	122956146	122985543	38	2	2312500	4.8589	5.9019e-07
Artery_Tibial	LTL-Stroke	ENSG00000111011	RSRC2	12	122989190	123011560	127	3	2312500	4.7714	9.1458e-07
Artery_Tibial	LTL-Stroke	ENSG00000062524	LTK	15	41795840	41806085	100	7	2312500	5.2121	9.3362e-08
Artery_Tibial	LTL-Stroke	ENSG00000243708	PLA2G4B	15	42131011	42140346	168	14	2312500	4.8484	6.2222e-07
Artery_Tibial	LTL-Stroke	ENSG00000258429	PDF	16	69362524	69364498	324	17	2312500	5.1376	1.3917e-07
Artery_Tibial	LTL-Stroke	ENSG00000132603	NIP7	16	69373415	69377014	218	10	2312500	4.9469	3.7693e-07
Artery_Tibial	LTL-Stroke	ENSG00000132604	TERF2	16	69389464	69419891	124	4	2312500	4.6005	2.1073e-06
Artery_Tibial	LTL-Stroke	ENSG00000223496	EXOSC6	16	70284134	70285833	800	39	2312500	5.6895	6.3704e-09
Artery_Tibial	LTL-Stroke	ENSG00000101751	POLI	18	51795849	51837583	639	25	2312500	4.4544	4.2054e-06
Artery_Tibial	LTL-Stroke	ENSG00000167670	CHAF1A	19	4402660	4443394	207	18	2312500	4.7025	1.2853e-06
Artery_Tibial	LTL-Stroke	ENSG00000088298	EDEM2	20	33703160	33735161	663	20	2312500	4.8542	6.0427e-07
Artery_Tibial	LTL-Stroke	ENSG00000197457	STMN3	20	62271058	62284963	2	1	2312500	4.5256	3.0112e-06
Artery_Tibial	LTL-Stroke	ENSG00000203896	LIME1	20	62367480	62370460	109	9	2312500	4.437	4.5608e-06
Artery_Tibial	LTL-Stroke	ENSG00000101152	DNAJC5	20	62526455	62567384	8	2	2312500	5.9206	1.604e-09
Artery_Tibial	LTL-Stroke	ENSG00000177989	CIMAP1B	22	50968836	50971008	41	5	2312500	4.858	5.9284e-07
F) Cells_EBV-transformed_lymphocytes (E6)
P < 3.02e-06	Bonferroni-corrected significant (i.e., P is lower than 0.05 / nGenes / nTrait pairs = 0.05 / 2759 / 6 = 3.02e-06)
3.02e-06 < P < 1.81e-05	Nominally significant (i.e., P is lower than 0.05 / nGenes = 0.05 / 2759 = 1.81e-05)
Tissue	Trait	GENE	SYMBOL	CHR	START	STOP	NSNPS	NPARAM	N	ZSTAT	P
Cells_EBV-transformed_lymphocytes	LTL-AF	ENSG00000123737	EXOSC9	4	122722445	122738176	151	6	2034876	4.1873	1.4114e-05
Cells_EBV-transformed_lymphocytes	LTL-AF	ENSG00000113504	SLC12A7	5	1050489	1112172	43	4	2034876	4.4863	3.6229e-06
Cells_EBV-transformed_lymphocytes	LTL-AF	ENSG00000198945	L3MBTL3	6	130339728	130462594	31	4	2034876	4.6026	2.086e-06
Cells_EBV-transformed_lymphocytes	LTL-AF	ENSG00000065618	COL17A1	10	105791046	105845638	2	1	2034876	7.5899	1.6004e-14
Cells_EBV-transformed_lymphocytes	LTL-AF	ENSG00000257218	GATC	12	120884241	120901556	163	7	2034876	4.8929	4.9689e-07
Cells_EBV-transformed_lymphocytes	LTL-AF	ENSG00000112787	FBRSL1	12	133067041	133161774	62	6	2034876	4.4243	4.8373e-06
Cells_EBV-transformed_lymphocytes	LTL-AF	ENSG00000165410	CFL2	14	35179588	35184029	55	6	2034876	4.1729	1.5037e-05
Cells_EBV-transformed_lymphocytes	LTL-AF	ENSG00000100714	MTHFD1	14	64854754	64926725	1	1	2034876	6.3086	1.4078e-10
Cells_EBV-transformed_lymphocytes	LTL-AF	ENSG00000119599	DCAF4	14	73393040	73428825	46	6	2034876	4.2722	9.6782e-06
Cells_EBV-transformed_lymphocytes	LTL-AF	ENSG00000103932	RPAP1	15	41809374	41836464	152	11	2034876	4.2705	9.7511e-06
Cells_EBV-transformed_lymphocytes	LTL-AF	ENSG00000137877	SPTBN5	15	42140344	42186275	68	7	2034876	5.3345	4.7891e-08
Cells_EBV-transformed_lymphocytes	LTL-AF	ENSG00000169682	SPNS1	16	28986028	28995869	265	5	2034876	4.5214	3.0713e-06
Cells_EBV-transformed_lymphocytes	LTL-AF	ENSG00000157315	TMED6	16	69377149	69385712	27	3	2034876	5.1481	1.3156e-07
Cells_EBV-transformed_lymphocytes	LTL-AF	ENSG00000132604	TERF2	16	69389464	69419891	35	4	2034876	5.4687	2.2666e-08
Cells_EBV-transformed_lymphocytes	LTL-AF	ENSG00000186532	SMYD4	17	1682829	1733175	16	1	2034876	4.1677	1.5383e-05
Cells_EBV-transformed_lymphocytes	LTL-AF	ENSG00000055483	USP36	17	76783463	76836980	113	4	2034876	4.3107	8.1374e-06
Cells_EBV-transformed_lymphocytes	LTL-AF	ENSG00000100376	FAM118A	22	45705081	45737836	120	8	2034876	5.0593	2.1037e-07
Cells_EBV-transformed_lymphocytes	LTL-AF	ENSG00000284194	SCO2	22	50961997	50964868	20	3	2034876	4.9185	4.3608e-07
Cells_EBV-transformed_lymphocytes	LTL-CAD	ENSG00000118197	DDX59	1	200609935	200639126	49	3	2166628	4.3636	6.398e-06
Cells_EBV-transformed_lymphocytes	LTL-CAD	ENSG00000143498	TAF1A	1	222730990	222763438	40	3	2154894	4.8085	7.6043e-07
Cells_EBV-transformed_lymphocytes	LTL-CAD	ENSG00000163029	SMC6	2	17845079	17935096	15	1	2169171	4.1751	1.4891e-05
Cells_EBV-transformed_lymphocytes	LTL-CAD	ENSG00000213639	PPP1CB	2	28974614	29025806	94	3	2167830	5.0791	1.8962e-07
Cells_EBV-transformed_lymphocytes	LTL-CAD	ENSG00000171103	TRMT61B	2	29072687	29093175	246	9	2167626	5.4588	2.397e-08
Cells_EBV-transformed_lymphocytes	LTL-CAD	ENSG00000164068	RNF123	3	49726950	49758962	59	1	2168303	5.9382	1.4412e-09
Cells_EBV-transformed_lymphocytes	LTL-CAD	ENSG00000004534	RBM6	3	49977474	50114685	163	3	2167350	6.2946	1.5414e-10
Cells_EBV-transformed_lymphocytes	LTL-CAD	ENSG00000145214	DGKQ	4	952672	967348	98	10	2155687	4.2188	1.2281e-05
Cells_EBV-transformed_lymphocytes	LTL-CAD	ENSG00000228672	PROB1	5	138727635	138730885	68	3	2167264	4.5454	2.7417e-06
Cells_EBV-transformed_lymphocytes	LTL-CAD	ENSG00000170464	DNAJC18	5	138745892	138780171	84	5	2167625	4.5178	3.1241e-06
Cells_EBV-transformed_lymphocytes	LTL-CAD	ENSG00000198945	L3MBTL3	6	130339728	130462594	31	4	2167369	4.14	1.7364e-05
Cells_EBV-transformed_lymphocytes	LTL-CAD	ENSG00000188732	FAM221A	7	23719231	23742269	23	3	2155944	4.5234	3.0421e-06
Cells_EBV-transformed_lymphocytes	LTL-CAD	ENSG00000188186	LAMTOR4	7	99746530	99751833	61	4	2151011	5.8246	2.8622e-09
Cells_EBV-transformed_lymphocytes	LTL-CAD	ENSG00000121716	PILRB	7	99955626	99965454	193	6	2158514	5.2327	8.3541e-08
Cells_EBV-transformed_lymphocytes	LTL-CAD	ENSG00000166925	TSC22D4	7	100064142	100076902	1	1	2135040	4.2039	1.3117e-05
Cells_EBV-transformed_lymphocytes	LTL-CAD	ENSG00000164944	VIRMA	8	95500005	95565746	104	4	2165165	5.1145	1.5727e-07
Cells_EBV-transformed_lymphocytes	LTL-CAD	ENSG00000156398	SFXN2	10	104474298	104498947	145	13	2160396	4.1913	1.3871e-05
Cells_EBV-transformed_lymphocytes	LTL-CAD	ENSG00000256269	HMBS	11	118955587	118964259	45	2	2161431	4.5273	2.9875e-06
Cells_EBV-transformed_lymphocytes	LTL-CAD	ENSG00000257218	GATC	12	120884241	120901556	163	7	2167614	4.614	1.9753e-06
Cells_EBV-transformed_lymphocytes	LTL-CAD	ENSG00000157895	C12orf43	12	121440835	121454300	43	4	2162720	5.0134	2.6744e-07
Cells_EBV-transformed_lymphocytes	LTL-CAD	ENSG00000112787	FBRSL1	12	133067041	133161774	62	6	2134797	4.2086	1.2847e-05
Cells_EBV-transformed_lymphocytes	LTL-CAD	ENSG00000172575	RASGRP1	15	38780302	38857661	30	2	2165784	4.5745	2.3871e-06
Cells_EBV-transformed_lymphocytes	LTL-CAD	ENSG00000103932	RPAP1	15	41809374	41836464	152	11	2167608	5.2003	9.9485e-08
Cells_EBV-transformed_lymphocytes	LTL-CAD	ENSG00000136378	ADAMTS7	15	79051545	79103805	58	5	2160649	6.805	5.0513e-12
Cells_EBV-transformed_lymphocytes	LTL-CAD	ENSG00000223496	EXOSC6	16	70284134	70285833	20	2	2149674	4.5551	2.6185e-06
Cells_EBV-transformed_lymphocytes	LTL-CAD	ENSG00000153774	CFDP1	16	75327608	75467387	22	1	2162575	4.9819	3.148e-07
Cells_EBV-transformed_lymphocytes	LTL-CAD	ENSG00000174282	ZBTB4	17	7362685	7387568	12	1	2161994	4.3996	5.4219e-06
Cells_EBV-transformed_lymphocytes	LTL-CAD	ENSG00000184988	TMEM106A	17	41363865	41372061	374	3	2167815	5.83	2.772e-09
Cells_EBV-transformed_lymphocytes	LTL-CAD	ENSG00000101751	POLI	18	51795849	51837583	205	7	2168404	4.426	4.7988e-06
Cells_EBV-transformed_lymphocytes	LTL-CAD	ENSG00000130856	ZNF236	18	74535149	74682688	2	1	2166500	4.7079	1.2514e-06
Cells_EBV-transformed_lymphocytes	LTL-HF	ENSG00000213639	PPP1CB	2	28974614	29025806	94	3	1960689	4.4069	5.2431e-06
Cells_EBV-transformed_lymphocytes	LTL-VTE	ENSG00000177000	MTHFR	1	11845787	11866160	140	4	2474804	5.0588	2.1095e-07
Cells_EBV-transformed_lymphocytes	LTL-VTE	ENSG00000171806	METTL18	1	169761670	169764088	669	6	2484923	4.6638	1.5521e-06
Cells_EBV-transformed_lymphocytes	LTL-VTE	ENSG00000164068	RNF123	3	49726950	49758962	59	1	2350087	4.3436	7.0068e-06
Cells_EBV-transformed_lymphocytes	LTL-VTE	ENSG00000004534	RBM6	3	49977474	50114685	163	3	2459508	5.067	2.0202e-07
Cells_EBV-transformed_lymphocytes	LTL-VTE	ENSG00000168268	NT5DC2	3	52558385	52569093	284	4	2480738	4.3959	5.5167e-06
Cells_EBV-transformed_lymphocytes	LTL-VTE	ENSG00000123737	EXOSC9	4	122722445	122738176	151	6	2490270	4.2556	1.0424e-05
Cells_EBV-transformed_lymphocytes	LTL-VTE	ENSG00000134575	ACP2	11	47260853	47270457	112	3	2457790	5.4126	3.1056e-08
Cells_EBV-transformed_lymphocytes	LTL-VTE	ENSG00000025434	NR1H3	11	47269851	47290584	80	3	2463477	5.2244	8.7369e-08
Cells_EBV-transformed_lymphocytes	LTL-VTE	ENSG00000110514	MADD	11	47290927	47351582	3	1	2441480	4.9082	4.5954e-07
Cells_EBV-transformed_lymphocytes	LTL-VTE	ENSG00000111325	OGFOD2	12	123459354	123464588	295	4	2489580	7.4172	5.9819e-14
Cells_EBV-transformed_lymphocytes	LTL-VTE	ENSG00000103932	RPAP1	15	41809374	41836464	152	11	2437497	6.127	4.4786e-10
Cells_EBV-transformed_lymphocytes	LTL-VTE	ENSG00000137877	SPTBN5	15	42140344	42186275	68	7	2472040	6.1976	2.8659e-10
Cells_EBV-transformed_lymphocytes	LTL-VTE	ENSG00000169682	SPNS1	16	28986028	28995869	265	5	2443362	4.3406	7.106e-06
Cells_EBV-transformed_lymphocytes	LTL-VTE	ENSG00000103510	KAT8	16	31128985	31142714	212	9	2475798	4.5607	2.5492e-06
Cells_EBV-transformed_lymphocytes	LTL-VTE	ENSG00000157315	TMED6	16	69377149	69385712	27	3	2458388	4.4233	4.8599e-06
Cells_EBV-transformed_lymphocytes	LTL-VTE	ENSG00000132604	TERF2	16	69389464	69419891	35	4	2460725	4.8162	7.3172e-07
Cells_EBV-transformed_lymphocytes	LTL-VTE	ENSG00000223496	EXOSC6	16	70284134	70285833	20	2	2426888	4.9635	3.4614e-07
Cells_EBV-transformed_lymphocytes	LTL-VTE	ENSG00000183011	NAA38	17	7760003	7788608	13	1	2428330	4.6653	1.5412e-06
Cells_EBV-transformed_lymphocytes	LTL-VTE	ENSG00000257949	TEN1	17	73975298	73996667	32	4	2439678	5.6843	6.5679e-09
Cells_EBV-transformed_lymphocytes	LTL-VTE	ENSG00000088298	EDEM2	20	33703160	33735161	86	4	2477942	4.852	6.1098e-07
Cells_EBV-transformed_lymphocytes	LTL-VTE	ENSG00000101000	PROCR	20	33759740	33803771	68	4	2445106	6.7408	7.8736e-12
Cells_EBV-transformed_lymphocytes	LTL-VTE	ENSG00000101019	UQCC1	20	33890369	33999945	81	1	2484135	5.0933	1.7597e-07
Cells_EBV-transformed_lymphocytes	LTL-HF	ENSG00000171103	TRMT61B	2	29072687	29093175	246	9	1950189	4.873	5.4961e-07
Cells_EBV-transformed_lymphocytes	LTL-HF	ENSG00000164068	RNF123	3	49726950	49758962	59	1	1948110	5.0607	2.0882e-07
Cells_EBV-transformed_lymphocytes	LTL-HF	ENSG00000123737	EXOSC9	4	122722445	122738176	151	6	1958089	5.0046	2.7985e-07
Cells_EBV-transformed_lymphocytes	LTL-HF	ENSG00000198945	L3MBTL3	6	130339728	130462594	31	4	1961313	4.6326	1.8052e-06
Cells_EBV-transformed_lymphocytes	LTL-HF	ENSG00000137574	TGS1	8	56685791	56738007	105	1	1957358	4.6313	1.8169e-06
Cells_EBV-transformed_lymphocytes	LTL-HF	ENSG00000186532	SMYD4	17	1682829	1733175	16	1	1961997	4.3892	5.6875e-06
Cells_EBV-transformed_lymphocytes	LTL-HF	ENSG00000100376	FAM118A	22	45705081	45737836	120	8	1963098	4.1532	1.6394e-05
Cells_EBV-transformed_lymphocytes	LTL-PAD	ENSG00000004534	RBM6	3	49977474	50114685	163	3	1450596	4.1345	1.7783e-05
Cells_EBV-transformed_lymphocytes	LTL-PAD	ENSG00000065618	COL17A1	10	105791046	105845638	2	1	1436356	5.193	1.0348e-07
Cells_EBV-transformed_lymphocytes	LTL-PAD	ENSG00000157315	TMED6	16	69377149	69385712	27	3	1446953	4.4279	4.7583e-06
Cells_EBV-transformed_lymphocytes	LTL-PAD	ENSG00000132604	TERF2	16	69389464	69419891	35	4	1449641	5.042	2.3039e-07
Cells_EBV-transformed_lymphocytes	LTL-Stroke	ENSG00000004534	RBM6	3	49977474	50114685	163	3	2312500	4.5772	2.3566e-06
Cells_EBV-transformed_lymphocytes	LTL-Stroke	ENSG00000031691	CENPQ	6	49431054	49460820	424	12	2312500	4.7977	8.025e-07
Cells_EBV-transformed_lymphocytes	LTL-Stroke	ENSG00000188186	LAMTOR4	7	99746530	99751833	61	4	2312500	4.2033	1.3154e-05
Cells_EBV-transformed_lymphocytes	LTL-Stroke	ENSG00000121716	PILRB	7	99955626	99965454	193	6	2312500	4.8781	5.3558e-07
Cells_EBV-transformed_lymphocytes	LTL-Stroke	ENSG00000185955	SPACDR	7	100054238	100062063	36	1	2312500	4.4015	5.3744e-06
Cells_EBV-transformed_lymphocytes	LTL-Stroke	ENSG00000065618	COL17A1	10	105791046	105845638	2	1	2312500	5.5782	1.215e-08
Cells_EBV-transformed_lymphocytes	LTL-Stroke	ENSG00000075239	ACAT1	11	107992258	108018895	3	1	2312500	4.1425	1.7175e-05
Cells_EBV-transformed_lymphocytes	LTL-Stroke	ENSG00000048028	USP28	11	113668597	113746292	14	3	2312500	4.2114	1.2688e-05
Cells_EBV-transformed_lymphocytes	LTL-Stroke	ENSG00000111325	OGFOD2	12	123459354	123464588	295	4	2312500	4.3316	7.4007e-06
Cells_EBV-transformed_lymphocytes	LTL-Stroke	ENSG00000137877	SPTBN5	15	42140344	42186275	68	7	2312500	4.2685	9.8397e-06
Cells_EBV-transformed_lymphocytes	LTL-Stroke	ENSG00000157315	TMED6	16	69377149	69385712	27	3	2312500	4.9611	3.5046e-07
Cells_EBV-transformed_lymphocytes	LTL-Stroke	ENSG00000132604	TERF2	16	69389464	69419891	35	4	2312500	5.3403	4.64e-08
Cells_EBV-transformed_lymphocytes	LTL-Stroke	ENSG00000167671	UBXN6	19	4445003	4457791	43	2	2312500	5.373	3.872e-08
Cells_EBV-transformed_lymphocytes	LTL-Stroke	ENSG00000101000	PROCR	20	33759740	33803771	176	7	2312500	4.2736	9.6192e-06
G) Heart_Atrial_Appendage (E7)
P < 1.21e-06	Bonferroni-corrected significant (i.e., P is lower than 0.05 / nGenes / nTrait pairs = 0.05 / 6860 / 6 = 1.21e-06)
1.21e-06 < P < 7.29e-06	Nominally significant (i.e., P is lower than 0.05 / nGenes = 0.05 / 6860 = 7.29e-06)
Tissue	Trait	GENE	SYMBOL	CHR	START	STOP	NSNPS	NPARAM	N	ZSTAT	P
Heart_Atrial_Appendage	LTL-AF	ENSG00000160767	ENTREP3	1	155216996	155225274	7	2	2034876	4.9112	4.5256e-07
Heart_Atrial_Appendage	LTL-AF	ENSG00000163029	SMC6	2	17845079	17935096	15	2	2034876	4.5093	3.2527e-06
Heart_Atrial_Appendage	LTL-AF	ENSG00000178295	GEN1	2	17935152	17966632	225	20	2034876	5.3035	5.6817e-08
Heart_Atrial_Appendage	LTL-AF	ENSG00000178074	C2orf69	2	200775979	200792996	189	8	2034876	4.5418	2.7882e-06
Heart_Atrial_Appendage	LTL-AF	ENSG00000196141	SPATS2L	2	201170604	201346986	326	14	2034876	5.5665	1.2995e-08
Heart_Atrial_Appendage	LTL-AF	ENSG00000114054	PCCB	3	135969167	136056737	364	12	2034876	4.5254	3.0147e-06
Heart_Atrial_Appendage	LTL-AF	ENSG00000177311	ZBTB38	3	141043055	141168634	35	2	2034876	5.2668	6.9407e-08
Heart_Atrial_Appendage	LTL-AF	ENSG00000118804	STBD1	4	77227179	77232283	146	7	2034876	4.5824	2.2982e-06
Heart_Atrial_Appendage	LTL-AF	ENSG00000163749	CCDC158	4	77234192	77333285	130	7	2034876	4.4464	4.3661e-06
Heart_Atrial_Appendage	LTL-AF	ENSG00000145349	CAMK2D	4	114372188	114683669	68	6	2034876	5.3843	3.6354e-08
Heart_Atrial_Appendage	LTL-AF	ENSG00000164366	CCDC127	5	204875	218333	267	7	2034876	4.9117	4.5143e-07
Heart_Atrial_Appendage	LTL-AF	ENSG00000137364	TPMT	6	18128542	18155374	113	9	2034876	5.0187	2.6006e-07
Heart_Atrial_Appendage	LTL-AF	ENSG00000165097	KDM1B	6	18155619	18224085	135	10	2034876	4.7395	1.071e-06
Heart_Atrial_Appendage	LTL-AF	ENSG00000137393	RNF144B	6	18277602	18469105	157	11	2034876	4.4942	3.4911e-06
Heart_Atrial_Appendage	LTL-AF	ENSG00000146350	TBC1D32	6	121400627	121655646	9	1	2034876	4.8833	5.2168e-07
Heart_Atrial_Appendage	LTL-AF	ENSG00000198945	L3MBTL3	6	130339728	130462594	112	6	2034876	4.5505	2.6759e-06
Heart_Atrial_Appendage	LTL-AF	ENSG00000105971	CAV2	7	116139655	116148595	3	1	2034876	4.3526	6.726e-06
Heart_Atrial_Appendage	LTL-AF	ENSG00000165269	AQP7	9	33384948	33402643	50	1	2034876	5.0497	2.2126e-07
Heart_Atrial_Appendage	LTL-AF	ENSG00000164978	NUDT2	9	34329504	34343711	566	25	2034876	4.7804	8.7456e-07
Heart_Atrial_Appendage	LTL-AF	ENSG00000148120	AOPEP	9	97488886	97849500	190	10	2034876	5.1144	1.5736e-07
Heart_Atrial_Appendage	LTL-AF	ENSG00000136930	PSMB7	9	127115744	127177752	64	3	2034876	4.9228	4.2664e-07
Heart_Atrial_Appendage	LTL-AF	ENSG00000107960	STN1	10	105637316	105678045	23	3	2034876	4.9786	3.2022e-07
Heart_Atrial_Appendage	LTL-AF	ENSG00000075239	ACAT1	11	107992258	108018895	10	3	2034876	4.5136	3.1868e-06
Heart_Atrial_Appendage	LTL-AF	ENSG00000257218	GATC	12	120884241	120901556	213	10	2034876	5.0921	1.7703e-07
Heart_Atrial_Appendage	LTL-AF	ENSG00000140009	ESR2	14	64693751	64805268	22	3	2034876	4.3723	6.1485e-06
Heart_Atrial_Appendage	LTL-AF	ENSG00000100714	MTHFD1	14	64854754	64926725	89	5	2034876	6.5767	2.4048e-11
Heart_Atrial_Appendage	LTL-AF	ENSG00000089775	ZBTB25	14	64916285	64970656	4	1	2034876	5.1925	1.0375e-07
Heart_Atrial_Appendage	LTL-AF	ENSG00000126804	ZBTB1	14	64971292	65000408	115	4	2034876	5.019	2.5975e-07
Heart_Atrial_Appendage	LTL-AF	ENSG00000126822	PLEKHG3	14	65171132	65213623	113	12	2034876	4.8477	6.2438e-07
Heart_Atrial_Appendage	LTL-AF	ENSG00000258289	CHURC1	14	65381079	65410635	392	17	2034876	4.8497	6.1821e-07
Heart_Atrial_Appendage	LTL-AF	ENSG00000125952	MAX	14	65472819	65569413	34	2	2034876	5.0974	1.7219e-07
Heart_Atrial_Appendage	LTL-AF	ENSG00000205683	DPF3	14	73085561	73360824	21	3	2034876	5.7895	3.5292e-09
Heart_Atrial_Appendage	LTL-AF	ENSG00000119599	DCAF4	14	73393040	73428825	59	5	2034876	4.7587	9.7402e-07
Heart_Atrial_Appendage	LTL-AF	ENSG00000103932	RPAP1	15	41809374	41836464	351	15	2034876	4.9165	4.4049e-07
Heart_Atrial_Appendage	LTL-AF	ENSG00000243789	JMJD7	15	42120283	42129785	270	13	2034876	4.9842	3.1106e-07
Heart_Atrial_Appendage	LTL-AF	ENSG00000243708	PLA2G4B	15	42131011	42140346	179	8	2034876	4.6319	1.8117e-06
Heart_Atrial_Appendage	LTL-AF	ENSG00000137877	SPTBN5	15	42140344	42186275	252	12	2034876	4.9332	4.0448e-07
Heart_Atrial_Appendage	LTL-AF	ENSG00000136379	ABHD17C	15	80987635	81047962	62	4	2034876	4.6796	1.4371e-06
Heart_Atrial_Appendage	LTL-AF	ENSG00000197165	SULT1A2	16	28603264	28611058	403	11	2034876	4.9471	3.766e-07
Heart_Atrial_Appendage	LTL-AF	ENSG00000176953	NFATC2IP	16	28962318	28977786	47	4	2034876	5.4786	2.1439e-08
Heart_Atrial_Appendage	LTL-AF	ENSG00000155393	HEATR3	16	50099881	50139392	434	21	2034876	4.3457	6.9414e-06
Heart_Atrial_Appendage	LTL-AF	ENSG00000168807	SNTB2	16	69221050	69342955	238	12	2034876	5.3599	4.1643e-08
Heart_Atrial_Appendage	LTL-AF	ENSG00000258429	PDF	16	69362524	69364498	113	3	2034876	5.0245	2.5238e-07
Heart_Atrial_Appendage	LTL-AF	ENSG00000132383	RPA1	17	1733273	1802848	178	12	2034876	4.9019	4.7458e-07
Heart_Atrial_Appendage	LTL-AF	ENSG00000131771	PPP1R1B	17	37783177	37792878	435	10	2034876	4.7998	7.9407e-07
Heart_Atrial_Appendage	LTL-AF	ENSG00000141744	PNMT	17	37824234	37826728	537	7	2034876	4.9842	3.1115e-07
Heart_Atrial_Appendage	LTL-AF	ENSG00000161395	PGAP3	17	37827375	37844310	539	7	2034876	4.9958	2.9292e-07
Heart_Atrial_Appendage	LTL-AF	ENSG00000134046	MBD2	18	51677971	51751158	37	2	2034876	5.0713	1.9756e-07
Heart_Atrial_Appendage	LTL-AF	ENSG00000101751	POLI	18	51795849	51837583	460	20	2034876	4.593	2.1844e-06
Heart_Atrial_Appendage	LTL-AF	ENSG00000166845	C18orf54	18	51884284	51908404	164	8	2034876	5.141	1.3667e-07
Heart_Atrial_Appendage	LTL-AF	ENSG00000100376	FAM118A	22	45705081	45737836	168	13	2034876	5.307	5.5722e-08
Heart_Atrial_Appendage	LTL-AF	ENSG00000284194	SCO2	22	50961997	50964868	21	3	2034876	4.8169	7.2919e-07
Heart_Atrial_Appendage	LTL-AF	ENSG00000025708	TYMP	22	50964181	50968514	102	12	2034876	6.2964	1.5229e-10
Heart_Atrial_Appendage	LTL-AF	ENSG00000177989	CIMAP1B	22	50968836	50971008	14	3	2034876	5.5107	1.7875e-08
Heart_Atrial_Appendage	LTL-AF	ENSG00000100288	CHKB	22	51017387	51021428	133	14	2034876	5.474	2.2e-08
Heart_Atrial_Appendage	LTL-CAD	ENSG00000158825	CDA	1	20915444	20945401	217	21	2167129	4.9893	3.0303e-07
Heart_Atrial_Appendage	LTL-CAD	ENSG00000134262	AP4B1	1	114437370	114447741	18	2	2166583	6.2941	1.5462e-10
Heart_Atrial_Appendage	LTL-CAD	ENSG00000118200	CAMSAP2	1	200708686	200829832	4	1	2166903	4.6957	1.3285e-06
Heart_Atrial_Appendage	LTL-CAD	ENSG00000163029	SMC6	2	17845079	17935096	15	2	2166166	4.4783	3.762e-06
Heart_Atrial_Appendage	LTL-CAD	ENSG00000178295	GEN1	2	17935152	17966632	225	20	2162086	4.7858	8.5143e-07
Heart_Atrial_Appendage	LTL-CAD	ENSG00000084674	APOB	2	21224301	21266945	286	6	2164663	4.5285	2.9703e-06
Heart_Atrial_Appendage	LTL-CAD	ENSG00000213639	PPP1CB	2	28974614	29025806	326	14	2167387	6.086	5.7892e-10
Heart_Atrial_Appendage	LTL-CAD	ENSG00000163806	SPDYA	2	29033462	29073476	41	1	2168327	5.0432	2.2886e-07
Heart_Atrial_Appendage	LTL-CAD	ENSG00000171103	TRMT61B	2	29072687	29093175	290	9	2166682	5.7519	4.4131e-09
Heart_Atrial_Appendage	LTL-CAD	ENSG00000168899	VAMP5	2	85811531	85820511	25	2	2161141	5.306	5.6016e-08
Heart_Atrial_Appendage	LTL-CAD	ENSG00000168890	TMEM150A	2	85825670	85829822	21	2	2161840	5.0867	1.8215e-07
Heart_Atrial_Appendage	LTL-CAD	ENSG00000168883	USP39	2	85829965	85876407	19	2	2156975	4.8905	5.0296e-07
Heart_Atrial_Appendage	LTL-CAD	ENSG00000138380	CARF	2	203776978	203851060	37	3	2157666	5.3805	3.7138e-08
Heart_Atrial_Appendage	LTL-CAD	ENSG00000132153	DHX30	3	47844399	47891686	1	1	2135930	4.5954	2.1597e-06
Heart_Atrial_Appendage	LTL-CAD	ENSG00000068745	IP6K2	3	48725436	48754711	86	3	2161037	5.5736	1.2474e-08
Heart_Atrial_Appendage	LTL-CAD	ENSG00000145029	NICN1	3	49459766	49466777	335	7	2160757	4.8596	5.8808e-07
Heart_Atrial_Appendage	LTL-CAD	ENSG00000173402	DAG1	3	49506136	49573051	137	4	2167497	6.0219	8.6167e-10
Heart_Atrial_Appendage	LTL-CAD	ENSG00000173531	MST1	3	49721380	49726196	80	8	2153542	5.0882	1.8069e-07
Heart_Atrial_Appendage	LTL-CAD	ENSG00000164068	RNF123	3	49726950	49758962	351	9	2167429	7.7705	3.9095e-15
Heart_Atrial_Appendage	LTL-CAD	ENSG00000173540	GMPPB	3	49758909	49761407	884	17	2161790	6.9881	1.3935e-12
Heart_Atrial_Appendage	LTL-CAD	ENSG00000164078	MST1R	3	49924435	49941311	429	10	2165441	7.8509	2.0649e-15
Heart_Atrial_Appendage	LTL-CAD	ENSG00000004534	RBM6	3	49977474	50114685	1074	27	2161120	8.5707	5.144e-18
Heart_Atrial_Appendage	LTL-CAD	ENSG00000001617	SEMA3F	3	50192562	50226508	262	9	2165786	6.6902	1.1142e-11
Heart_Atrial_Appendage	LTL-CAD	ENSG00000186792	HYAL3	3	50330259	50336899	451	21	2161988	6.4203	6.8017e-11
Heart_Atrial_Appendage	LTL-CAD	ENSG00000158186	MRAS	3	138066490	138124377	152	11	2164450	6.3685	9.5425e-11
Heart_Atrial_Appendage	LTL-CAD	ENSG00000158234	FAIM	3	138327542	138352218	16	4	2155523	5.9328	1.4893e-09
Heart_Atrial_Appendage	LTL-CAD	ENSG00000145217	SLC26A1	4	972861	987228	200	23	2156464	4.365	6.3565e-06
Heart_Atrial_Appendage	LTL-CAD	ENSG00000109180	OCIAD1	4	48832599	48863834	341	8	2165963	4.4109	5.1464e-06
Heart_Atrial_Appendage	LTL-CAD	ENSG00000228672	PROB1	5	138727635	138730885	73	4	2167232	4.7497	1.0187e-06
Heart_Atrial_Appendage	LTL-CAD	ENSG00000170464	DNAJC18	5	138745892	138780171	171	11	2164038	5.0413	2.3114e-07
Heart_Atrial_Appendage	LTL-CAD	ENSG00000198945	L3MBTL3	6	130339728	130462594	112	6	2167678	4.5269	2.9927e-06
Heart_Atrial_Appendage	LTL-CAD	ENSG00000221838	AP4M1	7	99699130	99704803	110	9	2160322	4.6001	2.1115e-06
Heart_Atrial_Appendage	LTL-CAD	ENSG00000121716	PILRB	7	99955626	99965454	502	23	2159755	5.7926	3.4655e-09
Heart_Atrial_Appendage	LTL-CAD	ENSG00000085514	PILRA	7	99971068	99997722	478	20	2160253	5.7022	5.9132e-09
Heart_Atrial_Appendage	LTL-CAD	ENSG00000078487	ZCWPW1	7	99998449	100027037	110	9	2163451	5.0243	2.5262e-07
Heart_Atrial_Appendage	LTL-CAD	ENSG00000166925	TSC22D4	7	100064142	100076902	211	8	2160564	5.3551	4.2757e-08
Heart_Atrial_Appendage	LTL-CAD	ENSG00000137700	SLC37A4	11	118895061	118901616	59	3	2161007	4.6757	1.4647e-06
Heart_Atrial_Appendage	LTL-CAD	ENSG00000256269	HMBS	11	118955587	118964259	94	6	2159325	4.7579	9.7795e-07
Heart_Atrial_Appendage	LTL-CAD	ENSG00000111245	MYL2	12	111348623	111358404	6	1	2169592	4.4952	3.476e-06
Heart_Atrial_Appendage	LTL-CAD	ENSG00000111271	ACAD10	12	112123857	112194911	3	1	2161027	6.1473	3.9406e-10
Heart_Atrial_Appendage	LTL-CAD	ENSG00000111275	ALDH2	12	112204691	112247789	430	5	2163005	6.5755	2.4246e-11
Heart_Atrial_Appendage	LTL-CAD	ENSG00000198270	TMEM116	12	112369086	112451023	901	10	2162696	7.5031	3.1161e-14
Heart_Atrial_Appendage	LTL-CAD	ENSG00000257218	GATC	12	120884241	120901556	213	10	2167315	4.8289	6.8655e-07
Heart_Atrial_Appendage	LTL-CAD	ENSG00000167272	POP5	12	121016848	121019201	224	13	2167403	4.9462	3.7833e-07
Heart_Atrial_Appendage	LTL-CAD	ENSG00000157895	C12orf43	12	121440835	121454300	239	16	2162624	4.7714	9.146e-07
Heart_Atrial_Appendage	LTL-CAD	ENSG00000258289	CHURC1	14	65381079	65410635	392	17	2159947	5.009	2.7356e-07
Heart_Atrial_Appendage	LTL-CAD	ENSG00000125952	MAX	14	65472819	65569413	34	2	2162311	5.3718	3.8976e-08
Heart_Atrial_Appendage	LTL-CAD	ENSG00000104147	OIP5	15	41601466	41624819	22	3	2155111	4.5238	3.0364e-06
Heart_Atrial_Appendage	LTL-CAD	ENSG00000137806	NDUFAF1	15	41679547	41694658	562	15	2165406	4.7604	9.66e-07
Heart_Atrial_Appendage	LTL-CAD	ENSG00000103932	RPAP1	15	41809374	41836464	351	15	2167404	5.1664	1.1931e-07
Heart_Atrial_Appendage	LTL-CAD	ENSG00000243789	JMJD7	15	42120283	42129785	270	13	2166713	4.6896	1.3684e-06
Heart_Atrial_Appendage	LTL-CAD	ENSG00000181827	RFX7	15	56379479	56535728	257	5	2168573	4.4869	3.6126e-06
Heart_Atrial_Appendage	LTL-CAD	ENSG00000072864	NDE1	16	15737124	15820210	109	6	2166801	4.6278	1.8477e-06
Heart_Atrial_Appendage	LTL-CAD	ENSG00000223496	EXOSC6	16	70284134	70285833	649	31	2142436	6.2699	1.8065e-10
Heart_Atrial_Appendage	LTL-CAD	ENSG00000103051	COG4	16	70514472	70557457	76	5	2145179	5.403	3.2773e-08
Heart_Atrial_Appendage	LTL-CAD	ENSG00000153774	CFDP1	16	75327608	75467387	224	12	2157018	5.5062	1.8329e-08
Heart_Atrial_Appendage	LTL-CAD	ENSG00000167720	SRR	17	2207244	2228553	427	12	2167087	5.3795	3.7336e-08
Heart_Atrial_Appendage	LTL-CAD	ENSG00000141744	PNMT	17	37824234	37826728	537	7	2164076	4.562	2.5334e-06
Heart_Atrial_Appendage	LTL-CAD	ENSG00000161395	PGAP3	17	37827375	37844310	539	7	2163929	4.5174	3.1295e-06
Heart_Atrial_Appendage	LTL-CAD	ENSG00000108828	VAT1	17	41166622	41174459	316	2	2167925	5.7041	5.8482e-09
Heart_Atrial_Appendage	LTL-CAD	ENSG00000108830	RND2	17	41177258	41184058	428	4	2164945	5.8717	2.1569e-09
Heart_Atrial_Appendage	LTL-CAD	ENSG00000141569	TRIM65	17	73885041	73893084	148	7	2165837	4.9686	3.3727e-07
Heart_Atrial_Appendage	LTL-CAD	ENSG00000188878	FBF1	17	73905925	73937119	170	11	2164548	5.7557	4.3136e-09
Heart_Atrial_Appendage	LTL-CAD	ENSG00000101751	POLI	18	51795849	51837583	460	20	2166723	6.0799	6.0144e-10
Heart_Atrial_Appendage	LTL-CAD	ENSG00000166845	C18orf54	18	51884284	51908404	164	8	2167365	5.8723	2.1495e-09
Heart_Atrial_Appendage	LTL-CAD	ENSG00000130856	ZNF236	18	74535149	74682688	53	3	2164152	4.5441	2.759e-06
Heart_Atrial_Appendage	LTL-CAD	ENSG00000099785	MARCHF2	19	8478187	8503901	132	13	2163547	5.1984	1.0049e-07
Heart_Atrial_Appendage	LTL-CAD	ENSG00000160321	ZNF208	19	22148897	22193745	729	18	2164848	5.1456	1.3331e-07
Heart_Atrial_Appendage	LTL-CAD	ENSG00000197134	ZNF257	19	22235126	22274276	258	12	2165150	4.7807	8.7359e-07
Heart_Atrial_Appendage	LTL-CAD	ENSG00000100991	TRPC4AP	20	33590207	33680618	149	6	2167853	4.9009	4.7699e-07
Heart_Atrial_Appendage	LTL-CAD	ENSG00000088298	EDEM2	20	33703160	33735161	684	21	2165572	5.7105	5.6311e-09
Heart_Atrial_Appendage	LTL-CAD	ENSG00000101000	PROCR	20	33759740	33803771	93	8	2168182	5.6173	9.6984e-09
Heart_Atrial_Appendage	LTL-CAD	ENSG00000197457	STMN3	20	62271058	62284963	7	1	2164440	4.4524	4.2451e-06
Heart_Atrial_Appendage	LTL-CAD	ENSG00000203896	LIME1	20	62367480	62370460	28	3	2150976	4.5442	2.7567e-06
Heart_Atrial_Appendage	LTL-CAD	ENSG00000100304	TTLL12	22	43562628	43583137	67	11	2157153	4.6718	1.4931e-06
Heart_Atrial_Appendage	LTL-CAD	ENSG00000025708	TYMP	22	50964181	50968514	102	12	2113831	4.4765	3.794e-06
Heart_Atrial_Appendage	LTL-CAD	ENSG00000177989	CIMAP1B	22	50968836	50971008	14	3	2113926	4.8584	5.9171e-07
Heart_Atrial_Appendage	LTL-VTE	ENSG00000011021	CLCN6	1	11866153	11903201	52	1	2478044	4.6111	2.0025e-06
Heart_Atrial_Appendage	LTL-VTE	ENSG00000175206	NPPA	1	11905766	11907840	95	2	2467855	4.7537	9.9839e-07
Heart_Atrial_Appendage	LTL-VTE	ENSG00000090621	PABPC4	1	40026485	40042522	45	2	2431705	4.3597	6.5109e-06
Heart_Atrial_Appendage	LTL-VTE	ENSG00000162613	FUBP1	1	78409740	78444839	66	8	2470123	5.6129	9.9503e-09
Heart_Atrial_Appendage	LTL-VTE	ENSG00000171806	METTL18	1	169761670	169764088	751	7	2483904	4.8231	7.0662e-07
Heart_Atrial_Appendage	LTL-VTE	ENSG00000164068	RNF123	3	49726950	49758962	351	9	2452621	5.4366	2.7146e-08
Heart_Atrial_Appendage	LTL-VTE	ENSG00000173540	GMPPB	3	49758909	49761407	884	17	2459797	5.5884	1.1457e-08
Heart_Atrial_Appendage	LTL-VTE	ENSG00000164078	MST1R	3	49924435	49941311	429	10	2452342	5.3612	4.1325e-08
Heart_Atrial_Appendage	LTL-VTE	ENSG00000004534	RBM6	3	49977474	50114685	1074	27	2460002	6.0512	7.1892e-10
Heart_Atrial_Appendage	LTL-VTE	ENSG00000001617	SEMA3F	3	50192562	50226508	262	9	2469971	5.3598	4.1646e-08
Heart_Atrial_Appendage	LTL-VTE	ENSG00000186792	HYAL3	3	50330259	50336899	451	21	2463942	4.4917	3.532e-06
Heart_Atrial_Appendage	LTL-VTE	ENSG00000168237	GLYCTK	3	52321836	52329272	175	6	2465333	4.8738	5.4738e-07
Heart_Atrial_Appendage	LTL-VTE	ENSG00000168268	NT5DC2	3	52558385	52569093	492	9	2475758	4.6997	1.3029e-06
Heart_Atrial_Appendage	LTL-VTE	ENSG00000163938	GNL3	3	52719936	52728513	314	3	2475987	4.4731	3.8551e-06
Heart_Atrial_Appendage	LTL-VTE	ENSG00000114904	NEK4	3	52744796	52804965	431	6	2476832	4.3507	6.7846e-06
Heart_Atrial_Appendage	LTL-VTE	ENSG00000163902	RPN1	3	128338813	128369719	182	8	2456657	4.6488	1.6691e-06
Heart_Atrial_Appendage	LTL-VTE	ENSG00000158234	FAIM	3	138327542	138352218	16	4	2445516	5.0804	1.8831e-07
Heart_Atrial_Appendage	LTL-VTE	ENSG00000109180	OCIAD1	4	48832599	48863834	341	8	2465553	5.8628	2.275e-09
Heart_Atrial_Appendage	LTL-VTE	ENSG00000128604	IRF5	7	128577976	128590089	105	6	2472486	5.2146	9.2126e-08
Heart_Atrial_Appendage	LTL-VTE	ENSG00000148296	SURF6	9	136197543	136203047	179	16	2434756	4.6859	1.3934e-06
Heart_Atrial_Appendage	LTL-VTE	ENSG00000175220	ARHGAP1	11	46698625	46722215	79	4	2479484	4.74	1.0685e-06
Heart_Atrial_Appendage	LTL-VTE	ENSG00000134575	ACP2	11	47260853	47270457	184	9	2469190	5.9667	1.2108e-09
Heart_Atrial_Appendage	LTL-VTE	ENSG00000025434	NR1H3	11	47269851	47290584	218	7	2469186	5.5941	1.1092e-08
Heart_Atrial_Appendage	LTL-VTE	ENSG00000110514	MADD	11	47290927	47351582	361	9	2463355	6.5536	2.8077e-11
Heart_Atrial_Appendage	LTL-VTE	ENSG00000165915	SLC39A13	11	47428683	47438051	37	2	2479732	5.5007	1.8914e-08
Heart_Atrial_Appendage	LTL-VTE	ENSG00000213619	NDUFS3	11	47600562	47606115	21	2	2445721	5.327	4.9928e-08
Heart_Atrial_Appendage	LTL-VTE	ENSG00000172247	C1QTNF4	11	47611216	47615961	865	19	2467305	4.9754	3.2552e-07
Heart_Atrial_Appendage	LTL-VTE	ENSG00000149177	PTPRJ	11	48002101	48192394	46	3	2481040	5.0383	2.3487e-07
Heart_Atrial_Appendage	LTL-VTE	ENSG00000087884	AAMDC	11	77532147	77583398	391	5	2477622	4.4186	4.9676e-06
Heart_Atrial_Appendage	LTL-VTE	ENSG00000111271	ACAD10	12	112123857	112194911	3	1	2441480	5.7703	3.9554e-09
Heart_Atrial_Appendage	LTL-VTE	ENSG00000111275	ALDH2	12	112204691	112247789	430	5	2469680	6.1407	4.1077e-10
Heart_Atrial_Appendage	LTL-VTE	ENSG00000198270	TMEM116	12	112369086	112451023	901	10	2468024	6.0953	5.4605e-10
Heart_Atrial_Appendage	LTL-VTE	ENSG00000257218	GATC	12	120884241	120901556	213	10	2470828	4.3615	6.4592e-06
Heart_Atrial_Appendage	LTL-VTE	ENSG00000150967	ABCB9	12	123405498	123451056	337	5	2487816	7.5699	1.8679e-14
Heart_Atrial_Appendage	LTL-VTE	ENSG00000182196	ARL6IP4	12	123464607	123467460	305	4	2491903	7.4219	5.7705e-14
Heart_Atrial_Appendage	LTL-VTE	ENSG00000051825	MPHOSPH9	12	123640943	123717785	308	4	2487111	7.4568	4.431e-14
Heart_Atrial_Appendage	LTL-VTE	ENSG00000130921	MTRFR	12	123717844	123742651	37	2	2471725	7.0577	8.4647e-13
Heart_Atrial_Appendage	LTL-VTE	ENSG00000111328	CDK2AP1	12	123745517	123756863	221	3	2483934	7.1948	3.1267e-13
Heart_Atrial_Appendage	LTL-VTE	ENSG00000183955	KMT5A	12	123868704	123893900	75	2	2482473	7.1981	3.0519e-13
Heart_Atrial_Appendage	LTL-VTE	ENSG00000150977	RILPL2	12	123899936	123921264	4	2	2504900	5.3959	3.4087e-08
Heart_Atrial_Appendage	LTL-VTE	ENSG00000125952	MAX	14	65472819	65569413	34	2	2463826	4.3687	6.249e-06
Heart_Atrial_Appendage	LTL-VTE	ENSG00000062524	LTK	15	41795840	41806085	29	2	2441669	4.8457	6.3083e-07
Heart_Atrial_Appendage	LTL-VTE	ENSG00000103932	RPAP1	15	41809374	41836464	351	15	2448051	6.9092	2.4376e-12
Heart_Atrial_Appendage	LTL-VTE	ENSG00000243789	JMJD7	15	42120283	42129785	270	13	2442396	7.4208	5.8225e-14
Heart_Atrial_Appendage	LTL-VTE	ENSG00000243708	PLA2G4B	15	42131011	42140346	179	8	2450760	4.9951	2.9401e-07
Heart_Atrial_Appendage	LTL-VTE	ENSG00000137877	SPTBN5	15	42140344	42186275	252	12	2440703	6.6536	1.4299e-11
Heart_Atrial_Appendage	LTL-VTE	ENSG00000197165	SULT1A2	16	28603264	28611058	403	11	2433609	4.6392	1.7489e-06
Heart_Atrial_Appendage	LTL-VTE	ENSG00000103510	KAT8	16	31128985	31142714	317	11	2467171	4.4567	4.1616e-06
Heart_Atrial_Appendage	LTL-VTE	ENSG00000213398	LCAT	16	67973787	67978656	126	4	2462666	4.4569	4.1572e-06
Heart_Atrial_Appendage	LTL-VTE	ENSG00000132600	PRMT7	16	68344877	68391169	529	10	2470755	4.578	2.3476e-06
Heart_Atrial_Appendage	LTL-VTE	ENSG00000168807	SNTB2	16	69221050	69342955	238	12	2458358	4.4058	5.2702e-06
Heart_Atrial_Appendage	LTL-VTE	ENSG00000258429	PDF	16	69362524	69364498	113	3	2460489	4.3445	6.9812e-06
Heart_Atrial_Appendage	LTL-VTE	ENSG00000090857	PDPR	16	70147529	70196437	94	3	2470155	5.4859	2.0566e-08
Heart_Atrial_Appendage	LTL-VTE	ENSG00000223496	EXOSC6	16	70284134	70285833	649	31	2456749	6.7477	7.5114e-12
Heart_Atrial_Appendage	LTL-VTE	ENSG00000168872	DDX19A	16	70380764	70407286	65	1	2475913	5.0962	1.7326e-07
Heart_Atrial_Appendage	LTL-VTE	ENSG00000103051	COG4	16	70514472	70557457	76	5	2442802	5.0792	1.8951e-07
Heart_Atrial_Appendage	LTL-VTE	ENSG00000153774	CFDP1	16	75327608	75467387	224	12	2470240	4.462	4.0602e-06
Heart_Atrial_Appendage	LTL-VTE	ENSG00000167720	SRR	17	2207244	2228553	427	12	2470037	4.8151	7.356e-07
Heart_Atrial_Appendage	LTL-VTE	ENSG00000132507	EIF5A	17	7210318	7215782	50	5	2462829	4.9291	4.1313e-07
Heart_Atrial_Appendage	LTL-VTE	ENSG00000215041	NEURL4	17	7218947	7232644	42	4	2460732	4.766	9.3959e-07
Heart_Atrial_Appendage	LTL-VTE	ENSG00000183011	NAA38	17	7760003	7788608	30	3	2460938	5.0181	2.6091e-07
Heart_Atrial_Appendage	LTL-VTE	ENSG00000188878	FBF1	17	73905925	73937119	170	11	2458902	5.0334	2.4091e-07
Heart_Atrial_Appendage	LTL-VTE	ENSG00000257949	TEN1	17	73975298	73996667	115	14	2444207	5.7567	4.2887e-09
Heart_Atrial_Appendage	LTL-VTE	ENSG00000197360	ZNF98	19	22573899	22605148	422	14	2462750	5.5686	1.2838e-08
Heart_Atrial_Appendage	LTL-VTE	ENSG00000125971	DYNLRB1	20	33104193	33128762	137	3	2457574	6.2953	1.5338e-10
Heart_Atrial_Appendage	LTL-VTE	ENSG00000101460	MAP1LC3A	20	33134688	33148149	524	6	2429904	7.5797	1.7318e-14
Heart_Atrial_Appendage	LTL-VTE	ENSG00000198646	NCOA6	20	33302578	33413433	457	11	2433039	6.4106	7.2461e-11
Heart_Atrial_Appendage	LTL-VTE	ENSG00000131069	ACSS2	20	33462766	33515769	88	2	2343844	5.8327	2.7277e-09
Heart_Atrial_Appendage	LTL-VTE	ENSG00000100983	GSS	20	33516236	33543794	380	9	2421936	5.8649	2.2472e-09
Heart_Atrial_Appendage	LTL-VTE	ENSG00000100991	TRPC4AP	20	33590207	33680618	145	6	2463035	5.3987	3.3568e-08
Heart_Atrial_Appendage	LTL-VTE	ENSG00000088298	EDEM2	20	33703160	33735161	520	22	2464921	7.3013	1.4248e-13
Heart_Atrial_Appendage	LTL-VTE	ENSG00000101000	PROCR	20	33759740	33803771	58	5	2453203	5.7876	3.5701e-09
Heart_Atrial_Appendage	LTL-VTE	ENSG00000242372	EIF6	20	33866709	33872619	21	2	2489498	6.132	4.34e-10
Heart_Atrial_Appendage	LTL-VTE	ENSG00000101019	UQCC1	20	33890369	33999945	131	2	2478042	5.0384	2.3472e-07
Heart_Atrial_Appendage	LTL-HF	ENSG00000158825	CDA	1	20915444	20945401	217	21	1950472	4.5961	2.1521e-06
Heart_Atrial_Appendage	LTL-HF	ENSG00000213639	PPP1CB	2	28974614	29025806	326	14	1952814	4.9031	4.7172e-07
Heart_Atrial_Appendage	LTL-HF	ENSG00000171103	TRMT61B	2	29072687	29093175	290	9	1950214	5.1074	1.6331e-07
Heart_Atrial_Appendage	LTL-HF	ENSG00000164068	RNF123	3	49726950	49758962	351	9	1951937	5.5553	1.3857e-08
Heart_Atrial_Appendage	LTL-HF	ENSG00000173540	GMPPB	3	49758909	49761407	884	17	1949995	4.7768	8.9033e-07
Heart_Atrial_Appendage	LTL-HF	ENSG00000164078	MST1R	3	49924435	49941311	429	10	1950163	5.4093	3.1627e-08
Heart_Atrial_Appendage	LTL-HF	ENSG00000004534	RBM6	3	49977474	50114685	1074	27	1949670	5.5109	1.7854e-08
Heart_Atrial_Appendage	LTL-HF	ENSG00000173890	GPR160	3	169755735	169803184	81	2	1960002	4.409	5.193e-06
Heart_Atrial_Appendage	LTL-HF	ENSG00000111271	ACAD10	12	112123857	112194911	3	1	1823506	4.5657	2.4891e-06
Heart_Atrial_Appendage	LTL-HF	ENSG00000111275	ALDH2	12	112204691	112247789	430	5	1948934	4.7359	1.0903e-06
Heart_Atrial_Appendage	LTL-HF	ENSG00000198270	TMEM116	12	112369086	112451023	901	10	1945788	5.5042	1.8546e-08
Heart_Atrial_Appendage	LTL-HF	ENSG00000223496	EXOSC6	16	70284134	70285833	649	31	1943848	6.2175	2.5258e-10
Heart_Atrial_Appendage	LTL-HF	ENSG00000103051	COG4	16	70514472	70557457	76	5	1949280	5.346	4.495e-08
Heart_Atrial_Appendage	LTL-HF	ENSG00000132383	RPA1	17	1733273	1802848	178	12	1945529	6.4723	4.8262e-11
Heart_Atrial_Appendage	LTL-HF	ENSG00000099785	MARCHF2	19	8478187	8503901	132	13	1948558	5.6589	7.6188e-09
Heart_Atrial_Appendage	LTL-HF	ENSG00000025708	TYMP	22	50964181	50968514	102	12	1945939	5.9053	1.7601e-09
Heart_Atrial_Appendage	LTL-HF	ENSG00000177989	CIMAP1B	22	50968836	50971008	14	3	1928973	4.9392	3.9226e-07
Heart_Atrial_Appendage	LTL-HF	ENSG00000205560	CPT1B	22	51007290	51017096	19	2	1940161	4.6661	1.5348e-06
Heart_Atrial_Appendage	LTL-HF	ENSG00000100288	CHKB	22	51017387	51021428	133	14	1944431	5.3846	3.631e-08
Heart_Atrial_Appendage	LTL-PAD	ENSG00000134262	AP4B1	1	114437370	114447741	18	2	1456058	4.453	4.2336e-06
Heart_Atrial_Appendage	LTL-PAD	ENSG00000116774	OLFML3	1	114522030	114524875	33	4	1454507	4.355	6.6527e-06
Heart_Atrial_Appendage	LTL-PAD	ENSG00000164068	RNF123	3	49726950	49758962	351	9	1449612	4.6437	1.7109e-06
Heart_Atrial_Appendage	LTL-PAD	ENSG00000164078	MST1R	3	49924435	49941311	429	10	1448881	4.9007	4.7744e-07
Heart_Atrial_Appendage	LTL-PAD	ENSG00000004534	RBM6	3	49977474	50114685	1074	27	1447102	4.9862	3.0797e-07
Heart_Atrial_Appendage	LTL-PAD	ENSG00000001617	SEMA3F	3	50192562	50226508	262	9	1449579	4.3411	7.0898e-06
Heart_Atrial_Appendage	LTL-PAD	ENSG00000163902	RPN1	3	128338813	128369719	182	8	1445426	4.6179	1.9383e-06
Heart_Atrial_Appendage	LTL-PAD	ENSG00000075239	ACAT1	11	107992258	108018895	10	3	1444250	5.3534	4.3162e-08
Heart_Atrial_Appendage	LTL-PAD	ENSG00000111271	ACAD10	12	112123857	112194911	3	1	1437699	5.3457	4.5032e-08
Heart_Atrial_Appendage	LTL-PAD	ENSG00000111275	ALDH2	12	112204691	112247789	430	5	1447368	5.628	9.1162e-09
Heart_Atrial_Appendage	LTL-PAD	ENSG00000198270	TMEM116	12	112369086	112451023	901	10	1445875	6.03	8.1957e-10
Heart_Atrial_Appendage	LTL-PAD	ENSG00000258289	CHURC1	14	65381079	65410635	392	17	1448697	5.3785	3.7562e-08
Heart_Atrial_Appendage	LTL-PAD	ENSG00000125952	MAX	14	65472819	65569413	34	2	1450961	5.9113	1.6968e-09
Heart_Atrial_Appendage	LTL-PAD	ENSG00000188266	HYKK	15	78799906	78829715	35	1	1434980	5.0052	2.7897e-07
Heart_Atrial_Appendage	LTL-PAD	ENSG00000197599	CCDC154	16	1484389	1494490	312	15	1445291	4.5424	2.7807e-06
Heart_Atrial_Appendage	LTL-PAD	ENSG00000103249	CLCN7	16	1494934	1525085	120	7	1443403	4.7771	8.8922e-07
Heart_Atrial_Appendage	LTL-PAD	ENSG00000168807	SNTB2	16	69221050	69342955	238	12	1448293	4.4604	4.0899e-06
Heart_Atrial_Appendage	LTL-PAD	ENSG00000223496	EXOSC6	16	70284134	70285833	649	31	1444214	5.6462	8.2004e-09
Heart_Atrial_Appendage	LTL-PAD	ENSG00000103051	COG4	16	70514472	70557457	76	5	1446233	5.0459	2.2569e-07
Heart_Atrial_Appendage	LTL-PAD	ENSG00000132383	RPA1	17	1733273	1802848	178	12	1445214	5.4972	1.9298e-08
Heart_Atrial_Appendage	LTL-Stroke	ENSG00000196189	SEMA4A	1	156117145	156147542	16	3	2312500	4.3913	5.6346e-06
Heart_Atrial_Appendage	LTL-Stroke	ENSG00000164068	RNF123	3	49726950	49758962	351	9	2312500	4.4722	3.8711e-06
Heart_Atrial_Appendage	LTL-Stroke	ENSG00000173540	GMPPB	3	49758909	49761407	884	17	2312500	4.9636	3.4605e-07
Heart_Atrial_Appendage	LTL-Stroke	ENSG00000164078	MST1R	3	49924435	49941311	429	10	2312500	4.6142	1.9734e-06
Heart_Atrial_Appendage	LTL-Stroke	ENSG00000004534	RBM6	3	49977474	50114685	1074	27	2312500	5.4638	2.3301e-08
Heart_Atrial_Appendage	LTL-Stroke	ENSG00000001617	SEMA3F	3	50192562	50226508	262	9	2312500	4.8297	6.8358e-07
Heart_Atrial_Appendage	LTL-Stroke	ENSG00000186792	HYAL3	3	50330259	50336899	451	21	2312500	4.5991	2.1211e-06
Heart_Atrial_Appendage	LTL-Stroke	ENSG00000163902	RPN1	3	128338813	128369719	182	8	2312500	4.565	2.4976e-06
Heart_Atrial_Appendage	LTL-Stroke	ENSG00000109180	OCIAD1	4	48832599	48863834	341	8	2312500	4.9765	3.2378e-07
Heart_Atrial_Appendage	LTL-Stroke	ENSG00000031691	CENPQ	6	49431054	49460820	701	15	2312500	4.5247	3.0246e-06
Heart_Atrial_Appendage	LTL-Stroke	ENSG00000166925	TSC22D4	7	100064142	100076902	211	8	2312500	4.9823	3.142e-07
Heart_Atrial_Appendage	LTL-Stroke	ENSG00000128604	IRF5	7	128577976	128590089	105	6	2312500	4.5091	3.2552e-06
Heart_Atrial_Appendage	LTL-Stroke	ENSG00000177963	RIC8A	11	207499	215113	155	13	2312500	4.3595	6.5194e-06
Heart_Atrial_Appendage	LTL-Stroke	ENSG00000111271	ACAD10	12	112123857	112194911	3	1	2312500	4.9027	4.7264e-07
Heart_Atrial_Appendage	LTL-Stroke	ENSG00000111275	ALDH2	12	112204691	112247789	430	5	2312500	5.7287	5.0595e-09
Heart_Atrial_Appendage	LTL-Stroke	ENSG00000198270	TMEM116	12	112369086	112451023	901	10	2312500	6.2333	2.2831e-10
Heart_Atrial_Appendage	LTL-Stroke	ENSG00000150967	ABCB9	12	123405498	123451056	337	5	2312500	4.3774	6.0053e-06
Heart_Atrial_Appendage	LTL-Stroke	ENSG00000125952	MAX	14	65472819	65569413	34	2	2312500	4.6017	2.0955e-06
Heart_Atrial_Appendage	LTL-Stroke	ENSG00000168807	SNTB2	16	69221050	69342955	238	12	2312500	4.9759	3.2465e-07
Heart_Atrial_Appendage	LTL-Stroke	ENSG00000258429	PDF	16	69362524	69364498	113	3	2312500	4.8526	6.0936e-07
Heart_Atrial_Appendage	LTL-Stroke	ENSG00000223496	EXOSC6	16	70284134	70285833	649	31	2312500	5.5298	1.6033e-08
Heart_Atrial_Appendage	LTL-Stroke	ENSG00000101751	POLI	18	51795849	51837583	460	20	2312500	4.4208	4.9161e-06
Heart_Atrial_Appendage	LTL-Stroke	ENSG00000167670	CHAF1A	19	4402660	4443394	107	8	2312500	5.3147	5.3416e-08
Heart_Atrial_Appendage	LTL-Stroke	ENSG00000088298	EDEM2	20	33703160	33735161	684	21	2312500	4.8219	7.1101e-07
Heart_Atrial_Appendage	LTL-Stroke	ENSG00000025708	TYMP	22	50964181	50968514	102	12	2312500	4.42	4.9351e-06
Heart_Atrial_Appendage	LTL-Stroke	ENSG00000177989	CIMAP1B	22	50968836	50971008	14	3	2312500	5.2383	8.101e-08
H) Heart_Left_Ventricle (E8)
P < 1.31e-06	Bonferroni-corrected significant (i.e., P is lower than 0.05 / nGenes / nTrait pairs = 0.05 / 6364 / 6 = 1.31e-06)
1.31e-06 < P < 7.86e-06	Nominally significant (i.e., P is lower than 0.05 / nGenes = 0.05 / 6364 = 7.86e-06)
Tissue	Trait	GENE	SYMBOL	CHR	START	STOP	NSNPS	NPARAM	N	ZSTAT	P
Heart_Left_Ventricle	LTL-AF	ENSG00000163354	DCST2	1	154991003	155006257	21	3	2034876	4.6401	1.7411e-06
Heart_Left_Ventricle	LTL-AF	ENSG00000196141	SPATS2L	2	201170604	201346986	134	8	2034876	4.3948	5.5444e-06
Heart_Left_Ventricle	LTL-AF	ENSG00000084093	REST	4	57774042	57802010	89	5	2034876	4.3498	6.8128e-06
Heart_Left_Ventricle	LTL-AF	ENSG00000118804	STBD1	4	77227179	77232283	227	11	2034876	4.5884	2.233e-06
Heart_Left_Ventricle	LTL-AF	ENSG00000164112	SMIM43	4	122680085	122686516	184	9	2034876	5.8847	1.9937e-09
Heart_Left_Ventricle	LTL-AF	ENSG00000164366	CCDC127	5	204875	218333	130	7	2034876	4.3959	5.5158e-06
Heart_Left_Ventricle	LTL-AF	ENSG00000165097	KDM1B	6	18155619	18224085	86	8	2034876	4.9541	3.6337e-07
Heart_Left_Ventricle	LTL-AF	ENSG00000124795	DEK	6	18224400	18264799	167	12	2034876	4.6383	1.756e-06
Heart_Left_Ventricle	LTL-AF	ENSG00000188372	ZP3	7	76026841	76071388	283	23	2034876	4.5384	2.8342e-06
Heart_Left_Ventricle	LTL-AF	ENSG00000135269	TES	7	115850547	115898840	10	2	2034876	4.8095	7.5657e-07
Heart_Left_Ventricle	LTL-AF	ENSG00000104763	ASAH1	8	17913925	17942507	27	4	2034876	5.3806	3.7126e-08
Heart_Left_Ventricle	LTL-AF	ENSG00000104738	MCM4	8	48872763	48890720	45	5	2034876	4.565	2.4978e-06
Heart_Left_Ventricle	LTL-AF	ENSG00000148120	AOPEP	9	97488886	97849500	142	8	2034876	5.1197	1.5303e-07
Heart_Left_Ventricle	LTL-AF	ENSG00000107859	PITX3	10	103989946	104001231	169	11	2034876	5.1747	1.1415e-07
Heart_Left_Ventricle	LTL-AF	ENSG00000177951	BET1L	11	202924	207422	14	4	2034876	6.728	8.6015e-12
Heart_Left_Ventricle	LTL-AF	ENSG00000127325	BEST3	12	70037334	70093196	151	11	2034876	4.6415	1.7298e-06
Heart_Left_Ventricle	LTL-AF	ENSG00000257218	GATC	12	120884241	120901556	328	14	2034876	5.4435	2.6118e-08
Heart_Left_Ventricle	LTL-AF	ENSG00000110871	COQ5	12	120941082	120966964	419	22	2034876	4.6884	1.3766e-06
Heart_Left_Ventricle	LTL-AF	ENSG00000167272	POP5	12	121016848	121019201	211	11	2034876	5.0651	2.041e-07
Heart_Left_Ventricle	LTL-AF	ENSG00000054654	SYNE2	14	64319683	64693167	366	14	2034876	7.0002	1.2781e-12
Heart_Left_Ventricle	LTL-AF	ENSG00000100714	MTHFD1	14	64854754	64926725	67	2	2034876	6.2743	1.7555e-10
Heart_Left_Ventricle	LTL-AF	ENSG00000089775	ZBTB25	14	64916285	64970656	15	1	2034876	5.423	2.9309e-08
Heart_Left_Ventricle	LTL-AF	ENSG00000126804	ZBTB1	14	64971292	65000408	149	8	2034876	5.2404	8.0093e-08
Heart_Left_Ventricle	LTL-AF	ENSG00000174197	MGA	15	41913432	42062141	25	2	2034876	6.1804	3.1973e-10
Heart_Left_Ventricle	LTL-AF	ENSG00000243789	JMJD7	15	42120283	42129785	233	16	2034876	5.24	8.0309e-08
Heart_Left_Ventricle	LTL-AF	ENSG00000243708	PLA2G4B	15	42131011	42140346	40	3	2034876	6.345	1.112e-10
Heart_Left_Ventricle	LTL-AF	ENSG00000136379	ABHD17C	15	80987635	81047962	67	6	2034876	4.8087	7.5949e-07
Heart_Left_Ventricle	LTL-AF	ENSG00000197165	SULT1A2	16	28603264	28611058	385	10	2034876	4.9079	4.6034e-07
Heart_Left_Ventricle	LTL-AF	ENSG00000178188	SH2B1	16	28872939	28885534	288	5	2034876	4.6368	1.7689e-06
Heart_Left_Ventricle	LTL-AF	ENSG00000168807	SNTB2	16	69221050	69342955	54	2	2034876	4.9706	3.3381e-07
Heart_Left_Ventricle	LTL-AF	ENSG00000132612	VPS4A	16	69345242	69358951	52	2	2034876	4.8725	5.51e-07
Heart_Left_Ventricle	LTL-AF	ENSG00000135698	MPHOSPH6	16	82181767	82203829	5	2	2034876	4.4861	3.6264e-06
Heart_Left_Ventricle	LTL-AF	ENSG00000161395	PGAP3	17	37827375	37844310	581	9	2034876	5.1015	1.6847e-07
Heart_Left_Ventricle	LTL-AF	ENSG00000101751	POLI	18	51795849	51837583	299	13	2034876	4.3454	6.9514e-06
Heart_Left_Ventricle	LTL-AF	ENSG00000197360	ZNF98	19	22573899	22605148	511	10	2034876	4.4216	4.8986e-06
Heart_Left_Ventricle	LTL-AF	ENSG00000100376	FAM118A	22	45705081	45737836	183	15	2034876	5.6503	8.0079e-09
Heart_Left_Ventricle	LTL-AF	ENSG00000284194	SCO2	22	50961997	50964868	30	4	2034876	5.389	3.5423e-08
Heart_Left_Ventricle	LTL-AF	ENSG00000025708	TYMP	22	50964181	50968514	17	3	2034876	5.7263	5.1335e-09
Heart_Left_Ventricle	LTL-AF	ENSG00000205560	CPT1B	22	51007290	51017096	38	4	2034876	5.1276	1.4673e-07
Heart_Left_Ventricle	LTL-AF	ENSG00000100288	CHKB	22	51017387	51021428	103	10	2034876	5.2254	8.6871e-08
Heart_Left_Ventricle	LTL-CAD	ENSG00000158825	CDA	1	20915444	20945401	191	19	2166043	5.2332	8.3287e-08
Heart_Left_Ventricle	LTL-CAD	ENSG00000084674	APOB	2	21224301	21266945	397	12	2164895	4.5949	2.1651e-06
Heart_Left_Ventricle	LTL-CAD	ENSG00000213639	PPP1CB	2	28974614	29025806	235	9	2167003	5.7607	4.1884e-09
Heart_Left_Ventricle	LTL-CAD	ENSG00000171103	TRMT61B	2	29072687	29093175	217	8	2167684	5.5953	1.1009e-08
Heart_Left_Ventricle	LTL-CAD	ENSG00000168890	TMEM150A	2	85825670	85829822	13	1	2161052	4.7324	1.1095e-06
Heart_Left_Ventricle	LTL-CAD	ENSG00000168883	USP39	2	85829965	85876407	18	2	2156082	5.0815	1.8723e-07
Heart_Left_Ventricle	LTL-CAD	ENSG00000163596	ICA1L	2	203637873	203736708	131	5	2160358	5.1128	1.5868e-07
Heart_Left_Ventricle	LTL-CAD	ENSG00000068745	IP6K2	3	48725436	48754711	91	2	2167340	5.997	1.0049e-09
Heart_Left_Ventricle	LTL-CAD	ENSG00000173531	MST1	3	49721380	49726196	78	6	2162818	5.4532	2.4737e-08
Heart_Left_Ventricle	LTL-CAD	ENSG00000164068	RNF123	3	49726950	49758962	79	2	2167692	6.3316	1.2134e-10
Heart_Left_Ventricle	LTL-CAD	ENSG00000173540	GMPPB	3	49758909	49761407	644	15	2160515	6.9897	1.3774e-12
Heart_Left_Ventricle	LTL-CAD	ENSG00000164078	MST1R	3	49924435	49941311	137	3	2167429	6.355	1.0422e-10
Heart_Left_Ventricle	LTL-CAD	ENSG00000004534	RBM6	3	49977474	50114685	941	23	2164970	8.3557	3.2529e-17
Heart_Left_Ventricle	LTL-CAD	ENSG00000001617	SEMA3F	3	50192562	50226508	188	4	2167339	6.3361	1.1783e-10
Heart_Left_Ventricle	LTL-CAD	ENSG00000186792	HYAL3	3	50330259	50336899	156	18	2160193	5.8987	1.8314e-09
Heart_Left_Ventricle	LTL-CAD	ENSG00000158186	MRAS	3	138066490	138124377	99	4	2166246	5.5778	1.218e-08
Heart_Left_Ventricle	LTL-CAD	ENSG00000114107	CEP70	3	138213186	138313187	135	5	2160204	6.6026	2.0206e-11
Heart_Left_Ventricle	LTL-CAD	ENSG00000145217	SLC26A1	4	972861	987228	151	15	2157656	4.3585	6.5488e-06
Heart_Left_Ventricle	LTL-CAD	ENSG00000127415	IDUA	4	980785	998317	119	11	2156172	4.4144	5.064e-06
Heart_Left_Ventricle	LTL-CAD	ENSG00000084093	REST	4	57774042	57802010	89	5	2167879	4.6944	1.3367e-06
Heart_Left_Ventricle	LTL-CAD	ENSG00000228672	PROB1	5	138727635	138730885	38	3	2166798	4.6961	1.3259e-06
Heart_Left_Ventricle	LTL-CAD	ENSG00000170469	SPATA24	5	138731514	138739820	114	5	2167219	4.8463	6.2894e-07
Heart_Left_Ventricle	LTL-CAD	ENSG00000170464	DNAJC18	5	138745892	138780171	168	11	2165468	5.0306	2.4443e-07
Heart_Left_Ventricle	LTL-CAD	ENSG00000198945	L3MBTL3	6	130339728	130462594	80	3	2167779	4.366	6.3267e-06
Heart_Left_Ventricle	LTL-CAD	ENSG00000118526	TCF21	6	134210259	134216675	7	2	2166420	5.3485	4.4336e-08
Heart_Left_Ventricle	LTL-CAD	ENSG00000146477	SLC22A3	6	160769405	160873613	37	5	2163077	6.2974	1.5138e-10
Heart_Left_Ventricle	LTL-CAD	ENSG00000121716	PILRB	7	99955626	99965454	521	22	2157738	6.3544	1.0462e-10
Heart_Left_Ventricle	LTL-CAD	ENSG00000085514	PILRA	7	99971068	99997722	502	22	2157935	5.8454	2.5271e-09
Heart_Left_Ventricle	LTL-CAD	ENSG00000166925	TSC22D4	7	100064142	100076902	215	9	2156916	5.5895	1.1383e-08
Heart_Left_Ventricle	LTL-CAD	ENSG00000152804	HHEX	10	94449681	94455408	1	1	2167640	5.394	3.4448e-08
Heart_Left_Ventricle	LTL-CAD	ENSG00000075239	ACAT1	11	107992258	108018895	4	1	2162493	4.3354	7.2757e-06
Heart_Left_Ventricle	LTL-CAD	ENSG00000160695	VPS11	11	118938493	118952688	58	4	2160410	4.4084	5.208e-06
Heart_Left_Ventricle	LTL-CAD	ENSG00000256269	HMBS	11	118955587	118964259	86	5	2160400	4.7632	9.5292e-07
Heart_Left_Ventricle	LTL-CAD	ENSG00000111271	ACAD10	12	112123857	112194911	81	4	2164246	6.8276	4.3173e-12
Heart_Left_Ventricle	LTL-CAD	ENSG00000111275	ALDH2	12	112204691	112247789	345	4	2162555	6.1292	4.4154e-10
Heart_Left_Ventricle	LTL-CAD	ENSG00000089022	MAPKAPK5	12	112280032	112331228	260	3	2166507	5.2733	6.7013e-08
Heart_Left_Ventricle	LTL-CAD	ENSG00000198270	TMEM116	12	112369086	112451023	477	4	2166299	6.5588	2.7114e-11
Heart_Left_Ventricle	LTL-CAD	ENSG00000257218	GATC	12	120884241	120901556	328	14	2165071	5.5175	1.7197e-08
Heart_Left_Ventricle	LTL-CAD	ENSG00000110871	COQ5	12	120941082	120966964	419	22	2165291	4.4048	5.2941e-06
Heart_Left_Ventricle	LTL-CAD	ENSG00000167272	POP5	12	121016848	121019201	211	11	2167126	4.8746	5.4518e-07
Heart_Left_Ventricle	LTL-CAD	ENSG00000157895	C12orf43	12	121440835	121454300	98	12	2160786	4.5297	2.9538e-06
Heart_Left_Ventricle	LTL-CAD	ENSG00000137806	NDUFAF1	15	41679547	41694658	614	17	2165185	5.0569	2.1307e-07
Heart_Left_Ventricle	LTL-CAD	ENSG00000062524	LTK	15	41795840	41806085	101	9	2166721	4.3389	7.1599e-06
Heart_Left_Ventricle	LTL-CAD	ENSG00000103932	RPAP1	15	41809374	41836464	329	13	2167077	5.1805	1.1062e-07
Heart_Left_Ventricle	LTL-CAD	ENSG00000136378	ADAMTS7	15	79051545	79103805	97	6	2163169	5.8325	2.7304e-09
Heart_Left_Ventricle	LTL-CAD	ENSG00000166780	BMERB1	16	15528325	15682116	75	5	2167280	4.3489	6.8419e-06
Heart_Left_Ventricle	LTL-CAD	ENSG00000072864	NDE1	16	15737124	15820210	126	8	2165166	4.8217	7.1166e-07
Heart_Left_Ventricle	LTL-CAD	ENSG00000223496	EXOSC6	16	70284134	70285833	535	22	2142824	5.5945	1.1063e-08
Heart_Left_Ventricle	LTL-CAD	ENSG00000153774	CFDP1	16	75327608	75467387	118	4	2163861	4.9475	3.7585e-07
Heart_Left_Ventricle	LTL-CAD	ENSG00000167720	SRR	17	2207244	2228553	372	11	2167144	5.1609	1.2289e-07
Heart_Left_Ventricle	LTL-CAD	ENSG00000161395	PGAP3	17	37827375	37844310	581	9	2164039	4.5564	2.6019e-06
Heart_Left_Ventricle	LTL-CAD	ENSG00000184988	TMEM106A	17	41363865	41372061	363	2	2167290	5.7685	3.9988e-09
Heart_Left_Ventricle	LTL-CAD	ENSG00000141569	TRIM65	17	73885041	73893084	42	4	2164833	5.3979	3.3709e-08
Heart_Left_Ventricle	LTL-CAD	ENSG00000188878	FBF1	17	73905925	73937119	117	6	2165340	5.7494	4.4775e-09
Heart_Left_Ventricle	LTL-CAD	ENSG00000257949	TEN1	17	73975298	73996667	78	12	2158346	4.9863	3.0778e-07
Heart_Left_Ventricle	LTL-CAD	ENSG00000101751	POLI	18	51795849	51837583	299	13	2167203	5.3372	4.7201e-08
Heart_Left_Ventricle	LTL-CAD	ENSG00000130856	ZNF236	18	74535149	74682688	48	2	2163811	4.6939	1.3405e-06
Heart_Left_Ventricle	LTL-CAD	ENSG00000099785	MARCHF2	19	8478187	8503901	133	13	2164449	5.3921	3.4812e-08
Heart_Left_Ventricle	LTL-CAD	ENSG00000160321	ZNF208	19	22148897	22193745	481	13	2165877	4.6882	1.3781e-06
Heart_Left_Ventricle	LTL-CAD	ENSG00000142039	CCDC97	19	41816094	41830788	27	3	2158213	4.9616	3.4954e-07
Heart_Left_Ventricle	LTL-CAD	ENSG00000142046	TMEM91	19	41856873	41889988	14	3	2156749	4.9241	4.2381e-07
Heart_Left_Ventricle	LTL-CAD	ENSG00000101460	MAP1LC3A	20	33134688	33148149	597	8	2167657	4.5384	2.8347e-06
Heart_Left_Ventricle	LTL-CAD	ENSG00000100991	TRPC4AP	20	33590207	33680618	125	5	2167414	4.9642	3.4497e-07
Heart_Left_Ventricle	LTL-CAD	ENSG00000088298	EDEM2	20	33703160	33735161	388	13	2166835	5.1301	1.4478e-07
Heart_Left_Ventricle	LTL-CAD	ENSG00000101000	PROCR	20	33759740	33803771	275	12	2166641	5.5879	1.1488e-08
Heart_Left_Ventricle	LTL-CAD	ENSG00000100304	TTLL12	22	43562628	43583137	47	7	2158284	4.5803	2.3219e-06
Heart_Left_Ventricle	LTL-CAD	ENSG00000025708	TYMP	22	50964181	50968514	17	3	2131170	4.6082	2.031e-06
Heart_Left_Ventricle	LTL-VTE	ENSG00000011021	CLCN6	1	11866153	11903201	101	2	2473284	4.7707	9.1815e-07
Heart_Left_Ventricle	LTL-VTE	ENSG00000183682	BMP8A	1	39957318	39995541	299	7	2450132	4.3841	5.8233e-06
Heart_Left_Ventricle	LTL-VTE	ENSG00000162613	FUBP1	1	78409740	78444839	10	3	2443640	5.5745	1.2412e-08
Heart_Left_Ventricle	LTL-VTE	ENSG00000171806	METTL18	1	169761670	169764088	700	5	2484199	4.6928	1.3472e-06
Heart_Left_Ventricle	LTL-VTE	ENSG00000164068	RNF123	3	49726950	49758962	79	2	2385247	4.8203	7.1673e-07
Heart_Left_Ventricle	LTL-VTE	ENSG00000173540	GMPPB	3	49758909	49761407	644	15	2452348	5.4913	1.9954e-08
Heart_Left_Ventricle	LTL-VTE	ENSG00000164078	MST1R	3	49924435	49941311	137	3	2464550	5.1543	1.2729e-07
Heart_Left_Ventricle	LTL-VTE	ENSG00000004534	RBM6	3	49977474	50114685	941	23	2452253	5.8959	1.8632e-09
Heart_Left_Ventricle	LTL-VTE	ENSG00000001617	SEMA3F	3	50192562	50226508	188	4	2467689	5.175	1.1393e-07
Heart_Left_Ventricle	LTL-VTE	ENSG00000163938	GNL3	3	52719936	52728513	391	5	2475165	4.4306	4.6987e-06
Heart_Left_Ventricle	LTL-VTE	ENSG00000114107	CEP70	3	138213186	138313187	135	5	2455766	4.8874	5.1087e-07
Heart_Left_Ventricle	LTL-VTE	ENSG00000109180	OCIAD1	4	48832599	48863834	314	8	2465809	5.8515	2.4352e-09
Heart_Left_Ventricle	LTL-VTE	ENSG00000164112	SMIM43	4	122680085	122686516	184	9	2478336	4.679	1.4411e-06
Heart_Left_Ventricle	LTL-VTE	ENSG00000128604	IRF5	7	128577976	128590089	82	6	2483254	5.5425	1.4906e-08
Heart_Left_Ventricle	LTL-VTE	ENSG00000160325	CACFD1	9	136325087	136335909	19	2	2462837	4.7018	1.2891e-06
Heart_Left_Ventricle	LTL-VTE	ENSG00000175220	ARHGAP1	11	46698625	46722215	88	3	2478123	5.3994	3.3433e-08
Heart_Left_Ventricle	LTL-VTE	ENSG00000134574	DDB2	11	47236493	47260769	20	3	2414553	5.4609	2.3682e-08
Heart_Left_Ventricle	LTL-VTE	ENSG00000134575	ACP2	11	47260853	47270457	349	9	2477853	6.3715	9.36e-11
Heart_Left_Ventricle	LTL-VTE	ENSG00000025434	NR1H3	11	47269851	47290584	10	2	2388571	5.6585	7.6354e-09
Heart_Left_Ventricle	LTL-VTE	ENSG00000110514	MADD	11	47290927	47351582	431	12	2455898	6.2835	1.6549e-10
Heart_Left_Ventricle	LTL-VTE	ENSG00000172247	C1QTNF4	11	47611216	47615961	591	13	2461494	6.0657	6.5679e-10
Heart_Left_Ventricle	LTL-VTE	ENSG00000149177	PTPRJ	11	48002101	48192394	34	2	2456263	4.6568	1.6062e-06
Heart_Left_Ventricle	LTL-VTE	ENSG00000087884	AAMDC	11	77532147	77583398	150	2	2453619	4.3698	6.2175e-06
Heart_Left_Ventricle	LTL-VTE	ENSG00000149262	INTS4	11	77589766	77705771	486	12	2476425	4.6448	1.7019e-06
Heart_Left_Ventricle	LTL-VTE	ENSG00000111271	ACAD10	12	112123857	112194911	81	4	2468862	6.2428	2.1487e-10
Heart_Left_Ventricle	LTL-VTE	ENSG00000111275	ALDH2	12	112204691	112247789	345	4	2471820	5.8764	2.0965e-09
Heart_Left_Ventricle	LTL-VTE	ENSG00000198270	TMEM116	12	112369086	112451023	477	4	2469510	5.2487	7.6573e-08
Heart_Left_Ventricle	LTL-VTE	ENSG00000150967	ABCB9	12	123405498	123451056	337	5	2485494	7.5563	2.0731e-14
Heart_Left_Ventricle	LTL-VTE	ENSG00000111325	OGFOD2	12	123459354	123464588	93	3	2496779	7.153	4.2446e-13
Heart_Left_Ventricle	LTL-VTE	ENSG00000051825	MPHOSPH9	12	123640943	123717785	321	4	2488835	7.365	8.8574e-14
Heart_Left_Ventricle	LTL-VTE	ENSG00000137806	NDUFAF1	15	41679547	41694658	614	17	2434025	4.8245	7.0178e-07
Heart_Left_Ventricle	LTL-VTE	ENSG00000062524	LTK	15	41795840	41806085	101	9	2457574	6.3805	8.8265e-11
Heart_Left_Ventricle	LTL-VTE	ENSG00000103932	RPAP1	15	41809374	41836464	329	13	2440790	6.5669	2.5683e-11
Heart_Left_Ventricle	LTL-VTE	ENSG00000092445	TYRO3	15	41851220	41871536	54	3	2461490	5.3046	5.6464e-08
Heart_Left_Ventricle	LTL-VTE	ENSG00000174197	MGA	15	41913432	42062141	25	2	2434964	5.2233	8.7879e-08
Heart_Left_Ventricle	LTL-VTE	ENSG00000243789	JMJD7	15	42120283	42129785	233	16	2442897	7.0179	1.1264e-12
Heart_Left_Ventricle	LTL-VTE	ENSG00000243708	PLA2G4B	15	42131011	42140346	40	3	2410591	5.7938	3.4412e-09
Heart_Left_Ventricle	LTL-VTE	ENSG00000137877	SPTBN5	15	42140344	42186275	173	10	2450608	6.0933	5.5304e-10
Heart_Left_Ventricle	LTL-VTE	ENSG00000197165	SULT1A2	16	28603264	28611058	385	10	2427480	4.5697	2.4427e-06
Heart_Left_Ventricle	LTL-VTE	ENSG00000178188	SH2B1	16	28872939	28885534	288	5	2432477	4.3289	7.4914e-06
Heart_Left_Ventricle	LTL-VTE	ENSG00000099377	HSD3B7	16	30995949	31000473	315	11	2479330	4.6323	1.8079e-06
Heart_Left_Ventricle	LTL-VTE	ENSG00000167397	VKORC1	16	31102175	31106699	272	9	2472071	4.5744	2.388e-06
Heart_Left_Ventricle	LTL-VTE	ENSG00000103510	KAT8	16	31128985	31142714	271	7	2477197	4.4232	4.8624e-06
Heart_Left_Ventricle	LTL-VTE	ENSG00000132600	PRMT7	16	68344877	68391169	477	11	2469600	4.381	5.9059e-06
Heart_Left_Ventricle	LTL-VTE	ENSG00000223496	EXOSC6	16	70284134	70285833	535	22	2461128	5.9033	1.782e-09
Heart_Left_Ventricle	LTL-VTE	ENSG00000167720	SRR	17	2207244	2228553	372	11	2470222	4.5443	2.7564e-06
Heart_Left_Ventricle	LTL-VTE	ENSG00000132507	EIF5A	17	7210318	7215782	53	5	2465211	4.9651	3.4335e-07
Heart_Left_Ventricle	LTL-VTE	ENSG00000215041	NEURL4	17	7218947	7232644	44	4	2462740	4.9294	4.1248e-07
Heart_Left_Ventricle	LTL-VTE	ENSG00000178971	CTC1	17	8128139	8151413	104	7	2449260	4.6179	1.9386e-06
Heart_Left_Ventricle	LTL-VTE	ENSG00000141569	TRIM65	17	73885041	73893084	42	4	2438242	5.1475	1.3199e-07
Heart_Left_Ventricle	LTL-VTE	ENSG00000188878	FBF1	17	73905925	73937119	117	6	2454389	4.3317	7.3969e-06
Heart_Left_Ventricle	LTL-VTE	ENSG00000257949	TEN1	17	73975298	73996667	78	12	2435454	6.6021	2.0271e-11
Heart_Left_Ventricle	LTL-VTE	ENSG00000250506	CDK3	17	73996235	74002080	45	6	2469910	5.1634	1.2128e-07
Heart_Left_Ventricle	LTL-VTE	ENSG00000141428	C18orf21	18	33552588	33559250	171	4	2480719	4.406	5.2647e-06
Heart_Left_Ventricle	LTL-VTE	ENSG00000129353	SLC44A2	19	10713121	10755235	84	7	2458291	4.7053	1.2674e-06
Heart_Left_Ventricle	LTL-VTE	ENSG00000197360	ZNF98	19	22573899	22605148	511	10	2461509	5.4451	2.5884e-08
Heart_Left_Ventricle	LTL-VTE	ENSG00000101460	MAP1LC3A	20	33134688	33148149	591	8	2434209	7.7238	5.6462e-15
Heart_Left_Ventricle	LTL-VTE	ENSG00000131069	ACSS2	20	33462766	33515769	136	3	2381352	5.9811	1.1083e-09
Heart_Left_Ventricle	LTL-VTE	ENSG00000100983	GSS	20	33516236	33543794	566	11	2438593	6.5853	2.2699e-11
Heart_Left_Ventricle	LTL-VTE	ENSG00000100991	TRPC4AP	20	33590207	33680618	120	4	2454696	6.221	2.4702e-10
Heart_Left_Ventricle	LTL-VTE	ENSG00000088298	EDEM2	20	33703160	33735161	232	17	2456404	6.5547	2.7873e-11
Heart_Left_Ventricle	LTL-VTE	ENSG00000101000	PROCR	20	33759740	33803771	253	11	2470156	6.023	8.5623e-10
Heart_Left_Ventricle	LTL-VTE	ENSG00000242372	EIF6	20	33866709	33872619	81	6	2447430	6.6848	1.156e-11
Heart_Left_Ventricle	LTL-VTE	ENSG00000101019	UQCC1	20	33890369	33999945	127	2	2479246	5.0335	2.4085e-07
Heart_Left_Ventricle	LTL-HF	ENSG00000158825	CDA	1	20915444	20945401	191	19	1949276	4.5788	2.3382e-06
Heart_Left_Ventricle	LTL-HF	ENSG00000213639	PPP1CB	2	28974614	29025806	235	9	1950855	4.9639	3.4547e-07
Heart_Left_Ventricle	LTL-HF	ENSG00000171103	TRMT61B	2	29072687	29093175	217	8	1952099	4.9405	3.8971e-07
Heart_Left_Ventricle	LTL-HF	ENSG00000164068	RNF123	3	49726950	49758962	79	2	1946714	5.2064	9.6281e-08
Heart_Left_Ventricle	LTL-HF	ENSG00000173540	GMPPB	3	49758909	49761407	644	15	1949526	5.0633	2.0604e-07
Heart_Left_Ventricle	LTL-HF	ENSG00000004534	RBM6	3	49977474	50114685	941	23	1951374	5.5167	1.7269e-08
Heart_Left_Ventricle	LTL-HF	ENSG00000114107	CEP70	3	138213186	138313187	135	5	1956334	4.4653	3.9974e-06
Heart_Left_Ventricle	LTL-HF	ENSG00000164112	SMIM43	4	122680085	122686516	184	9	1956356	6.1205	4.6636e-10
Heart_Left_Ventricle	LTL-HF	ENSG00000177951	BET1L	11	202924	207422	14	4	1956854	5.4444	2.5988e-08
Heart_Left_Ventricle	LTL-HF	ENSG00000111271	ACAD10	12	112123857	112194911	81	4	1947332	5.3298	4.9157e-08
Heart_Left_Ventricle	LTL-HF	ENSG00000198270	TMEM116	12	112369086	112451023	477	4	1947642	4.719	1.1853e-06
Heart_Left_Ventricle	LTL-HF	ENSG00000223496	EXOSC6	16	70284134	70285833	535	22	1942504	5.5965	1.0933e-08
Heart_Left_Ventricle	LTL-HF	ENSG00000132383	RPA1	17	1733273	1802848	30	1	1961542	6.0742	6.2304e-10
Heart_Left_Ventricle	LTL-HF	ENSG00000099785	MARCHF2	19	8478187	8503901	133	13	1951960	5.6803	6.7243e-09
Heart_Left_Ventricle	LTL-HF	ENSG00000203896	LIME1	20	62367480	62370460	44	4	1939918	4.5625	2.5274e-06
Heart_Left_Ventricle	LTL-HF	ENSG00000100376	FAM118A	22	45705081	45737836	183	15	1956097	4.4537	4.2196e-06
Heart_Left_Ventricle	LTL-HF	ENSG00000284194	SCO2	22	50961997	50964868	30	4	1941953	4.3406	7.1045e-06
Heart_Left_Ventricle	LTL-HF	ENSG00000025708	TYMP	22	50964181	50968514	17	3	1935471	5.1013	1.6868e-07
Heart_Left_Ventricle	LTL-HF	ENSG00000205560	CPT1B	22	51007290	51017096	38	4	1949354	5.2603	7.1903e-08
Heart_Left_Ventricle	LTL-HF	ENSG00000100288	CHKB	22	51017387	51021428	103	10	1940902	5.2955	5.9358e-08
Heart_Left_Ventricle	LTL-PAD	ENSG00000154511	DIPK1A	1	93298286	93427079	4	1	1425156	4.4211	4.9092e-06
Heart_Left_Ventricle	LTL-PAD	ENSG00000173540	GMPPB	3	49758909	49761407	644	15	1447823	4.3473	6.8917e-06
Heart_Left_Ventricle	LTL-PAD	ENSG00000004534	RBM6	3	49977474	50114685	941	23	1448262	5.1233	1.5015e-07
Heart_Left_Ventricle	LTL-PAD	ENSG00000104738	MCM4	8	48872763	48890720	45	5	1450941	5.2917	6.0593e-08
Heart_Left_Ventricle	LTL-PAD	ENSG00000111271	ACAD10	12	112123857	112194911	81	4	1448438	5.7909	3.4998e-09
Heart_Left_Ventricle	LTL-PAD	ENSG00000111275	ALDH2	12	112204691	112247789	345	4	1446939	5.4274	2.8597e-08
Heart_Left_Ventricle	LTL-PAD	ENSG00000198270	TMEM116	12	112369086	112451023	477	4	1447110	5.2875	6.199e-08
Heart_Left_Ventricle	LTL-PAD	ENSG00000169684	CHRNA5	15	78857862	78887611	477	18	1447241	4.3934	5.5803e-06
Heart_Left_Ventricle	LTL-PAD	ENSG00000197599	CCDC154	16	1484389	1494490	315	16	1445148	4.6218	1.9025e-06
Heart_Left_Ventricle	LTL-PAD	ENSG00000103249	CLCN7	16	1494934	1525085	239	15	1445932	4.4774	3.7774e-06
Heart_Left_Ventricle	LTL-PAD	ENSG00000223496	EXOSC6	16	70284134	70285833	535	22	1444066	5.0771	1.916e-07
Heart_Left_Ventricle	LTL-PAD	ENSG00000132383	RPA1	17	1733273	1802848	30	1	1441670	4.8655	5.7071e-07
Heart_Left_Ventricle	LTL-Stroke	ENSG00000173540	GMPPB	3	49758909	49761407	644	15	2312500	4.8407	6.4705e-07
Heart_Left_Ventricle	LTL-Stroke	ENSG00000164078	MST1R	3	49924435	49941311	137	3	2312500	4.5058	3.3068e-06
Heart_Left_Ventricle	LTL-Stroke	ENSG00000004534	RBM6	3	49977474	50114685	941	23	2312500	5.3833	3.6562e-08
Heart_Left_Ventricle	LTL-Stroke	ENSG00000001617	SEMA3F	3	50192562	50226508	188	4	2312500	4.7909	8.3006e-07
Heart_Left_Ventricle	LTL-Stroke	ENSG00000163902	RPN1	3	128338813	128369719	89	3	2312500	4.3303	7.4469e-06
Heart_Left_Ventricle	LTL-Stroke	ENSG00000109180	OCIAD1	4	48832599	48863834	314	8	2312500	4.9045	4.6838e-07
Heart_Left_Ventricle	LTL-Stroke	ENSG00000031691	CENPQ	6	49431054	49460820	749	16	2312500	4.4054	5.2801e-06
Heart_Left_Ventricle	LTL-Stroke	ENSG00000121716	PILRB	7	99955626	99965454	521	22	2312500	4.6874	1.3835e-06
Heart_Left_Ventricle	LTL-Stroke	ENSG00000166925	TSC22D4	7	100064142	100076902	215	9	2312500	5.0992	1.7058e-07
Heart_Left_Ventricle	LTL-Stroke	ENSG00000128604	IRF5	7	128577976	128590089	82	6	2312500	5.0753	1.9348e-07
Heart_Left_Ventricle	LTL-Stroke	ENSG00000111271	ACAD10	12	112123857	112194911	81	4	2312500	6.2287	2.3517e-10
Heart_Left_Ventricle	LTL-Stroke	ENSG00000111275	ALDH2	12	112204691	112247789	345	4	2312500	5.3046	5.6473e-08
Heart_Left_Ventricle	LTL-Stroke	ENSG00000198270	TMEM116	12	112369086	112451023	477	4	2312500	5.2315	8.4088e-08
Heart_Left_Ventricle	LTL-Stroke	ENSG00000150967	ABCB9	12	123405498	123451056	337	5	2312500	4.3702	6.2055e-06
Heart_Left_Ventricle	LTL-Stroke	ENSG00000174197	MGA	15	41913432	42062141	25	2	2312500	4.7888	8.3884e-07
Heart_Left_Ventricle	LTL-Stroke	ENSG00000243708	PLA2G4B	15	42131011	42140346	40	3	2312500	4.8306	6.8069e-07
Heart_Left_Ventricle	LTL-Stroke	ENSG00000168807	SNTB2	16	69221050	69342955	54	2	2312500	4.9531	3.6527e-07
Heart_Left_Ventricle	LTL-Stroke	ENSG00000132612	VPS4A	16	69345242	69358951	52	2	2312500	4.8501	6.17e-07
Heart_Left_Ventricle	LTL-Stroke	ENSG00000223496	EXOSC6	16	70284134	70285833	535	22	2312500	5.1105	1.6065e-07
Heart_Left_Ventricle	LTL-Stroke	ENSG00000135698	MPHOSPH6	16	82181767	82203829	5	2	2312500	4.408	5.2156e-06
Heart_Left_Ventricle	LTL-Stroke	ENSG00000167670	CHAF1A	19	4402660	4443394	117	9	2312500	5.366	4.0243e-08
Heart_Left_Ventricle	LTL-Stroke	ENSG00000088298	EDEM2	20	33703160	33735161	388	13	2312500	4.4939	3.4966e-06
Heart_Left_Ventricle	LTL-Stroke	ENSG00000025708	TYMP	22	50964181	50968514	17	3	2312500	5.1035	1.6676e-07
I) Liver (E9)
P < 2.54e-06	Bonferroni-corrected significant (i.e., P is lower than 0.05 / nGenes / nTrait pairs = 0.05 / 3282 / 6 = 2.54e-06)
2.54e-06 < P < 1.52e-05	Nominally significant (i.e., P is lower than 0.05 / nGenes = 0.05 / 3282 = 1.52e-05)
Tissue	Trait	GENE	SYMBOL	CHR	START	STOP	NSNPS	NPARAM	N	ZSTAT	P
Liver	LTL-AF	ENSG00000163029	SMC6	2	17845079	17935096	292	13	2034876	6.0207	8.683e-10
Liver	LTL-AF	ENSG00000178295	GEN1	2	17935152	17966632	184	10	2034876	6.2867	1.6217e-10
Liver	LTL-AF	ENSG00000138771	SHROOM3	4	77356253	77704406	149	7	2034876	4.2978	8.6253e-06
Liver	LTL-AF	ENSG00000198945	L3MBTL3	6	130339728	130462594	101	5	2034876	4.4152	5.0465e-06
Liver	LTL-AF	ENSG00000188372	ZP3	7	76026841	76071388	90	8	2034876	4.5201	3.0907e-06
Liver	LTL-AF	ENSG00000172613	RAD9A	11	67159423	67165883	10	1	2034876	4.2466	1.0852e-05
Liver	LTL-AF	ENSG00000257218	GATC	12	120884241	120901556	138	5	2034876	4.6038	2.0746e-06
Liver	LTL-AF	ENSG00000080815	PSEN1	14	73603143	73690399	181	4	2034876	4.2518	1.0601e-05
Liver	LTL-AF	ENSG00000015133	CCDC88C	14	91737667	91884188	34	2	2034876	5.3363	4.7423e-08
Liver	LTL-AF	ENSG00000197272	IL27	16	28510683	28518155	319	6	2034876	4.7315	1.1146e-06
Liver	LTL-AF	ENSG00000168807	SNTB2	16	69221050	69342955	134	4	2034876	4.9394	3.9191e-07
Liver	LTL-AF	ENSG00000157315	TMED6	16	69377149	69385712	104	10	2034876	5.7306	5.0051e-09
Liver	LTL-AF	ENSG00000161395	PGAP3	17	37827375	37844310	463	10	2034876	4.7682	9.2957e-07
Liver	LTL-AF	ENSG00000176681	LRRC37A	17	44316744	44415160	120	14	2034876	4.2915	8.873e-06
Liver	LTL-AF	ENSG00000100376	FAM118A	22	45705081	45737836	151	11	2034876	5.437	2.709e-08
Liver	LTL-AF	ENSG00000284194	SCO2	22	50961997	50964868	22	3	2034876	4.8463	6.2877e-07
Liver	LTL-AF	ENSG00000025708	TYMP	22	50964181	50968514	30	4	2034876	5.6721	7.0534e-09
Liver	LTL-AF	ENSG00000100288	CHKB	22	51017387	51021428	21	3	2034876	4.2647	1.0009e-05
Liver	LTL-CAD	ENSG00000163032	VSNL1	2	17721807	17837706	140	8	2161260	4.3852	5.7943e-06
Liver	LTL-CAD	ENSG00000163029	SMC6	2	17845079	17935096	292	13	2159887	4.4202	4.9312e-06
Liver	LTL-CAD	ENSG00000178295	GEN1	2	17935152	17966632	184	10	2162125	4.4562	4.1722e-06
Liver	LTL-CAD	ENSG00000213639	PPP1CB	2	28974614	29025806	181	6	2167483	5.5874	1.1524e-08
Liver	LTL-CAD	ENSG00000171103	TRMT61B	2	29072687	29093175	43	1	2167807	5.1127	1.5879e-07
Liver	LTL-CAD	ENSG00000204120	GIGYF2	2	233562015	233725287	10	1	2163076	4.3111	8.1206e-06
Liver	LTL-CAD	ENSG00000114270	COL7A1	3	48601506	48632593	8	2	2128336	4.5001	3.3962e-06
Liver	LTL-CAD	ENSG00000173531	MST1	3	49721380	49726196	48	5	2125034	4.8893	5.0597e-07
Liver	LTL-CAD	ENSG00000173540	GMPPB	3	49758909	49761407	509	13	2160629	6.5407	3.0622e-11
Liver	LTL-CAD	ENSG00000182179	UBA7	3	49842638	49851391	80	2	2167407	6.3891	8.3454e-11
Liver	LTL-CAD	ENSG00000004534	RBM6	3	49977474	50114685	316	7	2165782	7.0338	1.005e-12
Liver	LTL-CAD	ENSG00000007402	CACNA2D2	3	50400230	50540892	36	5	2165132	4.7728	9.0819e-07
Liver	LTL-CAD	ENSG00000109182	CWH43	4	48988264	49064096	391	11	2166090	4.2897	8.9441e-06
Liver	LTL-CAD	ENSG00000198945	L3MBTL3	6	130339728	130462594	101	5	2167697	4.4965	3.4546e-06
Liver	LTL-CAD	ENSG00000146477	SLC22A3	6	160769405	160873613	34	4	2160343	4.9476	3.756e-07
Liver	LTL-CAD	ENSG00000121716	PILRB	7	99955626	99965454	222	9	2161168	5.5357	1.5503e-08
Liver	LTL-CAD	ENSG00000085514	PILRA	7	99971068	99997722	188	6	2159612	5.2453	7.803e-08
Liver	LTL-CAD	ENSG00000128604	IRF5	7	128577976	128590089	84	9	2162524	4.9219	4.2846e-07
Liver	LTL-CAD	ENSG00000256269	HMBS	11	118955587	118964259	71	3	2161019	4.728	1.1336e-06
Liver	LTL-CAD	ENSG00000198270	TMEM116	12	112369086	112451023	534	5	2165573	6.6351	1.6215e-11
Liver	LTL-CAD	ENSG00000111300	NAA25	12	112464493	112546826	5	1	2166036	5.3813	3.697e-08
Liver	LTL-CAD	ENSG00000223496	EXOSC6	16	70284134	70285833	318	13	2144802	5.6781	6.8119e-09
Liver	LTL-CAD	ENSG00000167720	SRR	17	2207244	2228553	116	9	2166903	4.5203	3.0871e-06
Liver	LTL-CAD	ENSG00000176390	CRLF3	17	29109702	29151778	40	2	2145411	4.7343	1.0991e-06
Liver	LTL-CAD	ENSG00000161395	PGAP3	17	37827375	37844310	463	10	2160195	4.662	1.5661e-06
Liver	LTL-CAD	ENSG00000012048	BRCA1	17	41196312	41277500	438	4	2167412	5.9593	1.2667e-09
Liver	LTL-CAD	ENSG00000108479	GALK1	17	73754018	73761280	198	10	2164929	5.1724	1.1557e-07
Liver	LTL-CAD	ENSG00000101751	POLI	18	51795849	51837583	230	9	2166779	4.2393	1.121e-05
Liver	LTL-CAD	ENSG00000099785	MARCHF2	19	8478187	8503901	37	2	2167199	5.0464	2.2508e-07
Liver	LTL-CAD	ENSG00000105329	TGFB1	19	41836812	41859831	4	1	2150525	5.9352	1.4674e-09
Liver	LTL-CAD	ENSG00000130202	NECTIN2	19	45349393	45392485	65	6	2165889	4.2421	1.107e-05
Liver	LTL-CAD	ENSG00000283632	EXOC3L2	19	45715879	45737469	2	1	2107165	4.633	1.8023e-06
Liver	LTL-CAD	ENSG00000101460	MAP1LC3A	20	33134688	33148149	262	5	2167963	4.7117	1.2281e-06
Liver	LTL-CAD	ENSG00000101204	CHRNA4	20	61974662	62009487	39	7	2142233	4.215	1.2487e-05
Liver	LTL-CAD	ENSG00000125520	SLC2A4RG	20	62371211	62375403	11	2	2163472	4.3865	5.7602e-06
Liver	LTL-VTE	ENSG00000125945	ZNF436	1	23685941	23696357	97	8	2452270	4.5352	2.8777e-06
Liver	LTL-VTE	ENSG00000072694	FCGR2B	1	161632905	161648444	10	1	2434984	4.34	7.1242e-06
Liver	LTL-VTE	ENSG00000007908	SELE	1	169691781	169703220	675	5	2485394	4.6982	1.3126e-06
Liver	LTL-VTE	ENSG00000171806	METTL18	1	169761670	169764088	581	3	2488266	4.4968	3.4495e-06
Liver	LTL-VTE	ENSG00000000460	FIRRM	1	169763224	169822229	625	4	2486554	4.5551	2.6176e-06
Liver	LTL-VTE	ENSG00000173540	GMPPB	3	49758909	49761407	509	13	2459815	5.0304	2.447e-07
Liver	LTL-VTE	ENSG00000182179	UBA7	3	49842638	49851391	80	2	2385226	4.8894	5.0559e-07
Liver	LTL-VTE	ENSG00000004534	RBM6	3	49977474	50114685	316	7	2447065	5.6591	7.6069e-09
Liver	LTL-VTE	ENSG00000007402	CACNA2D2	3	50400230	50540892	36	5	2477249	4.4586	4.1243e-06
Liver	LTL-VTE	ENSG00000109182	CWH43	4	48988264	49064096	391	11	2466036	5.8889	1.9443e-09
Liver	LTL-VTE	ENSG00000128604	IRF5	7	128577976	128590089	84	9	2477513	5.6982	6.0533e-09
Liver	LTL-VTE	ENSG00000175220	ARHGAP1	11	46698625	46722215	283	10	2469317	6.1754	3.2996e-10
Liver	LTL-VTE	ENSG00000175213	ZNF408	11	46722317	46727466	154	4	2472542	4.4957	3.4669e-06
Liver	LTL-VTE	ENSG00000134569	LRP4	11	46878268	46940173	238	6	2471493	5.7711	3.9367e-09
Liver	LTL-VTE	ENSG00000134575	ACP2	11	47260853	47270457	107	4	2468783	5.1966	1.0146e-07
Liver	LTL-VTE	ENSG00000025434	NR1H3	11	47269851	47290584	6	1	2466222	4.9377	3.953e-07
Liver	LTL-VTE	ENSG00000124920	MYRF	11	61520121	61555990	119	13	2475511	4.2567	1.0374e-05
Liver	LTL-VTE	ENSG00000198270	TMEM116	12	112369086	112451023	534	5	2470891	5.4196	2.9869e-08
Liver	LTL-VTE	ENSG00000150967	ABCB9	12	123405498	123451056	339	4	2487110	7.4532	4.5559e-14
Liver	LTL-VTE	ENSG00000111328	CDK2AP1	12	123745517	123756863	279	4	2487709	7.4181	5.939e-14
Liver	LTL-VTE	ENSG00000015133	CCDC88C	14	91737667	91884188	34	2	2470553	4.3094	8.1839e-06
Liver	LTL-VTE	ENSG00000103932	RPAP1	15	41809374	41836464	8	1	2504900	5.3598	4.1664e-08
Liver	LTL-VTE	ENSG00000137877	SPTBN5	15	42140344	42186275	103	8	2471912	5.3511	4.3699e-08
Liver	LTL-VTE	ENSG00000197272	IL27	16	28510683	28518155	319	6	2425704	4.4912	3.5418e-06
Liver	LTL-VTE	ENSG00000167395	ZNF646	16	31085581	31094833	250	9	2477320	4.4563	4.1702e-06
Liver	LTL-VTE	ENSG00000151006	PRSS53	16	31094745	31100289	295	10	2476384	4.6286	1.8403e-06
Liver	LTL-VTE	ENSG00000167397	VKORC1	16	31102175	31106699	352	12	2473976	4.5363	2.8627e-06
Liver	LTL-VTE	ENSG00000103510	KAT8	16	31128985	31142714	85	5	2480630	4.5124	3.2048e-06
Liver	LTL-VTE	ENSG00000102904	TSNAXIP1	16	67840829	67861971	86	4	2464242	4.1707	1.5182e-05
Liver	LTL-VTE	ENSG00000157315	TMED6	16	69377149	69385712	104	10	2424113	4.9599	3.5259e-07
Liver	LTL-VTE	ENSG00000223496	EXOSC6	16	70284134	70285833	318	13	2465964	5.9871	1.068e-09
Liver	LTL-VTE	ENSG00000167720	SRR	17	2207244	2228553	116	9	2461750	6.4724	4.8229e-11
Liver	LTL-VTE	ENSG00000108479	GALK1	17	73754018	73761280	198	10	2462208	4.2434	1.1006e-05
Liver	LTL-VTE	ENSG00000257949	TEN1	17	73975298	73996667	27	3	2451868	5.4574	2.4155e-08
Liver	LTL-VTE	ENSG00000101460	MAP1LC3A	20	33134688	33148149	261	5	2451378	6.6733	1.2508e-11
Liver	LTL-VTE	ENSG00000100991	TRPC4AP	20	33590207	33680618	119	5	2478212	6.228	2.3627e-10
Liver	LTL-VTE	ENSG00000088298	EDEM2	20	33703160	33735161	5	2	2504900	4.5451	2.7452e-06
Liver	LTL-VTE	ENSG00000101000	PROCR	20	33759740	33803771	89	3	2468669	4.6113	2.0012e-06
Liver	LTL-VTE	ENSG00000100299	ARSA	22	51061182	51066601	43	11	2408680	4.2997	8.5514e-06
Liver	LTL-HF	ENSG00000213639	PPP1CB	2	28974614	29025806	181	6	1954473	4.7987	7.9856e-07
Liver	LTL-HF	ENSG00000171103	TRMT61B	2	29072687	29093175	43	1	1960763	4.3062	8.3023e-06
Liver	LTL-HF	ENSG00000173540	GMPPB	3	49758909	49761407	509	13	1949487	4.2553	1.044e-05
Liver	LTL-HF	ENSG00000182179	UBA7	3	49842638	49851391	80	2	1946600	5.2239	8.7619e-08
Liver	LTL-HF	ENSG00000004534	RBM6	3	49977474	50114685	316	7	1947592	5.0982	1.7147e-07
Liver	LTL-HF	ENSG00000173890	GPR160	3	169755735	169803184	54	3	1953480	4.4639	4.0241e-06
Liver	LTL-HF	ENSG00000198270	TMEM116	12	112369086	112451023	534	5	1947236	4.7874	8.4465e-07
Liver	LTL-HF	ENSG00000223496	EXOSC6	16	70284134	70285833	318	13	1944373	5.6253	9.2598e-09
Liver	LTL-HF	ENSG00000099785	MARCHF2	19	8478187	8503901	37	2	1962672	4.7929	8.221e-07
Liver	LTL-HF	ENSG00000100376	FAM118A	22	45705081	45737836	151	11	1960358	4.3371	7.2195e-06
Liver	LTL-HF	ENSG00000025708	TYMP	22	50964181	50968514	30	4	1946460	5.4812	2.112e-08
Liver	LTL-HF	ENSG00000100288	CHKB	22	51017387	51021428	21	3	1940954	4.4307	4.6963e-06
Liver	LTL-PAD	ENSG00000004534	RBM6	3	49977474	50114685	316	7	1448658	4.5311	2.9345e-06
Liver	LTL-PAD	ENSG00000128604	IRF5	7	128577976	128590089	84	9	1447869	4.9183	4.3653e-07
Liver	LTL-PAD	ENSG00000075239	ACAT1	11	107992258	108018895	6	1	1448521	4.7178	1.192e-06
Liver	LTL-PAD	ENSG00000198270	TMEM116	12	112369086	112451023	534	5	1447480	5.3788	3.7491e-08
Liver	LTL-PAD	ENSG00000111300	NAA25	12	112464493	112546826	5	1	1440442	4.1848	1.4274e-05
Liver	LTL-PAD	ENSG00000103249	CLCN7	16	1494934	1525085	32	2	1440136	4.341	7.0922e-06
Liver	LTL-PAD	ENSG00000157315	TMED6	16	69377149	69385712	104	10	1448907	4.5801	2.3238e-06
Liver	LTL-PAD	ENSG00000223496	EXOSC6	16	70284134	70285833	318	13	1444176	4.9803	3.174e-07
Liver	LTL-Stroke	ENSG00000160783	PMF1	1	156182779	156209868	4	1	2312500	5.5451	1.4693e-08
Liver	LTL-Stroke	ENSG00000173540	GMPPB	3	49758909	49761407	509	13	2312500	4.6936	1.342e-06
Liver	LTL-Stroke	ENSG00000004534	RBM6	3	49977474	50114685	316	7	2312500	5.0139	2.6668e-07
Liver	LTL-Stroke	ENSG00000007402	CACNA2D2	3	50400230	50540892	36	5	2312500	4.75	1.0172e-06
Liver	LTL-Stroke	ENSG00000173890	GPR160	3	169755735	169803184	54	3	2312500	4.403	5.3393e-06
Liver	LTL-Stroke	ENSG00000109182	CWH43	4	48988264	49064096	391	11	2312500	5.1044	1.6593e-07
Liver	LTL-Stroke	ENSG00000031691	CENPQ	6	49431054	49460820	375	10	2312500	4.4732	3.8538e-06
Liver	LTL-Stroke	ENSG00000121716	PILRB	7	99955626	99965454	222	9	2312500	4.9166	4.4032e-07
Liver	LTL-Stroke	ENSG00000085514	PILRA	7	99971068	99997722	188	6	2312500	4.8592	5.8922e-07
Liver	LTL-Stroke	ENSG00000128604	IRF5	7	128577976	128590089	84	9	2312500	4.8406	6.471e-07
Liver	LTL-Stroke	ENSG00000165841	CYP2C19	10	96522463	96612671	18	2	2312500	4.5265	2.9984e-06
Liver	LTL-Stroke	ENSG00000198270	TMEM116	12	112369086	112451023	534	5	2312500	5.338	4.6998e-08
Liver	LTL-Stroke	ENSG00000150967	ABCB9	12	123405498	123451056	339	4	2312500	4.3128	8.0592e-06
Liver	LTL-Stroke	ENSG00000111328	CDK2AP1	12	123745517	123756863	279	4	2312500	4.304	8.3859e-06
Liver	LTL-Stroke	ENSG00000168807	SNTB2	16	69221050	69342955	134	4	2312500	4.7156	1.2052e-06
Liver	LTL-Stroke	ENSG00000157315	TMED6	16	69377149	69385712	104	10	2312500	5.5484	1.4412e-08
Liver	LTL-Stroke	ENSG00000223496	EXOSC6	16	70284134	70285833	318	13	2312500	4.977	3.2291e-07
Liver	LTL-Stroke	ENSG00000167670	CHAF1A	19	4402660	4443394	39	1	2312500	5.1916	1.0425e-07
Liver	LTL-Stroke	ENSG00000025708	TYMP	22	50964181	50968514	30	4	2312500	4.9138	4.4669e-07
J) Whole_Blood (E10)
P < 1.00e-06	Bonferroni-corrected significant (i.e., P is lower than 0.05 / nGenes / nTrait pairs = 0.05 / 8329 / 6 = 1.00e-06)
1.00e-06 < P < 6.00e-06	Nominally significant (i.e., P is lower than 0.05 / nGenes = 0.05 / 8329 = 6.00e-06)
Tissue	Trait	GENE	SYMBOL	CHR	START	STOP	NSNPS	NPARAM	N	ZSTAT	P
Whole_Blood	LTL-AF	ENSG00000134262	AP4B1	1	114437370	114447741	252	19	2034876	5.0291	2.464e-07
Whole_Blood	LTL-AF	ENSG00000178074	C2orf69	2	200775979	200792996	236	8	2034876	4.959	3.5431e-07
Whole_Blood	LTL-AF	ENSG00000162972	MAIP1	2	200820040	200828848	358	11	2034876	4.8932	4.9594e-07
Whole_Blood	LTL-AF	ENSG00000196141	SPATS2L	2	201170604	201346986	89	8	2034876	5.2554	7.3866e-08
Whole_Blood	LTL-AF	ENSG00000177311	ZBTB38	3	141043055	141168634	203	11	2034876	4.4146	5.0601e-06
Whole_Blood	LTL-AF	ENSG00000123737	EXOSC9	4	122722445	122738176	204	7	2034876	4.7027	1.284e-06
Whole_Blood	LTL-AF	ENSG00000198945	L3MBTL3	6	130339728	130462594	216	17	2034876	4.9355	3.9975e-07
Whole_Blood	LTL-AF	ENSG00000188372	ZP3	7	76026841	76071388	425	29	2034876	4.4417	4.4615e-06
Whole_Blood	LTL-AF	ENSG00000091073	DTX2	7	76090972	76135312	359	24	2034876	4.3811	5.9043e-06
Whole_Blood	LTL-AF	ENSG00000164597	COG5	7	106842189	107204959	412	15	2034876	4.7208	1.1746e-06
Whole_Blood	LTL-AF	ENSG00000104763	ASAH1	8	17913925	17942507	868	19	2034876	5.2414	7.9665e-08
Whole_Blood	LTL-AF	ENSG00000168546	GFRA2	8	21549530	21672392	72	10	2034876	6.3543	1.0471e-10
Whole_Blood	LTL-AF	ENSG00000165006	UBAP1	9	34179003	34252521	517	18	2034876	4.653	1.6356e-06
Whole_Blood	LTL-AF	ENSG00000119408	NEK6	9	127019885	127114721	165	10	2034876	4.9476	3.7567e-07
Whole_Blood	LTL-AF	ENSG00000107957	SH3PXD2A	10	105353784	105615195	66	6	2034876	5.6538	7.8479e-09
Whole_Blood	LTL-AF	ENSG00000107960	STN1	10	105637316	105678045	43	4	2034876	5.5471	1.4526e-08
Whole_Blood	LTL-AF	ENSG00000065613	SLK	10	105726943	105788991	127	12	2034876	6.9492	1.8375e-12
Whole_Blood	LTL-AF	ENSG00000257218	GATC	12	120884241	120901556	306	14	2034876	4.8477	6.2449e-07
Whole_Blood	LTL-AF	ENSG00000165410	CFL2	14	35179588	35184029	129	10	2034876	4.4401	4.4954e-06
Whole_Blood	LTL-AF	ENSG00000140009	ESR2	14	64693751	64805268	151	10	2034876	7.3316	1.1373e-13
Whole_Blood	LTL-AF	ENSG00000258289	CHURC1	14	65381079	65410635	589	32	2034876	5.2299	8.48e-08
Whole_Blood	LTL-AF	ENSG00000257365	FNTB	14	65453507	65529370	160	16	2034876	5.8928	1.899e-09
Whole_Blood	LTL-AF	ENSG00000125952	MAX	14	65472819	65569413	100	8	2034876	5.7516	4.4207e-09
Whole_Blood	LTL-AF	ENSG00000119599	DCAF4	14	73393040	73428825	352	27	2034876	7.506	3.0471e-14
Whole_Blood	LTL-AF	ENSG00000165861	ZFYVE1	14	73436152	73493920	108	5	2034876	5.1564	1.2587e-07
Whole_Blood	LTL-AF	ENSG00000080815	PSEN1	14	73603143	73690399	718	28	2034876	7.3392	1.0742e-13
Whole_Blood	LTL-AF	ENSG00000170468	RIOX1	14	73957644	73960105	22	5	2034876	4.4422	4.4529e-06
Whole_Blood	LTL-AF	ENSG00000177465	ACOT4	14	74058410	74062470	238	29	2034876	4.5912	2.2036e-06
Whole_Blood	LTL-AF	ENSG00000103932	RPAP1	15	41809374	41836464	317	16	2034876	5.5353	1.5538e-08
Whole_Blood	LTL-AF	ENSG00000243789	JMJD7	15	42120283	42129785	291	14	2034876	4.9592	3.5385e-07
Whole_Blood	LTL-AF	ENSG00000137877	SPTBN5	15	42140344	42186275	402	24	2034876	4.87	5.5804e-07
Whole_Blood	LTL-AF	ENSG00000188603	CLN3	16	28488600	28505897	232	8	2034876	4.7313	1.1152e-06
Whole_Blood	LTL-AF	ENSG00000176476	SGF29	16	28565249	28603111	341	8	2034876	4.7994	7.9574e-07
Whole_Blood	LTL-AF	ENSG00000197165	SULT1A2	16	28603264	28611058	554	19	2034876	5.2533	7.4703e-08
Whole_Blood	LTL-AF	ENSG00000196502	SULT1A1	16	28616908	28634907	323	7	2034876	4.3908	5.6471e-06
Whole_Blood	LTL-AF	ENSG00000178952	TUFM	16	28853732	28857729	573	21	2034876	5.1397	1.3756e-07
Whole_Blood	LTL-AF	ENSG00000169682	SPNS1	16	28986028	28995869	411	14	2034876	5.0008	2.8543e-07
Whole_Blood	LTL-AF	ENSG00000258429	PDF	16	69362524	69364498	142	5	2034876	5.1594	1.2386e-07
Whole_Blood	LTL-AF	ENSG00000157315	TMED6	16	69377149	69385712	248	21	2034876	5.4313	2.7966e-08
Whole_Blood	LTL-AF	ENSG00000132386	SERPINF1	17	1665259	1680859	147	8	2034876	5.1811	1.1027e-07
Whole_Blood	LTL-AF	ENSG00000073605	GSDMB	17	38060848	38074903	848	18	2034876	5.5086	1.809e-08
Whole_Blood	LTL-AF	ENSG00000172057	ORMDL3	17	38077294	38083884	677	16	2034876	5.2214	8.8793e-08
Whole_Blood	LTL-AF	ENSG00000197134	ZNF257	19	22235126	22274276	400	17	2034876	4.6304	1.8247e-06
Whole_Blood	LTL-AF	ENSG00000101246	ARFRP1	20	62329995	62339365	32	5	2034876	4.5237	3.0383e-06
Whole_Blood	LTL-AF	ENSG00000198276	UCKL1	20	62571182	62587800	47	8	2034876	4.4294	4.7252e-06
Whole_Blood	LTL-AF	ENSG00000100376	FAM118A	22	45705081	45737836	330	16	2034876	4.8753	5.4322e-07
Whole_Blood	LTL-AF	ENSG00000100258	LMF2	22	50941376	50946148	28	4	2034876	5.001	2.852e-07
Whole_Blood	LTL-AF	ENSG00000284194	SCO2	22	50961997	50964868	197	28	2034876	5.7821	3.6877e-09
Whole_Blood	LTL-AF	ENSG00000025708	TYMP	22	50964181	50968514	217	32	2034876	6.4167	6.9651e-11
Whole_Blood	LTL-AF	ENSG00000205560	CPT1B	22	51007290	51017096	208	27	2034876	5.4468	2.5649e-08
Whole_Blood	LTL-AF	ENSG00000100288	CHKB	22	51017387	51021428	155	20	2034876	5.5556	1.3832e-08
Whole_Blood	LTL-CAD	ENSG00000188761	BCL2L15	1	114419436	114430230	122	9	2164496	4.6708	1.4999e-06
Whole_Blood	LTL-CAD	ENSG00000134262	AP4B1	1	114437370	114447741	252	19	2161508	7.5491	2.1919e-14
Whole_Blood	LTL-CAD	ENSG00000009790	TRAF3IP3	1	209929393	209955668	547	22	2163480	4.4556	4.1833e-06
Whole_Blood	LTL-CAD	ENSG00000162757	C1orf74	1	209955662	209957890	193	14	2165629	4.4058	5.27e-06
Whole_Blood	LTL-CAD	ENSG00000143498	TAF1A	1	222730990	222763438	83	5	2145142	5.4502	2.5157e-08
Whole_Blood	LTL-CAD	ENSG00000197520	FAM177B	1	222910558	222926932	183	15	2118159	5.8575	2.3493e-09
Whole_Blood	LTL-CAD	ENSG00000213639	PPP1CB	2	28974614	29025806	377	12	2165767	5.4457	2.5797e-08
Whole_Blood	LTL-CAD	ENSG00000171103	TRMT61B	2	29072687	29093175	259	6	2167702	5.5906	1.1312e-08
Whole_Blood	LTL-CAD	ENSG00000189350	TOGARAM2	2	29204164	29275096	322	12	2166967	5.2562	7.3528e-08
Whole_Blood	LTL-CAD	ENSG00000168906	MAT2A	2	85766101	85772403	65	4	2158575	6.2941	1.5462e-10
Whole_Blood	LTL-CAD	ENSG00000115486	GGCX	2	85771978	85788657	197	19	2158532	6.4955	4.1392e-11
Whole_Blood	LTL-CAD	ENSG00000168890	TMEM150A	2	85825670	85829822	54	4	2159408	6.2633	1.8841e-10
Whole_Blood	LTL-CAD	ENSG00000068745	IP6K2	3	48725436	48754711	212	9	2159898	6.8226	4.4716e-12
Whole_Blood	LTL-CAD	ENSG00000178252	WDR6	3	49044637	49053386	1063	20	2161392	4.7794	8.7898e-07
Whole_Blood	LTL-CAD	ENSG00000145022	TCTA	3	49449639	49453909	37	1	2166219	4.6126	1.9886e-06
Whole_Blood	LTL-CAD	ENSG00000145020	AMT	3	49454211	49460111	1076	21	2161130	7.1743	3.6332e-13
Whole_Blood	LTL-CAD	ENSG00000173402	DAG1	3	49506136	49573051	58	1	2166323	5.1197	1.5299e-07
Whole_Blood	LTL-CAD	ENSG00000164062	APEH	3	49711427	49720936	91	3	2165904	6.0502	7.2355e-10
Whole_Blood	LTL-CAD	ENSG00000173540	GMPPB	3	49758909	49761407	510	12	2161302	6.8655	3.3126e-12
Whole_Blood	LTL-CAD	ENSG00000182179	UBA7	3	49842638	49851391	1025	24	2160713	8.6762	2.0464e-18
Whole_Blood	LTL-CAD	ENSG00000164078	MST1R	3	49924435	49941311	200	5	2165947	6.427	6.5063e-11
Whole_Blood	LTL-CAD	ENSG00000164077	MON1A	3	49946302	49967445	404	11	2164648	7.1949	3.1262e-13
Whole_Blood	LTL-CAD	ENSG00000004534	RBM6	3	49977474	50114685	1153	33	2159002	8.7677	9.1195e-19
Whole_Blood	LTL-CAD	ENSG00000186792	HYAL3	3	50330259	50336899	687	39	2157472	6.7017	1.0304e-11
Whole_Blood	LTL-CAD	ENSG00000228672	PROB1	5	138727635	138730885	178	9	2167581	4.6573	1.6018e-06
Whole_Blood	LTL-CAD	ENSG00000170464	DNAJC18	5	138745892	138780171	156	9	2165248	4.9917	2.9919e-07
Whole_Blood	LTL-CAD	ENSG00000014123	UFL1	6	96969702	97003152	256	4	2167726	4.5162	3.1475e-06
Whole_Blood	LTL-CAD	ENSG00000198945	L3MBTL3	6	130339728	130462594	216	17	2162580	4.6798	1.4356e-06
Whole_Blood	LTL-CAD	ENSG00000130429	ARPC1B	7	98972298	99004226	241	12	2146464	4.8069	7.666e-07
Whole_Blood	LTL-CAD	ENSG00000221838	AP4M1	7	99699130	99704803	227	23	2154422	5.4313	2.7972e-08
Whole_Blood	LTL-CAD	ENSG00000166997	CNPY4	7	99717265	99723131	257	16	2161736	4.7251	1.1498e-06
Whole_Blood	LTL-CAD	ENSG00000146826	TRAPPC14	7	99752043	99756338	204	19	2159974	5.3297	4.9182e-08
Whole_Blood	LTL-CAD	ENSG00000066923	STAG3	7	99775186	99812010	96	3	2160238	5.1838	1.0873e-07
Whole_Blood	LTL-CAD	ENSG00000121716	PILRB	7	99955626	99965454	640	28	2156997	6.4154	7.0215e-11
Whole_Blood	LTL-CAD	ENSG00000164597	COG5	7	106842189	107204959	412	15	2165022	5.271	6.7828e-08
Whole_Blood	LTL-CAD	ENSG00000128604	IRF5	7	128577976	128590089	321	22	2158597	4.8519	6.1131e-07
Whole_Blood	LTL-CAD	ENSG00000175445	LPL	8	19796582	19824770	266	10	2160005	5.7546	4.3418e-09
Whole_Blood	LTL-CAD	ENSG00000164944	VIRMA	8	95500005	95565746	5	1	2163176	5.48	2.1261e-08
Whole_Blood	LTL-CAD	ENSG00000076685	NT5C2	10	104847774	104953063	149	4	2149884	4.5009	3.3826e-06
Whole_Blood	LTL-CAD	ENSG00000107960	STN1	10	105637316	105678045	43	4	2164607	5.1265	1.4762e-07
Whole_Blood	LTL-CAD	ENSG00000065613	SLK	10	105726943	105788991	127	12	2164229	6.0946	5.4841e-10
Whole_Blood	LTL-CAD	ENSG00000065618	COL17A1	10	105791046	105845638	187	10	2163420	4.7235	1.159e-06
Whole_Blood	LTL-CAD	ENSG00000149311	ATM	11	108093559	108239829	113	8	2163557	4.5219	3.0641e-06
Whole_Blood	LTL-CAD	ENSG00000137656	BUD13	11	116618886	116643714	155	14	2156935	4.6775	1.4517e-06
Whole_Blood	LTL-CAD	ENSG00000109917	ZPR1	11	116649276	116658739	10	3	2132310	5.8074	3.1725e-09
Whole_Blood	LTL-CAD	ENSG00000139323	POC1B	12	89813495	89920039	111	5	2164802	4.8029	7.8203e-07
Whole_Blood	LTL-CAD	ENSG00000257594	GALNT4	12	89913189	89918583	119	5	2167428	4.5961	2.1529e-06
Whole_Blood	LTL-CAD	ENSG00000198324	PHETA1	12	111798455	111806925	13	2	2162428	6.3271	1.2488e-10
Whole_Blood	LTL-CAD	ENSG00000111252	SH2B3	12	111843720	111889427	7	2	2147729	6.0677	6.4868e-10
Whole_Blood	LTL-CAD	ENSG00000111275	ALDH2	12	112204691	112247789	104	7	2160107	6.0727	6.2898e-10
Whole_Blood	LTL-CAD	ENSG00000089022	MAPKAPK5	12	112280032	112331228	73	1	2166978	4.9295	4.1216e-07
Whole_Blood	LTL-CAD	ENSG00000198270	TMEM116	12	112369086	112451023	716	9	2163652	7.0512	8.8716e-13
Whole_Blood	LTL-CAD	ENSG00000111300	NAA25	12	112464493	112546826	190	3	2166119	6.368	9.5733e-11
Whole_Blood	LTL-CAD	ENSG00000257218	GATC	12	120884241	120901556	306	14	2163442	4.4932	3.5074e-06
Whole_Blood	LTL-CAD	ENSG00000157895	C12orf43	12	121440835	121454300	146	19	2159874	5.4877	2.0357e-08
Whole_Blood	LTL-CAD	ENSG00000135114	OASL	12	121458095	121477045	179	26	2159592	4.4311	4.6877e-06
Whole_Blood	LTL-CAD	ENSG00000111011	RSRC2	12	122989190	123011560	115	2	2166869	4.6109	2.0042e-06
Whole_Blood	LTL-CAD	ENSG00000165572	KBTBD6	13	41701709	41706936	34	4	2165306	4.9401	3.9044e-07
Whole_Blood	LTL-CAD	ENSG00000120696	KBTBD7	13	41765711	41768702	56	4	2164220	5.3967	3.3944e-08
Whole_Blood	LTL-CAD	ENSG00000258289	CHURC1	14	65381079	65410635	589	32	2155426	5.2669	6.9363e-08
Whole_Blood	LTL-CAD	ENSG00000257365	FNTB	14	65453507	65529370	160	16	2158103	5.9064	1.7482e-09
Whole_Blood	LTL-CAD	ENSG00000125952	MAX	14	65472819	65569413	100	8	2162279	6.0719	6.3207e-10
Whole_Blood	LTL-CAD	ENSG00000119599	DCAF4	14	73393040	73428825	352	27	2161035	4.577	2.3583e-06
Whole_Blood	LTL-CAD	ENSG00000080815	PSEN1	14	73603143	73690399	718	28	2160003	4.411	5.1445e-06
Whole_Blood	LTL-CAD	ENSG00000137806	NDUFAF1	15	41679547	41694658	311	11	2164746	4.6734	1.481e-06
Whole_Blood	LTL-CAD	ENSG00000103932	RPAP1	15	41809374	41836464	317	16	2166098	5.2976	5.8662e-08
Whole_Blood	LTL-CAD	ENSG00000243789	JMJD7	15	42120283	42129785	291	14	2166754	4.6727	1.4865e-06
Whole_Blood	LTL-CAD	ENSG00000067221	STOML1	15	74275559	74286963	282	21	2162601	5.7059	5.7867e-09
Whole_Blood	LTL-CAD	ENSG00000140464	PML	15	74287014	74340160	130	13	2165313	5.4503	2.5142e-08
Whole_Blood	LTL-CAD	ENSG00000072864	NDE1	16	15737124	15820210	201	18	2158166	4.6942	1.3381e-06
Whole_Blood	LTL-CAD	ENSG00000223496	EXOSC6	16	70284134	70285833	561	23	2137791	5.7047	5.8259e-09
Whole_Blood	LTL-CAD	ENSG00000050820	BCAR1	16	75262928	75301951	403	9	2163189	7.3117	1.319e-13
Whole_Blood	LTL-CAD	ENSG00000153774	CFDP1	16	75327608	75467387	487	12	2162695	7.1899	3.2419e-13
Whole_Blood	LTL-CAD	ENSG00000167720	SRR	17	2207244	2228553	426	13	2166040	5.4786	2.1434e-08
Whole_Blood	LTL-CAD	ENSG00000178971	CTC1	17	8128139	8151413	247	21	2161905	4.4773	3.7793e-06
Whole_Blood	LTL-CAD	ENSG00000073605	GSDMB	17	38060848	38074903	848	18	2163704	4.7662	9.3859e-07
Whole_Blood	LTL-CAD	ENSG00000131469	RPL27	17	41150446	41154976	3	1	2150357	5.1051	1.6532e-07
Whole_Blood	LTL-CAD	ENSG00000108828	VAT1	17	41166622	41174459	373	3	2167659	5.7864	3.5952e-09
Whole_Blood	LTL-CAD	ENSG00000188554	NBR1	17	41322498	41363707	341	2	2167943	5.6285	9.0905e-09
Whole_Blood	LTL-CAD	ENSG00000175906	ARL4D	17	41476353	41478504	362	3	2167743	5.7636	4.1172e-09
Whole_Blood	LTL-CAD	ENSG00000108479	GALK1	17	73754018	73761280	149	7	2165271	4.4729	3.8581e-06
Whole_Blood	LTL-CAD	ENSG00000132478	UNK	17	73780920	73821886	19	3	2162234	4.4355	4.5928e-06
Whole_Blood	LTL-CAD	ENSG00000092929	UNC13D	17	73823306	73840798	238	14	2164237	5.409	3.1693e-08
Whole_Blood	LTL-CAD	ENSG00000132481	TRIM47	17	73870242	73874683	29	3	2162218	4.4463	4.3674e-06
Whole_Blood	LTL-CAD	ENSG00000257949	TEN1	17	73975298	73996667	193	18	2156794	6.1322	4.3345e-10
Whole_Blood	LTL-CAD	ENSG00000101751	POLI	18	51795849	51837583	323	13	2166108	4.9768	3.2318e-07
Whole_Blood	LTL-CAD	ENSG00000166845	C18orf54	18	51884284	51908404	270	9	2167438	4.6904	1.3635e-06
Whole_Blood	LTL-CAD	ENSG00000099785	MARCHF2	19	8478187	8503901	130	12	2165976	5.2479	7.6905e-08
Whole_Blood	LTL-CAD	ENSG00000197134	ZNF257	19	22235126	22274276	400	17	2163309	4.7725	9.0964e-07
Whole_Blood	LTL-CAD	ENSG00000130202	NECTIN2	19	45349393	45392485	138	19	2161237	5.5578	1.3663e-08
Whole_Blood	LTL-CAD	ENSG00000101460	MAP1LC3A	20	33134688	33148149	626	15	2166442	4.8842	5.1915e-07
Whole_Blood	LTL-CAD	ENSG00000100991	TRPC4AP	20	33590207	33680618	889	22	2165831	5.5684	1.2852e-08
Whole_Blood	LTL-CAD	ENSG00000088298	EDEM2	20	33703160	33735161	248	11	2166827	5.1767	1.1293e-07
Whole_Blood	LTL-CAD	ENSG00000197457	STMN3	20	62271058	62284963	147	18	2152249	5.424	2.9141e-08
Whole_Blood	LTL-CAD	ENSG00000101246	ARFRP1	20	62329995	62339365	32	5	2144560	5.4291	2.8326e-08
Whole_Blood	LTL-CAD	ENSG00000284194	SCO2	22	50961997	50964868	197	28	2092500	4.508	3.2719e-06
Whole_Blood	LTL-CAD	ENSG00000025708	TYMP	22	50964181	50968514	217	32	2113914	4.479	3.7489e-06
Whole_Blood	LTL-VTE	ENSG00000177000	MTHFR	1	11845787	11866160	298	16	2468018	5.957	1.2845e-09
Whole_Blood	LTL-VTE	ENSG00000011021	CLCN6	1	11866153	11903201	263	12	2455416	5.371	3.9141e-08
Whole_Blood	LTL-VTE	ENSG00000183682	BMP8A	1	39957318	39995541	172	6	2446805	4.7113	1.2306e-06
Whole_Blood	LTL-VTE	ENSG00000090621	PABPC4	1	40026485	40042522	302	7	2450011	4.5414	2.7947e-06
Whole_Blood	LTL-VTE	ENSG00000134262	AP4B1	1	114437370	114447741	252	19	2481242	5.3073	5.5616e-08
Whole_Blood	LTL-VTE	ENSG00000198734	F5	1	169481192	169555769	101	4	2454985	4.7412	1.0622e-06
Whole_Blood	LTL-VTE	ENSG00000188404	SELL	1	169659806	169680843	177	14	2458577	4.9493	3.7243e-07
Whole_Blood	LTL-VTE	ENSG00000171806	METTL18	1	169761670	169764088	647	5	2485801	4.6133	1.982e-06
Whole_Blood	LTL-VTE	ENSG00000000460	FIRRM	1	169763224	169822229	781	12	2485585	4.784	8.5932e-07
Whole_Blood	LTL-VTE	ENSG00000115956	PLEK	2	68592322	68624585	156	8	2491262	5.185	1.0802e-07
Whole_Blood	LTL-VTE	ENSG00000076003	MCM6	2	136597196	136634047	558	13	2327632	5.1562	1.26e-07
Whole_Blood	LTL-VTE	ENSG00000115866	DARS1	2	136664252	136743254	323	8	2300511	4.6222	1.8981e-06
Whole_Blood	LTL-VTE	ENSG00000145020	AMT	3	49454211	49460111	1076	21	2460736	4.9231	4.2588e-07
Whole_Blood	LTL-VTE	ENSG00000173540	GMPPB	3	49758909	49761407	510	12	2447206	5.3431	4.5674e-08
Whole_Blood	LTL-VTE	ENSG00000182179	UBA7	3	49842638	49851391	1025	24	2458925	6.1977	2.8651e-10
Whole_Blood	LTL-VTE	ENSG00000164078	MST1R	3	49924435	49941311	200	5	2457953	5.2495	7.6242e-08
Whole_Blood	LTL-VTE	ENSG00000164077	MON1A	3	49946302	49967445	404	11	2454273	5.552	1.4121e-08
Whole_Blood	LTL-VTE	ENSG00000004534	RBM6	3	49977474	50114685	1153	33	2458258	6.2645	1.8696e-10
Whole_Blood	LTL-VTE	ENSG00000186792	HYAL3	3	50330259	50336899	687	39	2459915	4.6669	1.5285e-06
Whole_Blood	LTL-VTE	ENSG00000168268	NT5DC2	3	52558385	52569093	630	13	2474335	4.4574	4.1486e-06
Whole_Blood	LTL-VTE	ENSG00000163902	RPN1	3	128338813	128369719	149	8	2463652	4.4819	3.6984e-06
Whole_Blood	LTL-VTE	ENSG00000213186	TRIM59	3	160153291	160167626	306	8	2456859	4.8379	6.5605e-07
Whole_Blood	LTL-VTE	ENSG00000186432	KPNA4	3	160212783	160283376	116	5	2431504	4.5118	3.2147e-06
Whole_Blood	LTL-VTE	ENSG00000109180	OCIAD1	4	48832599	48863834	309	9	2467239	5.8024	3.2677e-09
Whole_Blood	LTL-VTE	ENSG00000123737	EXOSC9	4	122722445	122738176	204	7	2484060	4.5951	2.1632e-06
Whole_Blood	LTL-VTE	ENSG00000170606	HSPA4	5	132387662	132440709	119	5	2481232	5.967	1.2084e-09
Whole_Blood	LTL-VTE	ENSG00000128604	IRF5	7	128577976	128590089	321	22	2474130	5.7098	5.6543e-09
Whole_Blood	LTL-VTE	ENSG00000168546	GFRA2	8	21549530	21672392	72	10	2500640	4.9814	3.157e-07
Whole_Blood	LTL-VTE	ENSG00000099282	TSPAN15	10	71176821	71271569	59	7	2453363	4.6384	1.7555e-06
Whole_Blood	LTL-VTE	ENSG00000119969	HELLS	10	96305535	96362628	183	4	2466055	4.707	1.2571e-06
Whole_Blood	LTL-VTE	ENSG00000175220	ARHGAP1	11	46698625	46722215	18	3	2417953	4.7978	8.0194e-07
Whole_Blood	LTL-VTE	ENSG00000134574	DDB2	11	47236493	47260769	82	3	2464892	5.4358	2.7279e-08
Whole_Blood	LTL-VTE	ENSG00000134575	ACP2	11	47260853	47270457	809	18	2462412	7.9561	8.8799e-16
Whole_Blood	LTL-VTE	ENSG00000025434	NR1H3	11	47269851	47290584	165	12	2462309	5.2806	6.4378e-08
Whole_Blood	LTL-VTE	ENSG00000134571	MYBPC3	11	47352957	47374253	694	22	2449675	5.4937	1.9682e-08
Whole_Blood	LTL-VTE	ENSG00000165915	SLC39A13	11	47428683	47438051	66	5	2471795	5.5479	1.4457e-08
Whole_Blood	LTL-VTE	ENSG00000165916	PSMC3	11	47440320	47448024	83	4	2483553	4.4344	4.617e-06
Whole_Blood	LTL-VTE	ENSG00000149187	CELF1	11	47487489	47574792	40	5	2481711	5.7333	4.926e-09
Whole_Blood	LTL-VTE	ENSG00000172247	C1QTNF4	11	47611216	47615961	586	14	2465247	4.7785	8.8311e-07
Whole_Blood	LTL-VTE	ENSG00000030066	NUP160	11	47799670	47870057	290	9	2447342	5.5031	1.8653e-08
Whole_Blood	LTL-VTE	ENSG00000149177	PTPRJ	11	48002101	48192394	777	12	2460707	5.6944	6.1906e-09
Whole_Blood	LTL-VTE	ENSG00000149262	INTS4	11	77589766	77705771	569	13	2475154	4.587	2.2487e-06
Whole_Blood	LTL-VTE	ENSG00000149311	ATM	11	108093559	108239829	113	8	2456480	4.999	2.8807e-07
Whole_Blood	LTL-VTE	ENSG00000135486	HNRNPA1	12	54674480	54680871	20	9	2419283	6.8226	4.4689e-12
Whole_Blood	LTL-VTE	ENSG00000123405	NFE2	12	54685891	54718869	11	5	2446635	5.3733	3.8663e-08
Whole_Blood	LTL-VTE	ENSG00000198324	PHETA1	12	111798455	111806925	13	2	2453210	5.6435	8.3305e-09
Whole_Blood	LTL-VTE	ENSG00000111252	SH2B3	12	111843720	111889427	7	2	2405020	4.9413	3.8806e-07
Whole_Blood	LTL-VTE	ENSG00000111275	ALDH2	12	112204691	112247789	104	7	2462332	4.622	1.9004e-06
Whole_Blood	LTL-VTE	ENSG00000198270	TMEM116	12	112369086	112451023	716	9	2466007	5.6936	6.2182e-09
Whole_Blood	LTL-VTE	ENSG00000111300	NAA25	12	112464493	112546826	190	3	2473354	5.4735	2.2064e-08
Whole_Blood	LTL-VTE	ENSG00000033030	ZCCHC8	12	122956146	122985543	17	5	2372678	5.0757	1.9309e-07
Whole_Blood	LTL-VTE	ENSG00000111011	RSRC2	12	122989190	123011560	115	2	2445032	5.2962	5.9134e-08
Whole_Blood	LTL-VTE	ENSG00000150967	ABCB9	12	123405498	123451056	193	4	2491325	7.3768	8.1092e-14
Whole_Blood	LTL-VTE	ENSG00000111325	OGFOD2	12	123459354	123464588	22	1	2493605	6.4131	7.1306e-11
Whole_Blood	LTL-VTE	ENSG00000182196	ARL6IP4	12	123464607	123467460	310	4	2488771	7.447	4.7748e-14
Whole_Blood	LTL-VTE	ENSG00000051825	MPHOSPH9	12	123640943	123717785	8	2	2504900	6.8726	3.152e-12
Whole_Blood	LTL-VTE	ENSG00000111328	CDK2AP1	12	123745517	123756863	700	17	2474373	7.3244	1.1996e-13
Whole_Blood	LTL-VTE	ENSG00000183955	KMT5A	12	123868704	123893900	322	4	2487984	7.3911	7.2797e-14
Whole_Blood	LTL-VTE	ENSG00000150977	RILPL2	12	123899936	123921264	26	3	2430972	4.5644	2.5042e-06
Whole_Blood	LTL-VTE	ENSG00000184209	SNRNP35	12	123942191	123950941	74	7	2478893	7.0704	7.7249e-13
Whole_Blood	LTL-VTE	ENSG00000258289	CHURC1	14	65381079	65410635	589	32	2465756	4.4265	4.7877e-06
Whole_Blood	LTL-VTE	ENSG00000257365	FNTB	14	65453507	65529370	160	16	2454153	4.705	1.2692e-06
Whole_Blood	LTL-VTE	ENSG00000125952	MAX	14	65472819	65569413	100	8	2441200	4.9206	4.3132e-07
Whole_Blood	LTL-VTE	ENSG00000119599	DCAF4	14	73393040	73428825	352	27	2449121	5.5628	1.3276e-08
Whole_Blood	LTL-VTE	ENSG00000080815	PSEN1	14	73603143	73690399	718	28	2457681	5.6891	6.3863e-09
Whole_Blood	LTL-VTE	ENSG00000103932	RPAP1	15	41809374	41836464	317	16	2441254	6.899	2.6177e-12
Whole_Blood	LTL-VTE	ENSG00000243789	JMJD7	15	42120283	42129785	291	14	2450841	7.3926	7.2013e-14
Whole_Blood	LTL-VTE	ENSG00000137877	SPTBN5	15	42140344	42186275	402	24	2451322	6.9525	1.7949e-12
Whole_Blood	LTL-VTE	ENSG00000188603	CLN3	16	28488600	28505897	232	8	2421910	4.4245	4.8342e-06
Whole_Blood	LTL-VTE	ENSG00000176476	SGF29	16	28565249	28603111	341	8	2429708	4.4775	3.7753e-06
Whole_Blood	LTL-VTE	ENSG00000197165	SULT1A2	16	28603264	28611058	554	19	2411797	4.7222	1.1665e-06
Whole_Blood	LTL-VTE	ENSG00000196502	SULT1A1	16	28616908	28634907	323	7	2416130	4.4146	5.0605e-06
Whole_Blood	LTL-VTE	ENSG00000178952	TUFM	16	28853732	28857729	573	21	2414652	4.5866	2.2529e-06
Whole_Blood	LTL-VTE	ENSG00000169682	SPNS1	16	28986028	28995869	411	14	2414791	4.5431	2.7714e-06
Whole_Blood	LTL-VTE	ENSG00000099377	HSD3B7	16	30995949	31000473	134	8	2475297	4.8596	5.8821e-07
Whole_Blood	LTL-VTE	ENSG00000167394	ZNF668	16	31072164	31085641	314	10	2475564	4.4504	4.2847e-06
Whole_Blood	LTL-VTE	ENSG00000151006	PRSS53	16	31094745	31100289	154	6	2469117	4.6479	1.6767e-06
Whole_Blood	LTL-VTE	ENSG00000167397	VKORC1	16	31102175	31106699	315	10	2473395	4.5917	2.1981e-06
Whole_Blood	LTL-VTE	ENSG00000102981	PARD6A	16	67694851	67696681	25	3	2485113	4.5206	3.0837e-06
Whole_Blood	LTL-VTE	ENSG00000213398	LCAT	16	67973787	67978656	521	9	2471013	4.8441	6.3602e-07
Whole_Blood	LTL-VTE	ENSG00000124067	SLC12A4	16	67977377	68002597	425	10	2465463	4.7449	1.0431e-06
Whole_Blood	LTL-VTE	ENSG00000141096	DPEP3	16	68009566	68014452	401	10	2475159	4.4661	3.9836e-06
Whole_Blood	LTL-VTE	ENSG00000258429	PDF	16	69362524	69364498	142	5	2461428	4.4222	4.8861e-06
Whole_Blood	LTL-VTE	ENSG00000157315	TMED6	16	69377149	69385712	248	21	2458242	4.7285	1.1308e-06
Whole_Blood	LTL-VTE	ENSG00000198373	WWP2	16	69796187	69975644	199	5	2477283	4.4959	3.4642e-06
Whole_Blood	LTL-VTE	ENSG00000090857	PDPR	16	70147529	70196437	240	10	2462006	4.676	1.4623e-06
Whole_Blood	LTL-VTE	ENSG00000223496	EXOSC6	16	70284134	70285833	561	23	2451077	5.9967	1.0068e-09
Whole_Blood	LTL-VTE	ENSG00000103051	COG4	16	70514472	70557457	298	12	2462147	4.6095	2.0186e-06
Whole_Blood	LTL-VTE	ENSG00000050820	BCAR1	16	75262928	75301951	403	9	2475384	6.319	1.316e-10
Whole_Blood	LTL-VTE	ENSG00000153774	CFDP1	16	75327608	75467387	487	12	2470914	6.2319	2.3039e-10
Whole_Blood	LTL-VTE	ENSG00000174177	CTU2	16	88772891	88781794	56	9	2447324	4.4322	4.6646e-06
Whole_Blood	LTL-VTE	ENSG00000167720	SRR	17	2207244	2228553	426	13	2465395	4.9113	4.5231e-07
Whole_Blood	LTL-VTE	ENSG00000132507	EIF5A	17	7210318	7215782	49	5	2461971	4.9366	3.9739e-07
Whole_Blood	LTL-VTE	ENSG00000215041	NEURL4	17	7218947	7232644	25	3	2439358	4.767	9.3497e-07
Whole_Blood	LTL-VTE	ENSG00000072818	ACAP1	17	7239848	7254797	92	14	2420957	5.5447	1.4727e-08
Whole_Blood	LTL-VTE	ENSG00000132510	KDM6B	17	7737521	7758118	23	3	2432455	5.1676	1.1856e-07
Whole_Blood	LTL-VTE	ENSG00000170004	CHD3	17	7788096	7816075	108	11	2458032	4.9266	4.1831e-07
Whole_Blood	LTL-VTE	ENSG00000178971	CTC1	17	8128139	8151413	247	21	2449788	4.6567	1.6063e-06
Whole_Blood	LTL-VTE	ENSG00000092929	UNC13D	17	73823306	73840798	238	14	2461339	4.4817	3.7022e-06
Whole_Blood	LTL-VTE	ENSG00000257949	TEN1	17	73975298	73996667	193	18	2455187	5.5693	1.2786e-08
Whole_Blood	LTL-VTE	ENSG00000129353	SLC44A2	19	10713121	10755235	182	17	2434353	5.2187	9.0072e-08
Whole_Blood	LTL-VTE	ENSG00000245848	CEBPA	19	33790840	33793430	6	3	2504900	4.9891	3.0334e-07
Whole_Blood	LTL-VTE	ENSG00000101460	MAP1LC3A	20	33134688	33148149	625	15	2462177	7.1026	6.1222e-13
Whole_Blood	LTL-VTE	ENSG00000078804	TP53INP2	20	33292147	33301240	151	4	2426441	5.8506	2.4488e-09
Whole_Blood	LTL-VTE	ENSG00000131067	GGT7	20	33432523	33460661	581	12	2440054	7.3974	6.9459e-14
Whole_Blood	LTL-VTE	ENSG00000078814	MYH7B	20	33543704	33590240	126	6	2467574	5.807	3.18e-09
Whole_Blood	LTL-VTE	ENSG00000100991	TRPC4AP	20	33590207	33680618	713	23	2450321	9.0701	5.9471e-20
Whole_Blood	LTL-VTE	ENSG00000088298	EDEM2	20	33703160	33735161	239	11	2462740	6.9309	2.091e-12
Whole_Blood	LTL-VTE	ENSG00000125966	MMP24	20	33814539	33864804	51	3	2478643	5.4298	2.8209e-08
Whole_Blood	LTL-VTE	ENSG00000242372	EIF6	20	33866709	33872619	310	16	2461330	5.6736	6.9928e-09
Whole_Blood	LTL-VTE	ENSG00000101019	UQCC1	20	33890369	33999945	620	13	2430900	7.4806	3.6984e-14
Whole_Blood	LTL-VTE	ENSG00000101079	NDRG3	20	35280169	35374541	30	7	2391214	4.89	5.0411e-07
Whole_Blood	LTL-VTE	ENSG00000197457	STMN3	20	62271058	62284963	147	18	2123220	4.9965	2.9186e-07
Whole_Blood	LTL-VTE	ENSG00000198276	UCKL1	20	62571182	62587800	47	8	2123220	4.4418	4.4599e-06
Whole_Blood	LTL-VTE	ENSG00000025708	TYMP	22	50964181	50968514	217	32	2471111	4.5057	3.3076e-06
Whole_Blood	LTL-VTE	ENSG00000100299	ARSA	22	51061182	51066601	93	25	2402841	4.3881	5.716e-06
Whole_Blood	LTL-HF	ENSG00000134262	AP4B1	1	114437370	114447741	252	19	1954220	5.1854	1.0775e-07
Whole_Blood	LTL-HF	ENSG00000213639	PPP1CB	2	28974614	29025806	377	12	1950899	4.7913	8.2871e-07
Whole_Blood	LTL-HF	ENSG00000171103	TRMT61B	2	29072687	29093175	259	6	1950657	4.9881	3.0488e-07
Whole_Blood	LTL-HF	ENSG00000145020	AMT	3	49454211	49460111	1076	21	1949975	4.5892	2.2248e-06
Whole_Blood	LTL-HF	ENSG00000173540	GMPPB	3	49758909	49761407	510	12	1951176	5.1749	1.1403e-07
Whole_Blood	LTL-HF	ENSG00000182179	UBA7	3	49842638	49851391	1025	24	1948949	5.522	1.6761e-08
Whole_Blood	LTL-HF	ENSG00000164077	MON1A	3	49946302	49967445	404	11	1949464	5.0231	2.5424e-07
Whole_Blood	LTL-HF	ENSG00000004534	RBM6	3	49977474	50114685	1153	33	1947063	5.7193	5.3497e-09
Whole_Blood	LTL-HF	ENSG00000113810	SMC4	3	160117078	160152755	188	7	1953224	5.2972	5.8804e-08
Whole_Blood	LTL-HF	ENSG00000213186	TRIM59	3	160153291	160167626	306	8	1953711	6.0632	6.674e-10
Whole_Blood	LTL-HF	ENSG00000186432	KPNA4	3	160212783	160283376	116	5	1957219	6.098	5.3717e-10
Whole_Blood	LTL-HF	ENSG00000173890	GPR160	3	169755735	169803184	355	18	1952233	4.6023	2.0896e-06
Whole_Blood	LTL-HF	ENSG00000123737	EXOSC9	4	122722445	122738176	204	7	1956880	5.4362	2.7215e-08
Whole_Blood	LTL-HF	ENSG00000198945	L3MBTL3	6	130339728	130462594	216	17	1954958	4.5552	2.6169e-06
Whole_Blood	LTL-HF	ENSG00000168546	GFRA2	8	21549530	21672392	72	10	1957624	5.0073	2.7596e-07
Whole_Blood	LTL-HF	ENSG00000167904	TMEM68	8	56651317	56685955	109	2	1957566	4.671	1.499e-06
Whole_Blood	LTL-HF	ENSG00000137574	TGS1	8	56685791	56738007	169	6	1952986	4.8753	5.4323e-07
Whole_Blood	LTL-HF	ENSG00000198324	PHETA1	12	111798455	111806925	13	2	1956998	4.9644	3.446e-07
Whole_Blood	LTL-HF	ENSG00000111275	ALDH2	12	112204691	112247789	104	7	1941854	4.5774	2.3534e-06
Whole_Blood	LTL-HF	ENSG00000198270	TMEM116	12	112369086	112451023	716	9	1945935	5.1461	1.3299e-07
Whole_Blood	LTL-HF	ENSG00000111300	NAA25	12	112464493	112546826	190	3	1949172	4.5534	2.6397e-06
Whole_Blood	LTL-HF	ENSG00000125952	MAX	14	65472819	65569413	100	8	1946987	4.4107	5.1508e-06
Whole_Blood	LTL-HF	ENSG00000119599	DCAF4	14	73393040	73428825	352	27	1957189	4.55	2.682e-06
Whole_Blood	LTL-HF	ENSG00000041357	PSMA4	15	78832747	78841562	278	12	1947580	4.5444	2.7543e-06
Whole_Blood	LTL-HF	ENSG00000223496	EXOSC6	16	70284134	70285833	561	23	1937841	5.6905	6.3338e-09
Whole_Blood	LTL-HF	ENSG00000103051	COG4	16	70514472	70557457	298	12	1942803	4.4332	4.6428e-06
Whole_Blood	LTL-HF	ENSG00000050820	BCAR1	16	75262928	75301951	403	9	1953323	4.8746	5.4522e-07
Whole_Blood	LTL-HF	ENSG00000153774	CFDP1	16	75327608	75467387	487	12	1953526	4.8191	7.212e-07
Whole_Blood	LTL-HF	ENSG00000135698	MPHOSPH6	16	82181767	82203829	205	6	1948011	4.4297	4.7187e-06
Whole_Blood	LTL-HF	ENSG00000132386	SERPINF1	17	1665259	1680859	147	8	1952570	6.537	3.1378e-11
Whole_Blood	LTL-HF	ENSG00000099785	MARCHF2	19	8478187	8503901	130	12	1946655	5.43	2.817e-08
Whole_Blood	LTL-HF	ENSG00000101342	TLDC2	20	35504570	35522632	9	2	1922216	4.9853	3.0929e-07
Whole_Blood	LTL-HF	ENSG00000101347	SAMHD1	20	35519285	35580246	49	8	1946543	5.8709	2.1676e-09
Whole_Blood	LTL-HF	ENSG00000101216	GMEB2	20	62218955	62258381	46	3	1947645	4.4089	5.1939e-06
Whole_Blood	LTL-HF	ENSG00000197457	STMN3	20	62271058	62284963	147	18	1944139	5.8408	2.5976e-09
Whole_Blood	LTL-HF	ENSG00000198276	UCKL1	20	62571182	62587800	47	8	1943689	5.3456	4.5067e-08
Whole_Blood	LTL-HF	ENSG00000284194	SCO2	22	50961997	50964868	197	28	1941388	4.8045	7.7554e-07
Whole_Blood	LTL-HF	ENSG00000025708	TYMP	22	50964181	50968514	217	32	1943497	5.8006	3.303e-09
Whole_Blood	LTL-HF	ENSG00000205560	CPT1B	22	51007290	51017096	208	27	1940410	5.122	1.5118e-07
Whole_Blood	LTL-HF	ENSG00000100288	CHKB	22	51017387	51021428	155	20	1942589	5.241	7.9871e-08
Whole_Blood	LTL-PAD	ENSG00000188761	BCL2L15	1	114419436	114430230	122	9	1445869	4.9139	4.4638e-07
Whole_Blood	LTL-PAD	ENSG00000134262	AP4B1	1	114437370	114447741	252	19	1447516	6.8071	4.9777e-12
Whole_Blood	LTL-PAD	ENSG00000009790	TRAF3IP3	1	209929393	209955668	547	22	1447118	4.4597	4.1029e-06
Whole_Blood	LTL-PAD	ENSG00000182179	UBA7	3	49842638	49851391	1025	24	1447005	5.1438	1.3459e-07
Whole_Blood	LTL-PAD	ENSG00000004534	RBM6	3	49977474	50114685	1153	33	1446288	5.1268	1.4732e-07
Whole_Blood	LTL-PAD	ENSG00000163902	RPN1	3	128338813	128369719	149	8	1444488	4.6437	1.7113e-06
Whole_Blood	LTL-PAD	ENSG00000228672	PROB1	5	138727635	138730885	178	9	1449101	4.4644	4.0141e-06
Whole_Blood	LTL-PAD	ENSG00000128604	IRF5	7	128577976	128590089	321	22	1445393	4.9317	4.0752e-07
Whole_Blood	LTL-PAD	ENSG00000104738	MCM4	8	48872763	48890720	12	3	1451991	5.071	1.9788e-07
Whole_Blood	LTL-PAD	ENSG00000075239	ACAT1	11	107992258	108018895	77	2	1446229	4.3975	5.4741e-06
Whole_Blood	LTL-PAD	ENSG00000149311	ATM	11	108093559	108239829	113	8	1448262	5.2898	6.1226e-08
Whole_Blood	LTL-PAD	ENSG00000198324	PHETA1	12	111798455	111806925	13	2	1449793	5.2286	8.5389e-08
Whole_Blood	LTL-PAD	ENSG00000111252	SH2B3	12	111843720	111889427	7	2	1447256	4.7978	8.0226e-07
Whole_Blood	LTL-PAD	ENSG00000198270	TMEM116	12	112369086	112451023	716	9	1446159	5.6989	6.0303e-09
Whole_Blood	LTL-PAD	ENSG00000111300	NAA25	12	112464493	112546826	190	3	1446163	5.431	2.8025e-08
Whole_Blood	LTL-PAD	ENSG00000258289	CHURC1	14	65381079	65410635	589	32	1446944	5.6611	7.5212e-09
Whole_Blood	LTL-PAD	ENSG00000257365	FNTB	14	65453507	65529370	160	16	1448733	6.4028	7.6273e-11
Whole_Blood	LTL-PAD	ENSG00000125952	MAX	14	65472819	65569413	100	8	1448836	6.455	5.4092e-11
Whole_Blood	LTL-PAD	ENSG00000041357	PSMA4	15	78832747	78841562	278	12	1445965	5.7769	3.8048e-09
Whole_Blood	LTL-PAD	ENSG00000197599	CCDC154	16	1484389	1494490	211	14	1444339	4.5363	2.8631e-06
Whole_Blood	LTL-PAD	ENSG00000103249	CLCN7	16	1494934	1525085	387	22	1444483	4.582	2.3023e-06
Whole_Blood	LTL-PAD	ENSG00000157315	TMED6	16	69377149	69385712	248	21	1446700	5.1027	1.6745e-07
Whole_Blood	LTL-PAD	ENSG00000223496	EXOSC6	16	70284134	70285833	561	23	1443277	5.2403	8.0165e-08
Whole_Blood	LTL-PAD	ENSG00000132386	SERPINF1	17	1665259	1680859	147	8	1445725	5.6015	1.0626e-08
Whole_Blood	LTL-PAD	ENSG00000101347	SAMHD1	20	35519285	35580246	49	8	1449046	5.6147	9.8476e-09
Whole_Blood	LTL-PAD	ENSG00000198276	UCKL1	20	62571182	62587800	47	8	1438946	5.0452	2.2658e-07
Whole_Blood	LTL-PAD	ENSG00000025708	TYMP	22	50964181	50968514	217	32	1441795	4.6304	1.8246e-06
Whole_Blood	LTL-Stroke	ENSG00000134262	AP4B1	1	114437370	114447741	252	19	2312500	5.0226	2.5491e-07
Whole_Blood	LTL-Stroke	ENSG00000196189	SEMA4A	1	156117145	156147542	241	13	2312500	4.7927	8.2258e-07
Whole_Blood	LTL-Stroke	ENSG00000160783	PMF1	1	156182779	156209868	64	2	2312500	6.0297	8.2111e-10
Whole_Blood	LTL-Stroke	ENSG00000160781	PAQR6	1	156213112	156217908	315	16	2312500	5.0599	2.0975e-07
Whole_Blood	LTL-Stroke	ENSG00000198952	SMG5	1	156219015	156252676	308	15	2312500	5.2082	9.5352e-08
Whole_Blood	LTL-Stroke	ENSG00000163472	TMEM79	1	156252704	156262234	282	14	2312500	5.2144	9.2222e-08
Whole_Blood	LTL-Stroke	ENSG00000198715	GLMP	1	156262478	156265480	295	14	2312500	4.8995	4.8043e-07
Whole_Blood	LTL-Stroke	ENSG00000145020	AMT	3	49454211	49460111	1076	21	2312500	4.4728	3.8594e-06
Whole_Blood	LTL-Stroke	ENSG00000173540	GMPPB	3	49758909	49761407	510	12	2312500	4.5593	2.5663e-06
Whole_Blood	LTL-Stroke	ENSG00000182179	UBA7	3	49842638	49851391	1025	24	2312500	5.6874	6.4498e-09
Whole_Blood	LTL-Stroke	ENSG00000164078	MST1R	3	49924435	49941311	200	5	2312500	4.8845	5.1844e-07
Whole_Blood	LTL-Stroke	ENSG00000164077	MON1A	3	49946302	49967445	404	11	2312500	4.6537	1.6301e-06
Whole_Blood	LTL-Stroke	ENSG00000004534	RBM6	3	49977474	50114685	1153	33	2312500	5.7838	3.6513e-09
Whole_Blood	LTL-Stroke	ENSG00000186792	HYAL3	3	50330259	50336899	687	39	2312500	5.2382	8.1086e-08
Whole_Blood	LTL-Stroke	ENSG00000109180	OCIAD1	4	48832599	48863834	309	9	2312500	4.8847	5.1798e-07
Whole_Blood	LTL-Stroke	ENSG00000146085	MMUT	6	49398073	49431041	574	22	2312500	4.3925	5.6024e-06
Whole_Blood	LTL-Stroke	ENSG00000031691	CENPQ	6	49431054	49460820	860	19	2312500	4.5195	3.0994e-06
Whole_Blood	LTL-Stroke	ENSG00000188186	LAMTOR4	7	99746530	99751833	109	7	2312500	4.8527	6.0893e-07
Whole_Blood	LTL-Stroke	ENSG00000066923	STAG3	7	99775186	99812010	96	3	2312500	4.6485	1.6721e-06
Whole_Blood	LTL-Stroke	ENSG00000121716	PILRB	7	99955626	99965454	640	28	2312500	4.546	2.7331e-06
Whole_Blood	LTL-Stroke	ENSG00000078487	ZCWPW1	7	99998449	100027037	147	3	2312500	4.5813	2.3102e-06
Whole_Blood	LTL-Stroke	ENSG00000128604	IRF5	7	128577976	128590089	321	22	2312500	5.2303	8.4615e-08
Whole_Blood	LTL-Stroke	ENSG00000168546	GFRA2	8	21549530	21672392	72	10	2312500	4.8445	6.3465e-07
Whole_Blood	LTL-Stroke	ENSG00000107957	SH3PXD2A	10	105353784	105615195	68	6	2312500	4.7424	1.0559e-06
Whole_Blood	LTL-Stroke	ENSG00000107960	STN1	10	105637316	105678045	43	4	2312500	5.3824	3.674e-08
Whole_Blood	LTL-Stroke	ENSG00000065613	SLK	10	105726943	105788991	127	12	2312500	5.7778	3.7852e-09
Whole_Blood	LTL-Stroke	ENSG00000065618	COL17A1	10	105791046	105845638	187	10	2312500	4.5592	2.5672e-06
Whole_Blood	LTL-Stroke	ENSG00000134575	ACP2	11	47260853	47270457	809	18	2312500	4.4207	4.9196e-06
Whole_Blood	LTL-Stroke	ENSG00000134571	MYBPC3	11	47352957	47374253	694	22	2312500	4.5996	2.1167e-06
Whole_Blood	LTL-Stroke	ENSG00000149187	CELF1	11	47487489	47574792	40	5	2312500	5.2579	7.287e-08
Whole_Blood	LTL-Stroke	ENSG00000149177	PTPRJ	11	48002101	48192394	777	12	2312500	4.4092	5.1875e-06
Whole_Blood	LTL-Stroke	ENSG00000123892	RAB38	11	87846415	87908635	177	11	2312500	4.6152	1.9634e-06
Whole_Blood	LTL-Stroke	ENSG00000135486	HNRNPA1	12	54674480	54680871	20	9	2312500	5.4205	2.9716e-08
Whole_Blood	LTL-Stroke	ENSG00000123405	NFE2	12	54685891	54718869	11	5	2312500	4.6049	2.0637e-06
Whole_Blood	LTL-Stroke	ENSG00000198324	PHETA1	12	111798455	111806925	13	2	2312500	5.5742	1.2433e-08
Whole_Blood	LTL-Stroke	ENSG00000111252	SH2B3	12	111843720	111889427	7	2	2312500	5.1968	1.0135e-07
Whole_Blood	LTL-Stroke	ENSG00000111275	ALDH2	12	112204691	112247789	104	7	2312500	5.8277	2.8099e-09
Whole_Blood	LTL-Stroke	ENSG00000198270	TMEM116	12	112369086	112451023	716	9	2312500	5.8359	2.6745e-09
Whole_Blood	LTL-Stroke	ENSG00000111300	NAA25	12	112464493	112546826	190	3	2312500	5.1814	1.101e-07
Whole_Blood	LTL-Stroke	ENSG00000111011	RSRC2	12	122989190	123011560	115	2	2312500	4.7277	1.1354e-06
Whole_Blood	LTL-Stroke	ENSG00000051825	MPHOSPH9	12	123640943	123717785	8	2	2312500	4.874	5.4672e-07
Whole_Blood	LTL-Stroke	ENSG00000258289	CHURC1	14	65381079	65410635	589	32	2312500	4.4806	3.7222e-06
Whole_Blood	LTL-Stroke	ENSG00000257365	FNTB	14	65453507	65529370	160	16	2312500	4.6484	1.6726e-06
Whole_Blood	LTL-Stroke	ENSG00000125952	MAX	14	65472819	65569413	100	8	2312500	5.1584	1.2455e-07
Whole_Blood	LTL-Stroke	ENSG00000167984	NLRC3	16	3589033	3627392	227	4	2312500	4.595	2.1639e-06
Whole_Blood	LTL-Stroke	ENSG00000258429	PDF	16	69362524	69364498	142	5	2312500	4.9714	3.324e-07
Whole_Blood	LTL-Stroke	ENSG00000157315	TMED6	16	69377149	69385712	248	21	2312500	5.5138	1.7559e-08
Whole_Blood	LTL-Stroke	ENSG00000223496	EXOSC6	16	70284134	70285833	561	23	2312500	5.0792	1.8955e-07
Whole_Blood	LTL-Stroke	ENSG00000167670	CHAF1A	19	4402660	4443394	89	5	2312500	5.1509	1.2964e-07
Whole_Blood	LTL-Stroke	ENSG00000100991	TRPC4AP	20	33590207	33680618	889	22	2312500	4.5628	2.5241e-06
Whole_Blood	LTL-Stroke	ENSG00000101347	SAMHD1	20	35519285	35580246	49	8	2312500	4.3932	5.5856e-06
Whole_Blood	LTL-Stroke	ENSG00000197457	STMN3	20	62271058	62284963	147	18	2312500	4.38	5.9327e-06
Whole_Blood	LTL-Stroke	ENSG00000198276	UCKL1	20	62571182	62587800	47	8	2312500	4.6986	1.3096e-06
Whole_Blood	LTL-Stroke	ENSG00000025708	TYMP	22	50964181	50968514	217	32	2312500	4.4185	4.9694e-06

### Sheet: Supplementary Table 16
Supplementary Table 16. Transcriptome-wide association study analysis for 10 related tissue-specific genes that were nominally significant for single trait GWAS results of leukocyte telomere length and six cardiovascular diseases
Note: results of Transcriptome-wide association study analysis for single trait GWAS results of leukocyte telomere length and six cardiovascular diseases. Cells marked light blue represent P-values that are nominally significant for the number of tissue-specific protein-coding genes (i.e., PAdipose Subcutaneous is lower than 0.05 / nGenes = 0.05 / 6,954 = 7.19e-06). Tests are two sided.
A) Adipose_Subcutaneous (E1)
P < 7.19e-06	Nominally significant (i.e., P is lower than 0.05 / nGenes = 0.05 / 6,954 = 7.19e-06)
Tissue	Trait	FILE	ID	CHR	P0	P1	HSQ	BEST.GWAS.ID	BEST.GWAS.Z	EQTL.ID	EQTL.R2	EQTL.Z	EQTL.GWAS.Z	NSNP	NWGT	MODEL	MODELCV.R2	MODELCV.PV	TWAS.Z	TWAS.P
Adipose_Subcutaneous	LTL	ENSG00000134262	AP4B1	1	113905139	113905140	0.0644	rs17464525	-12.51	rs1217397	0.0529	-5.37	6.84	469	1	top1	0.053	2.1e-07	-6.84	7.92e-12
Adipose_Subcutaneous	LTL	ENSG00000088280	ASAP3	1	23484567	23484568	0.2131	rs589939	5.265	rs1555024	0.127	-8.02	4.36	297	297	susie	0.13	3.1e-16	-4.54914	5.39e-06
Adipose_Subcutaneous	LTL	ENSG00000222009	BTBD19	1	44808481	44808482	0.0623	rs12407627	5.872	rs16832301	0.0534	-5.62	4.265	338	338	susie	0.059	4.2e-08	-4.57486	4.77e-06
Adipose_Subcutaneous	LTL	ENSG00000158825	CDA	1	20588947	20588948	0.3581	rs2072671	-8.2	rs4704	0.135	-8.84	3.036	487	487	susie	0.26	1.7e-33	-7.62158	2.51e-14
Adipose_Subcutaneous	LTL	ENSG00000011021	CLCN6	1	11807130	11807131	0.1209	rs17421560	-5.219	rs7553194	0.0695	6.37	-4.775	480	480	susie	0.077	4.4e-10	-4.96411	6.9e-07
Adipose_Subcutaneous	LTL	ENSG00000134248	LAMTOR5	1	110407523	110407524	0.0846	rs4498805	7.515	rs6657333	0.0424	5.38	-4.994	564	1	top1	0.042	3.3e-06	-4.994	5.91e-07
Adipose_Subcutaneous	LTL	ENSG00000066136	NFYC	1	40692066	40692067	0.081	rs4660456	5.943	rs545218	0.0458	-5.95	5.505	423	423	susie	0.053	1.9e-07	-5.50797	3.63e-08
Adipose_Subcutaneous	LTL	ENSG00000143799	PARP1	1	226408078	226408079	0.0903	rs932002	-14.376	rs3219090	0.0394	-5.9	-7.895	385	25	enet	0.095	2.8e-12	5.0912	3.56e-07
Adipose_Subcutaneous	LTL	ENSG00000143442	POGZ	1	151459464	151459465	0.1394	rs6587577	6.911	rs7172	0.129	8.1	6.758	345	345	susie	0.13	6.9e-17	6.82808	8.61e-12
Adipose_Subcutaneous	LTL	ENSG00000159377	PSMB4	1	151399533	151399534	0.0565	rs6587577	6.911	rs11204828	0.038	-5.13	4.344	335	9	lasso	0.04	6.4e-06	-4.9507	7.39e-07
Adipose_Subcutaneous	LTL	ENSG00000168679	SLC16A4	1	110391081	110391082	0.1127	rs4498805	7.515	rs1572263	0.108	7.34	-5.64	561	561	susie	0.11	9.3e-14	-5.55953	2.71e-08
Adipose_Subcutaneous	LTL	ENSG00000134668	SPOCD1	1	31816050	31816051	0.0888	rs10798893	8.747	rs751137	0.00376	-3.59	-7.33	319	319	susie	0.0074	0.033	5.4538	4.93e-08
Adipose_Subcutaneous	LTL	ENSG00000177994	C2orf73	2	54330033	54330034	0.1027	rs12615793	15.69	rs11904342	0.017169	4.52	7.165	474	27	enet	0.039	8.1e-06	5.07792	3.82e-07
Adipose_Subcutaneous	LTL	ENSG00000178295	GEN1	2	17753857	17753858	0.3896	rs9306855	-6.83	rs6531052	0.227427	10.71	-6.361	483	483	susie	0.32	1.4e-41	-4.50868	6.52e-06
Adipose_Subcutaneous	LTL	ENSG00000213639	PPP1CB	2	28751639	28751640	0.1505	rs12185717	-6.74	rs7475	0.154502	8.76	-6.551	527	5	lasso	0.16	1.2e-20	-6.47514	9.47e-11
Adipose_Subcutaneous	LTL	ENSG00000171103	TRMT61B	2	28870300	28870301	0.2765	rs12185717	-6.74	rs6547882	0.329603	12.75	6.604	585	585	susie	0.33	2.9e-44	6.5676	5.11e-11
Adipose_Subcutaneous	LTL	ENSG00000164062	APEH	3	49674001	49674002	0.1102	rs2230590	-7.87	rs3811697	0.096	6.95	5.199	318	1	top1	0.096	2.5e-12	5.199	2e-07
Adipose_Subcutaneous	LTL	ENSG00000158234	FAIM	3	138608608	138608609	0.0604	rs9878436	-7.11	rs2724729	-0.000492	-3.67	-1.2	274	4	lasso	0.0077	0.031	4.65949	3.17e-06
Adipose_Subcutaneous	LTL	ENSG00000179348	GATA2	3	128493184	128493185	0.0449	rs2860228	-7.99	rs4244694	8.27e-05	3.7	-0.974	361	15	enet	0.0051	0.063	-4.5073	6.57e-06
Adipose_Subcutaneous	LTL	ENSG00000173890	GPR160	3	170037928	170037929	0.0656	rs7621631	-39.01	rs17200223	0.0451	5.66	6.055	388	388	susie	0.055	1.2e-07	6.26483	3.73e-10
Adipose_Subcutaneous	LTL	ENSG00000186432	KPNA4	3	160565445	160565446	0.0549	rs9968151	8.68	rs3732706	0.0361	5.14	-7.846	353	1	top1	0.036	1.7e-05	-7.846	4.3e-15
Adipose_Subcutaneous	LTL	ENSG00000171757	LRRC34	3	169812985	169812986	0.1392	rs7621631	-38.94	rs6793160	0.0539	-6.67	-28.071	409	409	susie	0.076	4.9e-10	29.3503	2.37e-189
Adipose_Subcutaneous	LTL	ENSG00000164078	MST1R	3	49903843	49903844	0.0857	rs2230590	-7.87	rs2280406	0.0852	7.06	-7.555	315	1	top1	0.085	4.4e-11	-7.555	4.19e-14
Adipose_Subcutaneous	LTL	ENSG00000051382	PIK3CB	3	138834937	138834938	0.0478	rs9878436	-7.11	rs2595932	0.0615	-5.92	-6.275	301	1	top1	0.062	2.3e-08	6.275	3.5e-10
Adipose_Subcutaneous	LTL	ENSG00000004534	RBM6	3	49940006	49940007	0.4259	rs2230590	-7.87	rs6771546	0.563	16.46	6.657	316	316	susie	0.56	2e-88	6.67493	2.47e-11
Adipose_Subcutaneous	LTL	ENSG00000164068	RNF123	3	49689501	49689502	0.2176	rs2230590	-7.87	rs2271960	0.205	10.06	-6.642	315	315	susie	0.24	4.8e-31	-6.01246	1.83e-09
Adipose_Subcutaneous	LTL	ENSG00000163902	RPN1	3	128681074	128681075	0.1549	rs2860228	-7.99	rs13325747	0.101	-7.89	6.758	352	10	enet	0.13	7.5e-16	-7.66851	1.74e-14
Adipose_Subcutaneous	LTL	ENSG00000008952	SEC62	3	169966734	169966735	0.0351	rs7621631	-38.93	rs9868633	0.0392	4.52	7.954	393	1	top1	0.039	7.5e-06	7.954	1.81e-15
Adipose_Subcutaneous	LTL	ENSG00000001617	SEMA3F	3	50155044	50155045	0.1631	rs2230590	-7.87	rs3774745	0.00998	5.07	5.798	329	329	susie	0.031	7.1e-05	6.70155	2.06e-11
Adipose_Subcutaneous	LTL	ENSG00000138468	SENP7	3	101513240	101513241	0.1564	rs1918405	6.15	rs7431086	0.144	-8.44	-4.482	369	369	susie	0.15	5e-19	4.5653	4.99e-06
Adipose_Subcutaneous	LTL	ENSG00000213186	TRIM59	3	160485772	160485773	0.0482	rs9968151	8.68	rs1920664	0.0417	-5.37	7.81	361	1	top1	0.042	4e-06	-7.81	5.72e-15
Adipose_Subcutaneous	LTL	ENSG00000182179	UBA7	3	49813945	49813946	0.0659	rs2230590	-7.87	rs2280406	0.00871	-3.68	-7.555	315	315	susie	0.012	0.0091	6.73896	1.6e-11
Adipose_Subcutaneous	LTL	ENSG00000109519	GRPEL1	4	7068196	7068197	0.1528	rs10937779	8.69	rs2359012	0.0786	6.74	4.834	639	1	top1	0.079	2.5e-10	4.83393	1.34e-06
Adipose_Subcutaneous	LTL	ENSG00000109180	OCIAD1	4	48805211	48805212	0.0513	rs9291326	7.06	rs7665209	0.0432	-5.23	6.266	221	14	enet	0.059	4e-08	-5.79625	6.78e-09
Adipose_Subcutaneous	LTL	ENSG00000177556	ATOX1	5	151758778	151758779	0.0498	rs2964584	4.69	rs2915872	-0.001439	-3.62	4.329	562	562	susie	0.0038	0.094	-4.64792	3.35e-06
Adipose_Subcutaneous	LTL	ENSG00000113504	SLC12A7	5	1112034	1112035	0.3287	rs2736100	29.61	rs4535497	0.271798	11.45	4.725	375	15	enet	0.27	2.4e-35	4.88282	1.05e-06
Adipose_Subcutaneous	LTL	ENSG00000164329	TENT2	5	79612419	79612420	0.0822	rs7732613	-7.27	rs3829808	0.053352	-5.16	-7.217	431	21	enet	0.063	1.7e-08	6.15287	7.61e-10
Adipose_Subcutaneous	LTL	ENSG00000198945	L3MBTL3	6	130013698	130013699	0.3877	rs7755589	4.74	rs6569648	0.234	11.11	3.695	561	48	enet	0.26	4.3e-33	5.17877	2.23e-07
Adipose_Subcutaneous	LTL	ENSG00000185250	PPIL6	6	109440761	109440762	0.0979	rs13210693	7.12	rs7746734	-0.00203	3.78	-1.78	386	48	enet	0.044	2.5e-06	-4.84006	1.3e-06
Adipose_Subcutaneous	LTL	ENSG00000008018	PSMB1	6	170553340	170553341	0.0758	rs7775031	5.35	rs756519	0.0551	-6.14	5.019	263	263	susie	0.061	2.8e-08	-5.09963	3.4e-07
Adipose_Subcutaneous	LTL	ENSG00000170775	GPR37	7	124765626	124765627	0.1309	rs10271646	-19.73	rs2058136	0.0691	5.91	0.598	364	364	susie	0.079	2.4e-10	-8.41481	3.94e-17
Adipose_Subcutaneous	LTL	ENSG00000128604	IRF5	7	128937611	128937612	0.1689	rs4728142	-10.02	rs4728142	0.137	8.25	-10.024	333	1	top1	0.14	3.1e-17	-10.024	1.2e-23
Adipose_Subcutaneous	LTL	ENSG00000085514	PILRA	7	100373444	100373445	0.4591	rs11762932	-9.15	rs11761253	0.511	15.73	-6.151	303	3	lasso	0.52	1.1e-77	-5.96819	2.4e-09
Adipose_Subcutaneous	LTL	ENSG00000121716	PILRB	7	100352175	100352176	0.7073	rs11762932	-9.15	rs6946768	0.683	18.13	-6.044	295	5	lasso	0.69	1.8e-122	-6.06913	1.29e-09
Adipose_Subcutaneous	LTL	ENSG00000128513	POT1	7	124929871	124929872	0.0676	rs10271646	-19.73	rs10271776	0.0335	-4.55	-4.611	348	1	top1	0.033	3.3e-05	4.611	4.01e-06
Adipose_Subcutaneous	LTL	ENSG00000146700	SSC4D	7	76409694	76409695	0.2128	rs38664	5.93	rs4728710	0.172	9.63	-4.107	218	14	lasso	0.19	3.1e-23	-4.86423	1.15e-06
Adipose_Subcutaneous	LTL	ENSG00000066923	STAG3	7	100177562	100177563	0.0909	rs11762932	-9.15	rs7789890	0.0196	-4.93	-9.117	273	14	enet	0.029	0.00011	5.55678	2.75e-08
Adipose_Subcutaneous	LTL	ENSG00000078487	ZCWPW1	7	100428791	100428792	0.1198	rs11762932	-9.15	rs6955367	0.0582	6	-6.067	313	28	enet	0.063	1.6e-08	-5.0106	5.43e-07
Adipose_Subcutaneous	LTL	ENSG00000166526	ZNF3	7	100082547	100082548	0.0706	rs11762932	-9.15	rs660629	0.00432	-3.71	-2.692	274	274	susie	0.026	0.00022	5.90404	3.55e-09
Adipose_Subcutaneous	LTL	ENSG00000156162	DPY19L4	8	94719702	94719703	0.1545	rs1023767	-7.83	rs7816645	0.044975	6.19	-4.7	445	445	susie	0.078	2.8e-10	-5.33434	9.59e-08
Adipose_Subcutaneous	LTL	ENSG00000104738	MCM4	8	47960184	47960185	0.1994	rs4873772	-5.97	rs11782628	0.007527	-4.26	-5.229	187	187	susie	0.11	8.5e-14	10.3409	4.6e-25
Adipose_Subcutaneous	LTL	ENSG00000137574	TGS1	8	55773141	55773142	0.1233	rs13276393	9.39	rs6474016	0.073095	-6.95	9.357	405	405	susie	0.089	1.5e-11	-9.30533	1.34e-20
Adipose_Subcutaneous	LTL	ENSG00000167904	TMEM68	8	55773120	55773121	0.1442	rs13276393	9.39	rs6474016	0.087953	-6.76	9.357	405	1	top1	0.088	2.1e-11	-9.357	8.2e-21
Adipose_Subcutaneous	LTL	ENSG00000164944	VIRMA	8	94553528	94553529	0.0736	rs1023767	-7.83	rs1055800	0.058953	-6.17	-7.651	453	453	susie	0.065	8.9e-09	7.60277	2.9e-14
Adipose_Subcutaneous	LTL	ENSG00000023839	ABCC2	10	99782731	99782732	0.0467	rs10883359	-11.01	rs10883371	0.00457	4.06	10.086	451	12	enet	0.0094	0.019	8.00491	1.2e-15
Adipose_Subcutaneous	LTL	ENSG00000120029	ARMH3	10	102056192	102056193	0.0978	rs4919611	8.11	rs6584463	0.0336	-5.94	4.254	284	18	enet	0.043	2.7e-06	-4.84623	1.26e-06
Adipose_Subcutaneous	LTL	ENSG00000198018	ENTPD7	10	99659505	99659506	0.0471	rs10883359	-11.01	rs2756115	0.0242	-3.65	4.938	444	1	top1	0.024	0.00037	-4.938	7.89e-07
Adipose_Subcutaneous	LTL	ENSG00000057608	GDI2	10	5842131	5842132	0.2665	rs10905065	8.9	rs2275774	0.235	-10.94	5.253	700	3	lasso	0.24	4.6e-30	-5.29034	1.22e-07
Adipose_Subcutaneous	LTL	ENSG00000148834	GSTO1	10	104235355	104235356	0.1921	rs1265164	27.57	rs7896809	0.00967	5.09	6.21	425	56	enet	0.075	6.7e-10	8.79933	1.38e-18
Adipose_Subcutaneous	LTL	ENSG00000052749	RRP12	10	97426075	97426076	0.0901	rs17112674	4.96	rs3737194	0.0205	5.01	4.948	489	489	susie	0.04	5.5e-06	4.71802	2.38e-06
Adipose_Subcutaneous	LTL	ENSG00000156384	SFR1	10	104122057	104122058	0.0943	rs1265164	27.57	rs10883903	-0.00203	-3.61	8.815	427	12	enet	0.0075	0.032	-7.78072	7.21e-15
Adipose_Subcutaneous	LTL	ENSG00000075239	ACAT1	11	108121750	108121751	0.0554	rs227069	-18.08	rs4754298	-0.00198	3.84	17.2827	366	3	lasso	0.0078	0.03	17.3283	2.88e-67
Adipose_Subcutaneous	LTL	ENSG00000177951	BET1L	11	207427	207428	0.2009	rs3782123	-9.72	rs2280543	0.107	7.44	-3.973	281	16	enet	0.13	9.6e-17	-5.69991	1.2e-08
Adipose_Subcutaneous	LTL	ENSG00000178105	DDX10	11	108665024	108665025	0.0484	rs227069	-18.08	rs3858400	-0.000848	2.99	0.113	350	350	susie	0.0079	0.029	6.16584	7.01e-10
Adipose_Subcutaneous	LTL	ENSG00000149308	NPAT	11	108208583	108208584	0.0926	rs227069	-18.08	rs2070661	0.11	-7.38	16.88	356	1	top1	0.11	5.5e-14	-16.88	6.31e-64
Adipose_Subcutaneous	LTL	ENSG00000178202	POGLUT3	11	108498431	108498432	0.2896	rs227069	-18.08	rs10890853	0.233	-11.25	-3.363	321	6	lasso	0.26	7.9e-33	4.64472	3.41e-06
Adipose_Subcutaneous	LTL	ENSG00000111275	ALDH2	12	111766886	111766887	0.1043	rs10774625	-7.96	rs653178	0.0113	4.21	-7.638	222	16	enet	0.036	1.6e-05	-6.10899	1e-09
Adipose_Subcutaneous	LTL	ENSG00000111328	CDK2AP1	12	123272333	123272334	0.2721	rs1727302	-8.59	rs1879380	0.298	-12	-7.633	346	1	top1	0.3	1.1e-38	7.633	2.29e-14
Adipose_Subcutaneous	LTL	ENSG00000130779	CLIP1	12	122422631	122422632	0.0382	rs10846921	7.47	rs10847415	0.0101	-4.3	6.506	337	4	lasso	0.03	9e-05	-6.60615	3.94e-11
Adipose_Subcutaneous	LTL	ENSG00000257218	GATC	12	120446437	120446438	0.38	rs4102203	8.71	rs3742049	0.207	11.37	8.195	391	21	enet	0.35	9.9e-47	8.05519	7.94e-16
Adipose_Subcutaneous	LTL	ENSG00000173064	HECTD4	12	112382438	112382439	0.0632	rs17696736	-6.42	rs1981517	0.0311	-4.75	5.422	278	278	susie	0.038	9.8e-06	-5.41945	5.98e-08
Adipose_Subcutaneous	LTL	ENSG00000184445	KNTC1	12	122527245	122527246	0.0839	rs7305511	-7.78	rs10847242	-0.000194	3.24	5.604	311	311	susie	0.0098	0.017	5.2983	1.17e-07
Adipose_Subcutaneous	LTL	ENSG00000130921	MTRFR	12	123232915	123232916	0.0932	rs1727302	-8.59	rs12316131	0.0545	-6.61	-7.448	345	28	enet	0.077	4e-10	6.91382	4.72e-12
Adipose_Subcutaneous	LTL	ENSG00000111300	NAA25	12	112109021	112109022	0.0275	rs17696736	-6.42	rs632650	-2.94e-05	3.8	6.067	203	8	enet	0.0037	0.095	5.99834	1.99e-09
Adipose_Subcutaneous	LTL	ENSG00000111325	OGFOD2	12	122974682	122974683	0.0627	rs1727302	-8.59	rs1392237	0.00298	3.77	-0.806	319	319	susie	0.012	0.0087	-4.92627	8.38e-07
Adipose_Subcutaneous	LTL	ENSG00000033030	ZCCHC8	12	122501072	122501073	0.0653	rs7135296	-7.76	rs10773208	0.0713	-6.38	6.941	321	321	susie	0.075	7.5e-10	-7.04226	1.89e-12
Adipose_Subcutaneous	LTL	ENSG00000257365	FNTB	14	64986719	64986720	0.0587	rs762810	-9.66	rs8007405	0.039505	-5.07	-6.147	473	1	top1	0.04	7e-06	6.147	7.9e-10
Adipose_Subcutaneous	LTL	ENSG00000100767	PAPLN	14	73237496	73237497	0.0867	rs2572	13.65	rs17182286	-0.002095	3.93	-0.454	392	25	enet	0.01	0.015	-6.18839	6.08e-10
Adipose_Subcutaneous	LTL	ENSG00000100804	PSMB5	14	23035229	23035230	0.3137	rs10138759	-5.64	rs11543947	0.070609	-6.69	0.878	531	531	susie	0.21	4.6e-27	-5.15137	2.59e-07
Adipose_Subcutaneous	LTL	ENSG00000139998	RAB15	14	64972775	64972776	0.2503	rs762810	-9.66	rs4499147	0.118	8.24	-5.084	478	25	enet	0.18	2.3e-22	-6.50844	7.59e-11
Adipose_Subcutaneous	LTL	ENSG00000126804	ZBTB1	14	64503845	64503846	0.148	rs10873174	-6.72	rs10873174	0.083142	7.12	-6.721	492	492	susie	0.1	4.2e-13	-6.53527	6.35e-11
Adipose_Subcutaneous	LTL	ENSG00000165861	ZFYVE1	14	73027211	73027212	0.123	rs2572	13.65	rs4514602	0.022937	-4.68	7.941	442	7	lasso	0.032	5.2e-05	-6.65193	2.89e-11
Adipose_Subcutaneous	LTL	ENSG00000104043	ATP8B4	15	50119456	50119457	0.1505	rs41362650	-14.1	rs2009833	0.0814	6.36	3.891	435	20	enet	0.086	3.9e-11	4.66947	3.02e-06
Adipose_Subcutaneous	LTL	ENSG00000243789	JMJD7	15	41828084	41828085	0.2292	rs2241522	10.19	rs7166139	0.192	-10.54	-7.198	409	27	enet	0.28	1.3e-36	8.92197	4.58e-19
Adipose_Subcutaneous	LTL	ENSG00000137802	MAPKBP1	15	41774433	41774434	0.0556	rs2241522	10.19	rs1819454	0.00607	3.69	-8.059	412	412	susie	0.01	0.015	-9.13827	6.35e-20
Adipose_Subcutaneous	LTL	ENSG00000174197	MGA	15	41621223	41621224	0.0604	rs2241522	10.19	rs2277537	0.00588	-4.37	-2.632	411	11	enet	0.012	0.0085	7.57604	3.56e-14
Adipose_Subcutaneous	LTL	ENSG00000243708	PLA2G4B	15	41837774	41837775	0.2338	rs2241522	10.19	rs2241522	0.267	11.52	10.19	403	403	susie	0.27	1.4e-34	10.0413	1e-23
Adipose_Subcutaneous	LTL	ENSG00000181827	RFX7	15	56243265	56243266	0.3823	rs7164950	6.34	rs7496025	0.451	-14.72	4.856	356	1	top1	0.45	2.6e-64	-4.856	1.2e-06
Adipose_Subcutaneous	LTL	ENSG00000103932	RPAP1	15	41544268	41544269	0.2794	rs17676742	10.21	rs1200348	0.28	11.85	-6.3612	362	18	enet	0.29	8.6e-38	-6.78398	1.17e-11
Adipose_Subcutaneous	LTL	ENSG00000137877	SPTBN5	15	41890204	41890205	0.4876	rs2241522	10.19	rs1672461	0.41	-14.24	-5.662	415	24	enet	0.46	1.4e-65	5.34303	9.14e-08
Adipose_Subcutaneous	LTL	ENSG00000102977	ACD	16	67660814	67660815	0.0514	rs28711261	5.65	rs2285910	0.0169	-4.2	4.215	219	8	lasso	0.032	4.5e-05	-4.75814	1.95e-06
Adipose_Subcutaneous	LTL	ENSG00000196296	ATP2A1	16	28878404	28878405	0.0214	rs12443881	5.36	rs12928404	0.0245	3.87	5.089	184	1	top1	0.025	0.00034	5.089	3.6e-07
Adipose_Subcutaneous	LTL	ENSG00000157322	CLEC18A	16	69950704	69950705	0.5252	rs35567919	-10.07	rs1808417	0.333	-13.54	-8.79	209	209	susie	0.5	1e-73	9.51344	1.84e-21
Adipose_Subcutaneous	LTL	ENSG00000223496	EXOSC6	16	70251929	70251930	0.6617	rs35567919	-10.07	rs4985407	0.673	17.95	6.758	199	6	lasso	0.68	1.1e-120	7.58378	3.36e-14
Adipose_Subcutaneous	LTL	ENSG00000155393	HEATR3	16	50065940	50065941	0.3936	rs3887556	8.22	rs2287197	0.49	-15.37	7.131	374	374	susie	0.49	8e-73	-7.0582	1.69e-12
Adipose_Subcutaneous	LTL	ENSG00000157368	IL34	16	70579894	70579895	0.0832	rs35567919	-10.07	rs9936225	0.0499	5.79	6.289	151	151	susie	0.057	7.6e-08	6.51694	7.18e-11
Adipose_Subcutaneous	LTL	ENSG00000102910	LONP2	16	48244295	48244296	0.6529	rs8053839	6.81	rs8053839	0.418	-14.17	6.807	232	1	top1	0.42	3.3e-58	-6.807	9.97e-12
Adipose_Subcutaneous	LTL	ENSG00000135698	MPHOSPH6	16	82170225	82170226	0.2897	rs2303262	19.57	rs1134847	0.156	9.65	17.506	750	10	enet	0.17	1.5e-21	18.6244	2.04e-77
Adipose_Subcutaneous	LTL	ENSG00000176953	NFATC2IP	16	28950806	28950807	0.0404	rs12443881	5.36	rs35979293	0.013	-4.71	-3.607	186	186	susie	0.022	0.00059	4.77607	1.79e-06
Adipose_Subcutaneous	LTL	ENSG00000132603	NIP7	16	69339583	69339584	0.0373	rs3785074	10.83	rs1127231	0.0438	-5.04	8.513	299	299	susie	0.047	1.1e-06	-7.79596	6.39e-15
Adipose_Subcutaneous	LTL	ENSG00000167984	NLRC3	16	3577399	3577400	0.4472	rs13335490	-8.28	rs12933120	0.167	-10	3.568	359	38	enet	0.26	1.5e-33	-6.69318	2.18e-11
Adipose_Subcutaneous	LTL	ENSG00000258429	PDF	16	69330594	69330595	0.1008	rs3785074	10.83	rs9935533	0.0715	-6.44	5.982	297	14	enet	0.082	1e-10	-6.08501	1.16e-09
Adipose_Subcutaneous	LTL	ENSG00000090857	PDPR	16	70113625	70113626	0.0571	rs35567919	-10.07	rs34087264	0.0248	-4.82	-8.682	189	189	susie	0.028	0.00013	9.26396	1.97e-20
Adipose_Subcutaneous	LTL	ENSG00000132600	PRMT7	16	68310973	68310974	0.3159	rs4359427	4.5	rs11075672	0.212	-10.8	-3.509	303	25	enet	0.28	1.5e-36	4.60959	4.03e-06
Adipose_Subcutaneous	LTL	ENSG00000171490	RSL1D1	16	11851584	11851585	0.0793	rs17235629	4.84	rs7198817	0.00167	-4.77	4.314	458	19	enet	0.014	0.0057	-6.02882	1.65e-09
Adipose_Subcutaneous	LTL	ENSG00000189091	SF3B3	16	70523787	70523788	0.0924	rs35567919	-10.07	rs8053436	0.109	-7.79	4.45	156	7	lasso	0.12	3.8e-15	-5.3111	1.09e-07
Adipose_Subcutaneous	LTL	ENSG00000178188	SH2B1	16	28846599	28846600	0.0825	rs12443881	5.36	rs8062405	0.138	-8.28	5.253	184	1	top1	0.14	2.2e-17	-5.253	1.5e-07
Adipose_Subcutaneous	LTL	ENSG00000197165	SULT1A2	16	28597108	28597109	0.2988	rs12443881	5.36	rs3859172	0.305	12.5	4.786	188	188	susie	0.32	9.1e-42	4.90288	9.44e-07
Adipose_Subcutaneous	LTL	ENSG00000132604	TERF2	16	69408570	69408571	0.0399	rs3785074	10.83	rs11644226	0.0268	-4.56	5.012	303	1	top1	0.027	0.00019	-5.012	5.39e-07
Adipose_Subcutaneous	LTL	ENSG00000157315	TMED6	16	69351808	69351809	0.1009	rs3785074	10.83	rs153060	0.0293	-5.87	-3.195	299	7	lasso	0.083	7.5e-11	4.91676	8.8e-07
Adipose_Subcutaneous	LTL	ENSG00000198373	WWP2	16	69762305	69762306	0.0598	rs3785074	10.83	rs4985377	0.00992	3.65	5.536	252	16	enet	0.01	0.015	6.44983	1.12e-10
Adipose_Subcutaneous	LTL	ENSG00000178971	CTC1	17	8248043	8248044	0.3278	rs12453250	-17.47	rs3027234	0.178173	-9.53	-8.993	450	26	enet	0.2	8.3e-25	8.41569	3.91e-17
Adipose_Subcutaneous	LTL	ENSG00000188878	FBF1	17	75941055	75941056	0.4875	rs2069528	6.29	rs1135889	0.431458	14.38	5.519	400	1	top1	0.43	1.1e-60	5.519	3.41e-08
Adipose_Subcutaneous	LTL	ENSG00000068079	IFI35	17	43006724	43006725	0.1153	rs9912587	-8	rs528854	0.034983	-4.86	-5.64	232	1	top1	0.035	2.2e-05	5.64	1.7e-08
Adipose_Subcutaneous	LTL	ENSG00000188554	NBR1	17	43171201	43171202	0.0817	rs9912587	-8	rs4520874	0.02909	-5.58	-7.406	254	12	enet	0.054	1.7e-07	5.15081	2.59e-07
Adipose_Subcutaneous	LTL	ENSG00000132383	RPA1	17	1829701	1829702	0.2931	rs5030755	9.63	rs7216701	0.12211	7.97	-9.317	439	24	enet	0.19	7.9e-24	-7.8946	2.91e-15
Adipose_Subcutaneous	LTL	ENSG00000198863	RUNDC1	17	42980564	42980565	0.0313	rs9912587	-8	rs9911630	0.00312	-4.02	-7.034	224	224	susie	0.01	0.014	7.42387	1.14e-13
Adipose_Subcutaneous	LTL	ENSG00000132386	SERPINF1	17	1761958	1761959	0.1556	rs5030755	9.63	rs1136287	0.098068	-6.96	6.453	434	434	susie	0.11	2.4e-14	-5.00184	5.68e-07
Adipose_Subcutaneous	LTL	ENSG00000186532	SMYD4	17	1830633	1830634	0.3024	rs5030755	9.63	rs2071021	0.244344	-11.17	7.506	435	6	lasso	0.26	1.1e-33	-8.04821	8.4e-16
Adipose_Subcutaneous	LTL	ENSG00000257949	TEN1	17	75979363	75979364	0.5657	rs2069528	6.29	rs2069528	0.366968	-13.32	6.294	406	35	enet	0.38	2e-51	-6.01418	1.81e-09
Adipose_Subcutaneous	LTL	ENSG00000184988	TMEM106A	17	43211834	43211835	0.0452	rs9912587	-8	rs9646418	0.050372	-5.26	-7.074	263	263	susie	0.051	3.5e-07	7.35418	1.92e-13
Adipose_Subcutaneous	LTL	ENSG00000108828	VAT1	17	43025122	43025123	0.1304	rs9912587	-8	rs7218454	0.071393	-6.38	-6.266	237	27	enet	0.097	1.9e-12	6.43247	1.26e-10
Adipose_Subcutaneous	LTL	ENSG00000132471	WBP2	17	75856506	75856507	0.1163	rs2069528	6.29	rs3744032	0.003738	-4.13	-2.776	381	12	enet	0.041	4.9e-06	5.54808	2.89e-08
Adipose_Subcutaneous	LTL	ENSG00000141428	C18orf21	18	35972082	35972083	0.0893	rs2156775	4.57	rs9956938	0.09485	-6.9	4.519	437	1	top1	0.095	3.3e-12	-4.519	6.21e-06
Adipose_Subcutaneous	LTL	ENSG00000132199	ENOSF1	18	712675	712676	0.217	rs16948305	-16	rs2612081	0.146555	8.46	-4.764	626	9	lasso	0.18	4.7e-22	-5.22345	1.76e-07
Adipose_Subcutaneous	LTL	ENSG00000101751	POLI	18	54270028	54270029	0.6819	rs3730783	11.41	rs3730783	0.451151	-14.77	11.408	383	25	enet	0.52	3.4e-77	-9.7898	1.25e-22
Adipose_Subcutaneous	LTL	ENSG00000130856	ZNF236	18	76822606	76822607	0.1616	rs1049004	6.28	rs517637	0.120194	-7.9	-4.042	654	654	susie	0.13	6.2e-17	5.35173	8.71e-08
Adipose_Subcutaneous	LTL	ENSG00000167670	CHAF1A	19	4402661	4402662	0.5204	rs11085072	-5.57	rs11085074	0.368	-13.33	-4.825	380	380	susie	0.49	3.1e-72	5.40823	6.36e-08
Adipose_Subcutaneous	LTL	ENSG00000008382	MPND	19	4343526	4343527	0.1158	rs11085072	-5.57	rs11085072	0.0404	5.17	-5.566	370	370	susie	0.047	9e-07	-5.46559	4.61e-08
Adipose_Subcutaneous	LTL	ENSG00000197134	ZNF257	19	22052451	22052452	0.3378	rs8105767	14.92	rs17554725	0.316	12.73	12.644	320	42	enet	0.41	3.1e-56	12.1024	1.03e-33
Adipose_Subcutaneous	LTL	ENSG00000198521	ZNF43	19	21852124	21852125	0.0472	rs8105767	14.92	rs8112960	0.000906	-3.59	3.216	294	294	susie	0.012	0.011	-5.71078	1.12e-08
Adipose_Subcutaneous	LTL	ENSG00000186230	ZNF749	19	57435328	57435329	0.3327	rs2301663	-4.79	rs11665675	0.297	-12.2	-4.753	489	8	enet	0.31	7.1e-41	5.03829	4.7e-07
Adipose_Subcutaneous	LTL	ENSG00000203896	LIME1	20	63736282	63736283	0.0845	rs16983844	17.64	rs2315007	0.00822	3.95	15.457	437	15	enet	0.024	0.00036	20.0955	8.07e-90
Adipose_Subcutaneous	LTL	ENSG00000101079	NDRG3	20	36746077	36746078	0.134	rs4810362	-17.61	rs2298308	0.0689	-6.09	-4.775	224	1	top1	0.069	3.2e-09	4.775	1.8e-06
Adipose_Subcutaneous	LTL	ENSG00000080839	RBL1	20	37095783	37095784	0.0359	rs4810362	-17.61	rs1780706	0.0159	4.58	-15.512	257	257	susie	0.018	0.0021	-16.8363	1.32e-63
Adipose_Subcutaneous	LTL	ENSG00000258366	RTEL1	20	63657809	63657810	0.2777	rs16983844	17.64	rs6062484	0.0793	-7.67	9.3315	429	12	enet	0.1	4.5e-13	-11.3717	5.78e-30
Adipose_Subcutaneous	LTL	ENSG00000197122	SRC	20	37344684	37344685	0.0611	rs4810362	-17.61	rs6094373	-0.000395	-3.62	0.1	339	339	susie	0.0079	0.029	-7.03827	1.95e-12
Adipose_Subcutaneous	LTL	ENSG00000197457	STMN3	20	63657681	63657682	0.0566	rs16983844	17.64	rs311489	0.00952	3.85	7.751	429	7	enet	0.01	0.015	12.465	1.16e-35
Adipose_Subcutaneous	LTL	ENSG00000171703	TCEA2	20	64049835	64049836	0.2055	rs16983844	17.64	rs816953	0.0992	7.88	-4.3041	330	330	susie	0.16	1.5e-20	-5.07198	3.94e-07
Adipose_Subcutaneous	LTL	ENSG00000100299	ARSA	22	50628172	50628173	0.515	rs140522	10.05	rs6151429	0.316	-12.34	3.291	260	260	susie	0.37	2e-49	-4.50913	6.51e-06
Adipose_Subcutaneous	LTL	ENSG00000100288	CHKB	22	50601454	50601455	0.3732	rs140522	10.05	rs131750	0.265	12.04	-5.525	285	285	susie	0.31	1.1e-40	-6.67621	2.45e-11
Adipose_Subcutaneous	LTL	ENSG00000177989	CIMAP1B	22	50532579	50532580	0.1088	rs140522	10.05	rs2782	0.0575	-6.28	8.478	317	5	lasso	0.099	1.2e-12	-9.70575	2.85e-22
Adipose_Subcutaneous	LTL	ENSG00000205560	CPT1B	22	50578454	50578455	0.3672	rs140522	10.05	rs140514	0.24	10.89	-5.937	296	296	susie	0.32	6.3e-42	-6.22942	4.68e-10
Adipose_Subcutaneous	LTL	ENSG00000100258	LMF2	22	50507690	50507691	0.1902	rs140522	10.05	rs134975	0.111	-7.49	5.47	330	28	enet	0.11	3.7e-14	-5.6378	1.72e-08
Adipose_Subcutaneous	LTL	ENSG00000128408	RIBC2	22	45413690	45413691	0.0973	rs6006743	6.84	rs8138001	0.0583	-5.76	6.721	575	575	susie	0.065	8.5e-09	-5.69456	1.24e-08
Adipose_Subcutaneous	LTL	ENSG00000100284	TOM1	22	35299274	35299275	0.223	rs741996	-5.15	rs2235148	0.161	9.04	-4.811	598	1	top1	0.16	3.6e-20	-4.811	1.5e-06
Adipose_Subcutaneous	LTL	ENSG00000025708	TYMP	22	50530055	50530056	0.304	rs140522	10.05	rs3091397	0.201	-9.92	9.646	319	26	enet	0.23	1.1e-28	-10.6093	2.7e-26
Adipose_Subcutaneous	AF	ENSG00000163354	DCST2	1	155033780	155033781	0.1197	rs4578216	18.353	rs11264298	0.0664	-6	-8.616	378	5	lasso	0.072	1.3e-09	9.5656	1.12e-21
Adipose_Subcutaneous	AF	ENSG00000143603	KCNN3	1	154870279	154870280	0.1129	rs4578216	18.353	rs7528532	0.0633	-5.9	-12.353	417	16	enet	0.066	7.2e-09	12.3357	5.82e-35
Adipose_Subcutaneous	AF	ENSG00000099260	PALMD	1	99645942	99645943	0.1124	rs10783115	-4.746	rs834984	0.0261	-5.64	-4.322	498	498	susie	0.036	1.9e-05	4.71411	2.43e-06
Adipose_Subcutaneous	AF	ENSG00000163346	PBXIP1	1	154956122	154956123	0.1393	rs4578216	18.353	rs10908445	0.0857	-7.14	-13.123	397	397	susie	0.1	5e-13	11.4692	1.88e-30
Adipose_Subcutaneous	AF	ENSG00000160685	ZBTB7B	1	155002629	155002630	0.086	rs4578216	18.353	rs905938	0.0471	-5.52	5.723	385	385	susie	0.05	4.3e-07	-8.89188	6.01e-19
Adipose_Subcutaneous	AF	ENSG00000178074	C2orf69	2	199911255	199911256	0.0487	rs7605146	10.086	rs281766	0.063128	5.63	6.665	342	1	top1	0.063	1.5e-08	6.665	2.65e-11
Adipose_Subcutaneous	AF	ENSG00000011523	CEP68	2	65056365	65056366	0.2731	rs1009358	-9.474	rs1009358	0.28307	-11.73	-9.474	428	1	top1	0.28	1.4e-36	9.474	2.69e-21
Adipose_Subcutaneous	AF	ENSG00000115561	CHMP3	2	86563478	86563479	0.2871	rs17027163	-6.409	rs17027296	0.183356	9.52	-5.278	335	335	susie	0.22	6e-28	-5.62022	1.91e-08
Adipose_Subcutaneous	AF	ENSG00000087338	GMCL1	2	69829641	69829642	0.0373	rs6747542	-8.294	rs2168115	0.01428	4.25	-7.983	312	312	susie	0.022	0.00073	-6.64045	3.13e-11
Adipose_Subcutaneous	AF	ENSG00000084731	KIF3C	2	25982748	25982749	0.0728	rs6546620	-6.969	rs2138390	0.006879	3.79	-5.085	282	282	susie	0.043	2.5e-06	-5.76532	8.15e-09
Adipose_Subcutaneous	AF	ENSG00000115524	SF3B1	2	197435090	197435091	0.0539	rs7582536	4.983	rs6719483	0.055286	5.87	4.746	327	327	susie	0.06	3e-08	4.78978	1.67e-06
Adipose_Subcutaneous	AF	ENSG00000162971	TYW5	2	199948471	199948472	0.0497	rs7605146	10.086	rs4673634	0.011473	-5.03	6.917	355	355	susie	0.022	0.00073	-7.03223	2.03e-12
Adipose_Subcutaneous	AF	ENSG00000115464	USP34	2	61470768	61470769	0.0422	rs2694643	-5.797	rs34223071	0.001692	4.05	-2.859	299	10	enet	0.0097	0.018	-4.7981	1.6e-06
Adipose_Subcutaneous	AF	ENSG00000115935	WIPF1	2	174682915	174682916	0.0922	rs7574892	8.224	rs1991601	0.084893	6.68	-5.958	330	15	enet	0.085	4.5e-11	-6.34309	2.25e-10
Adipose_Subcutaneous	AF	ENSG00000114054	PCCB	3	136250305	136250306	0.0977	rs1278493	5.75	rs696081	0.0565	5.88	5.022	284	1	top1	0.057	8.4e-08	5.022	5.11e-07
Adipose_Subcutaneous	AF	ENSG00000177311	ZBTB38	3	141324212	141324213	0.075	rs6763931	5.18	rs6785073	0.0804	6.4	4.709	405	1	top1	0.08	1.6e-10	4.709	2.49e-06
Adipose_Subcutaneous	AF	ENSG00000145354	CISD2	4	102868977	102868978	0.1729	rs7681629	5.43	rs223420	0.178	-9.4	5.407	326	12	lasso	0.18	7e-23	-5.19707	2.02e-07
Adipose_Subcutaneous	AF	ENSG00000138674	SEC31A	4	82891265	82891266	0.0494	rs6841049	5.42	rs4693544	-0.000315	3.01	5.228	468	468	susie	0.01	0.016	4.75506	1.98e-06
Adipose_Subcutaneous	AF	ENSG00000109332	UBE2D3	4	102868895	102868896	0.0338	rs7681629	5.43	rs13130741	2.56e-05	-3.63	4.99	326	326	susie	0.0099	0.017	-5.15537	2.53e-07
Adipose_Subcutaneous	AF	ENSG00000120733	KDM3B	5	138352595	138352596	0.1433	rs2040862	12.47	rs4835682	0.054758	-5.38	-7.841	294	1	top1	0.055	1.3e-07	7.841	4.47e-15
Adipose_Subcutaneous	AF	ENSG00000132563	REEP2	5	138439016	138439017	0.1583	rs2040862	12.47	rs10055995	0.071066	6.31	-7.445	294	294	susie	0.096	2.4e-12	-5.07307	3.91e-07
Adipose_Subcutaneous	AF	ENSG00000272514	CFAP206	6	87407982	87407983	0.0644	rs2031522	-6.41	rs9362415	0.0379	5.26	-6.093	423	423	susie	0.042	3.6e-06	-6.0601	1.36e-09
Adipose_Subcutaneous	AF	ENSG00000146243	IRAK1BP1	6	78867471	78867472	0.1589	rs10455120	5.22	rs1890229	0.179	10.25	3.219	375	24	enet	0.22	2.8e-28	4.52843	5.94e-06
Adipose_Subcutaneous	AF	ENSG00000105974	CAV1	7	116524784	116524785	0.1029	rs11773845	-15.67	rs9920	0.0301	-5.13	-9.163	346	346	susie	0.049	6.2e-07	9.03455	1.65e-19
Adipose_Subcutaneous	AF	ENSG00000105971	CAV2	7	116287379	116287380	0.0548	rs11773845	-15.67	rs3807986	0.032	4.08	-7.974	368	1	top1	0.032	4.8e-05	-7.974	1.54e-15
Adipose_Subcutaneous	AF	ENSG00000263001	GTF2I	7	74657666	74657667	0.3063	rs2267812	5.15	rs35005436	0.269	11.65	4.7634	148	148	susie	0.27	5.1e-35	4.66456	3.09e-06
Adipose_Subcutaneous	AF	ENSG00000196275	GTF2IRD2	7	74851550	74851551	0.5881	rs2267812	5.15	rs2267812	0.477	15.13	5.152	96	6	lasso	0.5	2.9e-73	5.18845	2.12e-07
Adipose_Subcutaneous	AF	ENSG00000272391	POM121C	7	75486270	75486271	0.2659	rs17207196	-3.48	rs1167827	0.0723	-6.63	-3.141	198	198	susie	0.19	4e-24	5.12336	3e-07
Adipose_Subcutaneous	AF	ENSG00000091137	SLC26A4	7	107660634	107660635	0.0385	rs2204833	4.94	rs2178497	0.0249	4.78	4.453	391	391	susie	0.029	9.4e-05	4.60686	4.09e-06
Adipose_Subcutaneous	AF	ENSG00000216937	CCDC7	10	32446139	32446140	0.2295	rs11008969	-4.54	rs16933379	0.218	-10.25	-4.4	318	318	susie	0.24	9.4e-31	4.5725	4.82e-06
Adipose_Subcutaneous	AF	ENSG00000196968	FUT11	10	73772862	73772863	0.2186	rs10824026	-11.96	rs10762563	0.208	-10.1	-6.511	240	21	enet	0.21	3e-26	9.0275	1.76e-19
Adipose_Subcutaneous	AF	ENSG00000156384	SFR1	10	104122057	104122058	0.0943	rs7093473	12.71	rs10883903	-0.00203	-3.61	11.449	427	12	enet	0.0075	0.032	-7.0913	1.33e-12
Adipose_Subcutaneous	AF	ENSG00000165637	VDAC2	10	75210153	75210154	0.1836	rs2657291	-5.66	rs4746261	0.205	10	5.023	337	1	top1	0.21	7.3e-26	5.023	5.09e-07
Adipose_Subcutaneous	AF	ENSG00000166225	FRS2	12	69470348	69470349	0.0952	rs11177752	-6.42	rs221070	0.0148	-4.55	5.378	561	561	susie	0.018	0.0018	-4.74701	2.06e-06
Adipose_Subcutaneous	AF	ENSG00000123096	SSPN	12	26134963	26134964	0.5539	rs10743574	-6.36	rs16930329	0.204	-10.5	-3.188	575	62	enet	0.37	3.1e-49	5.94363	2.79e-09
Adipose_Subcutaneous	AF	ENSG00000139722	VPS37B	12	122896443	122896444	0.0793	rs897393	5.53	rs12255	0.0305	4.79	5.067	309	1	top1	0.031	7.2e-05	5.067	4.04e-07
Adipose_Subcutaneous	AF	ENSG00000126231	PROZ	13	113158653	113158654	0.1129	rs8001506	-5.61	rs4907598	0.101	-7.31	-5.098	434	13	enet	0.1	2.3e-13	5.0845	3.69e-07
Adipose_Subcutaneous	AF	ENSG00000165410	CFL2	14	34714822	34714823	0.1102	rs9491	7.2	rs4982208	0.023131	4.5	0.269	412	44	enet	0.065	8.1e-09	4.57624	4.73e-06
Adipose_Subcutaneous	AF	ENSG00000100714	MTHFD1	14	64388030	64388031	0.292	rs2738413	11.64	rs1076991	0.262785	-11.3	-6.845	499	1	top1	0.26	1.1e-33	6.845	7.65e-12
Adipose_Subcutaneous	AF	ENSG00000067141	NEO1	15	73051709	73051710	0.0699	rs8040533	12.4	rs17762146	0.00653	-4.35	-4.265	274	274	susie	0.016	0.0036	4.83593	1.33e-06
Adipose_Subcutaneous	AF	ENSG00000182685	BRICD5	16	2211949	2211950	0.1022	rs2815301	-5.89	rs27345	0.0996	-6.97	5.128	349	2	lasso	0.1	2.5e-13	-5.3016	1.15e-07
Adipose_Subcutaneous	AF	ENSG00000140990	NDUFB10	16	1959507	1959508	0.2128	rs2815301	-5.89	rs758335	0.0921	-6.93	-5.373	441	441	susie	0.096	2.3e-12	5.582	2.38e-08
Adipose_Subcutaneous	AF	ENSG00000184207	PGP	16	2214806	2214807	0.0898	rs2815301	-5.89	rs27345	0.067	-5.8	5.128	348	348	susie	0.073	1.2e-09	-5.9682	2.4e-09
Adipose_Subcutaneous	AF	ENSG00000140836	ZFHX3	16	73059697	73059698	0.1557	rs2106261	20.23	rs2068360	0.0451	4.76	-4.723	467	467	susie	0.053	2.2e-07	-4.7549	1.99e-06
Adipose_Subcutaneous	AF	ENSG00000159314	ARHGAP27	17	45434420	45434421	0.0441	rs8072451	5.68	rs17689471	0.010617	-3.71	5.528	183	183	susie	0.02	0.0012	-4.83427	1.34e-06
Adipose_Subcutaneous	AF	ENSG00000120088	CRHR1	17	45784279	45784280	0.0647	rs8072451	5.68	rs8072451	0.115507	7.62	5.681	34	1	top1	0.12	1.2e-14	5.681	1.34e-08
Adipose_Subcutaneous	AF	ENSG00000108669	CYTH1	17	78782296	78782297	0.1042	rs7224711	5.5	rs7221314	0.041452	-5.89	-4.554	582	27	enet	0.058	5.9e-08	4.92586	8.4e-07
Adipose_Subcutaneous	AF	ENSG00000108306	FBXL20	17	39402522	39402523	0.0472	rs3816470	6.57	rs8070695	0.062596	-6.21	4.4917	330	330	susie	0.073	1e-09	-4.53014	5.89e-06
Adipose_Subcutaneous	AF	ENSG00000176681	LRRC37A	17	46292732	46292733	0.7539	rs199448	5.75	rs8072451	0.271855	11.49	5.681	78	21	lasso	0.53	4.2e-80	4.53593	5.73e-06
Adipose_Subcutaneous	AF	ENSG00000172057	ORMDL3	17	39927600	39927601	0.0922	rs3816470	6.57	rs2305480	0.039308	5.36	-4.849	293	293	susie	0.052	3e-07	-4.64524	3.4e-06
Adipose_Subcutaneous	AF	ENSG00000161395	PGAP3	17	39696796	39696797	0.1036	rs3816470	6.57	rs2517955	0.071079	6.09	5.471	319	1	top1	0.071	1.8e-09	5.471	4.48e-08
Adipose_Subcutaneous	AF	ENSG00000055483	USP36	17	78841440	78841441	0.0508	rs7224711	5.5	rs3744802	0.030984	-5.19	4.812	624	1	top1	0.031	6.3e-05	-4.812	1.49e-06
Adipose_Subcutaneous	AF	ENSG00000108379	WNT3	17	46833057	46833058	0.127	rs17608766	6.16	rs199513	0.05836	6.62	5.746	255	25	enet	0.13	8.5e-17	6.12787	8.91e-10
Adipose_Subcutaneous	AF	ENSG00000160233	LRRC3	21	44455485	44455486	0.1374	rs2186932	-4.3	rs2838551	0.03325	5.45	3.437	446	17	enet	0.05	4.5e-07	4.90994	9.11e-07
Adipose_Subcutaneous	CAD	ENSG00000143437	ARNT	1	150876767	150876768	0.1912	rs11204680	-7.421	rs12568757	0.15	8.81	-6.755	305	26	enet	0.19	4.6e-24	-6.91	4.95e-12
Adipose_Subcutaneous	CAD	ENSG00000163141	BNIPL	1	151036569	151036570	0.0413	rs11204680	-7.421	rs12402939	0.00281	-3.64	-5.647	312	312	susie	0.016	0.0031	6.31	2.86e-10
Adipose_Subcutaneous	CAD	ENSG00000162757	C1orf74	1	209784558	209784559	0.0745	rs2046850	-5.022	rs646596	-0.0021	-3.77	-2.94	506	506	susie	0.0033	0.11	4.7	2.64e-06
Adipose_Subcutaneous	CAD	ENSG00000143126	CELSR2	1	109250018	109250019	0.1005	rs7528419	-15.885	rs17034466	0.0211	-5.15	-1.839	422	11	enet	0.044	2.4e-06	5.14	2.73e-07
Adipose_Subcutaneous	CAD	ENSG00000143418	CERS2	1	150975003	150975004	0.1235	rs11204680	-7.421	rs3849279	0.0936	7.71	-5.911	315	315	susie	0.11	1.4e-14	-5.76	8.32e-09
Adipose_Subcutaneous	CAD	ENSG00000118655	DCLRE1B	1	113905201	113905202	0.0386	rs1230666	7.223	rs1230666	0.00583	-3.61	7.223	469	469	susie	0.012	0.01	-6.47	9.71e-11
Adipose_Subcutaneous	CAD	ENSG00000118197	DDX59	1	200669968	200669969	0.4007	rs12126676	5.406	rs12126676	0.222	-10.34	5.406	536	38	enet	0.27	2.9e-34	-4.72	2.4e-06
Adipose_Subcutaneous	CAD	ENSG00000183386	FHL3	1	38005605	38005606	0.1115	rs34655914	-6.655	rs4072980	0.119	7.68	-6.254	464	1	top1	0.12	4.8e-15	-6.25	4e-10
Adipose_Subcutaneous	CAD	ENSG00000143512	HHIPL2	1	222548102	222548103	0.1125	rs17465637	-12.489	rs35822937	0.0346	5.79	4.323	341	341	susie	0.064	1.1e-08	5.09	3.56e-07
Adipose_Subcutaneous	CAD	ENSG00000143452	HORMAD1	1	150720887	150720888	0.3521	rs11204680	-7.421	rs10788792	0.437	14.48	-5.742	302	1	top1	0.44	1.1e-61	-5.74	9.36e-09
Adipose_Subcutaneous	CAD	ENSG00000163431	LMOD1	1	201946587	201946588	0.208	rs2172935	4.757	rs2644121	0.148	-9.11	4.462	477	477	susie	0.16	1.2e-19	-4.57	4.94e-06
Adipose_Subcutaneous	CAD	ENSG00000081026	MAGI3	1	113390748	113390749	0.0254	rs1230666	7.223	rs1217395	0.0192	-4.23	5.305	368	368	susie	0.021	0.00083	-5.34	9.06e-08
Adipose_Subcutaneous	CAD	ENSG00000154305	MIA3	1	222618085	222618086	0.1449	rs17465637	-12.489	rs2133189	0.0293	4.93	-12.481	318	318	susie	0.034	3.1e-05	-10.7	9.77e-27
Adipose_Subcutaneous	CAD	ENSG00000143156	NME7	1	169367966	169367967	0.2197	rs7413522	-6.698	rs10919132	0.292	-11.87	3.444	591	19	enet	0.3	1.4e-39	-4.92	8.6e-07
Adipose_Subcutaneous	CAD	ENSG00000134222	PSRC1	1	109283185	109283186	0.2659	rs7528419	-15.885	rs17645143	0.131	-8.01	-0.038	442	37	enet	0.15	8.5e-19	-5.34	9.54e-08
Adipose_Subcutaneous	CAD	ENSG00000183431	SF3A3	1	37990920	37990921	0.3716	rs34655914	-6.655	rs4072980	0.382	13.55	-6.254	468	1	top1	0.38	4.7e-52	-6.25	4e-10
Adipose_Subcutaneous	CAD	ENSG00000143498	TAF1A	1	222589823	222589824	0.1465	rs17465637	-12.489	rs9441829	0.0552	-5.91	-5.218	331	18	enet	0.073	1.1e-09	5.07	3.95e-07
Adipose_Subcutaneous	CAD	ENSG00000183520	UTP11	1	38009257	38009258	0.0962	rs34655914	-6.655	rs7366048	0.0583	6.06	-6.032	462	462	susie	0.062	2e-08	-6.08	1.17e-09
Adipose_Subcutaneous	CAD	ENSG00000084674	APOB	2	21044072	21044073	0.2157	rs541041	-8.72	rs11687710	0.18991	10.05	5.924	444	6	lasso	0.21	5.7e-26	4.66066	3.15e-06
Adipose_Subcutaneous	CAD	ENSG00000064989	CALCRL	2	187448459	187448460	0.0316	rs13417165	-5.32	rs17576323	0.043053	4.91	-5.114	249	1	top1	0.043	2.8e-06	-5.114	3.15e-07
Adipose_Subcutaneous	CAD	ENSG00000138380	CARF	2	202912226	202912227	0.192	rs35212307	14.72	rs6705330	0.126841	-8.12	14.439	242	16	enet	0.14	6e-18	-13.0192	9.51e-39
Adipose_Subcutaneous	CAD	ENSG00000121966	CXCR4	2	136118164	136118165	0.1783	rs4954580	-5.1	rs4954580	0.087592	6.97	-5.099	336	1	top1	0.088	2.3e-11	-5.099	3.41e-07
Adipose_Subcutaneous	CAD	ENSG00000138439	FAM117B	2	202635187	202635188	0.0684	rs35212307	14.72	rs12466268	0.015164	4.54	-1.361	240	19	enet	0.032	4.9e-05	-6.54686	5.88e-11
Adipose_Subcutaneous	CAD	ENSG00000115486	GGCX	2	85561546	85561547	0.1822	rs2166529	11.45	rs10187424	0.134162	8.48	10.553	473	4	lasso	0.14	8.6e-18	11.0091	3.46e-28
Adipose_Subcutaneous	CAD	ENSG00000163596	ICA1L	2	202871984	202871985	0.1029	rs35212307	14.72	rs4510208	0.072411	6.07	14.628	242	1	top1	0.072	1.3e-09	14.628	1.86e-48
Adipose_Subcutaneous	CAD	ENSG00000169047	IRS1	2	226799758	226799759	0.1583	rs908252	-6.93	rs2713552	0.107627	7.72	-6.693	458	458	susie	0.11	3.3e-14	-6.80519	1.01e-11
Adipose_Subcutaneous	CAD	ENSG00000144426	NBEAL1	2	203014878	203014879	0.2128	rs35212307	14.72	rs4510208	0.128133	-8.12	14.628	261	261	susie	0.13	1.1e-16	-14.4497	2.52e-47
Adipose_Subcutaneous	CAD	ENSG00000168883	USP39	2	85602855	85602856	0.1068	rs2166529	11.46	rs2040349	0.023219	-4.82	7.499	475	6	lasso	0.033	3.6e-05	-5.26783	1.38e-07
Adipose_Subcutaneous	CAD	ENSG00000118017	A4GNT	3	138132386	138132387	0.6288	rs1199338	8.85	rs2622694	0.359	-13.27	4.309	361	361	susie	0.42	4.7e-59	-5.0082	5.5e-07
Adipose_Subcutaneous	CAD	ENSG00000164062	APEH	3	49674001	49674002	0.1102	rs9814873	-6.38	rs3811697	0.096	6.95	-6.197	318	1	top1	0.096	2.5e-12	-6.197	5.75e-10
Adipose_Subcutaneous	CAD	ENSG00000114790	ARHGEF26	3	154121002	154121003	0.142	rs454837	-7.42	rs1713845	0.149	-8.75	-6.291	392	1	top1	0.15	9.8e-19	6.291	3.15e-10
Adipose_Subcutaneous	CAD	ENSG00000164047	CAMP	3	48223346	48223347	0.0369	rs3172494	-6.28	rs7619865	0.0448	5.02	-4.645	244	1	top1	0.045	1.8e-06	-4.645	3.4e-06
Adipose_Subcutaneous	CAD	ENSG00000164045	CDC25A	3	48188401	48188402	0.2048	rs6787500	-5.05	rs745116	0.283	11.78	-4.656	227	227	susie	0.28	9.1e-37	-4.6061	4.1e-06
Adipose_Subcutaneous	CAD	ENSG00000174953	DHX36	3	154324496	154324497	0.0508	rs454837	-7.42	rs357504	0.0423	5.45	-6.948	326	326	susie	0.049	5.2e-07	-7.2304	4.82e-13
Adipose_Subcutaneous	CAD	ENSG00000154783	FGD5	3	14810852	14810853	0.0769	rs748431	6.5	rs1389300	0.0136	-4.22	4.5	595	595	susie	0.014	0.0052	-5.4725	4.44e-08
Adipose_Subcutaneous	CAD	ENSG00000068745	IP6K2	3	48740352	48740353	0.2568	rs34759087	-6.54	rs3172494	0.0474	-4.9	-6.278	275	18	enet	0.059	4.4e-08	6.6556	2.82e-11
Adipose_Subcutaneous	CAD	ENSG00000158186	MRAS	3	138347647	138347648	0.0671	rs1199338	8.85	rs2293251	0.0263	-4.85	8.262	305	1	top1	0.026	0.00021	-8.262	1.43e-16
Adipose_Subcutaneous	CAD	ENSG00000164078	MST1R	3	49903843	49903844	0.0857	rs9814873	-6.38	rs2280406	0.0852	7.06	4.8	315	1	top1	0.085	4.4e-11	4.8	1.59e-06
Adipose_Subcutaneous	CAD	ENSG00000004534	RBM6	3	49940006	49940007	0.4259	rs1801143	-6.32	rs6771546	0.563	16.46	-5.031	316	316	susie	0.56	2e-88	-5.0496	4.43e-07
Adipose_Subcutaneous	CAD	ENSG00000164068	RNF123	3	49689501	49689502	0.2176	rs9814873	-6.38	rs2271960	0.205	10.06	5.59	315	315	susie	0.24	4.8e-31	4.573	4.81e-06
Adipose_Subcutaneous	CAD	ENSG00000001617	SEMA3F	3	50155044	50155045	0.1631	rs11718165	-6.09	rs3774745	0.00998	5.07	-4.133	329	329	susie	0.031	7.1e-05	-4.8966	9.75e-07
Adipose_Subcutaneous	CAD	ENSG00000182179	UBA7	3	49813945	49813946	0.0659	rs9814873	-6.38	rs2280406	0.00871	-3.68	4.8	315	315	susie	0.012	0.0091	-5.0021	5.67e-07
Adipose_Subcutaneous	CAD	ENSG00000164048	ZNF589	3	48241099	48241100	0.4283	rs3172494	-6.28	rs6787500	0.468	15.17	-5.048	245	27	enet	0.48	5.5e-70	-4.6823	2.84e-06
Adipose_Subcutaneous	CAD	ENSG00000164096	C4orf3	4	119304444	119304445	0.0756	rs10518329	-6.6	rs11731571	-0.00153	3.41	-5.348	439	439	susie	0.002	0.16	-4.62332	3.78e-06
Adipose_Subcutaneous	CAD	ENSG00000164116	GUCY1A1	4	155666710	155666711	0.1106	rs2306556	-9.79	rs3796592	0.00845	4.7	-9.204	437	25	enet	0.034	2.7e-05	-10.3799	3.06e-25
Adipose_Subcutaneous	CAD	ENSG00000127415	IDUA	4	986996	986997	0.2164	rs4690220	-4.54	rs11724804	0.0969	6.93	-4.505	401	1	top1	0.097	1.9e-12	-4.505	6.64e-06
Adipose_Subcutaneous	CAD	ENSG00000164307	ERAP1	5	96808099	96808100	0.368	rs27433	-4.38	rs27433	0.248523	11.54	-4.378	494	45	enet	0.37	1.2e-50	-4.52	6.21e-06
Adipose_Subcutaneous	CAD	ENSG00000134986	NREP	5	111997463	111997464	0.0854	rs1494585	-4.79	rs6898801	0.013449	-3.85	-3.367	454	454	susie	0.014	0.0051	4.6	4.28e-06
Adipose_Subcutaneous	CAD	ENSG00000065060	BLTP3A	6	34792014	34792015	0.3102	rs2744961	6.53	rs11759151	0.468	15.14	5.977	356	29	enet	0.48	2.1e-69	5.47412	4.4e-08
Adipose_Subcutaneous	CAD	ENSG00000203760	CENPW	6	126340173	126340174	0.056	rs1591805	-5.88	rs9375435	0.0758	-6.63	-5.547	185	185	susie	0.081	1.4e-10	5.51536	3.48e-08
Adipose_Subcutaneous	CAD	ENSG00000151914	DST	6	56954627	56954628	0.0977	rs223288	7.22	rs7760349	0.00358	-3.6	-6.078	280	280	susie	0.015	0.0037	4.74465	2.09e-06
Adipose_Subcutaneous	CAD	ENSG00000196821	ILRUN	6	34696858	34696859	0.1139	rs2744961	6.53	rs2744972	0.0706	6.11	6.134	339	339	susie	0.072	1.4e-09	5.68672	1.3e-08
Adipose_Subcutaneous	CAD	ENSG00000164626	KCNK5	6	39229449	39229450	0.2638	rs733701	7.3	rs1428373	0.206	-10.02	4.091	618	618	susie	0.23	1.4e-29	-4.6906	2.72e-06
Adipose_Subcutaneous	CAD	ENSG00000112137	PHACTR1	6	12716804	12716805	0.117	rs9349379	22.7	rs4130157	0.0309	5.1	-5.991	495	24	enet	0.056	1e-07	-4.67977	2.87e-06
Adipose_Subcutaneous	CAD	ENSG00000175003	SLC22A1	6	160121788	160121789	0.182	rs2292334	14	rs7760552	0.0399	-6.25	2.273	543	15	lasso	0.072	1.6e-09	-7.09944	1.25e-12
Adipose_Subcutaneous	CAD	ENSG00000146477	SLC22A3	6	160348267	160348268	0.1077	rs2292334	14	rs2048327	0.103	7.63	13.936	542	542	susie	0.12	1.4e-14	12.7853	1.98e-37
Adipose_Subcutaneous	CAD	ENSG00000124562	SNRPC	6	34757405	34757406	0.1402	rs2744961	6.53	rs11759151	0.15	-9.01	5.977	354	33	enet	0.16	2.7e-20	-5.26765	1.38e-07
Adipose_Subcutaneous	CAD	ENSG00000118526	TCF21	6	133889430	133889431	0.2038	rs2327429	-11.29	rs2327429	0.0868	6.71	-11.287	433	433	susie	0.12	4.5e-15	-13.4001	6.04e-41
Adipose_Subcutaneous	CAD	ENSG00000164535	DAGLB	7	6448011	6448012	0.5444	rs3828944	-6.27	rs3828944	0.52	15.85	-6.266	304	1	top1	0.52	3.5e-78	-6.266	3.7e-10
Adipose_Subcutaneous	CAD	ENSG00000128573	FOXP2	7	114086326	114086327	0.1072	rs10266297	-5.46	rs10279936	0.0599	-6.31	3.655	253	8	enet	0.073	1.1e-09	-4.62584	3.73e-06
Adipose_Subcutaneous	CAD	ENSG00000146963	LUC7L2	7	139340358	139340359	0.0582	rs8137	-4.51	rs9656510	-0.000793	-3.5	-1.317	360	360	susie	0.0062	0.047	4.76384	1.9e-06
Adipose_Subcutaneous	CAD	ENSG00000015520	NPC1L1	7	44541314	44541315	0.0899	rs2107732	-5.66	rs17725246	0.102	7.11	4.506	362	1	top1	0.1	5e-13	4.506	6.61e-06
Adipose_Subcutaneous	CAD	ENSG00000091137	SLC26A4	7	107660634	107660635	0.0385	rs1015411	6.02	rs2178497	0.0249	4.78	5.699	391	391	susie	0.029	9.4e-05	5.84571	5.04e-09
Adipose_Subcutaneous	CAD	ENSG00000175445	LPL	8	19901716	19901717	0.115	rs2083637	-8.21	rs17411045	0.050402	5.5	-8.136	648	648	susie	0.053	2e-07	-8.19694	2.47e-16
Adipose_Subcutaneous	CAD	ENSG00000175164	ABO	9	133275213	133275214	0.5241	rs651007	8.807	rs651007	0.14	9.55	8.807	566	34	enet	0.41	1.5e-57	6.076	1.23e-09
Adipose_Subcutaneous	CAD	ENSG00000147894	C9orf72	9	27573865	27573866	0.2136	rs13691	-4.694	rs13691	0.166	-9.18	-4.694	714	1	top1	0.17	7.4e-21	4.694	2.68e-06
Adipose_Subcutaneous	CAD	ENSG00000147874	HAUS6	9	19103118	19103119	0.16	rs4327934	5.36	rs4977492	0.118	-7.61	4.837	647	1	top1	0.12	5.4e-15	-4.837	1.32e-06
Adipose_Subcutaneous	CAD	ENSG00000099810	MTAP	9	21802542	21802543	0.2713	rs2891168	35.629	rs7023954	0.314	-12.39	-7.825	445	10	lasso	0.34	2e-44	7.341	2.12e-13
Adipose_Subcutaneous	CAD	ENSG00000056558	TRAF1	9	120929172	120929173	0.1774	rs7867876	-5.547	rs10985085	0.0926	7.29	-5.157	342	4	lasso	0.1	6.6e-13	-4.8045	1.55e-06
Adipose_Subcutaneous	CAD	ENSG00000138175	ARL3	10	102714406	102714407	0.1406	rs11191514	-7.86	rs11191375	0.0787	-6.5	-5.074	365	7	lasso	0.12	6.1e-15	5.6572	1.54e-08
Adipose_Subcutaneous	CAD	ENSG00000107798	LIPA	10	89414556	89414557	0.1028	rs1051338	11.09	rs12415827	0.033	5.65	3.309	560	11	enet	0.067	5.4e-09	8.5626	1.1e-17
Adipose_Subcutaneous	CAD	ENSG00000148843	PDCD11	10	103396647	103396648	0.2349	rs11191514	-7.86	rs2271751	0.0848	-6.66	-3.825	352	31	enet	0.092	6.5e-12	6.5477	5.84e-11
Adipose_Subcutaneous	CAD	ENSG00000166024	R3HCC1L	10	98134623	98134624	0.0803	rs10786405	-5.9	rs2095365	0.0187	4.38	-4.824	533	7	lasso	0.031	6.9e-05	-4.5169	6.28e-06
Adipose_Subcutaneous	CAD	ENSG00000035403	VCL	10	73995192	73995193	0.1141	rs2675676	-4.53	rs4745727	0.0662	-6.13	4.155	240	240	susie	0.082	9.5e-11	-5.2187	1.8e-07
Adipose_Subcutaneous	CAD	ENSG00000165895	ARHGAP42	11	100738442	100738443	0.0658	rs604723	-7.05	rs4312035	0.0276	4.64	-6.384	527	7	enet	0.028	0.00013	-5.88154	4.06e-09
Adipose_Subcutaneous	CAD	ENSG00000177951	BET1L	11	207427	207428	0.2009	rs3782121	4.69	rs2280543	0.107	7.44	4.557	281	16	enet	0.13	9.6e-17	4.769	1.85e-06
Adipose_Subcutaneous	CAD	ENSG00000173442	EHBP1L1	11	65576037	65576038	0.0766	rs12801636	-6.55	rs6591182	0.00903	4.44	-4.936	352	1	top1	0.009	0.021	-4.936	7.97e-07
Adipose_Subcutaneous	CAD	ENSG00000256269	HMBS	11	119084865	119084866	0.3176	rs1177562	6.51	rs1799993	0.277	11.63	5.621	375	1	top1	0.28	1e-35	5.621	1.9e-08
Adipose_Subcutaneous	CAD	ENSG00000173327	MAP3K11	11	65614248	65614249	0.2368	rs12801636	-6.55	rs2004649	0.25	10.99	4.855	349	1	top1	0.25	8.2e-32	4.855	1.2e-06
Adipose_Subcutaneous	CAD	ENSG00000197136	PCNX3	11	65615772	65615773	0.0704	rs12801636	-6.55	rs2004649	0.0432	5.38	4.855	346	346	susie	0.049	6.6e-07	4.70268	2.57e-06
Adipose_Subcutaneous	CAD	ENSG00000213445	SIPA1	11	65638096	65638097	0.1085	rs12801636	-6.55	rs12801636	0.0332	-5.47	-6.547	336	10	enet	0.069	3e-09	6.51869	7.09e-11
Adipose_Subcutaneous	CAD	ENSG00000181264	TLCD5	11	120325128	120325129	0.1532	rs4938809	5.47	rs10892563	0.125	8.13	4.273	549	9	lasso	0.14	1.4e-17	4.77985	1.75e-06
Adipose_Subcutaneous	CAD	ENSG00000109917	ZPR1	11	116788049	116788050	0.0863	rs3741298	6.78	rs12292921	0.0223	-4.91	5.776	550	3	lasso	0.042	4e-06	-5.82115	5.84e-09
Adipose_Subcutaneous	CAD	ENSG00000111275	ALDH2	12	111766886	111766887	0.1043	rs10774625	11.09	rs653178	0.0113	4.21	10.829	222	16	enet	0.036	1.6e-05	9.19853	3.63e-20
Adipose_Subcutaneous	CAD	ENSG00000119242	CCDC92	12	123972830	123972831	0.2736	rs7133378	-5.89	rs863750	0.119	8.11	-5.393	433	37	enet	0.23	1.8e-29	-6.12802	8.9e-10
Adipose_Subcutaneous	CAD	ENSG00000197653	DNAH10	12	123762187	123762188	0.2307	rs7133378	-5.89	rs7133378	0.0315	5.81	-5.886	409	15	enet	0.09	1.4e-11	-5.09786	3.44e-07
Adipose_Subcutaneous	CAD	ENSG00000180263	FGD6	12	95217481	95217482	0.073	rs11107909	-8.56	rs11107896	0.0433	-5.23	-8.418	608	608	susie	0.047	1e-06	8.48426	2.17e-17
Adipose_Subcutaneous	CAD	ENSG00000173064	HECTD4	12	112382438	112382439	0.0632	rs11066188	9.53	rs1981517	0.0311	-4.75	-6.508	278	278	susie	0.038	9.8e-06	6.21846	5.02e-10
Adipose_Subcutaneous	CAD	ENSG00000089022	MAPKAPK5	12	111843102	111843103	0.1519	rs10774625	11.09	rs1980364	0.107	-7.48	-5.534	204	1	top1	0.11	1.1e-13	5.534	3.13e-08
Adipose_Subcutaneous	CAD	ENSG00000111300	NAA25	12	112109021	112109022	0.0275	rs11066188	9.53	rs632650	-2.94e-05	3.8	-5.579	203	8	enet	0.0037	0.095	-7.74954	9.22e-15
Adipose_Subcutaneous	CAD	ENSG00000139323	POC1B	12	89526023	89526024	0.0926	rs2681472	8.73	rs11105302	0.0954	-7.14	6.692	356	1	top1	0.095	2.9e-12	-6.692	2.2e-11
Adipose_Subcutaneous	CAD	ENSG00000157837	SPPL3	12	120904370	120904371	0.1799	rs2251468	8.71	rs11065283	0.131	-8.8	4.325	460	460	susie	0.14	1.7e-17	-4.62874	3.68e-06
Adipose_Subcutaneous	CAD	ENSG00000198270	TMEM116	12	112013184	112013185	0.1843	rs653178	10.83	rs7959011	0.216	10.34	-6.46	196	196	susie	0.22	6.5e-28	-5.95475	2.6e-09
Adipose_Subcutaneous	CAD	ENSG00000175970	UNC119B	12	120710434	120710435	0.0661	rs2251468	8.71	rs9204	0.00528	4.21	0.453	447	13	enet	0.021	0.00078	5.91502	3.32e-09
Adipose_Subcutaneous	CAD	ENSG00000179195	ZNF664	12	123973122	123973123	0.186	rs7133378	-5.89	rs863750	0.0894	6.67	-5.393	432	432	susie	0.11	3.1e-14	-4.97569	6.5e-07
Adipose_Subcutaneous	CAD	ENSG00000119718	EIF2B2	14	75002910	75002911	0.2611	rs175040	-6.95	rs175040	0.339738	-12.91	-6.95	415	415	susie	0.34	1.1e-45	6.67694	2.44e-11
Adipose_Subcutaneous	CAD	ENSG00000182218	HHIPL1	14	99645109	99645110	0.4066	rs12589575	-10.17	rs12890020	0.165373	10.02	-2.469	445	41	enet	0.28	4.2e-36	-7.1952	6.24e-13
Adipose_Subcutaneous	CAD	ENSG00000119638	NEK9	14	75127151	75127152	0.0504	rs175040	-6.95	rs175479	0.021681	-4.36	-5.352	418	1	top1	0.022	0.00072	5.352	8.7e-08
Adipose_Subcutaneous	CAD	ENSG00000119596	YLPM1	14	74763365	74763366	0.0686	rs175040	-6.95	rs2359239	-0.000547	-3.67	-2.881	331	331	susie	0.007	0.038	5.0294	4.92e-07
Adipose_Subcutaneous	CAD	ENSG00000182511	FES	15	90883694	90883695	0.104	rs8039305	11.9	rs1029420	0.0743	6.2	-11.234	487	1	top1	0.074	7.9e-10	-11.234	2.78e-29
Adipose_Subcutaneous	CAD	ENSG00000153774	CFDP1	16	75433484	75433485	0.2534	rs1549306	-9.14	rs10871308	0.245	11.04	-6.935	348	22	enet	0.25	1.3e-31	-7.66141	1.84e-14
Adipose_Subcutaneous	CAD	ENSG00000257017	HP	16	72054591	72054592	0.102	rs2000999	5.62	rs9941087	0.0761	-6.45	5.038	358	358	susie	0.077	3.6e-10	-5.04719	4.48e-07
Adipose_Subcutaneous	CAD	ENSG00000166822	TMEM170A	16	75465496	75465497	0.0503	rs1549306	-9.14	rs4888380	-0.000673	3.82	-8.667	349	349	susie	0.0052	0.063	-8.64938	5.18e-18
Adipose_Subcutaneous	CAD	ENSG00000169180	XPO6	16	28211919	28211920	0.1325	rs9927626	-5.09	rs9926820	0.0893	6.96	-5.073	323	1	top1	0.089	1.5e-11	-5.073	3.92e-07
Adipose_Subcutaneous	CAD	ENSG00000126581	BECN1	17	42833140	42833141	0.0849	rs1905339	6.11	rs324079	0.002678	4.08	2.926	233	27	enet	0.02	0.0012	5.28895	1.23e-07
Adipose_Subcutaneous	CAD	ENSG00000176390	CRLF3	17	30824775	30824776	0.1965	rs8081187	4.33	rs9915139	0.119918	-8.46	-3.075	279	279	susie	0.18	1.1e-22	4.65858	3.18e-06
Adipose_Subcutaneous	CAD	ENSG00000108771	DHX58	17	42112732	42112733	0.3171	rs1905339	6.11	rs2074166	0.274953	-11.59	6.01	317	1	top1	0.27	2.1e-35	-6.01	1.86e-09
Adipose_Subcutaneous	CAD	ENSG00000167083	GNGT2	17	49209399	49209400	0.0684	rs12940887	7.98	rs4794029	0.039531	5	5.867	375	14	enet	0.048	7.1e-07	7.52507	5.27e-14
Adipose_Subcutaneous	CAD	ENSG00000089558	KCNH4	17	42181277	42181278	0.12	rs1905339	6.11	rs8081327	0.099406	7.1	5.954	322	1	top1	0.099	9.8e-13	5.954	2.62e-09
Adipose_Subcutaneous	CAD	ENSG00000204316	MRPL38	17	75905412	75905413	0.1335	rs9900122	-5.83	rs2305913	0.071189	-6.06	-5.241	390	1	top1	0.071	1.8e-09	5.241	1.6e-07
Adipose_Subcutaneous	CAD	ENSG00000108774	RAB5C	17	42154997	42154998	0.1528	rs1905339	6.11	rs8081327	0.138984	8.66	5.954	319	319	susie	0.15	1.1e-18	5.80037	6.62e-09
Adipose_Subcutaneous	CAD	ENSG00000072310	SREBF1	17	17837001	17837002	0.0531	rs4924822	6.17	rs4925114	0.024545	4.44	5.375	418	19	enet	0.033	4.1e-05	5.19002	2.1e-07
Adipose_Subcutaneous	CAD	ENSG00000141298	SSH2	17	29930275	29930276	0.0281	rs7220401	6.78	rs7225956	0.001056	3.44	-2.716	333	333	susie	0.0083	0.026	-4.66932	3.02e-06
Adipose_Subcutaneous	CAD	ENSG00000168610	STAT3	17	42388567	42388568	0.0322	rs1905339	6.11	rs963987	0.011529	-4.26	4.974	259	1	top1	0.012	0.011	-4.974	6.56e-07
Adipose_Subcutaneous	CAD	ENSG00000175662	TOM1L2	17	17972421	17972422	0.1335	rs4924822	6.17	rs4459604	0.155754	-9.48	5.241	371	17	enet	0.18	3.7e-23	-5.85217	4.85e-09
Adipose_Subcutaneous	CAD	ENSG00000141569	TRIM65	17	75897002	75897003	0.1939	rs9900122	-5.83	rs3760128	0.106989	8.12	-5.322	388	4	lasso	0.14	7.9e-18	-4.60712	4.08e-06
Adipose_Subcutaneous	CAD	ENSG00000170703	TTLL6	17	48817213	48817214	0.0878	rs850521	7.34	rs612720	0.071932	6.53	-4.546	394	12	enet	0.083	8.5e-11	-5.71466	1.1e-08
Adipose_Subcutaneous	CAD	ENSG00000037042	TUBG2	17	42659304	42659305	0.1668	rs1905339	6.11	rs12603358	0.255311	11.2	-3.854	258	25	enet	0.27	8.6e-35	-5.51421	3.5e-08
Adipose_Subcutaneous	CAD	ENSG00000132471	WBP2	17	75856506	75856507	0.1163	rs9900122	-5.83	rs3744032	0.003738	-4.13	0.568	381	12	enet	0.041	4.9e-06	-5.11632	3.12e-07
Adipose_Subcutaneous	CAD	ENSG00000198740	ZNF652	17	49362115	49362116	0.0778	rs12940887	7.98	rs16948048	0.022933	-5.55	7.909	347	5	lasso	0.037	1.2e-05	-7.0141	2.31e-12
Adipose_Subcutaneous	CAD	ENSG00000074695	LMAN1	18	59359961	59359962	0.1233	rs7228681	5.51	rs4806	0.071445	6.16	5.434	649	1	top1	0.071	1.7e-09	5.434	5.51e-08
Adipose_Subcutaneous	CAD	ENSG00000142453	CARM1	19	10871512	10871513	0.0513	rs6511720	-13.79	rs12985197	0.00679	3.61	-5.957	378	1	top1	0.0068	0.039	-5.957	2.57e-09
Adipose_Subcutaneous	CAD	ENSG00000104936	DMPK	19	45782551	45782552	0.0785	rs17571725	6.59	rs9807819	0.08	-6.43	6.522	390	1	top1	0.08	1.8e-10	-6.522	6.94e-11
Adipose_Subcutaneous	CAD	ENSG00000079805	DNM2	19	10718078	10718079	0.1511	rs6511720	-13.79	rs2043332	0.103	-7.22	-5.281	381	1	top1	0.1	3.3e-13	5.281	1.28e-07
Adipose_Subcutaneous	CAD	ENSG00000204978	ERICH4	19	41443157	41443158	0.1109	rs8109627	-8.92	rs2231940	0.0979	-7.15	5.786	365	1	top1	0.098	1.5e-12	-5.786	7.21e-09
Adipose_Subcutaneous	CAD	ENSG00000099785	MARCHF2	19	8413269	8413270	0.4583	rs3111576	-5.4	rs17160520	0.451	14.72	4.74	368	368	susie	0.46	1.7e-65	4.88991	1.01e-06
Adipose_Subcutaneous	CAD	ENSG00000142347	MYO1F	19	8577576	8577577	0.2175	rs3111576	-5.4	rs4804311	0.123	7.77	-5.35	421	1	top1	0.12	1.5e-15	-5.35	8.8e-08
Adipose_Subcutaneous	CAD	ENSG00000105287	PRKD2	19	46717126	46717127	0.0877	rs425105	4.66	rs425105	0.0407	5.43	4.66	351	351	susie	0.041	4.7e-06	4.74865	2.05e-06
Adipose_Subcutaneous	CAD	ENSG00000125510	OPRL1	20	64080172	64080173	0.176	rs6090040	4.73	rs8121509	0.15	8.6	-4.572	312	1	top1	0.15	9.5e-19	-4.572	4.83e-06
Adipose_Subcutaneous	CAD	ENSG00000171700	RGS19	20	64079987	64079988	0.1356	rs6090040	4.73	rs8121509	0.115	7.56	-4.572	312	1	top1	0.12	1.4e-14	-4.572	4.83e-06
Adipose_Subcutaneous	CAD	ENSG00000125844	RRBP1	20	17682294	17682295	0.138	rs1132274	5.63	rs2236250	0.0756	6.68	4.781	622	622	susie	0.08	1.6e-10	4.75358	2e-06
Adipose_Subcutaneous	CAD	ENSG00000171703	TCEA2	20	64049835	64049836	0.2055	rs6090040	4.73	rs816953	0.0992	7.88	4.014	330	330	susie	0.16	1.5e-20	5.04929	4.43e-07
Adipose_Subcutaneous	CAD	ENSG00000240972	MIF	22	23894003	23894004	0.6048	rs5760220	-5.82	rs2739338	0.6	-16.95	4.346	429	28	enet	0.62	2.9e-103	-4.88414	1.04e-06
Adipose_Subcutaneous	CAD	ENSG00000099994	SUSD2	22	24181258	24181259	0.2221	rs5760220	-5.82	rs176159	0.239	10.92	-5.75	375	37	enet	0.29	8.7e-38	-6.46771	9.95e-11
Adipose_Subcutaneous	CAD	ENSG00000100296	THOC5	22	29554253	29554254	0.5893	rs5763301	4.85	rs2302141	0.509	-15.74	4.646	403	403	susie	0.6	2.2e-96	-4.9361	7.97e-07
Adipose_Subcutaneous	VTE	ENSG00000143196	DPT	1	168729263	168729264	0.0604	rs16861990	37.37	rs2786758	0.0168	-4.07	7.078	581	1	top1	0.017	0.0026	-7.078	1.46e-12
Adipose_Subcutaneous	VTE	ENSG00000171824	EXOSC10	1	11098155	11098156	0.0667	rs7553827	5.61	rs2486920	0.0288	4.52	4.817	357	1	top1	0.029	0.00011	4.817	1.46e-06
Adipose_Subcutaneous	VTE	ENSG00000075945	KIFAP3	1	170085207	170085208	0.0923	rs3917862	17.84	rs11806707	0.00578	-3.99	-2.444	490	490	susie	0.031	6.6e-05	7.06413	1.62e-12
Adipose_Subcutaneous	VTE	ENSG00000163431	LMOD1	1	201946587	201946588	0.208	rs4379719	-7	rs2644121	0.148	-9.11	5.556	477	477	susie	0.16	1.2e-19	-5.65481	1.56e-08
Adipose_Subcutaneous	VTE	ENSG00000171806	METTL18	1	169794965	169794966	0.294	rs1018827	37.37	rs17603666	0.438	-14.7	8.539	555	555	susie	0.45	9.6e-64	-8.69407	3.5e-18
Adipose_Subcutaneous	VTE	ENSG00000266472	MRPS21	1	150293719	150293720	0.1535	rs6693567	5.85	rs3754217	0.0807	-6.61	5.325	249	25	enet	0.085	4.9e-11	-5.20226	1.97e-07
Adipose_Subcutaneous	VTE	ENSG00000198793	MTOR	1	11262506	11262507	0.0464	rs7553827	5.61	rs2791653	0.0132	3.86	5.007	377	1	top1	0.013	0.0068	5.007	5.53e-07
Adipose_Subcutaneous	VTE	ENSG00000143156	NME7	1	169367966	169367967	0.2197	rs1018827	37.37	rs10919132	0.292	-11.87	10.505	591	19	enet	0.3	1.4e-39	-9.89191	4.51e-23
Adipose_Subcutaneous	VTE	ENSG00000060642	PIGV	1	26787471	26787472	0.1118	rs34889971	-4.99	rs12743862	0.0901	-6.87	-4.79	291	1	top1	0.09	1.2e-11	4.79	1.67e-06
Adipose_Subcutaneous	VTE	ENSG00000000457	SCYL3	1	169894266	169894267	0.1162	rs1018827	37.37	rs16862682	0.0372	-6.73	4.7028	555	555	susie	0.086	3.3e-11	-7.88984	3.03e-15
Adipose_Subcutaneous	VTE	ENSG00000174175	SELP	1	169630192	169630193	0.08	rs1018827	37.37	rs10800463	0.0253	4.61	4.703	536	9	lasso	0.046	1.4e-06	8.6444	5.41e-18
Adipose_Subcutaneous	VTE	ENSG00000198892	SHISA4	1	201888679	201888680	0.1032	rs4379719	-7	rs2047264	0.0582	5.86	-6.333	508	508	susie	0.06	3.8e-08	-6.69206	2.2e-11
Adipose_Subcutaneous	VTE	ENSG00000155380	SLC16A1	1	112956352	112956353	0.1028	rs2996295	-4.86	rs1728232	0.0548	-5.54	-4.756	329	329	susie	0.057	8e-08	4.70786	2.5e-06
Adipose_Subcutaneous	VTE	ENSG00000143374	TARS2	1	150487363	150487364	0.0988	rs6693567	5.85	rs1498308	0.0788	-6.82	-5.292	280	280	susie	0.087	2.6e-11	5.3357	9.52e-08
Adipose_Subcutaneous	VTE	ENSG00000143185	XCL2	1	168543996	168543997	0.1044	rs1933116	11.31	rs11580138	0.0773	-6.42	4.592	529	5	lasso	0.08	1.9e-10	-5.37194	7.79e-08
Adipose_Subcutaneous	VTE	ENSG00000160685	ZBTB7B	1	155002629	155002630	0.086	rs6673081	5.69	rs905938	0.0471	-5.52	5.022	385	385	susie	0.05	4.3e-07	-5.70569	1.16e-08
Adipose_Subcutaneous	VTE	ENSG00000115380	EFEMP1	2	55924138	55924139	0.1218	rs3791679	-5.39	rs11695502	0.00858	-4.44	2.457	466	466	susie	0.036	1.6e-05	-4.78164	1.74e-06
Adipose_Subcutaneous	VTE	ENSG00000163161	ERCC3	2	127294175	127294176	0.2973	rs1158867	11.55	rs1011019	0.335786	-12.72	9.118	455	455	susie	0.34	2.5e-45	-8.70263	3.24e-18
Adipose_Subcutaneous	VTE	ENSG00000072163	LIMS2	2	127681785	127681786	0.096	rs1158867	11.55	rs10211103	0.029049	-4.84	-1.801	363	18	enet	0.046	1.2e-06	4.74326	2.1e-06
Adipose_Subcutaneous	VTE	ENSG00000169967	MAP3K2	2	127388464	127388465	0.2662	rs1158867	11.55	rs9636237	0.150657	-9.61	-5.482	438	20	enet	0.22	2.6e-27	8.82895	1.06e-18
Adipose_Subcutaneous	VTE	ENSG00000221823	PPP3R1	2	68256236	68256237	0.1291	rs1867312	9.01	rs6740317	0.030816	-5.52	-3.136	489	27	enet	0.059	4.4e-08	5.863	4.55e-09
Adipose_Subcutaneous	VTE	ENSG00000162944	RFTN2	2	197676044	197676045	0.0602	rs7595819	-5.01	rs4850808	0.07388	6.31	-4.302	317	15	enet	0.075	5.9e-10	-4.51637	6.29e-06
Adipose_Subcutaneous	VTE	ENSG00000179021	C3orf38	3	88149885	88149886	0.0366	rs4858985	-4.63	rs7628689	0.0287	-4.38	-4.606	294	1	top1	0.029	0.00012	4.606	4.1e-06
Adipose_Subcutaneous	VTE	ENSG00000180767	CHST13	3	126524282	126524283	0.4245	rs10934779	6.34	rs11718493	0.328	-12.67	5.939	536	33	enet	0.35	4.2e-46	-5.83435	5.4e-09
Adipose_Subcutaneous	VTE	ENSG00000178750	STX19	3	94028609	94028610	0.0721	rs9990106	8.45	rs7432837	0.045	5.28	-4.588	185	1	top1	0.045	1.7e-06	-4.588	4.48e-06
Adipose_Subcutaneous	VTE	ENSG00000168026	TTC21A	3	39109084	39109085	0.1161	rs1274963	-5.42	rs7615849	0.127	8.08	4.517	472	4	lasso	0.13	4.7e-16	4.73501	2.19e-06
Adipose_Subcutaneous	VTE	ENSG00000114742	WDR48	3	39051997	39051998	0.1268	rs1274963	-5.42	rs7615849	0.113	7.62	4.517	498	1	top1	0.11	2.4e-14	4.517	6.27e-06
Adipose_Subcutaneous	VTE	ENSG00000173950	XXYLT1	3	195271166	195271167	0.1479	rs6794037	-6.59	rs6794037	0.047	5.19	-6.592	381	381	susie	0.069	3.1e-09	-6.21297	5.2e-10
Adipose_Subcutaneous	VTE	ENSG00000138639	ARHGAP24	4	85475113	85475114	0.1458	rs10516757	-6.43	rs1823762	0.0427	5.7	-6.183	420	420	susie	0.048	8.7e-07	-6.36694	1.93e-10
Adipose_Subcutaneous	VTE	ENSG00000145476	CYP4V2	4	186191519	186191520	0.489	rs2289252	29.88	rs3736455	0.284	11.74	-16.208	584	584	susie	0.39	1.3e-52	-9.04808	1.46e-19
Adipose_Subcutaneous	VTE	ENSG00000164342	TLR3	4	186069151	186069152	0.1505	rs2289252	29.88	rs4862633	0.0265	-4.78	-0.354	597	25	enet	0.034	2.9e-05	-4.67152	2.99e-06
Adipose_Subcutaneous	VTE	ENSG00000164251	F2RL1	5	76818932	76818933	0.1459	rs250736	-4.88	rs2242993	0.066654	-6.64	3.71	559	5	lasso	0.11	7.1e-14	-4.7439	2.1e-06
Adipose_Subcutaneous	VTE	ENSG00000164338	UTP15	5	73565686	73565687	0.1419	rs6861106	4.82	rs3822452	0.121414	7.87	4.146	536	5	lasso	0.14	5.9e-18	4.7425	2.11e-06
Adipose_Subcutaneous	VTE	ENSG00000168079	SCARA5	8	27992726	27992727	0.1659	rs9644133	-7.02	rs2685403	0.059802	-6.67	5.765	611	13	enet	0.099	1.2e-12	-5.3995	6.68e-08
Adipose_Subcutaneous	VTE	ENSG00000175164	ABO	9	133275213	133275214	0.5241	rs579459	37.37	rs651007	0.14	9.55	37.334	566	34	enet	0.41	1.5e-57	41.598	0
Adipose_Subcutaneous	VTE	ENSG00000169925	BRD3	9	134068534	134068535	0.1977	rs10993895	-5.25	rs410876	0.0765	-7.09	-5.162	590	8	lasso	0.082	1.1e-10	4.7665	1.87e-06
Adipose_Subcutaneous	VTE	ENSG00000148229	POLE3	9	113410671	113410672	0.1654	rs3810926	4.91	rs3827674	0.0942	-6.82	4.578	564	4	lasso	0.095	3.6e-12	-4.552	5.32e-06
Adipose_Subcutaneous	VTE	ENSG00000148300	REXO4	9	133418095	133418096	0.1159	rs579459	37.37	rs4962144	0.0536	5.49	-5.239	577	577	susie	0.056	8.8e-08	-4.9211	8.61e-07
Adipose_Subcutaneous	VTE	ENSG00000148290	SURF1	9	133356675	133356676	0.6619	rs579459	37.37	rs571549	0.407	-14.17	4.087	575	575	susie	0.59	8.9e-94	-9.7279	2.29e-22
Adipose_Subcutaneous	VTE	ENSG00000148291	SURF2	9	133356913	133356914	0.0652	rs579459	37.37	rs3124768	0.0165	-4.44	7.744	575	575	susie	0.018	0.0017	-4.8818	1.05e-06
Adipose_Subcutaneous	VTE	ENSG00000148296	SURF6	9	133336397	133336398	0.4673	rs579459	37.37	rs886090	0.392	-13.77	3.758	581	581	susie	0.46	2.1e-66	-6.6468	2.99e-11
Adipose_Subcutaneous	VTE	ENSG00000087884	AAMDC	11	77821108	77821109	0.1727	rs2051484	5.52	rs4944176	0.143	-8.78	5.262	352	352	susie	0.14	5e-18	-5.35567	8.52e-08
Adipose_Subcutaneous	VTE	ENSG00000134575	ACP2	11	47248905	47248906	0.0632	rs2306029	11.45	rs830085	0.0629	-6.07	6.254	297	297	susie	0.067	5.5e-09	-6.46546	1.01e-10
Adipose_Subcutaneous	VTE	ENSG00000178301	AQP11	11	77589390	77589391	0.0701	rs2051484	5.52	rs12577951	0.0066	-4.54	5.514	364	364	susie	0.03	9.3e-05	-5.26921	1.37e-07
Adipose_Subcutaneous	VTE	ENSG00000175220	ARHGAP1	11	46700598	46700599	0.1104	rs3136516	12.32	rs10769205	0.121	-7.7	8.376	238	1	top1	0.12	3.1e-15	-8.376	5.48e-17
Adipose_Subcutaneous	VTE	ENSG00000074201	CLNS1A	11	77637804	77637805	0.1154	rs2051484	5.52	rs7118516	0.126	8.07	5.416	361	361	susie	0.13	4.5e-16	5.41141	6.25e-08
Adipose_Subcutaneous	VTE	ENSG00000149532	CPSF7	11	61430030	61430031	0.0694	rs174566	-9.14	rs174460	0.00688	4.04	-6.108	364	1	top1	0.0069	0.038	-6.108	1.01e-09
Adipose_Subcutaneous	VTE	ENSG00000180210	F2	11	46719179	46719180	0.0349	rs3136516	12.32	rs10769205	0.0356	-4.28	8.376	239	1	top1	0.036	1.9e-05	-8.376	5.48e-17
Adipose_Subcutaneous	VTE	ENSG00000149485	FADS1	11	61829317	61829318	0.0575	rs174566	-9.14	rs174549	0.0191	-4.55	-8.843	422	2	lasso	0.023	0.00052	9.13385	6.61e-20
Adipose_Subcutaneous	VTE	ENSG00000168496	FEN1	11	61792802	61792803	0.0685	rs174566	-9.14	rs198444	-0.00123	-3.71	-1.16	404	404	susie	0.0083	0.026	8.25382	1.53e-16
Adipose_Subcutaneous	VTE	ENSG00000109919	MTCH2	11	47642622	47642623	0.0348	rs10838663	8.47	rs2293578	0.00533	3.64	-5.022	288	288	susie	0.015	0.004	-4.84923	1.24e-06
Adipose_Subcutaneous	VTE	ENSG00000025434	NR1H3	11	47248299	47248300	0.0651	rs2306029	11.45	rs3781619	0.0421	5.09	7.326	296	6	lasso	0.045	1.8e-06	6.52298	6.89e-11
Adipose_Subcutaneous	VTE	ENSG00000165916	PSMC3	11	47426472	47426473	0.1952	rs4494268	8.52	rs7105122	0.0778	-7.45	5.715	288	15	enet	0.12	1.3e-15	-5.33434	9.59e-08
Adipose_Subcutaneous	VTE	ENSG00000165915	SLC39A13	11	47407131	47407132	0.1453	rs4494268	8.52	rs10769258	0.0831	6.73	-4.848	288	1	top1	0.083	7.6e-11	-4.848	1.25e-06
Adipose_Subcutaneous	VTE	ENSG00000134825	TMEM258	11	61792635	61792636	0.0728	rs174566	-9.14	rs174538	0.0721	6.59	-8.143	404	404	susie	0.074	9.3e-10	-8.20531	2.3e-16
Adipose_Subcutaneous	VTE	ENSG00000111275	ALDH2	12	111766886	111766887	0.1043	rs653178	7.09	rs653178	0.0113	4.21	7.088	222	16	enet	0.036	1.6e-05	5.4646	4.64e-08
Adipose_Subcutaneous	VTE	ENSG00000111328	CDK2AP1	12	123272333	123272334	0.2721	rs1727309	-6.44	rs1879380	0.298	-12	-6.389	346	1	top1	0.3	1.1e-38	6.389	1.67e-10
Adipose_Subcutaneous	VTE	ENSG00000111666	CHPT1	12	101696946	101696947	0.481	rs2695284	4.65	rs2695284	0.361	-13.39	4.649	480	480	susie	0.44	2.9e-62	-5.05985	4.2e-07
Adipose_Subcutaneous	VTE	ENSG00000173064	HECTD4	12	112382438	112382439	0.0632	rs17630235	5.58	rs1981517	0.0311	-4.75	-4.709	278	278	susie	0.038	9.8e-06	4.80923	1.52e-06
Adipose_Subcutaneous	VTE	ENSG00000130921	MTRFR	12	123232915	123232916	0.0932	rs1727309	-6.44	rs12316131	0.0545	-6.61	-6.314	345	28	enet	0.077	4e-10	5.07564	3.86e-07
Adipose_Subcutaneous	VTE	ENSG00000133962	CATSPERB	14	91779069	91779070	0.2616	rs1884841	8.7	rs10133762	0.242336	11.03	7.897	462	462	susie	0.24	5.3e-31	8.01803	1.07e-15
Adipose_Subcutaneous	VTE	ENSG00000119608	PROX2	14	74871939	74871940	0.0641	rs12887044	-6.98	rs2241275	0.02228	-4.69	5.642	372	372	susie	0.029	0.00011	-5.01446	5.32e-07
Adipose_Subcutaneous	VTE	ENSG00000165929	TC2N	14	91867535	91867536	0.4446	rs1884841	8.7	rs1884841	0.414988	14.11	8.702	458	50	enet	0.43	8.2e-60	9.09679	9.3e-20
Adipose_Subcutaneous	VTE	ENSG00000119596	YLPM1	14	74763365	74763366	0.0686	rs12887044	-6.98	rs2359239	-0.000547	-3.67	-6.032	331	331	susie	0.007	0.038	6.08986	1.13e-09
Adipose_Subcutaneous	VTE	ENSG00000103591	AAGAB	15	67254735	67254736	0.0846	rs7166081	-4.68	rs7166081	0.0427	4.9	-4.678	483	483	susie	0.046	1.4e-06	-4.72385	2.31e-06
Adipose_Subcutaneous	VTE	ENSG00000140374	ETFA	15	76311471	76311472	0.0463	rs182253	-4.26	rs4886490	0.0149	-3.94	-3.486	278	8	enet	0.03	9.1e-05	4.77076	1.84e-06
Adipose_Subcutaneous	VTE	ENSG00000103599	IQCH	15	67254799	67254800	0.0815	rs7166081	-4.68	rs8042007	0.0768	-6.36	-4.606	483	1	top1	0.077	4e-10	4.606	4.1e-06
Adipose_Subcutaneous	VTE	ENSG00000153774	CFDP1	16	75433484	75433485	0.2534	rs12917651	7.29	rs10871308	0.245	11.04	4.374	348	22	enet	0.25	1.3e-31	4.90211	9.48e-07
Adipose_Subcutaneous	VTE	ENSG00000102967	DHODH	16	72008587	72008588	0.44	rs3213422	-5.37	rs3213422	0.3	-12.14	-5.368	369	23	enet	0.36	3.3e-48	4.87143	1.11e-06
Adipose_Subcutaneous	VTE	ENSG00000257017	HP	16	72054591	72054592	0.102	rs3213422	-5.37	rs9941087	0.0761	-6.45	3.936	358	358	susie	0.077	3.6e-10	-4.71585	2.41e-06
Adipose_Subcutaneous	VTE	ENSG00000099377	HSD3B7	16	30988270	30988271	0.0792	rs4889599	6.15	rs7206511	0.0206	4.98	5.765	234	234	susie	0.046	1.3e-06	5.73734	9.62e-09
Adipose_Subcutaneous	VTE	ENSG00000166822	TMEM170A	16	75465496	75465497	0.0503	rs12917651	7.29	rs4888380	-0.000673	3.82	7.176	349	349	susie	0.0052	0.063	7.26832	3.64e-13
Adipose_Subcutaneous	VTE	ENSG00000167395	ZNF646	16	31074421	31074422	0.0645	rs4889599	6.15	rs750952	0.0737	6.04	4.786	243	1	top1	0.074	9.2e-10	4.786	1.7e-06
Adipose_Subcutaneous	VTE	ENSG00000167394	ZNF668	16	31074319	31074320	0.057	rs4889599	6.15	rs881929	0.0324	4.78	-4.279	243	11	enet	0.041	4.2e-06	-4.80522	1.55e-06
Adipose_Subcutaneous	VTE	ENSG00000159314	ARHGAP27	17	45434420	45434421	0.0441	rs8072451	4.75	rs17689471	0.010617	-3.71	4.725	183	183	susie	0.02	0.0012	-4.58697	4.5e-06
Adipose_Subcutaneous	VTE	ENSG00000120088	CRHR1	17	45784279	45784280	0.0647	rs8072451	4.75	rs8072451	0.115507	7.62	4.748	34	1	top1	0.12	1.2e-14	4.748	2.05e-06
Adipose_Subcutaneous	VTE	ENSG00000132507	EIF5A	17	7306998	7306999	0.2608	rs8081902	-4.78	rs4796398	0.200683	9.9	-3.384	455	17	enet	0.21	4.5e-27	-4.51641	6.29e-06
Adipose_Subcutaneous	VTE	ENSG00000173917	HOXB2	17	48544988	48544989	0.1598	rs208009	4.84	rs9904760	0.137117	-9	-4.122	410	18	enet	0.15	2.6e-18	4.55349	5.28e-06
Adipose_Subcutaneous	VTE	ENSG00000132510	KDM6B	17	7839903	7839904	0.1682	rs17807204	5.61	rs3744251	0.062536	-5.83	5.335	516	516	susie	0.065	1e-08	-5.61795	1.93e-08
Adipose_Subcutaneous	VTE	ENSG00000186868	MAPT	17	45894381	45894382	0.0277	rs8072451	4.75	rs11012	0.028713	3.91	4.515	31	1	top1	0.029	0.00011	4.515	6.33e-06
Adipose_Subcutaneous	VTE	ENSG00000183011	NAA38	17	7885237	7885238	0.1206	rs17807204	5.61	rs3744251	0.080347	6.42	5.2766	508	1	top1	0.08	1.6e-10	5.27659	1.32e-07
Adipose_Subcutaneous	VTE	ENSG00000225190	PLEKHM1	17	45490748	45490749	0.0774	rs8072451	4.75	rs11012	0.066849	5.92	4.515	160	1	top1	0.067	5.6e-09	4.515	6.33e-06
Adipose_Subcutaneous	VTE	ENSG00000141458	NPC1	18	23586897	23586898	0.342	rs1805081	-5.45	rs11663558	0.411183	14.13	-5.111	366	366	susie	0.41	1.2e-57	-5.09694	3.45e-07
Adipose_Subcutaneous	VTE	ENSG00000141452	RMC1	18	23503469	23503470	0.2158	rs1805081	-5.45	rs2435307	0.18744	9.67	-4.619	348	20	enet	0.2	1.3e-25	-5.2832	1.27e-07
Adipose_Subcutaneous	VTE	ENSG00000142453	CARM1	19	10871512	10871513	0.0513	rs12972963	-13.78	rs12985197	0.00679	3.61	-4.638	378	1	top1	0.0068	0.039	-4.638	3.52e-06
Adipose_Subcutaneous	VTE	ENSG00000104936	DMPK	19	45782551	45782552	0.0785	rs11672660	-6.38	rs9807819	0.08	-6.43	5.562	390	1	top1	0.08	1.8e-10	-5.562	2.67e-08
Adipose_Subcutaneous	VTE	ENSG00000079805	DNM2	19	10718078	10718079	0.1511	rs12972963	-13.78	rs2043332	0.103	-7.22	-5.097	381	1	top1	0.1	3.3e-13	5.097	3.45e-07
Adipose_Subcutaneous	VTE	ENSG00000174951	FUT1	19	48755389	48755390	0.1891	rs838147	6.77	rs4021	0.111	7.37	-5.901	425	1	top1	0.11	4.1e-14	-5.901	3.61e-09
Adipose_Subcutaneous	VTE	ENSG00000142233	NTN5	19	48673080	48673081	0.1794	rs838147	6.77	rs281385	0.00196	-4.32	-3.388	460	36	enet	0.072	1.4e-09	4.73797	2.16e-06
Adipose_Subcutaneous	VTE	ENSG00000129353	SLC44A2	19	10602456	10602457	0.0817	rs12972963	-13.78	rs11668224	0.026	4.55	5.737	356	16	enet	0.037	1.2e-05	4.77835	1.77e-06
Adipose_Subcutaneous	VTE	ENSG00000088298	EDEM2	20	35147363	35147364	0.2261	rs6088764	16.02	rs6060270	0.133	-9.22	8.904	345	24	enet	0.21	7.9e-27	-6.15	7.71e-10
Adipose_Subcutaneous	VTE	ENSG00000242372	EIF6	20	35284984	35284985	0.2991	rs6088764	16.02	rs2425044	0.0256	6.38	7.144	344	344	susie	0.058	5.2e-08	6.39	1.68e-10
Adipose_Subcutaneous	VTE	ENSG00000101460	MAP1LC3A	20	34546853	34546854	0.1826	rs11906160	11.95	rs6059918	0.245	11.09	7.511	303	16	enet	0.25	1.3e-31	7.29	3.04e-13
Adipose_Subcutaneous	VTE	ENSG00000078814	MYH7B	20	34975402	34975403	0.0882	rs6088764	16.02	rs3746429	0.0318	5.44	5.887	351	351	susie	0.036	1.7e-05	9.18	4.22e-20
Adipose_Subcutaneous	VTE	ENSG00000101000	PROCR	20	35172072	35172073	0.2268	rs6088764	16.02	rs6060270	0.226	-10.58	8.904	353	353	susie	0.23	1.7e-29	-8.53	1.44e-17
Adipose_Subcutaneous	VTE	ENSG00000125775	SDCBP2	20	1329238	1329239	0.1464	rs6131399	4.52	rs6131399	0.0425	5.56	4.52	687	687	susie	0.049	6.4e-07	4.54	5.73e-06
Adipose_Subcutaneous	VTE	ENSG00000100991	TRPC4AP	20	35092870	35092871	0.0846	rs6088764	16.02	rs6088667	0.0199	-4.85	6.702	342	342	susie	0.034	3.1e-05	-12.9	3.05e-38
Adipose_Subcutaneous	VTE	ENSG00000101019	UQCC1	20	35412140	35412141	0.1787	rs6088764	16.02	rs4911494	0.147	-8.43	6.77	331	1	top1	0.15	2e-18	-6.77	1.29e-11
Adipose_Subcutaneous	VTE	ENSG00000128268	MGAT3	22	39457343	39457344	0.1155	rs4821897	5.43	rs5757680	0.1	-7.48	5.172	385	385	susie	0.1	2.4e-13	-5.19068	2.1e-07
Adipose_Subcutaneous	VTE	ENSG00000100234	TIMP3	22	32801700	32801701	0.1657	rs713996	-6.04	rs4820094	0.0408	5.25	-5.882	678	6	lasso	0.065	9.4e-09	-4.78934	1.67e-06
Adipose_Subcutaneous	HF	ENSG00000196275	GTF2IRD2	7	74851550	74851551	0.5881	rs2267812	4.57	rs2267812	0.477	15.13	4.568	96	6	lasso	0.5	2.9e-73	4.59153	4.4e-06
Adipose_Subcutaneous	HF	ENSG00000175164	ABO	9	133275213	133275214	0.5241	rs495828	5.75	rs651007	0.14	9.55	5.642	566	34	enet	0.41	1.5e-57	4.49869	6.84e-06
Adipose_Subcutaneous	HF	ENSG00000196968	FUT11	10	73772862	73772863	0.2186	rs10824026	-5.89	rs10762563	0.208	-10.1	-3.968	240	21	enet	0.21	3e-26	4.5581	5.16e-06
Adipose_Subcutaneous	HF	ENSG00000111275	ALDH2	12	111766886	111766887	0.1043	rs10774625	5.3	rs653178	0.0113	4.21	5.281	222	16	enet	0.036	1.6e-05	5.3949	6.86e-08
Adipose_Subcutaneous	PAD	ENSG00000136381	IREB2	15	78437430	78437431	0.0451	rs9788682	-5.55	rs2869045	0.046	4.94	-4.678	387	1	top1	0.046	1.3e-06	-4.678	2.9e-06
Adipose_Subcutaneous	Stroke	ENSG00000160783	PMF1	1	156212992	156212993	0.1222	rs1060604	-7.82	rs2758603	0.0678	-6.24	-7.51	376	31	enet	0.087	2.4e-11	6.37212	1.86e-10
Adipose_Subcutaneous	Stroke	ENSG00000160785	SLC25A44	1	156193931	156193932	0.1332	rs1060604	-7.82	rs2241109	0.124	-7.87	-5.81	374	6	lasso	0.13	8.9e-16	6.4623	1.03e-10
Adipose_Subcutaneous	Stroke	ENSG00000163596	ICA1L	2	202871984	202871985	0.1029	rs6722332	-6.28	rs4510208	0.072411	6.07	-5.503	242	1	top1	0.072	1.3e-09	-5.503	3.73e-08
Adipose_Subcutaneous	Stroke	ENSG00000144426	NBEAL1	2	203014878	203014879	0.2128	rs6722332	-6.28	rs4510208	0.128133	-8.12	-5.503	261	261	susie	0.13	1.1e-16	6.06167	1.35e-09
Adipose_Subcutaneous	Stroke	ENSG00000031691	CENPQ	6	49463377	49463378	0.592	rs2501966	-5.84	rs2501966	0.529	15.98	-5.843	347	8	lasso	0.55	6.8e-86	-5.37108	7.83e-08
Adipose_Subcutaneous	Stroke	ENSG00000137273	FOXF2	6	1389833	1389834	0.1345	rs12524544	7.16	rs1922929	0.0285	4.68	5.808	729	1	top1	0.029	0.00012	5.808	6.32e-09
Adipose_Subcutaneous	Stroke	ENSG00000175164	ABO	9	133275213	133275214	0.5241	rs495828	5.88	rs651007	0.14	9.55	5.487	566	34	enet	0.41	1.5e-57	5.7387	9.54e-09
Adipose_Subcutaneous	Stroke	ENSG00000111275	ALDH2	12	111766886	111766887	0.1043	rs10774625	8.36	rs653178	0.0113	4.21	7.503	222	16	enet	0.036	1.6e-05	7.18657	6.64e-13
Adipose_Subcutaneous	Stroke	ENSG00000111300	NAA25	12	112109021	112109022	0.0275	rs11065987	7.92	rs632650	-2.94e-05	3.8	-3.334	203	8	enet	0.0037	0.095	-5.45624	4.86e-08
Adipose_Subcutaneous	Stroke	ENSG00000136141	LRCH1	13	46553167	46553168	0.094	rs4942556	-5.26	rs6561321	0.0789	6.41	-4.554	560	1	top1	0.079	2.3e-10	-4.554	5.26e-06
B) Adipose_Visceral_Omentum (E2)
P < 9.07e-06	Nominally significant (i.e., P is lower than 0.05 / nGenes = 0.05 / 5,513 = 9.07e-06)
Tissue	Trait	FILE	ID	CHR	P0	P1	HSQ	BEST.GWAS.ID	BEST.GWAS.Z	EQTL.ID	EQTL.R2	EQTL.Z	EQTL.GWAS.Z	NSNP	NWGT	MODEL	MODELCV.R2	MODELCV.PV	TWAS.Z	TWAS.P
Adipose_Visceral_Omentum	LTL	ENSG00000158825	CDA	1	20588947	20588948	0.3911	rs2072671	-8.2	rs558946	0.156	-8.57	3.138	487	487	susie	0.32	1.3e-34	-7.33246	2.26e-13
Adipose_Visceral_Omentum	LTL	ENSG00000162613	FUBP1	1	77979109	77979110	0.1174	rs17391694	4.397	rs12049202	0.0413	-5.16	4.029	332	332	susie	0.048	7.3e-06	-4.57522	4.76e-06
Adipose_Visceral_Omentum	LTL	ENSG00000134248	LAMTOR5	1	110407523	110407524	0.0899	rs4498805	7.515	rs532121	0.0165	4.11	-5.229	561	1	top1	0.017	0.0062	-5.229	1.7e-07
Adipose_Visceral_Omentum	LTL	ENSG00000066136	NFYC	1	40692066	40692067	0.1331	rs4660456	5.943	rs545218	0.0407	-5.42	5.505	422	422	susie	0.044	1.8e-05	-5.51972	3.4e-08
Adipose_Visceral_Omentum	LTL	ENSG00000143442	POGZ	1	151459464	151459465	0.1465	rs6587577	6.911	rs4603	0.123	7.23	6.593	336	1	top1	0.12	4.9e-13	6.593	4.31e-11
Adipose_Visceral_Omentum	LTL	ENSG00000168679	SLC16A4	1	110391081	110391082	0.3197	rs4498805	7.515	rs566689	0.0816	-6.74	4.234	558	558	susie	0.16	2.4e-16	-4.69813	2.63e-06
Adipose_Visceral_Omentum	LTL	ENSG00000178295	GEN1	2	17753857	17753858	0.4224	rs9306855	-6.83	rs6531052	0.291	10.83	-6.361	475	475	susie	0.36	1.3e-40	-5.00344	5.63e-07
Adipose_Visceral_Omentum	LTL	ENSG00000213639	PPP1CB	2	28751639	28751640	0.225	rs12185717	-6.74	rs3768666	0.186	8.72	-6.583	527	1	top1	0.19	1.8e-19	-6.583	4.61e-11
Adipose_Visceral_Omentum	LTL	ENSG00000171103	TRMT61B	2	28870300	28870301	0.2262	rs12185717	-6.74	rs4233729	0.205	9.5	6.551	585	16	enet	0.21	2.5e-22	5.95649	2.58e-09
Adipose_Visceral_Omentum	LTL	ENSG00000164062	APEH	3	49674001	49674002	0.0929	rs2230590	-7.87	rs17080528	0.0264	4.75	5.309	321	321	susie	0.037	7.7e-05	4.5534	5.28e-06
Adipose_Visceral_Omentum	LTL	ENSG00000187492	CDHR4	3	49799834	49799835	0.0293	rs2230590	-7.87	rs2352974	-0.000722	3.5	-6.642	328	6	lasso	0.0071	0.052	-6.695	2.16e-11
Adipose_Visceral_Omentum	LTL	ENSG00000173890	GPR160	3	170037928	170037929	0.1038	rs7621631	-39.01	rs7635413	0.0578	5.5	8.186	388	3	lasso	0.068	1e-07	7.2926	3.04e-13
Adipose_Visceral_Omentum	LTL	ENSG00000068885	IFT80	3	160399272	160399273	0.0561	rs9968151	8.68	rs11709336	0.0141	4.86	-6.96	375	375	susie	0.024	0.0011	-7.2005	6e-13
Adipose_Visceral_Omentum	LTL	ENSG00000186432	KPNA4	3	160565445	160565446	0.0455	rs9968151	8.68	rs6809153	0.0189	4.81	-8.293	353	353	susie	0.033	0.00019	-8.756	2.02e-18
Adipose_Visceral_Omentum	LTL	ENSG00000171757	LRRC34	3	169812985	169812986	0.2085	rs7621631	-38.94	rs9878797	0.13	-7.33	-22.548	413	1	top1	0.13	1e-13	22.548	1.4e-112
Adipose_Visceral_Omentum	LTL	ENSG00000164078	MST1R	3	49903843	49903844	0.0347	rs2230590	-7.87	rs6771546	0.0287	-4.59	6.657	340	340	susie	0.03	0.00033	-6.8735	6.26e-12
Adipose_Visceral_Omentum	LTL	ENSG00000051382	PIK3CB	3	138834937	138834938	0.054	rs9878436	-7.11	rs774008	0.00584	-4.68	-4.716	302	6	enet	0.008	0.042	5.4202	5.95e-08
Adipose_Visceral_Omentum	LTL	ENSG00000003756	RBM5	3	50088907	50088908	0.0645	rs2230590	-7.87	rs2280406	0.0115	-4.28	-7.555	357	357	susie	0.021	0.0025	6.4534	1.09e-10
Adipose_Visceral_Omentum	LTL	ENSG00000004534	RBM6	3	49940006	49940007	0.3943	rs2230590	-7.87	rs9861216	0.544	14.65	6.692	341	1	top1	0.54	6.1e-69	6.692	2.2e-11
Adipose_Visceral_Omentum	LTL	ENSG00000164068	RNF123	3	49689501	49689502	0.2609	rs2230590	-7.87	rs6785549	0.137	7.89	-6.386	318	318	susie	0.2	1.3e-20	-5.8277	5.62e-09
Adipose_Visceral_Omentum	LTL	ENSG00000163902	RPN1	3	128681074	128681075	0.0798	rs2860228	-7.99	rs6787559	0.0399	5.19	-6.934	353	1	top1	0.04	4e-05	-6.934	4.09e-12
Adipose_Visceral_Omentum	LTL	ENSG00000151967	SCHIP1	3	159839860	159839861	0.1184	rs4680576	8.65	rs13088856	0.0245	-5.14	1.911	352	25	enet	0.07	5.7e-08	-6.1199	9.36e-10
Adipose_Visceral_Omentum	LTL	ENSG00000001617	SEMA3F	3	50155044	50155045	0.0608	rs2230590	-7.87	rs3774745	0.0576	5.31	5.798	354	1	top1	0.058	8.9e-07	5.798	6.71e-09
Adipose_Visceral_Omentum	LTL	ENSG00000213186	TRIM59	3	160485772	160485773	0.048	rs9968151	8.68	rs12490985	0.000337	3.51	-4.896	361	361	susie	0.012	0.016	-6.4959	8.26e-11
Adipose_Visceral_Omentum	LTL	ENSG00000109519	GRPEL1	4	7068196	7068197	0.1157	rs10937779	8.69	rs10516184	0.019016	4.98	4.716	640	640	susie	0.037	7e-05	4.76193	1.92e-06
Adipose_Visceral_Omentum	LTL	ENSG00000109180	OCIAD1	4	48805211	48805212	0.099	rs9291326	7.06	rs7665209	0.136542	-7.5	6.266	220	1	top1	0.14	2.2e-14	-6.266	3.7e-10
Adipose_Visceral_Omentum	LTL	ENSG00000177556	ATOX1	5	151758778	151758779	0.1403	rs2964584	4.69	rs7733241	0.089531	-6.28	4.485	558	558	susie	0.091	6e-10	-4.46992	7.82e-06
Adipose_Visceral_Omentum	LTL	ENSG00000113504	SLC12A7	5	1112034	1112035	0.3155	rs2736100	29.61	rs4535497	0.11252	7.15	4.725	375	16	enet	0.15	8.5e-16	4.73177	2.23e-06
Adipose_Visceral_Omentum	LTL	ENSG00000008018	PSMB1	6	170553340	170553341	0.0974	rs7775031	5.35	rs9348325	0.102905	-6.44	4.753	266	1	top1	0.1	4.5e-11	-4.753	2e-06
Adipose_Visceral_Omentum	LTL	ENSG00000197093	GAL3ST4	7	100168749	100168750	0.0698	rs11762932	-9.15	rs2261360	0.000493	-3.75	-3.615	276	3	lasso	0.0015	0.21	4.76871	1.85e-06
Adipose_Visceral_Omentum	LTL	ENSG00000128604	IRF5	7	128937611	128937612	0.2259	rs4728142	-10.02	rs4728142	0.149	7.82	-10.024	332	1	top1	0.15	1.2e-15	-10.024	1.2e-23
Adipose_Visceral_Omentum	LTL	ENSG00000085514	PILRA	7	100373444	100373445	0.3204	rs11762932	-9.15	rs6955367	0.377	12.23	-6.067	301	1	top1	0.38	2.4e-42	-6.067	1.3e-09
Adipose_Visceral_Omentum	LTL	ENSG00000121716	PILRB	7	100352175	100352176	0.6697	rs11762932	-9.15	rs6946768	0.633	15.87	-6.044	293	18	enet	0.65	1.9e-90	-5.71997	1.07e-08
Adipose_Visceral_Omentum	LTL	ENSG00000005075	POLR2J	7	102478906	102478907	0.0893	rs12533649	4.66	rs6465866	0.0451	-5.12	4.553	241	1	top1	0.045	1.3e-05	-4.553	5.29e-06
Adipose_Visceral_Omentum	LTL	ENSG00000196335	STK31	7	23710166	23710167	0.1166	rs13230646	-7.46	rs6968174	0.0687	-6.27	-6.015	441	441	susie	0.071	4.5e-08	6.19038	6e-10
Adipose_Visceral_Omentum	LTL	ENSG00000243566	UPK3B	7	76510427	76510428	0.2456	rs38664	5.93	rs2286990	0.239	-9.74	5.165	192	18	enet	0.25	4.3e-26	-5.93633	2.91e-09
Adipose_Visceral_Omentum	LTL	ENSG00000106018	VIPR2	7	159144956	159144957	0.1562	rs1985369	9.34	rs2037909	0.016	4.52	8.015	293	8	enet	0.057	1e-06	6.79844	1.06e-11
Adipose_Visceral_Omentum	LTL	ENSG00000078487	ZCWPW1	7	100428791	100428792	0.0774	rs11762932	-9.15	rs6946768	0.0447	5.1	-6.044	311	311	susie	0.05	4.4e-06	-6.15146	7.68e-10
Adipose_Visceral_Omentum	LTL	ENSG00000156162	DPY19L4	8	94719702	94719703	0.0506	rs1023767	-7.83	rs6988635	0.0242	4.72	-4.549	445	21	enet	0.028	0.00053	-4.66205	3.13e-06
Adipose_Visceral_Omentum	LTL	ENSG00000164949	GEM	8	94262349	94262350	0.0837	rs1023767	-7.83	rs2623166	0.000597	-3.44	1.15	455	455	susie	0.024	0.0012	-4.8012	1.58e-06
Adipose_Visceral_Omentum	LTL	ENSG00000104738	MCM4	8	47960184	47960185	0.1098	rs4873772	-5.97	rs4594029	0.0236	-4.79	-5.88	187	187	susie	0.034	0.00013	5.54786	2.89e-08
Adipose_Visceral_Omentum	LTL	ENSG00000137574	TGS1	8	55773141	55773142	0.0778	rs13276393	9.39	rs16922239	0.0493	-5	9.308	402	1	top1	0.049	5.2e-06	-9.308	1.3e-20
Adipose_Visceral_Omentum	LTL	ENSG00000167904	TMEM68	8	55773120	55773121	0.0732	rs13276393	9.39	rs6474016	0.0583	-5.09	9.357	402	402	susie	0.059	6.4e-07	-9.30537	1.34e-20
Adipose_Visceral_Omentum	LTL	ENSG00000164944	VIRMA	8	94553528	94553529	0.0917	rs1023767	-7.83	rs1055800	0.0847	-5.89	-7.651	453	1	top1	0.085	2.5e-09	7.651	1.99e-14
Adipose_Visceral_Omentum	LTL	ENSG00000188938	FAM120AOS	9	93453591	93453592	0.0511	rs10821160	-4.62	rs12376738	0.0266	4.28	-4.444	493	1	top1	0.027	0.00068	-4.44358	8.85e-06
Adipose_Visceral_Omentum	LTL	ENSG00000165006	UBAP1	9	34179004	34179005	0.0669	rs11557154	-11.52	rs13284229	0.0684	5.62	4.622	319	1	top1	0.068	8.6e-08	4.622	3.8e-06
Adipose_Visceral_Omentum	LTL	ENSG00000057608	GDI2	10	5842131	5842132	0.2975	rs10905065	8.9	rs2275774	0.23	-9.59	5.253	699	1	top1	0.23	3e-24	-5.253	1.5e-07
Adipose_Visceral_Omentum	LTL	ENSG00000148834	GSTO1	10	104235355	104235356	0.0605	rs1265164	27.57	rs2282326	0.0335	4.97	4.254	424	424	susie	0.044	1.7e-05	5.1728	2.31e-07
Adipose_Visceral_Omentum	LTL	ENSG00000119969	HELLS	10	94501433	94501434	0.1048	rs12572897	-10.8	rs10882486	0.135	7.35	-4.611	340	1	top1	0.14	2.9e-14	-4.611	4.01e-06
Adipose_Visceral_Omentum	LTL	ENSG00000148843	PDCD11	10	103396647	103396648	0.1421	rs911547	26.72	rs1163073	0.0169	-4.49	2.044	352	21	enet	0.041	3.4e-05	-5.3552	8.55e-08
Adipose_Visceral_Omentum	LTL	ENSG00000065613	SLK	10	103967200	103967201	0.0788	rs1265164	27.57	rs805688	0.0141	4.04	-2.958	417	2	lasso	0.016	0.0066	-5.6115	2.01e-08
Adipose_Visceral_Omentum	LTL	ENSG00000149311	ATM	11	108222483	108222484	0.0365	rs227069	-18.08	rs419716	0.040333	4.24	17.646	345	1	top1	0.04	3.6e-05	17.6	1.09e-69
Adipose_Visceral_Omentum	LTL	ENSG00000149308	NPAT	11	108208583	108208584	0.0333	rs227069	-18.08	rs724787	0.014048	-4.16	9.008	351	351	susie	0.029	0.00041	-17.4	9.65e-68
Adipose_Visceral_Omentum	LTL	ENSG00000180785	OR51E1	11	4643419	4643420	0.3012	rs10768147	5.91	rs10768147	0.10809	-7.99	5.911	706	14	enet	0.2	4.6e-21	-5.16	2.52e-07
Adipose_Visceral_Omentum	LTL	ENSG00000142082	SIRT3	11	236430	236431	0.1857	rs3782123	-9.72	rs4758633	0.158621	-7.94	6.633	295	1	top1	0.16	1.3e-16	-6.63	3.29e-11
Adipose_Visceral_Omentum	LTL	ENSG00000111275	ALDH2	12	111766886	111766887	0.0259	rs10774625	-7.96	rs632650	0.00535	-3.6	6.067	221	221	susie	0.017	0.005	-5.7744	7.72e-09
Adipose_Visceral_Omentum	LTL	ENSG00000182196	ARL6IP4	12	122981649	122981650	0.0656	rs1727302	-8.59	rs7296418	0.0665	-6.05	-7.727	318	318	susie	0.073	2.8e-08	8.106	5.23e-16
Adipose_Visceral_Omentum	LTL	ENSG00000111328	CDK2AP1	12	123272333	123272334	0.2323	rs1727302	-8.59	rs1879380	0.224	-9.79	-7.633	347	347	susie	0.23	2.2e-24	7.5838	3.35e-14
Adipose_Visceral_Omentum	LTL	ENSG00000257218	GATC	12	120446437	120446438	0.4258	rs4102203	8.71	rs11613214	0.214	10.42	8.305	391	34	enet	0.39	3.7e-44	8.0853	6.2e-16
Adipose_Visceral_Omentum	LTL	ENSG00000184445	KNTC1	12	122527245	122527246	0.0819	rs7305511	-7.78	rs10847242	0.0059	3.71	5.604	311	1	top1	0.0059	0.069	5.604	2.09e-08
Adipose_Visceral_Omentum	LTL	ENSG00000051825	MPHOSPH9	12	123244013	123244014	0.0663	rs1727302	-8.59	rs655293	0.0532	5.54	-7.696	350	350	susie	0.057	1e-06	-7.6093	2.76e-14
Adipose_Visceral_Omentum	LTL	ENSG00000130921	MTRFR	12	123232915	123232916	0.1382	rs1727302	-8.59	rs641760	0.108	-7.57	-7.688	346	346	susie	0.13	2.7e-13	7.0038	2.49e-12
Adipose_Visceral_Omentum	LTL	ENSG00000111325	OGFOD2	12	122974682	122974683	0.0523	rs1727302	-8.59	rs28713448	0.02	-3.99	1.645	320	320	susie	0.021	0.0023	-8.5178	1.63e-17
Adipose_Visceral_Omentum	LTL	ENSG00000167272	POP5	12	120581397	120581398	0.0939	rs4102203	8.71	rs540520	0.0677	5.45	4.744	411	1	top1	0.068	9.9e-08	4.744	2.1e-06
Adipose_Visceral_Omentum	LTL	ENSG00000100714	MTHFD1	14	64388030	64388031	0.1397	rs10873174	-6.72	rs2987979	0.121788	-7.19	4.523	497	497	susie	0.13	2.1e-13	-4.49977	6.8e-06
Adipose_Visceral_Omentum	LTL	ENSG00000139998	RAB15	14	64972775	64972776	0.322	rs762810	-9.66	rs4902355	0.12587	7.51	-5.612	478	50	enet	0.19	3.3e-20	-6.29263	3.12e-10
Adipose_Visceral_Omentum	LTL	ENSG00000126804	ZBTB1	14	64503845	64503846	0.0778	rs10873174	-6.72	rs13329053	0.039796	4.68	-6.378	490	1	top1	0.04	4e-05	-6.378	1.79e-10
Adipose_Visceral_Omentum	LTL	ENSG00000243789	JMJD7	15	41828084	41828085	0.137	rs2241522	10.19	rs7166139	0.147886	-8.1	-7.198	409	1	top1	0.15	1.6e-15	7.198	6.11e-13
Adipose_Visceral_Omentum	LTL	ENSG00000243708	PLA2G4B	15	41837774	41837775	0.2141	rs2241522	10.19	rs2241522	0.171186	8.76	10.19	403	14	enet	0.18	3.7e-19	10.0207	1.24e-23
Adipose_Visceral_Omentum	LTL	ENSG00000181827	RFX7	15	56243265	56243266	0.1353	rs7164950	6.34	rs8024031	0.159294	-8.05	4.549	356	1	top1	0.16	1.1e-16	-4.549	5.39e-06
Adipose_Visceral_Omentum	LTL	ENSG00000103932	RPAP1	15	41544268	41544269	0.2315	rs17676742	10.21	rs1200345	0.221686	9.39	-6.748	362	5	lasso	0.23	6.6e-24	-6.8268	8.68e-12
Adipose_Visceral_Omentum	LTL	ENSG00000140284	SLC27A2	15	50182195	50182196	0.0705	rs41362650	-14.1	rs12593937	0.002271	-3.75	-6.668	434	434	susie	0.017	0.0057	5.86632	4.46e-09
Adipose_Visceral_Omentum	LTL	ENSG00000137877	SPTBN5	15	41890204	41890205	0.6409	rs2241522	10.19	rs1209334	0.426838	-13.34	-5.541	415	19	enet	0.48	9.3e-58	5.39115	7e-08
Adipose_Visceral_Omentum	LTL	ENSG00000157322	CLEC18A	16	69950704	69950705	0.5979	rs35567919	-10.07	rs1808417	0.319727	-11.34	-8.79	209	31	enet	0.43	3.3e-50	8.73126	2.52e-18
Adipose_Visceral_Omentum	LTL	ENSG00000223496	EXOSC6	16	70251929	70251930	0.622	rs35567919	-10.07	rs7192268	0.638013	15.88	6.758	198	198	susie	0.64	2.3e-89	6.78585	1.15e-11
Adipose_Visceral_Omentum	LTL	ENSG00000155393	HEATR3	16	50065940	50065941	0.3678	rs3887556	8.22	rs2287197	0.431425	-13.07	7.131	375	1	top1	0.43	4.3e-50	-7.131	9.96e-13
Adipose_Visceral_Omentum	LTL	ENSG00000102910	LONP2	16	48244295	48244296	0.2616	rs8053839	6.81	rs8053839	0.166312	-8.16	6.807	232	232	susie	0.17	2e-17	-6.85704	7.03e-12
Adipose_Visceral_Omentum	LTL	ENSG00000135698	MPHOSPH6	16	82170225	82170226	0.1681	rs2303262	19.57	rs1134847	0.125269	7.3	17.506	748	1	top1	0.13	2.9e-13	17.506	1.29e-68
Adipose_Visceral_Omentum	LTL	ENSG00000167984	NLRC3	16	3577399	3577400	0.2624	rs13335490	-8.28	rs12933120	0.077349	-6.7	3.568	361	361	susie	0.17	8.9e-18	-7.544	4.56e-14
Adipose_Visceral_Omentum	LTL	ENSG00000258429	PDF	16	69330594	69330595	0.0807	rs3785074	10.83	rs2288039	0.078242	-5.99	5.943	297	10	lasso	0.078	9.8e-09	-6.37084	1.88e-10
Adipose_Visceral_Omentum	LTL	ENSG00000090857	PDPR	16	70113625	70113626	0.0668	rs35567919	-10.07	rs1808417	0.012199	-3.95	-8.79	188	1	top1	0.012	0.016	8.79	1.5e-18
Adipose_Visceral_Omentum	LTL	ENSG00000132600	PRMT7	16	68310973	68310974	0.3735	rs4359427	4.5	rs9928605	0.183122	9.03	3.707	305	305	susie	0.24	1.6e-25	4.57585	4.74e-06
Adipose_Visceral_Omentum	LTL	ENSG00000168411	RFWD3	16	74666880	74666881	0.1327	rs4395097	11.77	rs2288054	0.044062	-5.13	-4.628	356	5	lasso	0.056	1.2e-06	6.26391	3.75e-10
Adipose_Visceral_Omentum	LTL	ENSG00000189091	SF3B3	16	70523787	70523788	0.0938	rs35567919	-10.07	rs2303792	0.066291	-6	4.378	155	155	susie	0.067	1.2e-07	-5.19353	2.06e-07
Adipose_Visceral_Omentum	LTL	ENSG00000178188	SH2B1	16	28846599	28846600	0.0722	rs12443881	5.36	rs11074907	0.093116	-6.53	5.015	184	184	susie	0.094	3.6e-10	-4.99093	6.01e-07
Adipose_Visceral_Omentum	LTL	ENSG00000124067	SLC12A4	16	67969600	67969601	0.0394	rs28711261	5.65	rs13334205	0.020952	4.14	5.265	246	246	susie	0.026	0.00086	5.0682	4.02e-07
Adipose_Visceral_Omentum	LTL	ENSG00000168807	SNTB2	16	69187128	69187129	0.0862	rs3785074	10.83	rs35076456	0.044047	-5.83	5.955	319	319	susie	0.06	5e-07	-6.22117	4.93e-10
Adipose_Visceral_Omentum	LTL	ENSG00000197165	SULT1A2	16	28597108	28597109	0.266	rs12443881	5.36	rs3859172	0.283483	10.99	4.786	188	23	enet	0.33	1.8e-36	4.72487	2.3e-06
Adipose_Visceral_Omentum	LTL	ENSG00000157315	TMED6	16	69351808	69351809	0.1075	rs3785074	10.83	rs715162	0.070969	5.58	4.197	299	4	lasso	0.072	3.7e-08	5.00464	5.6e-07
Adipose_Visceral_Omentum	LTL	ENSG00000250506	CDK3	17	76000905	76000906	0.3506	rs2069528	6.29	rs2069528	0.116789	-8.01	6.294	403	11	enet	0.26	1.2e-27	-5.51772	3.43e-08
Adipose_Visceral_Omentum	LTL	ENSG00000178971	CTC1	17	8248043	8248044	0.2207	rs12453250	-17.47	rs3027246	0.147359	-7.87	-9.019	449	22	enet	0.2	1.5e-20	7.96763	1.62e-15
Adipose_Visceral_Omentum	LTL	ENSG00000188878	FBF1	17	75941055	75941056	0.2601	rs2069528	6.29	rs1135889	0.258526	10.17	5.519	400	1	top1	0.26	1.9e-27	5.519	3.41e-08
Adipose_Visceral_Omentum	LTL	ENSG00000188554	NBR1	17	43171201	43171202	0.0535	rs9912587	-8	rs11657004	0.006156	-4.3	-7.074	254	254	susie	0.038	6.4e-05	7.75059	9.15e-15
Adipose_Visceral_Omentum	LTL	ENSG00000132383	RPA1	17	1829701	1829702	0.219	rs5030755	9.63	rs7216701	0.103979	7.11	-9.317	439	32	enet	0.17	6.6e-18	-6.96767	3.22e-12
Adipose_Visceral_Omentum	LTL	ENSG00000186532	SMYD4	17	1830633	1830634	0.2927	rs5030755	9.63	rs2071021	0.175188	-8.81	7.506	435	6	lasso	0.19	2.6e-20	-7.31719	2.53e-13
Adipose_Visceral_Omentum	LTL	ENSG00000257949	TEN1	17	75979363	75979364	0.5431	rs2069528	6.29	rs2069528	0.356019	-11.86	6.294	406	406	susie	0.36	4.6e-40	-6.36215	1.99e-10
Adipose_Visceral_Omentum	LTL	ENSG00000184988	TMEM106A	17	43211834	43211835	0.0698	rs9912587	-8	rs4239149	-0.001052	-3.39	-7.309	263	263	susie	0.026	0.00078	6.67805	2.42e-11
Adipose_Visceral_Omentum	LTL	ENSG00000108828	VAT1	17	43025122	43025123	0.0486	rs9912587	-8	rs2298862	0.028363	-4.49	-7.231	237	237	susie	0.035	0.00012	7.44218	9.9e-14
Adipose_Visceral_Omentum	LTL	ENSG00000101751	POLI	18	54270028	54270029	0.6099	rs3730783	11.41	rs3730783	0.428483	-13.01	11.408	383	14	lasso	0.44	6.2e-52	-11.043	2.37e-28
Adipose_Visceral_Omentum	LTL	ENSG00000130856	ZNF236	18	76822606	76822607	0.1151	rs1049004	6.28	rs12957245	0.076721	-6.01	-3.371	657	657	susie	0.084	3.2e-09	4.6948	2.67e-06
Adipose_Visceral_Omentum	LTL	ENSG00000167670	CHAF1A	19	4402661	4402662	0.4654	rs11085072	-5.57	rs11085074	0.383	-12.3	-4.825	378	378	susie	0.42	4.3e-49	5.42464	5.81e-08
Adipose_Visceral_Omentum	LTL	ENSG00000197134	ZNF257	19	22052451	22052452	0.3709	rs8105767	14.92	rs17554725	0.172	9.12	12.644	320	11	lasso	0.32	1.5e-34	10.3645	3.6e-25
Adipose_Visceral_Omentum	LTL	ENSG00000186230	ZNF749	19	57435328	57435329	0.4571	rs2301663	-4.79	rs11665675	0.395	-12.5	-4.753	489	489	susie	0.4	1.6e-45	4.63506	3.57e-06
Adipose_Visceral_Omentum	LTL	ENSG00000197360	ZNF98	19	22532484	22532485	0.2597	rs8105767	14.92	rs10404998	0.218	-9.4	-9.317	305	1	top1	0.22	6.3e-23	9.317	1.2e-20
Adipose_Visceral_Omentum	LTL	ENSG00000125977	EIF2S2	20	34112331	34112332	0.0302	rs2284388	-4.63	rs6059824	0.012067	-3.56	-4.378	281	281	susie	0.016	0.0075	4.45043	8.57e-06
Adipose_Visceral_Omentum	LTL	ENSG00000101216	GMEB2	20	63627040	63627041	0.2451	rs16983844	17.64	rs3810492	0.143881	7.84	7.891	429	57	enet	0.15	5.7e-16	6.32521	2.53e-10
Adipose_Visceral_Omentum	LTL	ENSG00000101079	NDRG3	20	36746077	36746078	0.1819	rs4810362	-17.61	rs723887	0.044928	-5.6	-5.367	223	29	enet	0.072	4.3e-08	7.08535	1.39e-12
Adipose_Visceral_Omentum	LTL	ENSG00000258366	RTEL1	20	63657809	63657810	0.1974	rs16983844	17.64	rs2297437	0.053855	-5.7	-11.722	430	430	susie	0.11	5e-12	17.5266	8.98e-69
Adipose_Visceral_Omentum	LTL	ENSG00000100288	CHKB	22	50601454	50601455	0.2416	rs140522	10.05	rs131750	0.154485	8.77	-5.525	285	285	susie	0.18	3.6e-19	-5.75034	8.91e-09
Adipose_Visceral_Omentum	LTL	ENSG00000177989	CIMAP1B	22	50532579	50532580	0.1826	rs140522	10.05	rs140522	0.058803	-5.66	10.05	317	13	enet	0.087	1.4e-09	-9.22657	2.79e-20
Adipose_Visceral_Omentum	LTL	ENSG00000205560	CPT1B	22	50578454	50578455	0.3593	rs140522	10.05	rs5770917	0.156077	-8.6	3.846	296	296	susie	0.25	5.1e-26	-6.76815	1.3e-11
Adipose_Visceral_Omentum	LTL	ENSG00000100376	FAM118A	22	45308967	45308968	0.7521	rs6006743	6.84	rs104664	0.614475	15.51	-3.386	612	612	susie	0.69	2.7e-101	-4.45222	8.5e-06
Adipose_Visceral_Omentum	LTL	ENSG00000077935	SMC1B	22	45413618	45413619	0.0836	rs6006743	6.84	rs6006733	0.003622	-3.7	6.467	574	574	susie	0.018	0.0048	-5.72616	1.03e-08
Adipose_Visceral_Omentum	LTL	ENSG00000025708	TYMP	22	50530055	50530056	0.3678	rs140522	10.05	rs140522	0.165374	-8.67	10.05	319	36	enet	0.24	8.9e-25	-10.4299	1.81e-25
Adipose_Visceral_Omentum	AF	ENSG00000163354	DCST2	1	155033780	155033781	0.1262	rs4578216	18.353	rs10908452	0.0709	-5.7	-8.997	378	1	top1	0.071	5e-08	8.997	2.32e-19
Adipose_Visceral_Omentum	AF	ENSG00000160752	FDPS	1	155308747	155308748	0.0522	rs4578216	18.353	rs10908452	0.0428	-4.36	-8.997	274	1	top1	0.043	2.1e-05	8.997	2.32e-19
[truncated: 735,061 more chars]
