## Supplementary Note Table for "Contribution of leukocyte telomere length to major cardiovascular diseases onset: phenotypic and genetic insights from a large-scale genome-wide cross-trait analysis"

### Sheet: Summary
Supplementary Note Table 1. Overview of leukocyte telomere length and five cardiovascular diseases in East Asian populations included in this study
Supplementary Note Table 2. Univariate and bivariate LDSC results for leukocyte telomere length and five cardiovascular diseases in East Asian populations
Supplementary Note Table 3. Univariate and bivariate MiXeR results for leukocyte telomere length and five cardiovascular diseases in East Asian populations
Supplementary Note Table 4. Univariate LAVA results for each of leukocyte telomere length and five cardiovascular diseases in East Asian populations
Supplementary Note Table 5. Bivariate LAVA results between leukocyte telomere length and five cardiovascular diseases in East Asian populations
Supplementary Note Table 6. Causal relationship leukocyte telomere length and five cardiovascular diseases in East Asian populations
Supplementary Note Table 7. Genomic risk loci identified for PLACO results of leukocyte telomere length and five cardiovascular diseases in East Asian populations using FUMA
Supplementary Note Table 8. Genomic risk loci identified for single trait GWAS results of leukocyte telomere length and five cardiovascular diseases in East Asian populations using FUMA
Supplementary Table Note 9. Prioritized genes identified for PLACO results of leukocyte telomere length and five cardiovascular diseases in East Asian populations by functional annotation and mapping of genomic risk loci using FUMA
Supplementary Table Note 10. Prioritized genes identified for single trait GWAS results of leukocyte telomere length and five cardiovascular diseases in East Asian populations by functional annotation and mapping of genomic risk loci using FUMA
Supplementary Table Note 11. Candidate pleiotropic genes identified for PLACO results of leukocyte telomere length and five cardiovascular diseases in East Asian populations using MAGMA
Supplementary Note Table 12. Gene-based analysis for all genes that were nominally significant for PLACO results between leukocyte telomere length and five cardiovascular diseases in East Asian populations
Supplementary Note Table 13. Gene-based analysis for all genes that were nominally significant for single trait GWAS results of leukocyte telomere length and five cardiovascular diseases in East Asian populations
Supplementary Note Table 14. Gene sets significantly associated with PLACO results between leukocyte telomere length and five cardiovascular diseases in East Asian populations

### Sheet: Supplementary Note Table 1
Supplementary Note Table 1. Overview of leukocyte telomere length and five cardiovascular diseases in East Asian populations included in this study
Note: Overview of leukocyte telomere length and five cardiovascular diseases in East Asian populations, abbreviations as used throughout the manuscript, associated PubMed ID, Data source and Year of publication, the sample size, population and reference genome on which summary statistics are based, and the number of SNPs included in the original summary statistics, before we applied filtering.
Trait	Abbreviations	PubMed ID	Data source	Year	Population	N	N case	N control	Reference genome	Original no. of SNPs
leukocyte telomere length	TL_EAS	31171785	https://figshare.com/articles/dataset/Singapore_Chinese_LTL_GWAS_Meta-analysis/8066999	2019	East Asian	23096	NA	NA	GRCh37 (hg19)	6372032
Atrial fibrillation	AF_EAS	28416822	http://jenger.riken.jp/en/result	2017	East Asian	36792	8180	28612	GRCh37 (hg19)	5018048
Coronary artery disease	CAD_EAS	32514122	http://jenger.riken.jp/en/result	2020	East Asian	212453	29319	183134	GRCh37 (hg19)	8678731
Heart failure	HF_EAS	32514122	http://jenger.riken.jp/en/result	2020	East Asian	212453	9413	203040	GRCh37 (hg19)	8678731
Peripheral artery disease	PAD_EAS	32514122	http://jenger.riken.jp/en/result	2020	East Asian	212046	3593	208453	GRCh37 (hg19)	8678731
Stroke	Stroke_EAS	32514122	http://jenger.riken.jp/en/result	2020	East Asian	210054	17671	192383	GRCh37 (hg19)	8678632

### Sheet: Supplementary Note Table 2
Supplementary Note Table 2. Univariate and bivariate LDSC results for leukocyte telomere length and five cardiovascular diseases in East Asian populations
A) SNP-based heritability of leukocyte telomere length and five cardiovascular diseases in East Asian populations computed using univariate LDSC
Note: SNP-based heritabilities (h2snp) for leukocyte telomere length and five cardiovascular diseases in East Asian populations were calculated using LD Score regression, based on summary statistics. h2snp = SNP-based heritability estimate; h2snp_se = standard error of the SNP-based heritability estimate; h2snp_p =p value of the SNP-based heritability estimate; Mean χ2 = Mean chi-squared value across all SNPs in the analysis; λGC = LambdaGC of 1 indicates no inflation of the median χ2 association statistic; int = LD score intercept of 1 indicates that inflation is not due to population stratification biases; int_se = standard error of the intercept estimate; ratio = (intercept-1)/(mean chi-squared value-1), the ratio indicates what percentage of the inflation can be ascribed to other sources than polygenicity; ratio_se = standard error of the ratio.
Trait	h2 snp	h2snp_se	h2snp_p	λGC	Mean χ2	int	int_se	ratio	ratio_se
LTL_EAS	0.1375	0.0254	6.18e-08	1.0195	1.0431	0.9707	0.0089	<0	<0
AF_EAS	0.1443	0.0315	4.63e-06	1.2932	1.3257	1.2094	0.0115	0.6431	-0.0354
CAD_EAS	0.0695	0.0071	1.26e-22	1.2103	1.3477	1.0112	0.0121	0.0321	-0.0349
HF_EAS	0.01	0.0024	3.09e-05	1.0618	1.0655	1.0179	0.0077	0.273	-0.1171
PAD_EAS	0.0145	0.0025	6.63e-09	1.0345	1.0554	0.9866	0.0092	<0	<0
Stroke_EAS	0.0152	0.003	4.05e-07	1.0864	1.098	1.0266	0.0097	0.2717	-0.0989
B) Genome-wide genetic correlations between leukocyte telomere length and five cardiovascular diseases in East Asian populations computed using bivariate LDSC
Note: Genome-wide genetic correlations between leukocyte telomere length and five cardiovascular diseases in East Asian populations were estimated by LD Score regression, based on summary statistics. Tests are two-sided and only tests significant after correcting for multiple testing were interpreted. rg = genetic correlation; re_se = standard error of rg; rg_z = Z-score of the rg; rg_p = p-value of the rg; h2_liab = SNP-based heritability estimate on the liability scale; h2_liab_se = standard error of h2_liab; h2_int = LD score intercept associated to the SNP-based heritability estimate; h2_int_se = standard error of h2_int; gcov_int = cross-trait LD Score regression intercept; gcov_int_se = standard error of gcov_int.
P-values lower than the Bonferroni-corrected threshold (P = 0.05/5 combinations = 0.01) are considered significant and marked in blue.
Trait 1	Trait 2	rg	rg_se	rg_z	rg_p	h2_liab	h2_liab_se	h2_int	h2_int_se	gcov_int	gcov_int_se
LTL_EAS	AF_EAS	0.0359	0.1103	0.325	0.7451	0.1283	0.0234	1.2215	0.0153	-0.0029	0.0061
LTL_EAS	CAD_EAS	-0.0504	0.0828	-0.6082	0.5431	0.0707	0.0086	1.0065	0.0153	0.0033	0.007
LTL_EAS	HF_EAS	-0.1305	0.1439	-0.9067	0.3646	0.01	0.0024	1.0179	0.0077	0.0032	0.0061
LTL_EAS	PAD_EAD	-0.2451	0.1236	-1.9836	0.0473	0.0145	0.0025	0.9867	0.0092	0.0117	0.006
LTL_EAS	Stroke_EAS	0.0189	0.1215	0.1557	0.8763	0.0151	0.003	1.0267	0.0097	-0.0019	0.0057

### Sheet: Supplementary Note Table 3
Supplementary Note Table 3. Univariate and bivariate MiXeR results for leukocyte telomere length and five cardiovascular diseases in East Asian populations
A) Polygenicity of leukocyte telomere length and five cardiovascular diseases in East Asian populations computed using univariate MiXeR
Note: Polygenicities for leukocyte telomere length and five cardiovascular diseases in East Asian populations were estimated using univariate MiXeR. pi = polygenicity estimate; pi_se = standard error of the polygenicity estimate; sig2_beta = discoverability estimate; sig2_beta_se = standard error of the discoverability estimate; h2 = heritability estimate; h2_se = standard error of the heritability estimate; nc_p9 = the number of influential variants specific to each phenotype; nc_p9_se = standard error of nc_p9; AIC (Akaike Information Criterion) and BIC (Bayesian Information Criterion) values are estimates of the model fit.
Trait	Trait polygenicity		Trait discoverability				Trait heritability		Number of trait-influencing variants (at 90% heritability)		Model selection (information criterions)
	pi	pi_se	sig2_beta	sig2_beta_se	sig2_zero	sig2_zero_se	h2	h2_se	nc_p9	nc_p9_se	AIC	BIC
LTL_EAS	1.115e-05	6.6252e-06	0.00328781	0.000982493	0.99798	0.00255292	0.0599752	0.00466534	31.1886	18.5318	261.123	252.13
AF_EAS	1.03e-05	2.51e-06	0.00529712	0.00137043	1.25579	0.00189511	0.099799	0.00600418	28.9379	7.01468	456.681	447.688
CAD_EAS	0.000225121	1.52e-05	0.000265179	1.53e-05	1.08782	0.00223693	0.114902	0.00203074	629.702	42.482	918.027	909.034
HF_EAS	0.000541877	0.000200968	4.97967e-05	1.13711e-05	1.02386	0.00361471	0.0481848	0.00517334	1515.72	562.142	-0.721582	-9.71466
PAD_EAS	0.000341078	7.53229e-05	0.000247924	4.20251e-05	1.00576	0.00333198	0.157716	0.0134652	954.053	210.691	4.81538	-4.17769
Stroke_EAS	0.000311412	4.42138e-05	7.71232e-05	9.91099e-06	1.03826	0.00281302	0.0456094	0.00249875	871.074	123.674	15.1845	6.1914
B) Polygenic overlaps between leukocyte telomere length and five cardiovascular diseases in East Asian populations computed using bivariate MiXeR
Note: Polygenic overlaps leukocyte telomere length and five cardiovascular diseases in East Asian populations were estimated using bivariate MiXeR. Dice = the ratio of shared variants to the total number of variants; Dice_se = standard error of Dice coefficient; nc1_p9, nc2_p9 and nc12_p9 = the number of influencial variants for trait1, trait2 and the overlap, respectively; nc1_p9_se, nc2_p9_se and nc12_p9_se = standard error of nc1_p9, nc2_p9 and nc12_p9; rho_beta = correlation of genetic effects for the overlapping variants; rho_beta_se = standard error of rho_beta; rg = genetic correlation; rg_se = standard error of rg; fraction_concordant_within_shared = the fraction of influencing variants within the shared component that have concordant effect directions; fraction_concordant_within_shared_se = standard error of %_concordant_within_shared; best_vs_min_overlap AIC and BIC estimates indicate if MiXeR can accurately distinguish the reported overlap from the minimum possible overlap allowed; best_vs_max_overlap AIC and BIC estimates indicate if MiXeR can accurately distinguish the reported overlap from the maximum possible overlap allowed.
Trait1	Trait2	Dice Coefficient		Fraction of shared and trait-specific variants						Number of shared and trait-specific variants (at 90% heritability)						Measures of correlation						Congruency		Model selection (information criterions)
		Dice	Dice_se	pi1	pi1_se	pi2	pi2_se	pi12	pi12_se	nc1_p9	nc1_p9_se	nc2_p9	nc2_p9_se	nc12_p9	nc12_p9_se	rho_zero	rho_zero_se	rho_beta	rho_beta_se	rg	rg_se	fraction_concordant_within_shared	fraction_concordant_within_shared_se	best_vs_min_AIC	best_vs_min_BIC	best_vs_max_AIC	best_vs_max_BIC
LTL_EAS	AF_EAS	0.175154	0.0961611	9.40778e-06	6.68099e-06	8.60317e-06	2.7089e-06	1.74225e-06	8.09762e-07	26.3152	18.6879	24.0645	7.57725	4.87338	2.26504	-0.00106462	0.00259969	0.0984932	0.45772	0.0178111	0.0660988	0.538599	0.166533	4.19431	-4.79876	24.5691	15.576
LTL_EAS	CAD_EAS	0.0544562	0.0278846	4.7391e-06	5.10849e-06	0.00021871	1.6411e-05	6.41093e-06	3.3151e-06	13.2561	14.2893	611.769	45.9043	17.9325	9.27291	-0.0029418	0.00224838	0.0362473	0.374452	0.0110904	0.0414639	0.512321	0.137744	6.50166	-2.49141	1.07246	-7.92062
LTL_EAS	HF_EAS	0.0423417	0.0243638	8.76568e-10	1.67417e-09	0.000530728	0.000198215	1.11492e-05	6.62381e-06	0.00245191	0.00468295	1484.54	554.441	31.1861	18.5279	0.00209131	0.00191569	-0.999964	5.03382e-05	-0.14319	0.0358583	0.00214388	0.00162647	-1.98864	-10.9817	-1.98166	-10.9747
LTL_EAS	PAD_EAS	0.062632	0.0264049	1.15193e-10	1.53199e-10	0.000329928	7.2334e-05	1.11499e-05	6.62508e-06	0.000322214	0.000428523	922.865	202.331	31.1882	18.5315	0.00330441	0.00164304	-0.999992	1.1551e-05	-0.176659	0.0362617	0.00103602	0.000775512	-1.9965	-10.9896	-1.99359	-10.9867
LTL_EAS	Stroke_EAS	0.0462635	0.0389994	3.7254e-06	3.61222e-06	0.000303988	4.47055e-05	7.42463e-06	5.97663e-06	10.4206	10.104	850.306	125.049	20.768	16.7177	-0.000828026	0.00197478	-0.392428	0.45647	-0.0506591	0.0532827	0.34476	0.187431	1.07374	-7.91934	4.54874	-4.44433

### Sheet: Supplementary Note Table 4
Supplementary Note Table 4. Univariate LAVA results for each of leukocyte telomere length and five cardiovascular diseases in East Asian populations
Note: results of univariate LAVA analysis, testing for local genetic signal within each trait in 1,445 regions. Tests are one-sided. Regions with a P-value < 0.0001 were deemed to harbor sufficient genetic signal for meaningful local genetic correlation estimation with other traits. locus = index of given local genomic regions; chr = chromosome; start/stop = start and end position of locus in basepairs; n.snps = number of SNPs within locus; n.pcs = number of principal components within the locus; h2.obs = observed local SNP-based heritability estimate; p = p-value associated with the local h2snp.
P-values lower than 1e-04 are considered significant and marked in blue.
locus	chr	start	stop	n.snps	n.pcs	Trait	h2.obs	p
2	1	1976559	3492739	401	148	LTL_EAS	0.00164929	0.0187028
3	1	3492740	4543012	363	123	LTL_EAS	0.00128366	0.0363526
4	1	4543013	5914790	702	209	LTL_EAS	0.00460033	2.91753e-06
5	1	5914791	7365002	509	137	LTL_EAS	0.000593976	0.200429
6	1	7365003	9002909	467	143	LTL_EAS	0.00266923	0.000565084
7	1	9002910	10755520	476	145	LTL_EAS	0.000688417	0.174246
8	1	10755521	11708678	243	103	LTL_EAS	0.00094796	0.0705116
9	1	11708679	13811000	362	122	LTL_EAS	0.00194614	0.00437143
10	1	13811001	14893157	539	179	LTL_EAS	0.00194762	0.012834
11	1	14893158	17875820	942	219	LTL_EAS	0.00351865	0.00022692
12	1	17875821	20304720	1046	286	LTL_EAS	0.00448576	4.61936e-05
13	1	20304721	22145806	586	162	LTL_EAS	0.000531788	0.241931
14	1	22145807	23916165	586	162	LTL_EAS	0.00311044	0.000194463
15	1	23916166	25516893	492	140	LTL_EAS	0.00104103	0.0811138
16	1	25516894	27400828	407	85	LTL_EAS	0.000699831	0.111764
18	1	30161898	32043093	848	213	LTL_EAS	0.00638549	1.16148e-09
19	1	32043094	34941267	874	211	LTL_EAS	0.00190674	0.020926
20	1	34941268	36857533	415	93	LTL_EAS	0.00050645	0.191929
21	1	36857534	39550621	867	224	LTL_EAS	0.00585799	2.552e-08
22	1	39550622	41288115	494	116	LTL_EAS	0.00149181	0.0174578
23	1	41288116	43366279	637	132	LTL_EAS	4.8396e-05	0.456575
24	1	43366280	45082440	581	130	LTL_EAS	0.000905875	0.101786
25	1	45082441	47651005	667	96	LTL_EAS	0.00049748	0.199285
27	1	50644821	54973025	987	201	LTL_EAS	0.00315735	0.000491596
28	1	54973026	56412729	624	162	LTL_EAS	0.000759648	0.164775
29	1	56412730	57021655	279	64	LTL_EAS	0.000186982	0.333106
30	1	57021656	58196478	566	128	LTL_EAS	0.000503388	0.228137
31	1	58196479	59188245	535	121	LTL_EAS	0.00111962	0.0553078
32	1	59188246	60232862	322	95	LTL_EAS	0.000525486	0.186292
33	1	60232863	62109988	669	184	LTL_EAS	0.00245073	0.00326969
34	1	62109989	64095111	695	158	LTL_EAS	0.00129281	0.0529919
36	1	65041377	66774011	643	136	LTL_EAS	0.00323731	4.23487e-05
37	1	66774012	68477862	726	140	LTL_EAS	0.00532489	1.53821e-09
38	1	68477863	69687902	392	99	LTL_EAS	0.00049286	0.204666
39	1	69687903	72285466	719	151	LTL_EAS	0.0015317	0.0269172
41	1	74327079	76728120	735	123	LTL_EAS	0.00110281	0.0591351
43	1	79112110	80341732	449	83	LTL_EAS	0.000187548	0.351519
44	1	80341733	81990569	614	157	LTL_EAS	0.00173339	0.0168767
45	1	81990570	83991644	620	129	LTL_EAS	0.000551984	0.209581
46	1	83991645	86012417	810	158	LTL_EAS	0.00170025	0.0187585
47	1	86012418	88408033	883	178	LTL_EAS	0.00366203	3.94183e-05
48	1	88408034	90066205	489	105	LTL_EAS	0.000388832	0.258812
49	1	90066206	92938314	932	177	LTL_EAS	0.000412861	0.297693
50	1	92938315	93568956	116	17	LTL_EAS	0.000384514	0.0767182
51	1	93568957	96151207	953	197	LTL_EAS	0.000158186	0.414778
53	1	97949736	99555996	424	74	LTL_EAS	0.00064265	0.115238
54	1	99555997	101849109	807	159	LTL_EAS	0.00176627	0.0158581
56	1	102644328	105413133	638	106	LTL_EAS	0.000436129	0.237373
58	1	106767765	110304092	1068	211	LTL_EAS	0.00166219	0.0366208
59	1	110304093	112347256	861	206	LTL_EAS	0.00614788	2.41002e-09
60	1	112347257	114872038	791	180	LTL_EAS	0.00312255	0.000321353
61	1	114872039	118104015	1066	209	LTL_EAS	0.00164585	0.0373272
62	1	118104016	142545956	902	164	LTL_EAS	0.00146882	0.0368324
63	1	142545957	147914609	463	93	LTL_EAS	0.000581245	0.161812
64	1	147914610	152537155	637	113	LTL_EAS	0.000453253	0.236335
65	1	152537156	153397055	384	59	LTL_EAS	0.000356874	0.216004
66	1	153397056	156616039	777	154	LTL_EAS	0.00144398	0.0350922
67	1	156616040	157982579	542	136	LTL_EAS	0.000867386	0.115761
68	1	157982580	159953315	703	161	LTL_EAS	0.00196349	0.00931007
69	1	159953316	162888864	1212	245	LTL_EAS	0.00133399	0.0868017
70	1	162888865	164954020	841	191	LTL_EAS	0.00487765	4.02264e-07
71	1	164954021	168175845	1343	265	LTL_EAS	0.00504538	3.72082e-06
72	1	168175846	170169621	779	151	LTL_EAS	0.00182359	0.0118726
74	1	172932967	175387679	725	90	LTL_EAS	0.0015496	0.00767838
75	1	175387680	177937441	861	161	LTL_EAS	0.00100903	0.101404
76	1	177937442	181116840	1094	164	LTL_EAS	0.000403468	0.294716
77	1	181116841	183553326	897	166	LTL_EAS	0.00292484	0.000439593
78	1	183553327	185513153	749	134	LTL_EAS	0.00240089	0.00117365
83	1	192349899	194108441	464	93	LTL_EAS	0.000198021	0.352799
84	1	194108442	195996764	538	83	LTL_EAS	0.000207499	0.33883
85	1	195996765	198541162	624	94	LTL_EAS	0.000736758	0.111439
86	1	198541163	201071502	866	168	LTL_EAS	0.000196294	0.389676
87	1	201071503	203648600	1061	271	LTL_EAS	0.00217294	0.0200018
89	1	205271008	208809070	1057	248	LTL_EAS	0.00483744	4.68039e-06
91	1	209837237	212344930	969	200	LTL_EAS	0.0015673	0.0411461
92	1	212344931	213936674	539	126	LTL_EAS	0.00113804	0.0558495
93	1	213936675	216245665	921	171	LTL_EAS	0.00045527	0.277303
94	1	216245666	218342976	898	181	LTL_EAS	0.00197819	0.012149
95	1	218342977	220125116	656	138	LTL_EAS	0.00102797	0.0821921
96	1	220125117	221151629	336	94	LTL_EAS	0.000679286	0.128814
99	1	225965359	228102732	776	167	LTL_EAS	0.00666016	8.81509e-12
100	1	228102733	230437262	789	180	LTL_EAS	0.00186367	0.0162774
101	1	230437263	232090252	748	185	LTL_EAS	0.00202785	0.0112335
102	1	232090253	233369741	595	166	LTL_EAS	0.000641523	0.205102
103	1	233369742	234839043	672	175	LTL_EAS	0.0036014	4.49707e-05
104	1	234839044	236202705	331	87	LTL_EAS	0.0018862	0.00176453
105	1	236202706	237419495	561	147	LTL_EAS	0.00196794	0.00712604
106	1	237419496	238922341	685	172	LTL_EAS	0.00159721	0.0292483
108	1	239566656	241169137	704	191	LTL_EAS	0.00278327	0.00133194
109	1	241169138	242420888	569	181	LTL_EAS	0.000826229	0.158482
110	1	242420889	244512787	643	168	LTL_EAS	0.000243111	0.367765
111	1	244512788	245966754	478	161	LTL_EAS	0.0043355	1.02451e-06
113	1	247344631	249239466	425	112	LTL_EAS	0.000714056	0.137062
114	2	10133	2645948	958	221	LTL_EAS	0.0017441	0.0332856
115	2	2645949	4015665	605	176	LTL_EAS	0.000244063	0.370233
116	2	4015666	5529462	449	125	LTL_EAS	0.000120458	0.414511
117	2	5529463	6967943	626	166	LTL_EAS	0.000961162	0.115041
120	2	10083950	12419387	962	261	LTL_EAS	0.00483423	7.13516e-06
121	2	12419388	14757213	776	174	LTL_EAS	0.000925234	0.128581
122	2	14757214	16549757	589	164	LTL_EAS	0.000632169	0.206942
124	2	17515332	19692796	818	193	LTL_EAS	0.00173041	0.0264635
126	2	20402939	23703344	991	237	LTL_EAS	0.00349083	0.000376268
127	2	23703345	26209579	588	121	LTL_EAS	0.000408668	0.263538
129	2	29456861	31111554	737	184	LTL_EAS	0.000787372	0.171251
130	2	31111555	33363144	641	162	LTL_EAS	0.00130572	0.0533536
131	2	33363145	34016909	278	94	LTL_EAS	0.00143334	0.0131338
134	2	36123029	38132911	879	220	LTL_EAS	0.00130692	0.0802401
135	2	38132912	40508070	810	207	LTL_EAS	0.000603024	0.242249
136	2	40508071	42336744	839	199	LTL_EAS	0.00050648	0.272342
137	2	42336745	44322128	699	191	LTL_EAS	0.00316477	0.00037313
138	2	44322129	46482634	999	279	LTL_EAS	0.00414746	0.00011672
139	2	46482635	47806040	543	192	LTL_EAS	0.00028797	0.356542
140	2	47806041	49116026	332	115	LTL_EAS	0.000238717	0.344391
141	2	49116027	50818256	760	175	LTL_EAS	0.000475305	0.271608
142	2	50818257	52491017	693	175	LTL_EAS	0.000141752	0.41744
143	2	52491018	53355222	407	101	LTL_EAS	0.00021204	0.350165
145	2	54686323	57429035	1104	212	LTL_EAS	0.00240296	0.00597194
147	2	57726345	60728136	1138	240	LTL_EAS	0.00146931	0.0662158
150	2	64625086	65936332	410	126	LTL_EAS	0.00044981	0.249184
151	2	65936333	67227248	542	139	LTL_EAS	0.000366425	0.2961
152	2	67227249	69375742	977	221	LTL_EAS	0.00168956	0.0374554
153	2	69375743	70579922	367	82	LTL_EAS	0.00141861	0.00995365
154	2	70579923	73125598	696	194	LTL_EAS	0.00268979	0.00190362
155	2	73125599	75409633	610	144	LTL_EAS	0.0001603	0.399556
156	2	75409634	76647377	518	131	LTL_EAS	0.000942925	0.094301
158	2	78080015	80049718	868	196	LTL_EAS	0.00286708	0.00113425
159	2	80049719	83606074	1030	194	LTL_EAS	0.00219895	0.00801594
160	2	83606075	85893191	637	127	LTL_EAS	0.000546205	0.210111
165	2	98629110	100544638	492	97	LTL_EAS	0.000642083	0.144563
166	2	100544639	101557234	399	81	LTL_EAS	0.00251364	6.49183e-05
167	2	101557235	103759508	793	158	LTL_EAS	0.00343105	4.71161e-05
168	2	103759509	104714865	175	39	LTL_EAS	0.000445672	0.125177
169	2	104714866	107780932	1085	239	LTL_EAS	0.003461	0.00043129
171	2	108996019	113477211	851	181	LTL_EAS	0.0010269	0.110061
172	2	113477212	116413651	831	170	LTL_EAS	0.00134475	0.0523883
173	2	116413652	119581738	899	159	LTL_EAS	0.0031999	0.00012406
174	2	119581739	121554317	564	151	LTL_EAS	0.0015875	0.0231618
175	2	121554318	123396005	464	111	LTL_EAS	0.000331427	0.292722
179	2	129313015	131767129	589	142	LTL_EAS	0.000815012	0.134127
181	2	132783545	135158693	893	233	LTL_EAS	0.00373322	0.000155825
183	2	136977977	139414544	903	181	LTL_EAS	0.000827964	0.158007
185	2	140903959	142793066	796	167	LTL_EAS	0.0011861	0.0727709
188	2	147956521	150473193	640	120	LTL_EAS	0.000650464	0.16548
189	2	150473194	153465188	1043	192	LTL_EAS	0.00125772	0.0746623
190	2	153465189	155637294	680	175	LTL_EAS	0.00118737	0.0769267
191	2	155637295	157560495	449	86	LTL_EAS	3.08027e-06	0.477677
193	2	159577116	161769655	735	125	LTL_EAS	0.000468233	0.240382
196	2	165203974	167128466	645	136	LTL_EAS	0.00136461	0.0346798
198	2	167490429	169588988	682	166	LTL_EAS	0.00270977	0.000943662
199	2	169588989	171319417	717	168	LTL_EAS	0.000302131	0.340874
200	2	171319418	174122650	971	221	LTL_EAS	0.00239837	0.00686172
201	2	174122651	177074923	827	203	LTL_EAS	0.00371243	7.42145e-05
202	2	177074924	179244504	656	126	LTL_EAS	0.00142698	0.0252526
203	2	179244505	181812685	893	184	LTL_EAS	0.00295257	0.000646883
204	2	181812686	184145976	754	142	LTL_EAS	0.000101444	0.429754
205	2	184145977	186242927	509	105	LTL_EAS	0.000445925	0.231886
206	2	186242928	188897634	620	84	LTL_EAS	0.000766487	0.0919747
207	2	188897635	191973455	764	145	LTL_EAS	0.000710063	0.167318
208	2	191973456	195123359	482	122	LTL_EAS	0.000578264	0.193324
213	2	201357290	202542475	332	72	LTL_EAS	0.000363643	0.233224
214	2	202542476	205363047	793	156	LTL_EAS	0.00132596	0.0480295
215	2	205363048	208120624	932	216	LTL_EAS	0.00213567	0.0126509
217	2	209941700	212194775	596	99	LTL_EAS	0.000652563	0.143257
218	2	212194776	214013653	646	158	LTL_EAS	0.000561637	0.228044
220	2	215573227	218395307	997	239	LTL_EAS	0.00150802	0.0612011
221	2	218395308	219853567	443	103	LTL_EAS	0.00193897	0.00257183
222	2	219853568	222520904	1006	221	LTL_EAS	0.000830099	0.180355
223	2	222520905	224859323	723	187	LTL_EAS	0.000782122	0.174612
224	2	224859324	227665678	909	161	LTL_EAS	0.00298166	0.000306711
225	2	227665679	229593915	679	150	LTL_EAS	0.00180609	0.0122921
226	2	229593916	232191250	890	209	LTL_EAS	0.000859982	0.165917
227	2	232191251	233550713	370	108	LTL_EAS	0.00125647	0.031286
229	2	234883168	236066960	568	190	LTL_EAS	0.00188691	0.0173735
230	2	236066961	237201266	327	102	LTL_EAS	0.00311949	1.1682e-05
231	2	237201267	238502381	407	126	LTL_EAS	0.00168	0.0116867
232	2	238502382	240328718	674	187	LTL_EAS	0.00225999	0.00605881
233	2	240328719	241459497	451	147	LTL_EAS	0.00173998	0.0141971
237	3	1164058	2863911	971	256	LTL_EAS	0.00317211	0.00139805
238	3	2863912	5108349	1094	292	LTL_EAS	0.00790942	7.78027e-11
239	3	5108350	6724765	699	222	LTL_EAS	0.00434686	1.26948e-05
240	3	6724766	8051951	738	192	LTL_EAS	0.000726743	0.194062
241	3	8051952	9899533	797	218	LTL_EAS	0.00182709	0.0269549
242	3	9899534	11019488	533	174	LTL_EAS	0.0022134	0.00556622
243	3	11019489	12860229	659	158	LTL_EAS	0.00133832	0.0475562
244	3	12860230	14816750	785	222	LTL_EAS	0.00559208	7.57354e-08
245	3	14816751	16664547	684	159	LTL_EAS	5.58369e-05	0.456658
246	3	16664548	17891041	286	72	LTL_EAS	0.000306277	0.26589
247	3	17891042	19789003	415	108	LTL_EAS	0.000352304	0.279634
248	3	19789004	20375345	196	48	LTL_EAS	0.00037509	0.183483
249	3	20375346	21643707	515	143	LTL_EAS	0.00105806	0.0799921
251	3	22647521	25460047	1106	260	LTL_EAS	0.00243149	0.01008
253	3	27611778	30484625	1065	254	LTL_EAS	0.00304825	0.00191455
254	3	30484626	31726060	541	153	LTL_EAS	4.75204e-05	0.460131
255	3	31726061	32845663	389	149	LTL_EAS	0.000362589	0.303998
256	3	32845664	33989246	321	76	LTL_EAS	0.000500634	0.17206
258	3	35283409	38353505	1027	179	LTL_EAS	0.00228285	0.00494621
259	3	38353506	40796032	834	158	LTL_EAS	0.00193452	0.00963673
260	3	40796033	42540434	475	124	LTL_EAS	0.000188451	0.376615
261	3	42540435	45151576	680	128	LTL_EAS	0.000960543	0.0882671
263	3	45992978	47793553	423	77	LTL_EAS	0.000363309	0.240376
264	3	47793554	51831792	799	63	LTL_EAS	2.37059e-05	0.45711
267	3	55348769	56847831	542	113	LTL_EAS	0.000534802	0.201747
268	3	56847832	59704331	822	163	LTL_EAS	0.001215	0.0661786
269	3	59704332	61958750	1137	274	LTL_EAS	0.00166502	0.0557517
270	3	61958751	63669879	765	205	LTL_EAS	0.000277325	0.365369
271	3	63669880	65273079	756	218	LTL_EAS	0.00306473	0.000963106
272	3	65273080	66270447	270	110	LTL_EAS	5.09689e-06	0.479043
273	3	66270448	67742901	587	164	LTL_EAS	0.00329049	0.000103597
275	3	68646219	70449028	624	178	LTL_EAS	0.000360623	0.319919
276	3	70449029	72528426	650	231	LTL_EAS	0.00189421	0.026066
277	3	72528427	74398940	723	214	LTL_EAS	0.000603089	0.245735
278	3	74398941	75717386	255	68	LTL_EAS	0.00147009	0.00486271
279	3	75717387	79024471	947	209	LTL_EAS	0.00201879	0.0155987
280	3	79024472	82022276	715	106	LTL_EAS	0.00285807	5.36028e-05
281	3	82022277	82527031	126	24	LTL_EAS	0.000217009	0.219811
283	3	84961751	87590636	712	111	LTL_EAS	0.000567663	0.186805
284	3	87590637	89775033	534	90	LTL_EAS	0.00127709	0.0205997
287	3	96058348	98215516	463	92	LTL_EAS	0.000264522	0.312571
288	3	98215517	100553825	775	124	LTL_EAS	0.0014369	0.02376
290	3	102013410	104581613	703	130	LTL_EAS	6.28273e-05	0.448134
291	3	104581614	106834267	697	146	LTL_EAS	0.0020536	0.00532004
292	3	106834268	108638228	520	107	LTL_EAS	0.000834353	0.0988883
294	3	110929057	112455117	553	122	LTL_EAS	2.92505e-06	0.481389
295	3	112455118	113650586	426	93	LTL_EAS	0.00139551	0.0146452
296	3	113650587	115605661	473	141	LTL_EAS	0.000150809	0.403469
297	3	115605662	116898042	524	115	LTL_EAS	0.000116536	0.413234
299	3	118903463	120523073	584	110	LTL_EAS	0.00132244	0.026487
301	3	121822628	123198641	479	112	LTL_EAS	0.000994338	0.0692538
302	3	123198642	124936549	698	162	LTL_EAS	0.00129304	0.0549463
303	3	124936550	126214330	392	83	LTL_EAS	0.00102651	0.0411411
304	3	126214331	128194796	663	151	LTL_EAS	0.00342018	3.70946e-05
305	3	128194797	130024576	414	86	LTL_EAS	0.000809402	0.0835887
306	3	130024577	131836226	718	149	LTL_EAS	0.000177478	0.39253
310	3	137727496	139847179	636	122	LTL_EAS	0.000155711	0.393709
311	3	139847180	141034491	408	123	LTL_EAS	0.000791682	0.124708
312	3	141034492	142985100	597	141	LTL_EAS	0.00283327	0.000279402
316	3	148637334	150530065	608	168	LTL_EAS	0.00261933	0.00135199
317	3	150530066	151256352	281	75	LTL_EAS	0.00105934	0.031076
319	3	152222144	153407526	365	106	LTL_EAS	5.63568e-05	0.446594
321	3	154485882	157311596	837	167	LTL_EAS	0.00238912	0.00282021
322	3	157311597	159155377	576	95	LTL_EAS	0.000908424	0.0711011
323	3	159155378	161620009	737	138	LTL_EAS	0.000151724	0.40197
325	3	165935732	168270619	542	100	LTL_EAS	0.000526459	0.191592
326	3	168270620	172048457	1161	250	LTL_EAS	0.0141092	8.07776e-28
327	3	172048458	175051223	963	217	LTL_EAS	0.00206033	0.0154143
328	3	175051224	176928975	547	138	LTL_EAS	0.000493327	0.240248
330	3	179376589	181637723	422	103	LTL_EAS	0.000605967	0.164033
331	3	181637724	184112682	715	173	LTL_EAS	0.00052743	0.250431
332	3	184112683	186230742	637	185	LTL_EAS	0.0021774	0.00742423
333	3	186230743	188951597	961	263	LTL_EAS	0.00180809	0.039831
335	3	190355510	192344597	725	162	LTL_EAS	0.00182167	0.0142024
336	3	192344598	193962112	520	146	LTL_EAS	0.000965078	0.100574
337	3	193962113	195349066	446	144	LTL_EAS	0.0011074	0.0720155
338	3	195349067	196728482	283	91	LTL_EAS	0.000998259	0.0516798
339	3	196728483	197946622	245	56	LTL_EAS	0.000446632	0.163157
340	4	10240	695912	112	26	LTL_EAS	0.00071302	0.0219888
341	4	695913	2306583	393	98	LTL_EAS	7.17356e-05	0.434588
343	4	3384845	4989588	495	158	LTL_EAS	0.00281496	0.000519597
344	4	4989589	6325242	605	190	LTL_EAS	0.00122019	0.0794938
345	4	6325243	7663190	553	228	LTL_EAS	0.00197528	0.0211183
346	4	7663191	9217084	475	174	LTL_EAS	0.00301743	0.000395491
348	4	10698981	13004348	860	181	LTL_EAS	0.0027833	0.00106355
349	4	13004349	15148516	711	189	LTL_EAS	0.000426279	0.298176
350	4	15148517	16579695	651	164	LTL_EAS	0.00061572	0.212637
352	4	18752294	20486651	444	96	LTL_EAS	0.000688692	0.128111
353	4	20486652	22319288	741	175	LTL_EAS	0.00140246	0.0479937
354	4	22319289	24135369	611	164	LTL_EAS	0.0016457	0.0235091
355	4	24135370	26836317	893	258	LTL_EAS	0.00408363	8.90443e-05
356	4	26836318	29313037	778	166	LTL_EAS	0.00107842	0.0907929
357	4	29313038	31205517	503	133	LTL_EAS	0.00148025	0.024121
358	4	31205518	32593453	440	101	LTL_EAS	0.000936194	0.071045
360	4	35151583	36540810	454	102	LTL_EAS	0.00186536	0.00331678
361	4	36540811	38203464	725	182	LTL_EAS	0.00282368	0.000951833
362	4	38203465	40588393	849	240	LTL_EAS	0.00323602	0.000876735
363	4	40588394	42664297	688	178	LTL_EAS	0.000835656	0.154007
364	4	42664298	45189270	767	132	LTL_EAS	0.000220426	0.36351
366	4	47412254	47997645	194	39	LTL_EAS	0.00041454	0.140175
368	4	54658566	57458942	852	189	LTL_EAS	0.00252012	0.00290953
369	4	57458943	59360441	705	171	LTL_EAS	0.00182858	0.0158498
375	4	65592229	68741353	952	166	LTL_EAS	0.00236054	0.00302598
377	4	69601809	72418006	675	112	LTL_EAS	0.0007748	0.119256
378	4	72418007	74888947	632	123	LTL_EAS	0.000423322	0.258496
379	4	74888948	77718852	943	173	LTL_EAS	0.00127008	0.0634791
382	4	80322666	82691669	627	132	LTL_EAS	0.00125562	0.0440912
383	4	82691670	83510372	232	63	LTL_EAS	0.000222454	0.307109
384	4	83510373	84922154	455	85	LTL_EAS	0.000323081	0.272279
385	4	84922155	87214993	645	111	LTL_EAS	0.00016757	0.381898
386	4	87214994	89236855	638	134	LTL_EAS	0.00180606	0.0091811
387	4	89236856	90500460	391	94	LTL_EAS	0.00129515	0.0211766
388	4	90500461	92166236	513	105	LTL_EAS	0.00160893	0.00930244
390	4	94233169	95896913	498	110	LTL_EAS	9.96096e-05	0.421429
391	4	95896914	97912515	668	152	LTL_EAS	0.00209225	0.00532245
393	4	99040832	101711689	873	143	LTL_EAS	0.000948139	0.102125
395	4	102707194	105305539	662	101	LTL_EAS	0.00163127	0.00774618
399	4	111466214	114687995	983	212	LTL_EAS	0.00347	0.000224526
400	4	114687996	118224725	936	147	LTL_EAS	0.00198478	0.0067594
401	4	118224726	119932620	530	98	LTL_EAS	0.000196743	0.357113
402	4	119932621	121393951	465	88	LTL_EAS	0.000600326	0.148574
404	4	122458886	124387408	482	94	LTL_EAS	0.000898221	0.072217
405	4	124387409	126751239	755	172	LTL_EAS	0.000761647	0.171022
406	4	126751240	127833073	337	83	LTL_EAS	0.000496327	0.183693
409	4	131284306	133742120	604	132	LTL_EAS	0.000135638	0.408513
410	4	133742121	134111558	82	21	LTL_EAS	0.000293078	0.146933
411	4	134111559	135954226	298	60	LTL_EAS	0.00105804	0.0205962
413	4	137831943	139197294	442	116	LTL_EAS	0.000317483	0.303718
414	4	139197295	143226784	1294	280	LTL_EAS	0.000722162	0.237337
416	4	145025811	148834277	937	190	LTL_EAS	0.00057101	0.244294
417	4	148834278	150683433	459	98	LTL_EAS	0.000287425	0.30502
418	4	150683434	152782184	609	83	LTL_EAS	0.000267291	0.302176
419	4	152782185	154122370	412	115	LTL_EAS	0.00053023	0.205529
420	4	154122371	155546839	475	134	LTL_EAS	0.0014918	0.0236934
421	4	155546840	157596253	731	173	LTL_EAS	0.00409558	5.37428e-06
422	4	157596254	158455363	222	43	LTL_EAS	0.000344773	0.189205
423	4	158455364	161798202	864	183	LTL_EAS	0.000464867	0.280008
425	4	161998785	163413310	511	129	LTL_EAS	0.00234125	0.00125984
426	4	163413311	164173867	137	42	LTL_EAS	0.000841643	0.0267909
427	4	164173868	165472929	439	126	LTL_EAS	0.000561656	0.203245
428	4	165472930	166593952	393	113	LTL_EAS	0.000575193	0.185916
430	4	167853561	169676676	482	131	LTL_EAS	0.00111008	0.0632656
433	4	172963786	174857042	427	122	LTL_EAS	0.00129157	0.0350557
434	4	174857043	176376342	467	132	LTL_EAS	0.000596089	0.195502
435	4	176376343	179391123	964	244	LTL_EAS	0.00435707	2.41213e-05
436	4	179391124	180547908	417	131	LTL_EAS	0.000255746	0.34484
437	4	180547909	183473284	1288	321	LTL_EAS	0.00712696	8.49935e-09
438	4	183473285	184930023	460	180	LTL_EAS	0.00392601	1.46754e-05
439	4	184930024	186544264	556	188	LTL_EAS	0.000767484	0.179475
440	4	186544265	187867533	581	196	LTL_EAS	0.00292879	0.000929532
441	4	187867534	189155114	358	128	LTL_EAS	0.000974569	0.0853955
442	4	189155115	189915203	246	83	LTL_EAS	0.000644206	0.126853
443	4	189915204	191043594	148	62	LTL_EAS	0.000484297	0.156847
444	5	11940	1483180	304	111	LTL_EAS	0.0119172	2.93303e-32
445	5	1483181	2851269	707	213	LTL_EAS	0.00304121	0.000935733
446	5	2851270	4940255	953	246	LTL_EAS	0.00141739	0.0752274
448	5	5973037	8445402	1135	235	LTL_EAS	0.00438701	1.65561e-05
449	5	8445403	9873006	645	153	LTL_EAS	0.0008743	0.126859
450	5	9873007	11849590	843	224	LTL_EAS	0.00128218	0.0858145
452	5	13611632	17400372	1250	268	LTL_EAS	0.00313848	0.00185164
453	5	17400373	18850604	369	104	LTL_EAS	0.000425451	0.240339
454	5	18850605	22657008	954	152	LTL_EAS	0.000195523	0.384598
455	5	22657009	23719696	345	86	LTL_EAS	0.000563759	0.159821
456	5	23719697	26124488	640	135	LTL_EAS	0.00239948	0.00121581
459	5	29594525	31391126	577	140	LTL_EAS	0.000198377	0.378486
460	5	31391127	33500818	789	193	LTL_EAS	0.000354788	0.328862
461	5	33500819	35048572	578	165	LTL_EAS	0.000724554	0.177494
462	5	35048573	36433092	547	129	LTL_EAS	0.000670119	0.167013
464	5	38802789	40287729	562	116	LTL_EAS	0.00071138	0.141779
465	5	40287730	42858747	643	106	LTL_EAS	0.000675946	0.143063
467	5	44045381	49410915	329	38	LTL_EAS	0.000239571	0.247835
469	5	51701350	53748307	839	174	LTL_EAS	0.00211168	0.0075067
470	5	53748308	55416658	573	97	LTL_EAS	3.39199e-05	0.458772
471	5	55416659	57339005	688	175	LTL_EAS	0.00241515	0.00306308
473	5	58523946	61247124	789	152	LTL_EAS	0.00165806	0.0193509
474	5	61247125	62536058	423	59	LTL_EAS	3.15704e-05	0.44912
475	5	62536059	65205427	783	131	LTL_EAS	0.00136933	0.0320163
476	5	65205428	67851517	856	191	LTL_EAS	0.00161921	0.0337375
477	5	67851518	71419711	543	113	LTL_EAS	0.00261539	0.000228512
478	5	71419712	73759199	854	189	LTL_EAS	0.00335905	0.000177502
479	5	73759200	76221198	861	187	LTL_EAS	0.0028904	0.000857763
480	5	76221199	77283975	456	118	LTL_EAS	0.00011008	0.418041
481	5	77283976	79394041	741	181	LTL_EAS	0.000247661	0.370348
484	5	81237242	83972773	732	200	LTL_EAS	0.000116581	0.433953
486	5	85767058	87438020	254	71	LTL_EAS	0.000226246	0.314563
487	5	87438021	90423339	718	145	LTL_EAS	0.00233061	0.00205361
488	5	90423340	91840637	276	79	LTL_EAS	0.000171304	0.358782
489	5	91840638	93811097	369	90	LTL_EAS	0.000174828	0.36495
490	5	93811098	96374150	879	170	LTL_EAS	0.00161101	0.0276226
491	5	96374151	97316375	205	37	LTL_EAS	0.000932666	0.0135504
494	5	100595235	103181351	725	131	LTL_EAS	0.000317857	0.313909
495	5	103181352	104854817	399	85	LTL_EAS	0.000151558	0.376344
497	5	106909042	109233618	804	163	LTL_EAS	0.000579808	0.224749
498	5	109233619	110896791	491	132	LTL_EAS	0.00151872	0.0212537
499	5	110896792	112302830	438	124	LTL_EAS	0.000994412	0.0784685
500	5	112302831	113777986	638	127	LTL_EAS	0.000882817	0.104761
502	5	114751104	115879777	527	120	LTL_EAS	0.000144582	0.399111
503	5	115879778	117082850	408	111	LTL_EAS	0.00199334	0.00269493
506	5	119669847	122002653	632	149	LTL_EAS	0.000624523	0.198877
508	5	123240671	125128470	697	203	LTL_EAS	0.00171505	0.0302819
512	5	132007339	134777577	920	218	LTL_EAS	0.0016433	0.0403809
514	5	136376493	139409053	770	141	LTL_EAS	0.00199564	0.00577198
515	5	139409054	141852077	806	148	LTL_EAS	0.00278506	0.000426932
516	5	141852078	143592976	715	174	LTL_EAS	0.00273547	0.0010562
518	5	146434801	148549094	740	176	LTL_EAS	0.00273008	0.00112861
519	5	148549095	150911275	1071	245	LTL_EAS	0.00262786	0.00519136
520	5	150911276	152504700	549	110	LTL_EAS	0.00193212	0.00329468
522	5	153899308	156627810	823	162	LTL_EAS	0.00177403	0.0162111
524	5	157585549	159866697	739	184	LTL_EAS	0.00288322	0.000817934
525	5	159866698	161694489	678	147	LTL_EAS	0.0028492	0.000322935
527	5	163803608	165314602	461	143	LTL_EAS	0.00115896	0.0632034
528	5	165314603	167651859	777	249	LTL_EAS	0.00428734	3.54771e-05
529	5	167651860	169330611	782	209	LTL_EAS	0.00283396	0.00163899
530	5	169330612	170904981	659	176	LTL_EAS	0.00112527	0.0880434
531	5	170904982	172766002	666	207	LTL_EAS	0.00316845	0.000545707
532	5	172766003	174167623	621	186	LTL_EAS	0.00360811	6.40974e-05
533	5	174167624	176509938	706	212	LTL_EAS	0.00425769	1.27358e-05
534	5	176509939	179096402	768	205	LTL_EAS	0.00286413	0.00138108
537	6	73924	1452083	513	161	LTL_EAS	0.000117029	0.426225
539	6	2510437	4317569	821	186	LTL_EAS	0.00293944	0.000710549
540	6	4317570	5057821	329	94	LTL_EAS	0.00081454	0.090865
541	6	5057822	6752797	833	219	LTL_EAS	0.00345956	0.00027656
542	6	6752798	7975637	550	161	LTL_EAS	0.00267111	0.00094744
544	6	9020425	10627076	546	152	LTL_EAS	0.00129243	0.0500454
545	6	10627077	12365129	728	187	LTL_EAS	0.00437984	2.94193e-06
546	6	12365130	13835830	522	126	LTL_EAS	5.53181e-06	0.480186
547	6	13835831	15819455	673	180	LTL_EAS	0.00096693	0.122582
548	6	15819456	18404207	922	235	LTL_EAS	0.00375044	0.000154473
550	6	19672633	23199920	1256	281	LTL_EAS	0.00257948	0.0088708
552	6	24397130	26141757	912	179	LTL_EAS	0.00229991	0.00470078
554	6	26697554	28901402	557	54	LTL_EAS	0.00114123	0.0115336
555	6	28901403	29688046	12	5	LTL_EAS	0.000152112	0.130159
558	6	31054924	31571894	131	38	LTL_EAS	0.000698229	0.0434833
559	6	31571895	32682590	105	37	LTL_EAS	0.000507438	0.0942106
560	6	32682591	33209310	191	54	LTL_EAS	0.000609598	0.0944483
561	6	33209311	35757007	840	193	LTL_EAS	0.00176934	0.0240902
562	6	35757008	37112681	522	138	LTL_EAS	0.00204953	0.00452292
565	6	40434092	41712058	529	144	LTL_EAS	0.000993672	0.0931425
566	6	41712059	43728479	550	140	LTL_EAS	0.00119675	0.0559917
567	6	43728480	45405389	505	135	LTL_EAS	0.000258276	0.345724
569	6	46731325	49957253	1072	156	LTL_EAS	0.00300004	0.000243609
570	6	49957254	51171480	236	40	LTL_EAS	3.27866e-05	0.437082
571	6	51171481	52828869	676	140	LTL_EAS	0.000233053	0.360894
572	6	52828870	54293678	636	125	LTL_EAS	0.00217828	0.00205267
573	6	54293679	56105707	648	103	LTL_EAS	7.8595e-05	0.431896
576	6	62693824	64607599	422	56	LTL_EAS	0.000868694	0.0385927
577	6	64607600	65764776	297	61	LTL_EAS	9.98972e-05	0.395113
578	6	65764777	67152226	500	92	LTL_EAS	0.000260571	0.314852
580	6	67906137	70361484	724	119	LTL_EAS	4.71027e-05	0.455022
582	6	71609006	73451673	588	116	LTL_EAS	0.000510056	0.214735
583	6	73451674	74404068	294	86	LTL_EAS	0.000982064	0.0500202
585	6	76627640	77415155	256	56	LTL_EAS	0.000122981	0.372127
586	6	77415156	78385577	336	70	LTL_EAS	0.00151301	0.00438281
587	6	78385578	80691482	753	122	LTL_EAS	0.00113847	0.0532536
588	6	80691483	82389311	545	74	LTL_EAS	0.000462961	0.186029
589	6	82389312	84742341	699	152	LTL_EAS	0.00187441	0.010391
590	6	84742342	87650463	932	146	LTL_EAS	0.000902827	0.114744
591	6	87650464	88857392	367	73	LTL_EAS	0.000128477	0.383343
592	6	88857393	91092352	765	174	LTL_EAS	0.000715594	0.186321
593	6	91092353	92348705	460	121	LTL_EAS	0.00189382	0.00512024
595	6	94329245	96490134	555	113	LTL_EAS	3.09628e-05	0.463601
597	6	98021638	100875516	758	155	LTL_EAS	0.0027516	0.000600055
598	6	100875517	102201824	331	66	LTL_EAS	0.000578121	0.125571
599	6	102201825	104733704	728	136	LTL_EAS	0.000336845	0.30797
600	6	104733705	107240062	886	207	LTL_EAS	0.00206384	0.0136127
601	6	107240063	108858460	476	135	LTL_EAS	0.000193301	0.378998
602	6	108858461	110305071	471	85	LTL_EAS	0.000105807	0.406688
603	6	110305072	112345456	583	125	LTL_EAS	0.00127985	0.0377646
604	6	112345457	114220833	654	144	LTL_EAS	0.000863178	0.123014
605	6	114220834	116703926	598	100	LTL_EAS	0.000662037	0.141197
606	6	116703927	118099644	459	102	LTL_EAS	0.00035838	0.271105
607	6	118099645	120338588	723	128	LTL_EAS	0.00106084	0.0693268
608	6	120338589	122348428	603	105	LTL_EAS	0.0021768	0.00105918
609	6	122348429	124099184	534	113	LTL_EAS	0.000514748	0.209928
610	6	124099185	127540155	870	204	LTL_EAS	0.00179528	0.0253692
611	6	127540156	129860936	467	111	LTL_EAS	0.000229431	0.346942
612	6	129860937	130935711	435	118	LTL_EAS	0.000536659	0.205786
613	6	130935712	132891666	649	146	LTL_EAS	0.000638629	0.19169
614	6	132891667	134243918	572	119	LTL_EAS	0.000373182	0.278576
615	6	134243919	136223664	555	145	LTL_EAS	0.00156686	0.0225441
616	6	136223665	138245745	610	152	LTL_EAS	0.000233074	0.366194
617	6	138245746	139976687	569	169	LTL_EAS	0.003024	0.000334319
618	6	139976688	142288533	512	81	LTL_EAS	0.000307455	0.276498
619	6	142288534	145518030	1089	244	LTL_EAS	0.00039337	0.332211
620	6	145518031	147740272	591	109	LTL_EAS	0.000104489	0.418144
621	6	147740273	150755000	1280	278	LTL_EAS	0.00283211	0.00468698
622	6	150755001	152702385	914	252	LTL_EAS	0.0032466	0.00105584
623	6	152702386	153993093	516	118	LTL_EAS	0.000792697	0.119937
624	6	153993094	157641072	1221	283	LTL_EAS	0.00436342	6.40723e-05
627	6	162169453	164360067	941	216	LTL_EAS	0.00212785	0.0129004
628	6	164360068	166831724	1180	251	LTL_EAS	0.00245415	0.00864778
629	6	166831725	168042468	483	148	LTL_EAS	0.0017967	0.0122198
632	6	169946667	171051270	331	79	LTL_EAS	0.0010621	0.0336826
634	7	1240748	2482290	314	94	LTL_EAS	0.000306449	0.290858
636	7	4142454	5455378	374	146	LTL_EAS	0.00338246	3.51894e-05
639	7	8162909	9034684	409	143	LTL_EAS	0.00124239	0.0515989
640	7	9034685	10882977	768	187	LTL_EAS	0.00166956	0.0287815
641	7	10882978	12635431	925	206	LTL_EAS	0.000715092	0.205577
642	7	12635432	14141608	600	182	LTL_EAS	0.00069182	0.198901
643	7	14141609	15591421	578	174	LTL_EAS	0.00114478	0.0834857
644	7	15591422	16902524	644	166	LTL_EAS	0.00117042	0.0747187
645	7	16902525	18759806	738	224	LTL_EAS	0.000820534	0.184518
646	7	18759807	21715378	1313	300	LTL_EAS	0.00635344	8.33278e-08
647	7	21715379	23472033	853	238	LTL_EAS	0.00307772	0.00135026
648	7	23472034	26552261	1364	292	LTL_EAS	0.00357393	0.000812566
649	7	26552262	28554104	708	168	LTL_EAS	0.00184623	0.0144833
650	7	28554105	31137289	1077	255	LTL_EAS	0.00336649	0.000784684
651	7	31137290	33997077	1156	229	LTL_EAS	0.00581604	3.94229e-08
653	7	36120154	37910002	840	214	LTL_EAS	0.00196812	0.0186492
654	7	37910003	38965629	505	110	LTL_EAS	0.000415738	0.250669
655	7	38965630	40482673	434	90	LTL_EAS	0.00078473	0.0940405
656	7	40482674	41853482	406	101	LTL_EAS	0.000932196	0.0718233
657	7	41853483	43448397	538	148	LTL_EAS	0.0017982	0.0121658
658	7	43448398	45523273	606	136	LTL_EAS	0.000900376	0.107773
659	7	45523274	47104276	603	143	LTL_EAS	0.00208268	0.00453555
661	7	49211849	51674880	944	175	LTL_EAS	0.00284432	0.000746737
662	7	51674881	53176376	686	164	LTL_EAS	0.00224973	0.00412561
663	7	53176377	54905959	648	105	LTL_EAS	0.000171041	0.376675
664	7	54905960	57382764	527	112	LTL_EAS	0.000372057	0.273324
666	7	62560323	63624322	66	16	LTL_EAS	0.000267779	0.137409
667	7	63624323	67371495	801	100	LTL_EAS	0.000469298	0.216114
668	7	67371496	68458764	397	117	LTL_EAS	0.00246424	0.000512003
669	7	68458765	69083424	170	55	LTL_EAS	0.000236693	0.285281
670	7	69083425	71874126	804	186	LTL_EAS	0.00371134	4.30883e-05
671	7	71874127	74408523	294	72	LTL_EAS	0.00129574	0.0117454
673	7	76499313	78460635	817	199	LTL_EAS	0.000277915	0.363201
674	7	78460636	80333322	577	128	LTL_EAS	0.00138677	0.029214
675	7	80333323	81714243	423	133	LTL_EAS	0.00216932	0.00264806
676	7	81714244	83567546	699	169	LTL_EAS	0.00201299	0.00919925
677	7	83567547	85570789	565	95	LTL_EAS	0.000126162	0.398662
678	7	85570790	88189329	720	115	LTL_EAS	0.00149401	0.0170068
679	7	88189330	89727016	582	114	LTL_EAS	0.000713527	0.139183
680	7	89727017	92494245	812	135	LTL_EAS	0.00170235	0.0129267
681	7	92494246	94058818	445	122	LTL_EAS	4.23775e-05	0.458326
682	7	94058819	96432923	771	163	LTL_EAS	0.00162067	0.0247864
683	7	96432924	99365083	751	164	LTL_EAS	0.000262402	0.357266
685	7	100526291	101731498	279	94	LTL_EAS	9.77889e-05	0.416311
687	7	103197912	103793049	325	88	LTL_EAS	0.000580718	0.155865
688	7	103793050	105681590	739	182	LTL_EAS	0.00229787	0.00498743
691	7	109296363	112125631	796	182	LTL_EAS	0.000871653	0.147014
693	7	113714774	116918288	723	135	LTL_EAS	0.000141335	0.406461
694	7	116918289	119074052	481	73	LTL_EAS	0.000549798	0.147229
695	7	119074053	120269171	203	30	LTL_EAS	0.000138494	0.314133
696	7	120269172	122992990	738	137	LTL_EAS	0.00101726	0.0835395
697	7	122992991	125775066	799	118	LTL_EAS	0.00406479	2.59292e-07
698	7	125775067	126869221	386	67	LTL_EAS	5.54527e-05	0.433657
699	7	126869222	129589868	787	151	LTL_EAS	0.00118322	0.0642353
700	7	129589869	131635483	589	166	LTL_EAS	0.00236195	0.00301243
701	7	131635484	133736374	618	143	LTL_EAS	0.00174291	0.0131661
702	7	133736375	136111689	895	197	LTL_EAS	0.00354143	0.0001158
703	7	136111690	138309842	587	172	LTL_EAS	0.00125896	0.0645344
704	7	138309843	139664085	403	125	LTL_EAS	0.00127395	0.0383844
705	7	139664086	141678417	617	134	LTL_EAS	0.00113788	0.0608949
709	7	146397905	147996405	625	147	LTL_EAS	0.000274511	0.3439
711	7	149500993	151627123	693	213	LTL_EAS	0.0015868	0.0438055
713	7	153033739	154964316	741	206	LTL_EAS	0.00167616	0.0340009
714	7	154964317	156153106	442	160	LTL_EAS	0.00111016	0.0813923
715	7	156153107	157635553	521	164	LTL_EAS	0.000740757	0.171839
716	7	157635554	159128575	428	120	LTL_EAS	0.00161589	0.0127211
718	8	720795	1162980	201	85	LTL_EAS	0.000908162	0.0617121
720	8	1957009	2791987	430	158	LTL_EAS	0.000130438	0.418824
721	8	2791988	3361150	410	152	LTL_EAS	0.000843652	0.134035
722	8	3361151	3704713	367	131	LTL_EAS	2.85339e-05	0.467577
723	8	3704714	4480374	733	246	LTL_EAS	0.00158843	0.0547449
725	8	5146928	6142331	798	224	LTL_EAS	0.00270068	0.00314629
727	8	7153080	9099581	469	161	LTL_EAS	0.000969546	0.109879
730	8	11088310	13394643	793	232	LTL_EAS	0.00243138	0.00727865
731	8	13394644	13945976	383	105	LTL_EAS	0.00154617	0.0115667
732	8	13945977	15709611	1080	235	LTL_EAS	0.00121461	0.101986
733	8	15709612	17300379	665	203	LTL_EAS	0.00130998	0.0721622
734	8	17300380	18671055	959	248	LTL_EAS	0.00492732	3.32963e-06
736	8	19221081	21137819	865	232	LTL_EAS	0.00215859	0.0143142
737	8	21137820	21901218	316	115	LTL_EAS	0.000378339	0.27283
738	8	21901219	23028335	390	145	LTL_EAS	0.000841987	0.129239
739	8	23028336	24672501	680	162	LTL_EAS	0.000235959	0.368826
740	8	24672502	25803980	421	103	LTL_EAS	7.23628e-05	0.435788
741	8	25803981	26900699	533	133	LTL_EAS	0.00100978	0.0821363
742	8	26900700	28621013	767	182	LTL_EAS	0.000258363	0.365925
743	8	28621014	30534248	582	151	LTL_EAS	0.00118908	0.0633664
745	8	33044705	34782251	400	62	LTL_EAS	0.000477209	0.160028
746	8	34782252	38017236	548	130	LTL_EAS	0.00126444	0.0420274
747	8	38017237	40054435	551	134	LTL_EAS	0.00253421	0.000708161
748	8	40054436	42472800	773	179	LTL_EAS	0.00178406	0.0197751
749	8	42472801	46841315	123	25	LTL_EAS	0.000119832	0.318785
750	8	46841316	51464550	820	112	LTL_EAS	0.000850226	0.0996498
753	8	54450918	56115358	554	123	LTL_EAS	0.000275573	0.329974
754	8	56115359	57212083	336	88	LTL_EAS	0.000809435	0.0857513
755	8	57212084	59047312	622	138	LTL_EAS	0.00116939	0.058684
757	8	60470381	62328609	602	125	LTL_EAS	0.00145667	0.0227798
759	8	63426173	67414034	1117	197	LTL_EAS	0.00291613	0.00099011
760	8	67414035	69121036	333	76	LTL_EAS	0.000877783	0.0583996
761	8	69121037	72289571	990	219	LTL_EAS	0.00363986	0.000150248
762	8	72289572	73836479	671	141	LTL_EAS	0.000567247	0.213541
763	8	73836480	75684315	684	155	LTL_EAS	0.00173158	0.0164704
764	8	75684316	77379451	540	93	LTL_EAS	6.77017e-05	0.435524
765	8	77379452	79751440	562	94	LTL_EAS	0.000698831	0.12269
766	8	79751441	82016264	632	162	LTL_EAS	0.000601701	0.21622
769	8	85110409	85978701	177	29	LTL_EAS	0.000356002	0.140766
770	8	85978702	87634581	335	51	LTL_EAS	0.000590994	0.0950405
771	8	87634582	89085481	432	86	LTL_EAS	0.000948538	0.0554653
773	8	90639839	94303592	896	179	LTL_EAS	0.00151396	0.0384593
775	8	96205878	99403074	1066	251	LTL_EAS	0.00108347	0.134451
776	8	99403075	102260923	752	118	LTL_EAS	5.7366e-05	0.44878
777	8	102260924	104123443	716	204	LTL_EAS	0.00248011	0.00425806
779	8	107270872	109011379	741	134	LTL_EAS	0.00072515	0.153674
780	8	109011380	115011595	1513	173	LTL_EAS	0.00140441	0.0469244
781	8	115011596	116407568	386	65	LTL_EAS	0.000109419	0.391039
782	8	116407569	121179006	1616	265	LTL_EAS	0.00230462	0.0142028
783	8	121179007	123780420	863	182	LTL_EAS	0.00280108	0.00102632
784	8	123780421	126401023	972	230	LTL_EAS	0.00309572	0.00110678
785	8	126401024	128708975	885	247	LTL_EAS	0.00593544	5.41297e-08
786	8	128708976	130003883	515	149	LTL_EAS	0.000621759	0.199846
787	8	130003884	131959714	787	171	LTL_EAS	0.000861234	0.142651
788	8	131959715	133351162	524	115	LTL_EAS	0.0018848	0.0045213
789	8	133351163	134571618	582	146	LTL_EAS	0.00108147	0.077747
790	8	134571619	137120280	1067	207	LTL_EAS	0.0039599	3.35543e-05
791	8	137120281	139607999	994	196	LTL_EAS	0.000613141	0.232992
792	8	139608000	141104817	767	190	LTL_EAS	0.00269918	0.00170392
794	8	142610657	144214290	465	134	LTL_EAS	0.000859491	0.116142
795	8	144214291	146303867	381	105	LTL_EAS	0.00141893	0.0177317
796	9	10023	1197526	488	150	LTL_EAS	0.00150037	0.0288813
797	9	1197527	2235668	630	199	LTL_EAS	0.00064411	0.224291
798	9	2235669	2696555	270	84	LTL_EAS	0.000750946	0.0960654
799	9	2696556	4320425	674	219	LTL_EAS	0.00155252	0.0492098
800	9	4320426	6144486	636	215	LTL_EAS	0.00229937	0.00821321
801	9	6144487	7759242	766	231	LTL_EAS	0.000965652	0.151079
802	9	7759243	8919319	645	206	LTL_EAS	0.00348616	0.000181547
803	9	8919320	11103346	894	253	LTL_EAS	0.00511507	1.9245e-06
804	9	11103347	12046746	197	44	LTL_EAS	0.000691666	0.0548111
805	9	12046747	14836080	972	289	LTL_EAS	0.00689451	5.87091e-09
807	9	16364352	18259692	699	204	LTL_EAS	0.00340337	0.000229568
808	9	18259693	20288119	807	248	LTL_EAS	0.00431772	3.10381e-05
810	9	21938461	23424761	409	155	LTL_EAS	0.00197349	0.00814041
811	9	23424762	24746694	284	115	LTL_EAS	0.000398855	0.263066
812	9	24746695	25893114	370	146	LTL_EAS	0.000298713	0.331836
813	9	25893115	27748183	675	201	LTL_EAS	0.00254932	0.00331407
814	9	27748184	29938115	855	199	LTL_EAS	0.000807705	0.174483
816	9	31118134	31884883	214	41	LTL_EAS	0.000564938	0.083442
817	9	31884884	33578941	480	118	LTL_EAS	0.00041376	0.258691
818	9	33578942	34701352	240	47	LTL_EAS	0.000750605	0.0472889
820	9	36745893	38717181	677	188	LTL_EAS	0.00297043	0.000672038
821	9	38717182	69989375	13	8	LTL_EAS	0.000441148	0.0198603
822	9	69989376	72513605	494	116	LTL_EAS	0.000152377	0.392988
825	9	75708880	77543688	412	102	LTL_EAS	0.000419306	0.241212
826	9	77543689	79221991	597	184	LTL_EAS	0.00208213	0.00954367
827	9	79221992	81510359	771	205	LTL_EAS	0.000385162	0.321445
828	9	81510360	82682883	425	129	LTL_EAS	0.00289506	0.000136487
829	9	82682884	83713504	403	94	LTL_EAS	0.00020731	0.347929
830	9	83713505	86070382	667	198	LTL_EAS	0.0029955	0.00078242
831	9	86070383	87812366	679	169	LTL_EAS	0.00147252	0.0384494
832	9	87812367	89493523	437	121	LTL_EAS	0.000687579	0.154057
833	9	89493524	92343050	912	214	LTL_EAS	0.00181441	0.0267333
834	9	92343051	94165486	683	182	LTL_EAS	0.00228231	0.00522136
835	9	94165487	96486026	807	148	LTL_EAS	0.0019306	0.00815682
836	9	96486027	98547390	649	143	LTL_EAS	0.000713651	0.164612
838	9	100312285	102281873	665	164	LTL_EAS	0.001008	0.103551
840	9	104225481	105967984	748	146	LTL_EAS	0.00206287	0.00516344
841	9	105967985	107829748	750	138	LTL_EAS	0.00186473	0.0082561
842	9	107829749	110368474	742	177	LTL_EAS	0.00362192	4.45605e-05
843	9	110368475	112864469	1141	258	LTL_EAS	0.00511592	2.27447e-06
844	9	112864470	116400502	1303	264	LTL_EAS	0.00250226	0.00889582
845	9	116400503	119530000	1234	260	LTL_EAS	0.0070577	7.04313e-10
846	9	119530001	122117725	950	223	LTL_EAS	0.00216371	0.0128005
848	9	124681440	126973204	680	164	LTL_EAS	0.00165496	0.0229452
850	9	128927729	130597604	487	119	LTL_EAS	0.000770561	0.127007
851	9	130597605	132047808	279	90	LTL_EAS	0.00151519	0.00874416
852	9	132047809	133641809	376	151	LTL_EAS	0.00412951	1.56157e-06
853	9	133641810	134137629	121	43	LTL_EAS	0.000149512	0.332212
854	9	134137630	134722557	199	50	LTL_EAS	0.000113307	0.373266
855	9	134722558	136612240	598	179	LTL_EAS	0.00119464	0.0778939
857	9	138198538	139575793	265	107	LTL_EAS	0.00100759	0.0629976
858	9	139575794	141144796	267	85	LTL_EAS	4.66798e-05	0.447093
859	10	60523	1523806	431	121	LTL_EAS	0.000240397	0.347131
860	10	1523807	3350441	1191	263	LTL_EAS	0.00732189	2.44492e-10
861	10	3350442	4806512	723	185	LTL_EAS	0.00241672	0.00369247
863	10	5699800	7227267	806	225	LTL_EAS	0.00336928	0.000426865
864	10	7227268	9038946	923	216	LTL_EAS	0.0026425	0.00326026
866	10	10631305	12641986	835	243	LTL_EAS	0.0033588	0.000641029
867	10	12641987	14492886	1086	286	LTL_EAS	0.0026958	0.00712522
868	10	14492887	16679279	838	240	LTL_EAS	0.00433322	2.33951e-05
869	10	16679280	18537267	782	200	LTL_EAS	0.00111934	0.102264
870	10	18537268	20311057	810	183	LTL_EAS	0.00260004	0.00201564
871	10	20311058	22282803	625	151	LTL_EAS	7.27784e-05	0.446696
872	10	22282804	24787658	712	187	LTL_EAS	0.00283679	0.0010242
873	10	24787659	26886615	703	151	LTL_EAS	0.00129059	0.049767
874	10	26886616	28736450	643	134	LTL_EAS	0.00181005	0.00906556
875	10	28736451	30287398	795	206	LTL_EAS	0.00507996	3.37084e-07
876	10	30287399	31908498	543	143	LTL_EAS	0.000103526	0.428897
877	10	31908499	33908655	657	122	LTL_EAS	0.000676857	0.158485
878	10	33908656	35148611	396	86	LTL_EAS	0.000753619	0.0976835
879	10	35148612	36940703	531	117	LTL_EAS	0.000978282	0.0761784
880	10	36940704	43606459	606	102	LTL_EAS	0.00150503	0.012417
881	10	43606460	45448031	705	134	LTL_EAS	0.000216194	0.366661
884	10	50452595	52087335	339	96	LTL_EAS	0.00100064	0.0553858
885	10	52087336	53791679	659	131	LTL_EAS	0.0001579	0.396129
886	10	53791680	55868180	908	196	LTL_EAS	0.0033264	0.000242579
888	10	57129544	59159037	590	68	LTL_EAS	0.000145925	0.366675
889	10	59159038	60514349	396	61	LTL_EAS	0.000235073	0.295697
890	10	60514350	62085190	626	138	LTL_EAS	6.42045e-05	0.448909
891	10	62085191	64198067	734	148	LTL_EAS	0.00181651	0.0115226
892	10	64198068	66313715	634	112	LTL_EAS	0.00252951	0.000317386
893	10	66313716	67549741	474	83	LTL_EAS	0.000949002	0.0526814
894	10	67549742	68757629	620	116	LTL_EAS	0.00157005	0.0135956
895	10	68757630	71054709	656	107	LTL_EAS	0.000619006	0.163592
896	10	71054710	72673145	890	240	LTL_EAS	0.00482013	3.82226e-06
897	10	72673146	73730459	592	187	LTL_EAS	0.00219873	0.00721258
898	10	73730460	75699350	499	63	LTL_EAS	2.52654e-05	0.455848
899	10	75699351	79466701	1220	229	LTL_EAS	0.0057324	5.70133e-08
900	10	79466702	80464093	423	110	LTL_EAS	0.000433982	0.242225
901	10	80464094	82568989	790	201	LTL_EAS	0.00219045	0.00906426
903	10	83992481	85920709	805	151	LTL_EAS	0.00138479	0.0394102
904	10	85920710	87935759	752	149	LTL_EAS	0.00244009	0.00155356
907	10	90787309	92107336	503	119	LTL_EAS	0.000316359	0.306495
908	10	92107337	95362627	976	172	LTL_EAS	0.000144912	0.415224
909	10	95362628	97064851	546	92	LTL_EAS	0.000656486	0.133895
910	10	97064852	100365649	1309	243	LTL_EAS	0.00487574	3.42183e-06
911	10	100365650	102471756	726	119	LTL_EAS	0.00167998	0.0101079
912	10	102471757	106139565	1032	167	LTL_EAS	0.00565715	2.14133e-09
913	10	106139566	107883349	527	91	LTL_EAS	0.00109918	0.0378308
914	10	107883350	110353327	900	186	LTL_EAS	0.0026168	0.00203403
916	10	112170487	115752990	1440	284	LTL_EAS	0.00209174	0.0261929
918	10	117845896	120999638	1243	276	LTL_EAS	0.00561972	6.1289e-07
919	10	120999639	122365962	590	152	LTL_EAS	0.00258416	0.00101057
922	10	124236220	126143063	858	220	LTL_EAS	0.00315902	0.000747756
923	10	126143064	127822235	722	182	LTL_EAS	0.00105106	0.105665
924	10	127822236	129962926	1105	274	LTL_EAS	0.00434358	5.54119e-05
925	10	129962927	130764813	392	140	LTL_EAS	0.00256846	0.000752716
926	10	130764814	131740761	427	119	LTL_EAS	0.000673024	0.156948
927	10	131740762	132689305	493	131	LTL_EAS	0.000833783	0.120274
928	10	132689306	134038000	594	174	LTL_EAS	0.00063667	0.211987
930	10	134609627	135523865	261	54	LTL_EAS	0.000149889	0.348442
931	11	70855	2739889	761	221	LTL_EAS	0.00311888	0.000865132
932	11	2739890	4466102	528	158	LTL_EAS	0.000719209	0.174216
933	11	4466103	6565001	1295	226	LTL_EAS	0.00357938	0.000219661
935	11	7461583	9555470	860	213	LTL_EAS	0.00417004	1.84403e-05
937	11	10371327	12639329	1331	319	LTL_EAS	0.00260175	0.0119881
938	11	12639330	13629455	426	101	LTL_EAS	0.0010451	0.0523545
939	11	13629456	15465638	590	113	LTL_EAS	0.000250651	0.336636
940	11	15465639	17579783	737	142	LTL_EAS	0.000454637	0.259272
942	11	19569433	21205247	855	241	LTL_EAS	0.00167621	0.0446319
944	11	22387441	23673700	475	103	LTL_EAS	0.00167517	0.00697248
947	11	26754939	29492526	781	138	LTL_EAS	0.00119933	0.0544923
949	11	30687491	32062967	351	49	LTL_EAS	0.000844836	0.0342785
951	11	34218654	35442608	662	147	LTL_EAS	0.00045129	0.264143
952	11	35442609	38611205	1105	256	LTL_EAS	0.00467434	1.09645e-05
953	11	38611206	40720444	560	129	LTL_EAS	7.69144e-05	0.440024
954	11	40720445	44785739	1529	264	LTL_EAS	0.00260599	0.00692933
955	11	44785740	47003018	609	158	LTL_EAS	0.000974441	0.106804
956	11	47003019	54695473	511	47	LTL_EAS	0.0011637	0.0074322
958	11	55753844	58455947	904	109	LTL_EAS	0.000645675	0.156316
959	11	58455948	59251804	248	39	LTL_EAS	6.52094e-05	0.403854
960	11	59251805	62201641	871	179	LTL_EAS	0.00508841	8.03553e-08
962	11	63804570	67409718	999	176	LTL_EAS	0.000441731	0.28547
963	11	67409719	69511630	579	149	LTL_EAS	0.000331493	0.318147
964	11	69511631	70926292	426	145	LTL_EAS	0.00050984	0.238794
966	11	72895951	74161461	292	47	LTL_EAS	0.00027746	0.241836
967	11	74161462	76796159	928	208	LTL_EAS	0.0011667	0.0976441
968	11	76796160	79374417	1031	210	LTL_EAS	0.00162135	0.0397098
969	11	79374418	81211602	769	220	LTL_EAS	0.00266947	0.00322257
970	11	81211603	84214592	1071	179	LTL_EAS	0.00190151	0.0145296
971	11	84214593	86425728	791	144	LTL_EAS	0.00162087	0.0190857
972	11	86425729	88282078	793	166	LTL_EAS	0.000145512	0.41344
974	11	90954610	92731401	579	106	LTL_EAS	0.00083444	0.0979184
975	11	92731402	94987750	811	164	LTL_EAS	0.00167243	0.0219132
976	11	94987751	97673784	1026	249	LTL_EAS	0.00353517	0.00042078
977	11	97673785	98704141	411	84	LTL_EAS	0.000996651	0.0461341
978	11	98704142	100417158	810	198	LTL_EAS	0.00159395	0.0381113
979	11	100417159	102156568	580	112	LTL_EAS	0.00136742	0.0238966
980	11	102156569	103493096	567	130	LTL_EAS	0.00129648	0.0385604
982	11	105501640	106254207	209	38	LTL_EAS	0.000782108	0.0296811
984	11	107843999	109178131	342	68	LTL_EAS	0.00162955	0.00236619
986	11	111986913	114123539	908	197	LTL_EAS	0.00306152	0.000614976
987	11	114123540	115428159	493	130	LTL_EAS	0.000414928	0.267772
988	11	115428160	116383543	377	123	LTL_EAS	9.33574e-05	0.429191
989	11	116383544	117901740	680	199	LTL_EAS	0.00154494	0.0428652
990	11	117901741	118900987	363	87	LTL_EAS	0.00186182	0.0019589
991	11	118900988	120771784	701	192	LTL_EAS	0.00119741	0.0842207
995	11	124496120	126773879	946	233	LTL_EAS	0.0028239	0.00256898
997	11	128188778	130049774	795	216	LTL_EAS	0.00212505	0.0129911
998	11	130049775	131429519	567	191	LTL_EAS	0.00668077	5.74332e-11
1000	11	132723636	134204731	640	203	LTL_EAS	0.00123781	0.0831038
1001	11	134204732	134946452	378	120	LTL_EAS	0.000633729	0.171275
1002	12	61107	1739022	484	153	LTL_EAS	0.000343414	0.314909
1003	12	1739023	3562408	702	209	LTL_EAS	0.000339076	0.341352
1004	12	3562409	5198073	821	240	LTL_EAS	0.00195807	0.0244919
1005	12	5198074	6521657	576	161	LTL_EAS	0.00226682	0.00367643
1006	12	6521658	7995249	457	142	LTL_EAS	0.00236497	0.00168156
1007	12	7995250	9032964	126	53	LTL_EAS	4.92783e-05	0.43089
1010	12	11479022	14428647	1216	301	LTL_EAS	0.00809926	5.25733e-11
1011	12	14428648	15819892	420	103	LTL_EAS	0.000589857	0.169987
1012	12	15819893	18628021	781	175	LTL_EAS	0.00167253	0.0250552
1013	12	18628022	20523761	650	182	LTL_EAS	0.00183071	0.0181942
1014	12	20523762	21757656	570	113	LTL_EAS	0.00105864	0.0590901
1015	12	21757657	24562053	913	257	LTL_EAS	0.00330159	0.000982269
1016	12	24562054	26532779	801	191	LTL_EAS	0.00318018	0.000353705
1017	12	26532780	28193227	680	152	LTL_EAS	0.000746757	0.161369
1018	12	28193228	29630824	590	100	LTL_EAS	0.000827145	0.0938758
1019	12	29630825	31158540	799	182	LTL_EAS	0.0012509	0.0707393
1020	12	31158541	32164007	324	106	LTL_EAS	8.42724e-06	0.476551
1021	12	32164008	34339984	791	141	LTL_EAS	0.000342836	0.308256
1022	12	34339985	37856717	18	5	LTL_EAS	2.85881e-07	0.415101
1026	12	43212363	45209544	531	99	LTL_EAS	0.000467872	0.215662
1027	12	45209545	47786056	818	173	LTL_EAS	0.00171673	0.0218551
1028	12	47786057	50165690	682	140	LTL_EAS	0.000267781	0.343627
1029	12	50165691	52569388	701	154	LTL_EAS	0.00116876	0.0681599
1030	12	52569389	54688126	932	189	LTL_EAS	0.00224034	0.00661696
1032	12	56798801	59994970	963	171	LTL_EAS	0.000489993	0.263581
1034	12	61965143	66069782	1304	255	LTL_EAS	0.00236924	0.0110757
1035	12	66069783	68247434	861	197	LTL_EAS	0.00323435	0.000342865
1036	12	68247435	70817279	1083	222	LTL_EAS	0.00996809	7.25299e-18
1037	12	70817280	73150803	701	144	LTL_EAS	0.00118785	0.059541
1039	12	73733755	76517683	860	170	LTL_EAS	0.00196826	0.0106176
1040	12	76517684	78400195	579	136	LTL_EAS	0.000326303	0.312981
1044	12	82916341	84116732	370	83	LTL_EAS	0.000685883	0.113514
1046	12	86138539	89682291	614	118	LTL_EAS	0.000160737	0.38915
1047	12	89682292	92066155	659	121	LTL_EAS	0.00154146	0.0164191
1048	12	92066156	93932579	586	149	LTL_EAS	0.00167313	0.01775
1049	12	93932580	95148195	551	178	LTL_EAS	0.00140583	0.0489033
1050	12	95148196	96440950	647	143	LTL_EAS	0.000633919	0.190984
1051	12	96440951	98579855	905	184	LTL_EAS	0.00276331	0.00121741
1053	12	100780656	103124291	904	189	LTL_EAS	0.00217803	0.0078825
1054	12	103124292	104845403	719	149	LTL_EAS	0.000367539	0.301775
1056	12	106156521	107548626	512	102	LTL_EAS	3.43611e-05	0.459516
1057	12	107548627	109270450	631	138	LTL_EAS	0.000942054	0.0997893
1058	12	109270451	113028429	672	135	LTL_EAS	0.00100493	0.0845139
1060	12	114181110	116184485	1058	257	LTL_EAS	0.00726856	2.24657e-10
1061	12	116184486	117008585	313	102	LTL_EAS	0.000567451	0.177424
1062	12	117008586	118149097	467	153	LTL_EAS	0.00180099	0.0131044
1063	12	118149098	119859279	579	170	LTL_EAS	0.00316971	0.000200895
1064	12	119859280	122015993	654	125	LTL_EAS	0.000604989	0.18614
1066	12	124721970	127195165	1006	262	LTL_EAS	0.00670155	3.88229e-09
1067	12	127195166	128810029	738	218	LTL_EAS	0.00652229	8.09906e-10
1068	12	128810030	130612385	923	288	LTL_EAS	0.00543845	1.79712e-06
1070	12	132015259	133841511	374	104	LTL_EAS	0.00169111	0.00676132
1071	13	19020013	21479583	462	107	LTL_EAS	0.00122451	0.0338797
1072	13	21479584	22386165	204	70	LTL_EAS	0.000183494	0.342177
1073	13	22386166	23326260	383	142	LTL_EAS	0.00245315	0.00122439
1074	13	23326261	24531980	576	168	LTL_EAS	0.000345388	0.321742
1075	13	24531981	25728172	544	156	LTL_EAS	0.00127472	0.0542728
1076	13	25728173	27283456	486	107	LTL_EAS	0.000914523	0.0806679
1077	13	27283457	29435976	798	209	LTL_EAS	0.00253422	0.00395867
1079	13	30625940	32301388	602	180	LTL_EAS	0.00156909	0.0340879
1080	13	32301389	34095663	710	150	LTL_EAS	0.000225586	0.369013
1082	13	35433086	37137641	563	128	LTL_EAS	0.000947014	0.0911084
1084	13	38965014	40859944	775	173	LTL_EAS	0.00107212	0.096192
1085	13	40859945	42118645	363	112	LTL_EAS	0.000839957	0.102162
1086	13	42118646	43701331	651	145	LTL_EAS	0.00137758	0.0374663
1087	13	43701332	45477002	647	165	LTL_EAS	0.0016663	0.0225563
1090	13	49286439	51723601	840	180	LTL_EAS	0.00258348	0.00199489
1095	13	58829327	61392802	875	169	LTL_EAS	0.00136688	0.0493462
1096	13	61392803	63401793	549	115	LTL_EAS	0.000686935	0.148565
1097	13	63401794	65340421	485	78	LTL_EAS	0.000122564	0.391059
1098	13	65340422	67714796	749	137	LTL_EAS	0.000618268	0.191664
1099	13	67714797	69224436	392	84	LTL_EAS	0.00077897	0.08879
1100	13	69224437	71978413	962	212	LTL_EAS	0.00184369	0.0245152
1101	13	71978414	73934089	651	161	LTL_EAS	0.0012556	0.0593657
1102	13	73934090	75806473	597	152	LTL_EAS	0.000548349	0.228858
1103	13	75806474	77411044	748	163	LTL_EAS	0.00140251	0.042836
1105	13	79469557	81726772	701	149	LTL_EAS	0.00255169	0.00104459
1106	13	81726773	85035885	897	156	LTL_EAS	9.97274e-05	0.433823
1107	13	85035886	88190873	903	146	LTL_EAS	0.000453458	0.262553
1109	13	90177955	92913093	859	164	LTL_EAS	8.03199e-05	0.44509
1110	13	92913094	94779284	733	141	LTL_EAS	0.000282733	0.336846
1111	13	94779285	96087870	672	161	LTL_EAS	0.000212111	0.379786
1113	13	97768099	98959258	367	109	LTL_EAS	0.00103418	0.0600841
1114	13	98959259	100633111	758	187	LTL_EAS	0.00147018	0.0457279
1116	13	102104032	104167666	969	208	LTL_EAS	0.0034258	0.000235772
1117	13	104167667	105863276	657	160	LTL_EAS	0.0008888	0.128172
1119	13	107114898	109121210	774	224	LTL_EAS	0.00389978	6.94795e-05
1120	13	109121211	110188241	489	133	LTL_EAS	0.00157216	0.0184662
1121	13	110188242	112137059	945	265	LTL_EAS	0.00215982	0.0195601
1122	13	112137060	113609604	476	155	LTL_EAS	0.000218646	0.374401
1123	13	113609605	115109853	386	110	LTL_EAS	0.000367242	0.273951
1124	14	19002084	21191945	383	143	LTL_EAS	0.00283356	0.000299396
1125	14	21191946	23018665	764	211	LTL_EAS	0.00365622	0.000114492
1126	14	23018666	24905123	623	196	LTL_EAS	0.0151367	7.06253e-35
1127	14	24905124	27533181	980	202	LTL_EAS	0.00150012	0.0484003
1128	14	27533182	29862815	559	120	LTL_EAS	0.000815423	0.11565
1129	14	29862816	32382215	625	150	LTL_EAS	0.00216649	0.00401976
1130	14	32382216	34815856	1062	304	LTL_EAS	0.00704403	5.9752e-09
1131	14	34815857	35858508	265	54	LTL_EAS	0.000292303	0.246024
1132	14	35858509	40256601	1490	247	LTL_EAS	0.00508686	1.73921e-06
1134	14	40342048	43066701	880	132	LTL_EAS	0.000242079	0.352352
1135	14	43066702	43802046	196	58	LTL_EAS	0.00050275	0.141574
1137	14	46081717	47458806	370	63	LTL_EAS	0.000725492	0.0757304
1138	14	47458807	49956535	787	165	LTL_EAS	0.000684741	0.190094
1139	14	49956536	52048393	721	186	LTL_EAS	0.00284509	0.000973806
1140	14	52048394	53474136	569	135	LTL_EAS	0.000171026	0.390685
1141	14	53474137	53997290	179	48	LTL_EAS	0.000105137	0.377848
1142	14	53997291	55234112	478	142	LTL_EAS	0.00132628	0.0412932
1143	14	55234113	56216787	285	65	LTL_EAS	0.000874659	0.0473594
1144	14	56216788	57481315	662	166	LTL_EAS	0.000657875	0.199603
1146	14	59448879	62043302	827	153	LTL_EAS	0.00151887	0.0285655
1147	14	62043303	63291421	458	127	LTL_EAS	0.000248628	0.346267
1149	14	65225453	67889283	878	139	LTL_EAS	0.00104747	0.0792438
1150	14	67889284	71102397	1172	239	LTL_EAS	0.00339905	0.000523145
1151	14	71102398	72890154	696	141	LTL_EAS	0.00116768	0.0607145
1152	14	72890155	74832030	652	152	LTL_EAS	0.0028689	0.000352952
1153	14	74832031	77605473	954	228	LTL_EAS	0.00369129	0.000158558
1154	14	77605474	78561980	459	103	LTL_EAS	0.000309018	0.297674
1155	14	78561981	81000021	920	210	LTL_EAS	0.00142507	0.0599699
1157	14	83137834	84092007	341	101	LTL_EAS	7.56039e-05	0.433117
1158	14	84092008	85568114	408	103	LTL_EAS	7.67448e-05	0.433051
1160	14	87635080	89411185	598	123	LTL_EAS	0.00154262	0.0169748
1161	14	89411186	91618007	746	214	LTL_EAS	0.000540565	0.26724
1162	14	91618008	92916399	460	122	LTL_EAS	0.00215288	0.00206439
1163	14	92916400	94325285	518	157	LTL_EAS	0.00303026	0.000224207
1164	14	94325286	95947052	855	241	LTL_EAS	0.00252427	0.00643503
1165	14	95947053	97572724	789	216	LTL_EAS	0.00508888	5.0908e-07
1166	14	97572725	99370326	702	171	LTL_EAS	0.00161463	0.0276868
1167	14	99370327	101357468	702	209	LTL_EAS	0.0017295	0.0309694
1171	14	106339118	107289454	26	8	LTL_EAS	0.000234006	0.0987006
1172	15	20001200	24979404	314	110	LTL_EAS	0.000324901	0.295241
1173	15	24979405	27298112	787	251	LTL_EAS	0.00242747	0.00922711
1174	15	27298113	28604617	435	122	LTL_EAS	0.00146742	0.0209788
1175	15	28604618	30435204	391	109	LTL_EAS	0.00046994	0.22512
1177	15	32197743	34016007	687	197	LTL_EAS	0.0034954	0.000136778
1179	15	35038012	37456726	841	218	LTL_EAS	0.00387522	6.39885e-05
1181	15	38531453	40384324	773	195	LTL_EAS	0.00317604	0.000397904
1182	15	40384325	41798467	300	80	LTL_EAS	0.00155456	0.00542495
1183	15	41798468	42910414	320	86	LTL_EAS	0.000892269	0.065712
1185	15	45095317	46666511	365	88	LTL_EAS	0.000143996	0.383245
1186	15	46666512	48365228	624	141	LTL_EAS	0.00118943	0.0575868
1188	15	50008044	51678516	575	105	LTL_EAS	0.00264183	0.000139482
1189	15	51678517	53699684	675	168	LTL_EAS	0.00108321	0.0910952
1190	15	53699685	55823743	922	214	LTL_EAS	0.00417608	1.86296e-05
1192	15	56865256	58828306	890	236	LTL_EAS	0.00344923	0.000420102
1194	15	59909706	61292486	577	181	LTL_EAS	0.00330937	0.000167836
1195	15	61292487	63015122	761	207	LTL_EAS	0.00266563	0.00261576
1196	15	63015123	64339748	442	141	LTL_EAS	0.000613742	0.196504
1197	15	64339749	67468817	914	212	LTL_EAS	0.000739175	0.20153
1198	15	67468818	68891518	482	94	LTL_EAS	0.000604814	0.154247
1199	15	68891519	72047167	1090	255	LTL_EAS	0.0027552	0.0042604
1201	15	73628715	76398691	670	151	LTL_EAS	0.00159413	0.0227474
1203	15	78516010	80638744	832	215	LTL_EAS	0.00093402	0.150405
1204	15	80638745	84260703	915	228	LTL_EAS	7.96855e-05	0.453719
1205	15	84260704	86652259	785	172	LTL_EAS	0.00156819	0.0314275
1206	15	86652260	88370262	798	214	LTL_EAS	0.00178935	0.0283038
1207	15	88370263	90070118	540	191	LTL_EAS	0.00187027	0.0183413
1208	15	90070119	92011845	651	170	LTL_EAS	0.00186306	0.0142308
1209	15	92011846	93591318	740	225	LTL_EAS	0.0030542	0.00114103
1210	15	93591319	94922391	654	234	LTL_EAS	0.00232617	0.00973098
1211	15	94922392	96473837	639	203	LTL_EAS	0.00255849	0.00333999
1212	15	96473838	98030720	541	188	LTL_EAS	0.00445926	2.18877e-06
1213	15	98030721	100290016	993	261	LTL_EAS	0.00429677	4.70589e-05
1217	16	2410641	4046570	360	133	LTL_EAS	0.000745273	0.146716
1218	16	4046571	5117847	289	114	LTL_EAS	0.000112576	0.41518
1219	16	5117848	5855102	310	112	LTL_EAS	0.00190103	0.00392141
1220	16	5855103	6893427	619	219	LTL_EAS	0.00228879	0.00889564
1222	16	7604977	8961640	734	216	LTL_EAS	0.00265747	0.00312401
1223	16	8961641	10868121	827	223	LTL_EAS	0.00514224	5.4872e-07
1224	16	10868122	12612116	646	181	LTL_EAS	0.0044433	1.70694e-06
1225	16	12612117	13154643	307	96	LTL_EAS	0.000461286	0.215295
1226	16	13154644	14470775	484	137	LTL_EAS	0.00145853	0.0271872
1227	16	14470776	16960200	405	97	LTL_EAS	3.77179e-05	0.456294
1228	16	16960201	18102736	377	122	LTL_EAS	0.000422784	0.257918
1230	16	20151007	21499397	306	78	LTL_EAS	0.000310114	0.271374
1231	16	21499398	24309956	634	169	LTL_EAS	0.00155199	0.0316591
1232	16	24309957	25725416	427	111	LTL_EAS	0.000138763	0.398632
1233	16	25725417	27795175	720	226	LTL_EAS	0.00613828	7.8919e-09
1234	16	27795176	29698606	304	97	LTL_EAS	0.00236095	0.000338847
1235	16	29698607	32703171	335	62	LTL_EAS	0.000114017	0.385003
1237	16	49008734	51214363	731	191	LTL_EAS	0.00232922	0.00530236
1238	16	51214364	54450244	1130	243	LTL_EAS	0.00483098	4.06103e-06
1239	16	54450245	56907578	1032	248	LTL_EAS	0.00330156	0.000836675
1240	16	56907579	58867358	785	221	LTL_EAS	0.00213306	0.0134919
1241	16	58867359	60746327	574	155	LTL_EAS	0.00171776	0.0171194
1244	16	63691590	66398031	943	199	LTL_EAS	0.00162592	0.0357756
1245	16	66398032	69541877	607	100	LTL_EAS	0.0013303	0.0213865
1246	16	69541878	73543801	922	203	LTL_EAS	0.00266291	0.0024537
1247	16	73543802	74971511	398	156	LTL_EAS	0.00269574	0.000756791
1249	16	76275795	77523907	589	141	LTL_EAS	6.13936e-05	0.450969
1250	16	77523908	78865571	919	251	LTL_EAS	0.00249567	0.00781098
1251	16	78865572	80297074	953	278	LTL_EAS	0.00236192	0.0140951
1252	16	80297075	81432839	599	187	LTL_EAS	0.000391345	0.311291
1253	16	81432840	82747943	705	232	LTL_EAS	0.0031496	0.000977333
1255	16	83612986	84445738	597	222	LTL_EAS	0.003025	0.00117705
1256	16	84445739	85374253	520	220	LTL_EAS	0.00179871	0.0292532
1257	16	85374254	86981136	811	292	LTL_EAS	0.00505324	7.97355e-06
1258	16	86981137	88704477	531	191	LTL_EAS	0.00129662	0.0684987
1259	16	88704478	90292812	398	144	LTL_EAS	0.00120268	0.0574473
1260	17	56	1173001	298	134	LTL_EAS	0.00192717	0.00620542
1261	17	1173002	2632816	440	136	LTL_EAS	0.000769425	0.142106
1263	17	3591296	5574965	593	168	LTL_EAS	0.00132919	0.0533377
1264	17	5574966	6634094	490	167	LTL_EAS	0.00241387	0.00260432
1265	17	6634095	9312566	785	233	LTL_EAS	0.00236757	0.008669
1266	17	9312567	10575138	474	170	LTL_EAS	0.00274433	0.000927744
1267	17	10575139	12534588	623	190	LTL_EAS	0.00163166	0.0324553
1269	17	13464481	14215665	312	119	LTL_EAS	0.000222695	0.355455
1270	17	14215666	15280576	509	160	LTL_EAS	0.000330533	0.324374
1271	17	15280577	16437685	235	62	LTL_EAS	0.000187754	0.330136
1272	17	16437686	18853178	554	111	LTL_EAS	0.00184714	0.00464487
1273	17	18853179	21285188	373	84	LTL_EAS	0.000434268	0.213452
1276	17	29266627	31695393	618	168	LTL_EAS	0.00146245	0.0389958
1278	17	32911705	34395061	458	130	LTL_EAS	0.000288646	0.327682
1279	17	34395062	36495389	423	120	LTL_EAS	0.00224184	0.00138416
1280	17	36495390	38649589	433	108	LTL_EAS	0.000565353	0.184633
1282	17	39900529	43932381	843	148	LTL_EAS	0.00131933	0.0449401
1283	17	43932382	45880185	256	46	LTL_EAS	0.000391231	0.169996
1284	17	45880186	49895548	1230	262	LTL_EAS	0.00430637	4.67261e-05
1285	17	49895549	51665573	586	86	LTL_EAS	0.000623815	0.137657
1286	17	51665574	53597456	633	157	LTL_EAS	0.00144377	0.0363229
1287	17	53597457	55680273	692	181	LTL_EAS	0.00278464	0.00105881
1290	17	59650642	63102444	596	111	LTL_EAS	0.00164626	0.00944961
1291	17	63102445	64800166	646	145	LTL_EAS	0.00166815	0.0169311
1292	17	64800167	67858770	832	229	LTL_EAS	0.00101052	0.139765
1293	17	67858771	69546299	664	158	LTL_EAS	0.00140099	0.0408384
1294	17	69546300	72789312	1178	327	LTL_EAS	0.00469453	5.83483e-05
1295	17	72789313	75392712	794	209	LTL_EAS	0.00210675	0.0125102
1296	17	75392713	77326228	731	265	LTL_EAS	0.00533123	1.26872e-06
1297	17	77326229	79044911	532	168	LTL_EAS	0.000267126	0.356719
1298	17	79044912	81194908	439	115	LTL_EAS	0.000355137	0.284116
1299	18	10644	2405380	779	209	LTL_EAS	0.005477	6.66881e-08
1300	18	2405381	3542107	412	131	LTL_EAS	0.00124187	0.0451678
1301	18	3542108	5154578	522	189	LTL_EAS	0.00233653	0.00502142
1302	18	5154579	7133194	776	227	LTL_EAS	0.00432095	1.64618e-05
1303	18	7133195	8467004	483	156	LTL_EAS	0.00185773	0.0116701
1304	18	8467005	10845313	1067	292	LTL_EAS	0.00218539	0.0229768
1305	18	10845314	12024368	337	114	LTL_EAS	1.2261e-05	0.475073
1306	18	12024369	14439639	660	169	LTL_EAS	0.000503369	0.257205
1309	18	20790477	22895523	746	189	LTL_EAS	0.00202936	0.0118251
1310	18	22895524	24025116	391	106	LTL_EAS	0.00212702	0.00134778
1312	18	25760878	27429487	441	85	LTL_EAS	0.000637905	0.131537
1313	18	27429488	29368667	756	176	LTL_EAS	0.000516372	0.256367
1315	18	31424984	33794596	591	127	LTL_EAS	0.00141432	0.0266029
1316	18	33794597	35838351	710	159	LTL_EAS	0.00137759	0.0436917
1317	18	35838352	36979961	344	76	LTL_EAS	0.000190564	0.343344
1320	18	40990735	42921886	622	151	LTL_EAS	0.00138684	0.0392059
1321	18	42921887	44155069	508	122	LTL_EAS	0.000671384	0.160294
1322	18	44155070	46208355	768	196	LTL_EAS	0.00233068	0.00572414
1323	18	46208356	47730999	632	172	LTL_EAS	0.000516383	0.254013
1324	18	47731000	51061437	1224	246	LTL_EAS	0.00546124	3.76366e-07
1327	18	54958665	57377707	1092	255	LTL_EAS	0.00315518	0.0014427
1329	18	58232804	60278229	716	166	LTL_EAS	0.00118418	0.0725223
1330	18	60278230	61818997	505	117	LTL_EAS	0.00245942	0.000522296
1331	18	61818998	62898666	379	86	LTL_EAS	0.000900398	0.0641418
1333	18	65106562	66205923	520	129	LTL_EAS	0.000388707	0.278947
1334	18	66205924	68813477	838	219	LTL_EAS	0.00223548	0.010198
1336	18	70096917	72982759	1183	281	LTL_EAS	0.00592711	2.21593e-07
1338	18	74459355	75975853	706	210	LTL_EAS	0.00105839	0.119666
1339	18	75975854	77149289	364	103	LTL_EAS	0.000697241	0.133085
1343	19	1347382	3179690	402	167	LTL_EAS	0.00261233	0.00135123
1344	19	3179691	5377037	513	196	LTL_EAS	0.00415893	1.05595e-05
1345	19	5377038	6893560	337	139	LTL_EAS	0.00164693	0.0163545
1346	19	6893561	9016693	516	193	LTL_EAS	0.00522311	9.25946e-08
1349	19	11849450	12500149	130	27	LTL_EAS	0.000191177	0.254572
1350	19	12500150	15648148	662	208	LTL_EAS	0.000696353	0.212449
1351	19	15648149	16749208	444	83	LTL_EAS	0.000627012	0.132688
1352	19	16749209	20221313	913	225	LTL_EAS	0.00311793	0.000939821
1355	19	23466055	27741111	156	33	LTL_EAS	0.000166753	0.295386
1356	19	27741112	29789974	663	137	LTL_EAS	0.000689209	0.167551
1358	19	30600793	32440024	463	138	LTL_EAS	0.00174218	0.0120851
1359	19	32440025	34205226	587	163	LTL_EAS	0.00231077	0.00333127
1360	19	34205227	36468278	659	194	LTL_EAS	0.00116444	0.0908841
1365	19	43862456	45579043	590	155	LTL_EAS	0.00291802	0.000322508
1366	19	45579044	47334409	486	161	LTL_EAS	0.00400421	4.61437e-06
1367	19	47334410	49093112	485	132	LTL_EAS	0.00259221	0.000528355
1368	19	49093113	51334271	557	179	LTL_EAS	0.0030291	0.000435621
1369	19	51334272	52985347	671	198	LTL_EAS	0.00179846	0.0236761
1370	19	52985348	54734184	402	164	LTL_EAS	0.00174504	0.0180458
1371	19	54734185	55660892	252	105	LTL_EAS	0.00236578	0.000476619
1372	19	55660893	57195058	574	206	LTL_EAS	0.00461188	2.46734e-06
1373	19	57195059	59118839	707	165	LTL_EAS	0.00026477	0.356583
1374	20	60479	2244039	916	257	LTL_EAS	0.00604189	5.34251e-08
1375	20	2244040	3147024	363	107	LTL_EAS	0.00135606	0.0225906
1376	20	3147025	5415568	874	239	LTL_EAS	0.00617192	1.32161e-08
1377	20	5415569	6669967	506	143	LTL_EAS	0.00139852	0.0346223
1378	20	6669968	8602105	820	194	LTL_EAS	0.00122955	0.0800098
1381	20	11014705	12154278	502	117	LTL_EAS	0.00141688	0.0224273
1382	20	12154279	13689325	655	165	LTL_EAS	0.00250192	0.0018662
1383	20	13689326	15543676	709	150	LTL_EAS	0.00138016	0.0394296
1384	20	15543677	17753799	1265	272	LTL_EAS	0.00292392	0.00344981
1385	20	17753800	19110601	555	129	LTL_EAS	0.000626733	0.181892
1386	20	19110602	21683223	1086	224	LTL_EAS	0.00254313	0.00486005
1387	20	21683224	22740664	350	70	LTL_EAS	0.00106412	0.0269861
1388	20	22740665	24060965	572	131	LTL_EAS	0.00130686	0.0379823
1391	20	34960773	36954724	446	103	LTL_EAS	0.00200085	0.0020127
1392	20	36954725	39083843	703	149	LTL_EAS	0.00285484	0.000337739
1393	20	39083844	41198420	823	205	LTL_EAS	0.00147111	0.0526513
1395	20	43060138	44814232	652	143	LTL_EAS	0.00307858	0.000111624
1396	20	44814233	47198830	961	257	LTL_EAS	0.00411016	7.9622e-05
1397	20	47198831	49239658	768	173	LTL_EAS	0.000102183	0.435954
1398	20	49239659	52472372	1227	294	LTL_EAS	0.00763203	3.0106e-10
1400	20	54142342	56512594	1011	259	LTL_EAS	0.00333359	0.000927131
1401	20	56512595	58104565	642	192	LTL_EAS	0.00195248	0.0150492
1402	20	58104566	60242140	929	235	LTL_EAS	0.00353871	0.000309101
1403	20	60242141	60765010	170	65	LTL_EAS	0.000675202	0.0921996
1404	20	60765011	62189093	411	141	LTL_EAS	0.0018202	0.0100534
1405	20	62189094	62965163	170	58	LTL_EAS	0.0022226	5.36083e-05
1406	21	9411243	15842927	205	53	LTL_EAS	0.000112631	0.377258
1407	21	15842928	17889943	635	186	LTL_EAS	0.00127534	0.069142
1409	21	19332407	21056780	602	175	LTL_EAS	0.000154245	0.41153
1410	21	21056781	22883608	660	184	LTL_EAS	0.00163236	0.0305138
1411	21	22883609	25333578	888	191	LTL_EAS	0.00172938	0.0259805
1412	21	25333579	26470748	467	111	LTL_EAS	0.000337986	0.289397
1413	21	26470749	29125075	1089	260	LTL_EAS	0.00487181	6.03288e-06
1415	21	30846396	32814465	678	144	LTL_EAS	0.000777696	0.146137
1416	21	32814466	35407943	913	226	LTL_EAS	0.00190243	0.024465
1417	21	35407944	36355773	313	121	LTL_EAS	0.00140752	0.0246813
1419	21	38040882	39830620	708	170	LTL_EAS	0.00160283	0.0281977
1420	21	39830621	41389310	859	204	LTL_EAS	0.00323563	0.000406708
1421	21	41389311	43321528	927	266	LTL_EAS	0.00631012	2.54387e-08
1423	21	44504006	46176127	517	150	LTL_EAS	0.0016011	0.0220112
1425	21	47031782	48119752	356	73	LTL_EAS	0.00105209	0.030404
1426	22	16050408	17581547	68	26	LTL_EAS	0.000418955	0.0978917
1427	22	17581548	18557031	375	145	LTL_EAS	0.00229212	0.00234657
1428	22	18557032	19912242	437	110	LTL_EAS	0.00147278	0.0164854
1429	22	19912243	21986827	503	114	LTL_EAS	0.000493147	0.219932
1431	22	23398338	25209349	492	123	LTL_EAS	0.00224697	0.00149353
1432	22	25209350	26524344	434	133	LTL_EAS	0.000459119	0.250715
1433	22	26524345	28233390	997	282	LTL_EAS	0.00341154	0.00108703
1434	22	28233391	30954397	730	140	LTL_EAS	0.000641664	0.185913
1435	22	30954398	32665507	475	110	LTL_EAS	0.000613057	0.168836
1436	22	32665508	34860926	988	215	LTL_EAS	0.00250495	0.00472058
1438	22	36453609	37977990	615	185	LTL_EAS	0.00334282	0.000167399
1439	22	37977991	40527060	630	157	LTL_EAS	0.00168282	0.019402
1440	22	40527061	42690818	475	63	LTL_EAS	0.000107179	0.391117
1441	22	42690819	44994946	943	240	LTL_EAS	0.00201694	0.0214938
1442	22	44994947	46915049	599	209	LTL_EAS	0.0037607	7.44152e-05
1443	22	46915050	48212129	491	132	LTL_EAS	0.000256219	0.345147
1444	22	48212130	49800746	909	278	LTL_EAS	0.00756193	1.81634e-10
1445	22	49800747	51243298	411	142	LTL_EAS	0.00156506	0.0216916
1	1	10583	1976558	163	49	AF_EAS	0.000437336	0.063251
2	1	1976559	3492739	399	147	AF_EAS	0.00143982	0.00221808
3	1	3492740	4543012	363	123	AF_EAS	0.00196159	1.30599e-05
4	1	4543013	5914790	677	207	AF_EAS	0.0036121	4.59404e-09
5	1	5914791	7365002	509	137	AF_EAS	0.000635067	0.0759549
6	1	7365003	9002909	466	143	AF_EAS	0.00152895	0.00115334
7	1	9002910	10755520	475	145	AF_EAS	0.00322677	1.68977e-09
8	1	10755521	11708678	243	103	AF_EAS	0.00210711	4.03274e-06
9	1	11708679	13811000	358	120	AF_EAS	0.000958851	0.0140859
10	1	13811001	14893157	539	179	AF_EAS	0.0033195	1.85865e-08
11	1	14893158	17875820	937	219	AF_EAS	0.00382029	7.40211e-10
12	1	17875821	20304720	1045	286	AF_EAS	0.00664401	1.18776e-17
13	1	20304721	22145806	570	160	AF_EAS	0.00384521	9.73808e-12
14	1	22145807	23916165	585	161	AF_EAS	0.0022343	4.48717e-05
15	1	23916166	25516893	491	140	AF_EAS	0.00211653	1.16665e-05
16	1	25516894	27400828	389	81	AF_EAS	0.00165232	1.3446e-05
17	1	27400829	30161897	546	108	AF_EAS	0.00167654	0.000110593
18	1	30161898	32043093	848	213	AF_EAS	0.00222454	6.0752e-05
19	1	32043094	34941267	873	211	AF_EAS	0.00293837	1.98196e-07
20	1	34941268	36857533	414	93	AF_EAS	0.00123838	0.000856538
21	1	36857534	39550621	851	221	AF_EAS	0.00388949	2.43912e-11
22	1	39550622	41288115	494	116	AF_EAS	0.000411542	0.159075
23	1	41288116	43366279	637	132	AF_EAS	0.00250067	7.27185e-07
24	1	43366280	45082440	578	130	AF_EAS	0.00133873	0.00177782
25	1	45082441	47651005	637	95	AF_EAS	0.000609079	0.0426059
26	1	47651006	50644820	866	165	AF_EAS	0.000704717	0.0664294
27	1	50644821	54973025	986	201	AF_EAS	0.00406732	1.37575e-10
28	1	54973026	56412729	620	161	AF_EAS	0.00264763	2.074e-07
29	1	56412730	57021655	279	64	AF_EAS	0.000144931	0.289041
30	1	57021656	58196478	560	128	AF_EAS	0.00012318	0.271119
31	1	58196479	59188245	531	120	AF_EAS	0.00071658	0.0351735
33	1	60232863	62109988	667	183	AF_EAS	0.00238515	2.06563e-06
34	1	62109989	64095111	694	158	AF_EAS	0.00243962	1.15976e-05
35	1	64095112	65041376	306	82	AF_EAS	0.000760458	0.0162511
36	1	65041377	66774011	643	136	AF_EAS	0.00174766	0.000270259
37	1	66774012	68477862	718	139	AF_EAS	0.00166223	0.000629715
38	1	68477863	69687902	389	98	AF_EAS	0.000353887	0.165635
39	1	69687903	72285466	714	150	AF_EAS	0.00203794	2.39146e-05
40	1	72285467	74327078	489	69	AF_EAS	0.000662696	0.0251155
41	1	74327079	76728120	724	122	AF_EAS	0.00186386	3.9445e-05
42	1	76728121	79112109	754	154	AF_EAS	0.0021296	3.14143e-05
43	1	79112110	80341732	449	83	AF_EAS	0.000400867	0.123493
44	1	80341733	81990569	610	156	AF_EAS	0.00110007	0.00780301
45	1	81990570	83991644	620	129	AF_EAS	0.00132423	0.00189626
46	1	83991645	86012417	805	157	AF_EAS	0.00407764	3.59247e-13
47	1	86012418	88408033	877	177	AF_EAS	0.00225983	2.01547e-05
48	1	88408034	90066205	485	105	AF_EAS	0.00033127	0.180678
49	1	90066206	92938314	920	176	AF_EAS	0.00127033	0.00771395
50	1	92938315	93568956	113	16	AF_EAS	0.000203296	0.113113
51	1	93568957	96151207	952	196	AF_EAS	0.0036436	1.77822e-10
52	1	96151208	97949735	656	110	AF_EAS	0.00122785	0.00249278
53	1	97949736	99555996	415	72	AF_EAS	0.000643058	0.025749
54	1	99555997	101849109	785	157	AF_EAS	0.00364311	1.36229e-11
55	1	101849110	102644327	288	62	AF_EAS	0.000478108	0.0803801
56	1	102644328	105413133	637	106	AF_EAS	0.000539991	0.0736036
58	1	106767765	110304092	1055	211	AF_EAS	0.00344818	2.82392e-08
59	1	110304093	112347256	859	206	AF_EAS	0.00334258	1.47209e-08
60	1	112347257	114872038	790	179	AF_EAS	0.00278733	3.12341e-07
61	1	114872039	118104015	1060	209	AF_EAS	0.00225668	4.70126e-05
62	1	118104016	142545956	894	162	AF_EAS	0.00105347	0.0163201
63	1	142545957	147914609	458	91	AF_EAS	0.000973545	0.00737069
64	1	147914610	152537155	637	113	AF_EAS	0.00192551	2.05309e-05
65	1	152537156	153397055	384	59	AF_EAS	0.000841218	0.00502527
66	1	153397056	156616039	777	154	AF_EAS	0.00272559	1.31735e-06
67	1	156616040	157982579	542	136	AF_EAS	0.00126484	0.0025964
68	1	157982580	159953315	691	160	AF_EAS	0.00177083	0.000386891
69	1	159953316	162888864	1206	244	AF_EAS	0.00322525	5.81738e-07
70	1	162888865	164954020	837	191	AF_EAS	0.000795865	0.0509244
71	1	164954021	168175845	1338	264	AF_EAS	0.00432576	1.65187e-10
72	1	168175846	170169621	766	150	AF_EAS	0.00189447	8.50663e-05
73	1	170169622	172932966	981	154	AF_EAS	0.0051758	1.86414e-17
75	1	175387680	177937441	858	160	AF_EAS	0.00419379	7.61726e-13
76	1	177937442	181116840	1094	164	AF_EAS	0.00130195	0.0107072
77	1	181116841	183553326	896	165	AF_EAS	0.0022104	1.78067e-05
78	1	183553327	185513153	749	134	AF_EAS	0.00319319	9.4188e-10
79	1	185513154	187902801	714	133	AF_EAS	0.00204717	1.61801e-05
80	1	187902802	189761326	459	51	AF_EAS	0.000661444	0.0184221
81	1	189761327	191285922	573	76	AF_EAS	0.000418834	0.0954808
82	1	191285923	192349898	287	50	AF_EAS	0.000868629	0.00139469
83	1	192349899	194108441	459	93	AF_EAS	0.000948105	0.0061663
84	1	194108442	195996764	538	83	AF_EAS	0.00107117	0.00377795
85	1	195996765	198541162	623	94	AF_EAS	0.000778736	0.0184813
86	1	198541163	201071502	840	167	AF_EAS	0.00355343	2.71872e-10
87	1	201071503	203648600	1061	271	AF_EAS	0.00753453	1.67713e-24
88	1	203648601	205271007	682	153	AF_EAS	0.00183455	0.00020341
89	1	205271008	208809070	1041	246	AF_EAS	0.00371825	1.61854e-08
90	1	208809071	209837236	447	129	AF_EAS	0.0013267	0.00249006
91	1	209837237	212344930	967	200	AF_EAS	0.00103787	0.029494
92	1	212344931	213936674	528	125	AF_EAS	0.000746008	0.0460012
93	1	213936675	216245665	918	170	AF_EAS	0.00103593	0.0128448
94	1	216245666	218342976	883	181	AF_EAS	0.00284673	2.41783e-07
95	1	218342977	220125116	651	138	AF_EAS	0.00295816	7.759e-09
96	1	220125117	221151629	336	94	AF_EAS	0.000897575	0.00883039
97	1	221151630	223654495	793	181	AF_EAS	0.00308907	1.50746e-07
98	1	223654496	225965358	739	141	AF_EAS	0.00123419	0.00519629
99	1	225965359	228102732	774	166	AF_EAS	0.00133547	0.0036719
100	1	228102733	230437262	789	180	AF_EAS	0.00221193	1.93738e-05
101	1	230437263	232090252	747	184	AF_EAS	0.00229253	1.66104e-05
102	1	232090253	233369741	575	165	AF_EAS	0.0018569	0.000195148
103	1	233369742	234839043	672	175	AF_EAS	0.00243765	6.44829e-06
104	1	234839044	236202705	331	87	AF_EAS	0.000613081	0.043111
105	1	236202706	237419495	559	145	AF_EAS	0.00175964	0.000246407
106	1	237419496	238922341	678	171	AF_EAS	0.00227119	2.38991e-05
107	1	238922342	239566655	218	56	AF_EAS	0.000806251	0.00747496
108	1	239566656	241169137	698	189	AF_EAS	0.00347611	1.84938e-08
109	1	241169138	242420888	569	181	AF_EAS	0.00300296	2.40696e-07
110	1	242420889	244512787	643	168	AF_EAS	0.00323514	1.16439e-08
111	1	244512788	245966754	477	161	AF_EAS	0.00235917	3.58722e-06
112	1	245966755	247344630	505	120	AF_EAS	0.00153543	0.000225073
113	1	247344631	249239466	425	112	AF_EAS	0.000639382	0.0419449
114	2	10133	2645948	954	220	AF_EAS	0.00572099	1.77813e-15
115	2	2645949	4015665	605	176	AF_EAS	0.00153724	0.0012628
116	2	4015666	5529462	447	124	AF_EAS	0.00169551	0.000171083
117	2	5529463	6967943	616	163	AF_EAS	0.00181502	0.000162916
118	2	6967944	8233381	504	130	AF_EAS	0.00171171	0.000210429
119	2	8233382	10083949	539	158	AF_EAS	0.00367274	7.2381e-11
120	2	10083950	12419387	956	260	AF_EAS	0.00334282	1.35169e-07
121	2	12419388	14757213	774	173	AF_EAS	0.00238165	9.35051e-06
122	2	14757214	16549757	587	164	AF_EAS	0.00038963	0.173028
123	2	16549758	17515331	319	80	AF_EAS	5.16444e-05	0.381877
124	2	17515332	19692796	810	191	AF_EAS	0.00369345	1.50317e-08
125	2	19692797	20402938	396	97	AF_EAS	0.00123793	0.00135831
126	2	20402939	23703344	991	237	AF_EAS	0.00464165	9.12269e-12
127	2	23703345	26209579	586	120	AF_EAS	0.00262419	2.13743e-08
128	2	26209580	29456860	926	179	AF_EAS	0.00180137	0.000512412
129	2	29456861	31111554	737	184	AF_EAS	0.00458651	4.32751e-15
130	2	31111555	33363144	640	161	AF_EAS	0.000518612	0.106166
131	2	33363145	34016909	272	93	AF_EAS	0.00171082	2.16724e-05
132	2	34016910	35344928	504	130	AF_EAS	0.0011069	0.00717349
133	2	35344929	36123028	310	73	AF_EAS	0.00117475	0.00114963
134	2	36123029	38132911	874	219	AF_EAS	0.00427628	1.73134e-12
135	2	38132912	40508070	807	206	AF_EAS	0.00160433	0.00274122
136	2	40508071	42336744	832	198	AF_EAS	0.00214628	0.000194943
137	2	42336745	44322128	695	190	AF_EAS	0.00331386	7.32256e-10
138	2	44322129	46482634	991	278	AF_EAS	0.00470611	6.9881e-11
139	2	46482635	47806040	541	191	AF_EAS	0.00148608	0.00246078
140	2	47806041	49116026	330	115	AF_EAS	0.000892168	0.0258958
141	2	49116027	50818256	760	175	AF_EAS	0.00269542	1.23289e-06
142	2	50818257	52491017	693	175	AF_EAS	0.000975399	0.0293558
143	2	52491018	53355222	405	100	AF_EAS	0.00119161	0.000320626
144	2	53355223	54686322	512	134	AF_EAS	0.000476532	0.101367
145	2	54686323	57429035	1103	212	AF_EAS	0.00194027	0.00031239
146	2	57429036	57726344	88	26	AF_EAS	0.00112218	3.37555e-07
147	2	57726345	60728136	1130	240	AF_EAS	0.0049651	1.48984e-12
148	2	60728137	62429044	405	81	AF_EAS	0.00124692	0.00114852
149	2	62429045	64625085	588	127	AF_EAS	0.00137091	0.00128409
150	2	64625086	65936332	407	125	AF_EAS	0.00322467	7.73872e-10
151	2	65936333	67227248	542	139	AF_EAS	0.00165761	0.00041431
152	2	67227249	69375742	972	220	AF_EAS	0.00132029	0.00913817
153	2	69375743	70579922	362	81	AF_EAS	0.000451471	0.100681
154	2	70579923	73125598	695	194	AF_EAS	0.00215974	0.000101582
155	2	73125599	75409633	610	144	AF_EAS	0.00193942	3.94442e-05
156	2	75409634	76647377	516	130	AF_EAS	0.00117684	0.00399078
157	2	76647378	78080014	520	144	AF_EAS	0.00228082	4.43904e-06
158	2	78080015	80049718	868	196	AF_EAS	0.0040878	3.44317e-11
159	2	80049719	83606074	1029	194	AF_EAS	0.00261675	1.99707e-07
160	2	83606075	85893191	634	127	AF_EAS	0.000857807	0.0255016
161	2	85893192	86961902	386	70	AF_EAS	0.000631878	0.0282534
164	2	95326811	98629109	325	75	AF_EAS	0.00112246	0.00161254
166	2	100544639	101557234	399	81	AF_EAS	0.000179988	0.286989
167	2	101557235	103759508	790	157	AF_EAS	0.00160996	0.00026383
168	2	103759509	104714865	175	39	AF_EAS	0.00041354	0.040403
169	2	104714866	107780932	1057	236	AF_EAS	0.00371832	5.1633e-08
171	2	108996019	113477211	847	180	AF_EAS	0.000913681	0.0289993
172	2	113477212	116413651	822	169	AF_EAS	0.00232687	2.17561e-05
173	2	116413652	119581738	896	158	AF_EAS	0.00239364	1.14607e-05
174	2	119581739	121554317	564	151	AF_EAS	0.000920662	0.0234945
175	2	121554318	123396005	464	111	AF_EAS	0.000902227	0.0155032
176	2	123396006	124932993	520	89	AF_EAS	0.000828349	0.0146128
177	2	124932994	127752362	765	141	AF_EAS	0.00197769	1.35529e-05
178	2	127752363	129313014	474	114	AF_EAS	0.00146502	0.000789198
179	2	129313015	131767129	585	142	AF_EAS	0.00142316	0.00310889
180	2	131767130	132783544	70	17	AF_EAS	1.59813e-05	0.395905
181	2	132783545	135158693	890	233	AF_EAS	0.0013534	0.00367488
182	2	135158694	136977976	507	93	AF_EAS	0.000686939	0.0341409
183	2	136977977	139414544	901	181	AF_EAS	0.00247095	8.6694e-06
184	2	139414545	140903958	513	91	AF_EAS	0.000224601	0.258587
185	2	140903959	142793066	789	167	AF_EAS	0.00190139	0.0001661
186	2	142793067	144519478	521	110	AF_EAS	0.00110499	0.00491962
187	2	144519479	147956520	742	162	AF_EAS	0.00106212	0.017441
188	2	147956521	150473193	640	120	AF_EAS	0.000842344	0.0340526
189	2	150473194	153465188	1043	192	AF_EAS	0.00302147	6.86358e-07
190	2	153465189	155637294	680	175	AF_EAS	0.00283912	2.69969e-07
191	2	155637295	157560495	448	86	AF_EAS	0.000478943	0.0877145
192	2	157560496	159577115	542	132	AF_EAS	0.00148266	0.000592094
193	2	159577116	161769655	734	125	AF_EAS	0.00116427	0.00379247
194	2	161769656	163503840	348	66	AF_EAS	0.000171188	0.259087
195	2	163503841	165203973	401	108	AF_EAS	0.00224893	4.44536e-07
196	2	165203974	167128466	641	135	AF_EAS	0.00101787	0.00959947
198	2	167490429	169588988	682	166	AF_EAS	0.000597724	0.100819
199	2	169588989	171319417	709	166	AF_EAS	0.00354209	4.52275e-09
200	2	171319418	174122650	966	220	AF_EAS	0.00396652	5.03435e-10
201	2	174122651	177074923	818	201	AF_EAS	0.00467029	2.6595e-12
202	2	177074924	179244504	629	126	AF_EAS	0.000624065	0.0501048
203	2	179244505	181812685	871	182	AF_EAS	0.00247712	3.83494e-06
204	2	181812686	184145976	754	142	AF_EAS	0.00112724	0.00436836
205	2	184145977	186242927	509	105	AF_EAS	0.000498217	0.0897031
206	2	186242928	188897634	616	83	AF_EAS	0.00190442	9.65556e-08
207	2	188897635	191973455	760	145	AF_EAS	0.00131318	0.00362231
208	2	191973456	195123359	482	122	AF_EAS	0.00230639	9.93237e-07
209	2	195123360	197140125	522	115	AF_EAS	0.00200857	1.1463e-05
210	2	197140126	198142797	255	49	AF_EAS	0.000597892	0.0276382
211	2	198142798	200513800	510	76	AF_EAS	0.000891621	0.00828803
212	2	200513801	201357289	301	74	AF_EAS	0.0011526	0.00239368
213	2	201357290	202542475	325	72	AF_EAS	0.00026799	0.175303
214	2	202542476	205363047	780	156	AF_EAS	0.00140739	0.00148672
215	2	205363048	208120624	930	216	AF_EAS	0.00424655	6.85829e-11
216	2	208120625	209941699	430	98	AF_EAS	0.00120089	0.00139461
217	2	209941700	212194775	596	99	AF_EAS	0.00122894	0.000930982
218	2	212194776	214013653	645	157	AF_EAS	0.00233057	2.21066e-06
219	2	214013654	215573226	429	85	AF_EAS	0.000468456	0.0776168
220	2	215573227	218395307	996	239	AF_EAS	0.00416702	6.77899e-10
221	2	218395308	219853567	438	101	AF_EAS	0.00115696	0.00267945
222	2	219853568	222520904	1005	220	AF_EAS	0.0041653	6.22321e-12
223	2	222520905	224859323	721	187	AF_EAS	0.00184142	0.000835442
224	2	224859324	227665678	906	161	AF_EAS	0.00144374	0.00324891
225	2	227665679	229593915	676	150	AF_EAS	0.00319452	2.6519e-08
226	2	229593916	232191250	887	209	AF_EAS	0.0021262	0.000175963
227	2	232191251	233550713	370	108	AF_EAS	0.00137409	0.00118494
228	2	233550714	234883167	635	137	AF_EAS	0.000339218	0.170269
229	2	234883168	236066960	567	189	AF_EAS	0.00433192	1.00793e-11
230	2	236066961	237201266	327	102	AF_EAS	0.000756587	0.0210988
231	2	237201267	238502381	403	125	AF_EAS	0.00128536	0.00152359
232	2	238502382	240328718	669	186	AF_EAS	0.00315394	4.7471e-08
233	2	240328719	241459497	451	147	AF_EAS	0.00342248	2.11969e-10
234	2	241459498	242489409	364	104	AF_EAS	0.000618824	0.0556184
235	2	242489410	243188920	51	22	AF_EAS	0.000132489	0.215571
236	3	60157	1164057	349	120	AF_EAS	0.000859734	0.0139942
237	3	1164058	2863911	959	255	AF_EAS	0.00336694	1.88697e-07
238	3	2863912	5108349	1079	291	AF_EAS	0.00477535	3.85441e-12
239	3	5108350	6724765	697	222	AF_EAS	0.00263824	4.22057e-06
240	3	6724766	8051951	728	191	AF_EAS	0.00285768	7.57852e-07
241	3	8051952	9899533	794	217	AF_EAS	0.00231235	7.57581e-05
242	3	9899534	11019488	530	173	AF_EAS	0.00137822	0.00419472
243	3	11019489	12860229	655	157	AF_EAS	0.00108825	0.0106811
244	3	12860230	14816750	780	221	AF_EAS	0.00242592	2.04574e-05
245	3	14816751	16664547	675	158	AF_EAS	0.0020972	6.02583e-05
246	3	16664548	17891041	284	72	AF_EAS	0.000665656	0.0289556
247	3	17891042	19789003	414	108	AF_EAS	0.000587313	0.0569997
249	3	20375346	21643707	515	143	AF_EAS	0.00310736	1.35864e-08
250	3	21643708	22647520	565	169	AF_EAS	0.0012687	0.00389197
251	3	22647521	25460047	1102	260	AF_EAS	0.00479652	4.16388e-12
252	3	25460048	27611777	634	143	AF_EAS	0.0016993	0.000369218
253	3	27611778	30484625	1064	253	AF_EAS	0.00490791	1.14586e-12
254	3	30484626	31726060	537	152	AF_EAS	0.000498913	0.151316
255	3	31726061	32845663	388	148	AF_EAS	0.00199889	6.83737e-05
256	3	32845664	33989246	317	75	AF_EAS	1.14448e-05	0.437424
257	3	33989247	35283408	359	78	AF_EAS	0.000325437	0.179361
258	3	35283409	38353505	1025	178	AF_EAS	0.00230677	1.77369e-05
259	3	38353506	40796032	832	158	AF_EAS	0.00231876	6.29949e-06
260	3	40796033	42540434	472	123	AF_EAS	0.000660188	0.0401417
261	3	42540435	45151576	671	128	AF_EAS	0.0011455	0.00422078
262	3	45151577	45992977	355	95	AF_EAS	0.00122808	0.00102927
263	3	45992978	47793553	423	77	AF_EAS	0.000317516	0.20582
264	3	47793554	51831792	799	63	AF_EAS	0.00106152	0.00112436
265	3	51831793	53739789	559	96	AF_EAS	0.00166959	0.000378008
266	3	53739790	55348768	737	214	AF_EAS	0.00135686	0.00510476
267	3	55348769	56847831	529	114	AF_EAS	0.000762983	0.0364686
268	3	56847832	59704331	822	163	AF_EAS	0.00193809	6.45609e-05
269	3	59704332	61958750	1131	273	AF_EAS	0.00514902	1.72977e-12
270	3	61958751	63669879	761	205	AF_EAS	0.000873437	0.0503532
271	3	63669880	65273079	749	217	AF_EAS	0.00320374	2.38141e-08
272	3	65273080	66270447	270	110	AF_EAS	0.00114009	0.00683956
273	3	66270448	67742901	585	163	AF_EAS	0.00113096	0.00920581
274	3	67742902	68646218	250	73	AF_EAS	0.000161713	0.280768
275	3	68646219	70449028	623	177	AF_EAS	0.00104258	0.0220561
276	3	70449029	72528426	649	230	AF_EAS	0.00490652	6.96529e-12
277	3	72528427	74398940	722	213	AF_EAS	0.00413609	2.61862e-11
278	3	74398941	75717386	251	67	AF_EAS	3.02826e-05	0.427023
279	3	75717387	79024471	945	209	AF_EAS	0.00206148	0.000457292
280	3	79024472	82022276	709	106	AF_EAS	0.000982942	0.0108303
281	3	82022277	82527031	125	24	AF_EAS	0.000608029	0.0039506
283	3	84961751	87590636	710	111	AF_EAS	0.0011911	0.00261333
284	3	87590637	89775033	530	90	AF_EAS	0.00149193	0.000194854
285	3	89775034	94256163	183	38	AF_EAS	0.000723335	0.00556799
286	3	94256164	96058347	420	63	AF_EAS	0.000751126	0.012348
287	3	96058348	98215516	463	92	AF_EAS	0.000839114	0.011732
288	3	98215517	100553825	768	124	AF_EAS	0.00241573	1.94415e-06
289	3	100553826	102013409	425	75	AF_EAS	0.000337729	0.114589
290	3	102013410	104581613	703	130	AF_EAS	0.00210725	8.97493e-06
291	3	104581614	106834267	697	146	AF_EAS	0.00134103	0.00179474
292	3	106834268	108638228	508	107	AF_EAS	0.000228592	0.278562
293	3	108638229	110929056	576	91	AF_EAS	0.00125367	0.000598086
294	3	110929057	112455117	551	122	AF_EAS	0.00158392	0.000279552
295	3	112455118	113650586	426	93	AF_EAS	0.000334494	0.157446
296	3	113650587	115605661	473	141	AF_EAS	0.00227031	3.83163e-06
297	3	115605662	116898042	524	115	AF_EAS	0.00147047	0.00049735
298	3	116898043	118903462	662	153	AF_EAS	0.00270419	3.20555e-07
299	3	118903463	120523073	581	110	AF_EAS	0.00131608	0.00163701
300	3	120523074	121822627	356	47	AF_EAS	6.92233e-05	0.363896
301	3	121822628	123198641	475	112	AF_EAS	0.00071892	0.0291819
302	3	123198642	124936549	694	161	AF_EAS	0.00382036	8.08682e-12
304	3	126214331	128194796	652	149	AF_EAS	0.00293279	1.54879e-07
305	3	128194797	130024576	411	84	AF_EAS	0.00130483	0.000290207
306	3	130024577	131836226	713	149	AF_EAS	0.000712639	0.0625144
307	3	131836227	133573172	657	134	AF_EAS	0.00123916	0.00811923
308	3	133573173	135268752	620	155	AF_EAS	0.00111675	0.00868126
309	3	135268753	137727495	535	99	AF_EAS	0.000643006	0.0442635
310	3	137727496	139847179	620	120	AF_EAS	0.000934754	0.0180609
311	3	139847180	141034491	408	123	AF_EAS	0.00124918	0.00347979
312	3	141034492	142985100	597	141	AF_EAS	0.00118061	0.00861328
313	3	142985101	144169280	409	102	AF_EAS	0.000362928	0.163391
314	3	144169281	146285125	669	117	AF_EAS	0.000419617	0.125313
315	3	146285126	148637333	640	150	AF_EAS	0.00222856	6.69866e-06
316	3	148637334	150530065	608	168	AF_EAS	0.00142779	0.00136118
317	3	150530066	151256352	281	75	AF_EAS	0.000275788	0.188431
318	3	151256353	152222143	273	73	AF_EAS	0.000565551	0.0548276
319	3	152222144	153407526	365	106	AF_EAS	0.00021444	0.280444
320	3	153407527	154485881	289	54	AF_EAS	0.000521692	0.0437624
321	3	154485882	157311596	798	165	AF_EAS	0.00333586	1.73979e-09
322	3	157311597	159155377	574	95	AF_EAS	0.00173359	4.11039e-05
323	3	159155378	161620009	726	137	AF_EAS	0.00209292	1.00697e-05
324	3	161620010	165935731	1116	155	AF_EAS	0.00142716	0.00274781
325	3	165935732	168270619	539	99	AF_EAS	0.00202025	5.02563e-06
326	3	168270620	172048457	1163	250	AF_EAS	0.00786626	6.02462e-25
327	3	172048458	175051223	963	217	AF_EAS	0.00388899	1.54331e-11
328	3	175051224	176928975	546	137	AF_EAS	0.00213865	1.64083e-05
329	3	176928976	179376588	663	160	AF_EAS	0.00177639	0.000492193
331	3	181637724	184112682	704	171	AF_EAS	0.00347812	1.21403e-09
332	3	184112683	186230742	636	184	AF_EAS	0.00223603	2.58322e-05
333	3	186230743	188951597	959	263	AF_EAS	0.00717791	2.9121e-23
334	3	188951598	190355509	566	158	AF_EAS	3.23796e-05	0.378658
335	3	190355510	192344597	722	162	AF_EAS	0.00206775	4.16824e-05
336	3	192344598	193962112	520	146	AF_EAS	0.0020127	6.2962e-05
337	3	193962113	195349066	443	142	AF_EAS	0.00108264	0.0155229
338	3	195349067	196728482	282	90	AF_EAS	0.000165069	0.333226
340	4	10240	695912	111	26	AF_EAS	0.000121754	0.266947
341	4	695913	2306583	393	98	AF_EAS	0.00150854	0.000187434
342	4	2306584	3384844	263	73	AF_EAS	0.000857106	0.00657674
343	4	3384845	4989588	494	158	AF_EAS	0.00145439	0.00197962
344	4	4989589	6325242	604	189	AF_EAS	0.000916451	0.0253921
345	4	6325243	7663190	550	227	AF_EAS	0.00415192	1.10832e-11
346	4	7663191	9217084	469	172	AF_EAS	0.00275857	4.43387e-07
347	4	9217085	10698980	552	91	AF_EAS	0.00137459	0.000890303
348	4	10698981	13004348	856	181	AF_EAS	0.00214743	2.35201e-05
349	4	13004349	15148516	696	187	AF_EAS	0.00248244	1.68071e-05
350	4	15148517	16579695	650	164	AF_EAS	0.00173919	0.000385754
351	4	16579696	18752293	710	166	AF_EAS	0.00395372	1.03536e-10
352	4	18752294	20486651	423	94	AF_EAS	0.0020139	2.96447e-06
353	4	20486652	22319288	740	175	AF_EAS	0.00124758	0.00318639
354	4	22319289	24135369	607	163	AF_EAS	0.000634402	0.0952585
355	4	24135370	26836317	890	257	AF_EAS	0.00425895	1.0199e-10
356	4	26836318	29313037	755	165	AF_EAS	0.00183159	0.000327206
357	4	29313038	31205517	500	133	AF_EAS	0.00150615	0.00096614
358	4	31205518	32593453	439	101	AF_EAS	0.000980857	0.00844388
359	4	32593454	35151582	490	82	AF_EAS	0.00186343	4.33499e-06
360	4	35151583	36540810	450	101	AF_EAS	0.000738854	0.0241029
361	4	36540811	38203464	714	181	AF_EAS	0.00435798	1.70939e-12
362	4	38203465	40588393	848	240	AF_EAS	0.00630697	1.09116e-20
363	4	40588394	42664297	678	177	AF_EAS	0.00281088	2.13121e-07
364	4	42664298	45189270	767	132	AF_EAS	0.000966286	0.0120906
367	4	47997646	54658565	870	144	AF_EAS	0.00152673	0.00188837
368	4	54658566	57458942	849	188	AF_EAS	0.00275768	1.12961e-06
369	4	57458943	59360441	701	170	AF_EAS	0.0019366	0.000109602
370	4	59360442	60608829	362	79	AF_EAS	0.000669477	0.0275432
371	4	60608830	61598883	276	62	AF_EAS	0.00155633	2.40853e-05
372	4	61598884	63843686	532	146	AF_EAS	0.00170568	0.000177947
374	4	64504615	65592228	211	37	AF_EAS	0.000512349	0.0202565
375	4	65592229	68741353	930	164	AF_EAS	0.00194418	0.000114985
376	4	68741354	69601808	92	15	AF_EAS	0.000126938	0.199289
377	4	69601809	72418006	675	112	AF_EAS	0.00185108	1.45073e-05
378	4	72418007	74888947	627	123	AF_EAS	0.000808138	0.0275312
379	4	74888948	77718852	925	171	AF_EAS	0.00219559	1.77061e-05
380	4	77718853	78969420	453	86	AF_EAS	0.000532857	0.0657076
381	4	78969421	80322665	389	73	AF_EAS	0.00223766	1.82156e-08
382	4	80322666	82691669	624	131	AF_EAS	0.00168935	0.000119701
383	4	82691670	83510372	232	63	AF_EAS	0.000105029	0.346636
384	4	83510373	84922154	455	85	AF_EAS	0.000927325	0.00542973
385	4	84922155	87214993	645	111	AF_EAS	0.00107478	0.00544475
386	4	87214994	89236855	636	133	AF_EAS	0.00119431	0.00168491
387	4	89236856	90500460	391	94	AF_EAS	0.00101385	0.00528545
388	4	90500461	92166236	503	105	AF_EAS	0.00142276	0.000437286
389	4	92166237	94233168	420	105	AF_EAS	0.00157296	9.37378e-05
390	4	94233169	95896913	496	110	AF_EAS	0.00168207	5.54271e-05
391	4	95896914	97912515	658	151	AF_EAS	0.00245593	1.79629e-06
392	4	97912516	99040831	244	31	AF_EAS	0.000168595	0.198873
393	4	99040832	101711689	873	143	AF_EAS	0.00229574	9.93793e-07
394	4	101711690	102707193	263	67	AF_EAS	0.00019839	0.259671
395	4	102707194	105305539	662	101	AF_EAS	0.00105134	0.0034032
396	4	105305540	107501341	590	92	AF_EAS	1.20362e-05	0.437491
397	4	107501342	109780301	573	119	AF_EAS	0.000520151	0.0778978
398	4	109780302	111466213	510	139	AF_EAS	0.0014722	0.00141673
399	4	111466214	114687995	981	211	AF_EAS	0.0437464	9.53596e-281
400	4	114687996	118224725	936	147	AF_EAS	0.0015174	0.00112357
401	4	118224726	119932620	526	97	AF_EAS	0.000221812	0.210124
402	4	119932621	121393951	463	88	AF_EAS	0.000262956	0.221293
403	4	121393952	122458885	401	85	AF_EAS	0.000611469	0.0688062
404	4	122458886	124387408	481	93	AF_EAS	0.000133341	0.314284
405	4	124387409	126751239	752	171	AF_EAS	0.00286645	8.47887e-08
406	4	126751240	127833073	320	80	AF_EAS	0.00181797	8.37365e-06
407	4	127833074	130591861	756	142	AF_EAS	0.000779904	0.0405781
408	4	130591862	131284305	221	60	AF_EAS	0.00011984	0.35537
409	4	131284306	133742120	604	132	AF_EAS	0.000770588	0.0244546
410	4	133742121	134111558	82	21	AF_EAS	0.000710632	0.000921984
411	4	134111559	135954226	259	57	AF_EAS	0.00121763	0.000110334
412	4	135954227	137831942	446	112	AF_EAS	0.00174556	5.96925e-05
413	4	137831943	139197294	441	115	AF_EAS	0.00180619	5.30262e-05
414	4	139197295	143226784	1292	280	AF_EAS	0.00315075	3.84329e-07
415	4	143226785	145025810	309	62	AF_EAS	0.000344894	0.124932
416	4	145025811	148834277	934	190	AF_EAS	0.00247666	8.50292e-06
417	4	148834278	150683433	459	98	AF_EAS	0.00132181	0.000587941
419	4	152782185	154122370	407	114	AF_EAS	0.000127152	0.332439
420	4	154122371	155546839	474	134	AF_EAS	0.0013387	0.00292281
421	4	155546840	157596253	731	173	AF_EAS	0.00232201	7.04506e-06
422	4	157596254	158455363	212	42	AF_EAS	0.000104008	0.273092
423	4	158455364	161798202	855	181	AF_EAS	0.000701822	0.0668572
424	4	161798203	161998784	55	10	AF_EAS	0.000228668	0.0535461
425	4	161998785	163413310	511	129	AF_EAS	0.00111535	0.00460969
426	4	163413311	164173867	137	42	AF_EAS	0.000432996	0.0483073
427	4	164173868	165472929	437	125	AF_EAS	0.000412288	0.192787
428	4	165472930	166593952	391	113	AF_EAS	0.000375278	0.196457
429	4	166593953	167853560	359	101	AF_EAS	0.00217857	1.04428e-06
430	4	167853561	169676676	479	131	AF_EAS	0.001883	4.59626e-05
431	4	169676677	171209592	417	101	AF_EAS	0.000149746	0.34971
432	4	171209593	172963785	396	93	AF_EAS	0.00106499	0.00308876
433	4	172963786	174857042	421	122	AF_EAS	0.00463545	2.13094e-17
434	4	174857043	176376342	466	132	AF_EAS	0.00178827	3.67935e-05
435	4	176376343	179391123	957	243	AF_EAS	0.00918757	1.6771e-34
436	4	179391124	180547908	410	130	AF_EAS	0.00134686	0.00252081
437	4	180547909	183473284	1285	321	AF_EAS	0.00612245	8.28492e-18
438	4	183473285	184930023	460	180	AF_EAS	0.00340342	2.48845e-09
439	4	184930024	186544264	555	187	AF_EAS	0.00276446	1.15089e-06
440	4	186544265	187867533	581	196	AF_EAS	0.00298611	2.73899e-07
441	4	187867534	189155114	358	128	AF_EAS	0.00107907	0.00943921
442	4	189155115	189915203	246	83	AF_EAS	0.00105384	0.00376355
443	4	189915204	191043594	144	61	AF_EAS	0.00035763	0.110078
444	5	11940	1483180	292	110	AF_EAS	0.00104511	0.00925822
445	5	1483181	2851269	707	213	AF_EAS	0.00465458	5.16827e-14
446	5	2851270	4940255	941	246	AF_EAS	0.00496006	2.11748e-13
447	5	4940256	5973036	508	149	AF_EAS	0.00172728	0.000209657
448	5	5973037	8445402	1133	234	AF_EAS	0.00286492	3.83598e-07
449	5	8445403	9873006	639	151	AF_EAS	0.00368125	1.01622e-10
450	5	9873007	11849590	837	223	AF_EAS	0.0015072	0.00456649
451	5	11849591	13611631	394	74	AF_EAS	0.000462925	0.0766336
452	5	13611632	17400372	1245	267	AF_EAS	0.00200616	0.00113946
453	5	17400373	18850604	369	104	AF_EAS	0.00110218	0.00534547
454	5	18850605	22657008	951	151	AF_EAS	0.0022519	6.32855e-06
455	5	22657009	23719696	343	87	AF_EAS	0.000408063	0.103245
456	5	23719697	26124488	634	134	AF_EAS	0.000938551	0.0217327
457	5	26124489	27316597	289	74	AF_EAS	0.000597212	0.0362055
458	5	27316598	29594524	525	104	AF_EAS	0.000477032	0.0764761
459	5	29594525	31391126	567	139	AF_EAS	0.00114464	0.00955241
460	5	31391127	33500818	789	193	AF_EAS	0.00315979	3.55363e-07
461	5	33500819	35048572	572	163	AF_EAS	0.00210644	2.39488e-05
462	5	35048573	36433092	547	129	AF_EAS	0.00228279	5.66146e-06
463	5	36433093	38802788	736	188	AF_EAS	0.00252814	6.40248e-06
464	5	38802789	40287729	561	116	AF_EAS	0.00248948	8.49993e-07
465	5	40287730	42858747	643	106	AF_EAS	0.00115508	0.0038412
467	5	44045381	49410915	329	38	AF_EAS	0.00026965	0.172207
468	5	49410916	51701349	440	83	AF_EAS	0.000988177	0.00455441
469	5	51701350	53748307	838	173	AF_EAS	0.000852566	0.0557546
470	5	53748308	55416658	569	97	AF_EAS	0.000347228	0.175959
471	5	55416659	57339005	684	174	AF_EAS	0.0013686	0.00373779
472	5	57339006	58523945	561	125	AF_EAS	0.00333609	1.6429e-10
473	5	58523946	61247124	787	151	AF_EAS	0.000952753	0.0326124
474	5	61247125	62536058	423	59	AF_EAS	0.000226144	0.224906
475	5	62536059	65205427	783	131	AF_EAS	0.000116071	0.351476
476	5	65205428	67851517	846	189	AF_EAS	0.0026572	3.28646e-06
477	5	67851518	71419711	543	113	AF_EAS	0.00113891	0.0036251
478	5	71419712	73759199	844	187	AF_EAS	0.00428022	5.48091e-12
479	5	73759200	76221198	850	187	AF_EAS	0.00299319	1.47442e-07
480	5	76221199	77283975	456	118	AF_EAS	0.0015359	0.000378163
481	5	77283976	79394041	738	180	AF_EAS	0.000727692	0.060949
482	5	79394042	79992758	174	48	AF_EAS	0.000254189	0.144212
483	5	79992759	81237241	402	111	AF_EAS	0.000717447	0.0442833
484	5	81237242	83972773	729	200	AF_EAS	0.00351611	1.09313e-08
485	5	83972774	85767057	516	98	AF_EAS	0.000957918	0.0127163
486	5	85767058	87438020	243	69	AF_EAS	0.000225058	0.2021
487	5	87438021	90423339	711	144	AF_EAS	0.00196961	8.09351e-05
488	5	90423340	91840637	272	77	AF_EAS	0.00111711	0.00142944
489	5	91840638	93811097	369	90	AF_EAS	0.00103853	0.00735473
490	5	93811098	96374150	878	170	AF_EAS	0.00263638	6.90882e-07
492	5	97316376	99261850	503	85	AF_EAS	4.45729e-05	0.401892
493	5	99261851	100595234	275	43	AF_EAS	2.32451e-05	0.401406
494	5	100595235	103181351	706	129	AF_EAS	0.00139041	0.00140605
495	5	103181352	104854817	399	85	AF_EAS	0.00134781	0.000199854
496	5	104854818	106909041	505	124	AF_EAS	0.000497136	0.0948842
497	5	106909042	109233618	784	162	AF_EAS	0.00146811	0.000716999
498	5	109233619	110896791	486	131	AF_EAS	0.000589607	0.10533
499	5	110896792	112302830	434	123	AF_EAS	0.0019902	1.84758e-05
500	5	112302831	113777986	622	126	AF_EAS	0.0033821	1.4575e-10
501	5	113777987	114751103	310	90	AF_EAS	0.000955622	0.00675508
502	5	114751104	115879777	522	119	AF_EAS	0.000880933	0.0133506
503	5	115879778	117082850	400	110	AF_EAS	0.00110529	0.00552996
504	5	117082851	118675901	339	116	AF_EAS	0.000312479	0.187846
506	5	119669847	122002653	621	148	AF_EAS	0.00268019	1.10681e-07
507	5	122002654	123240670	419	93	AF_EAS	0.00133614	0.000548858
508	5	123240671	125128470	693	202	AF_EAS	0.00325636	1.0219e-07
509	5	125128471	127345468	778	166	AF_EAS	0.00353142	1.70166e-10
510	5	127345469	129519147	629	120	AF_EAS	0.00358971	3.79399e-11
511	5	129519148	132007338	594	74	AF_EAS	0.000297694	0.162352
512	5	132007339	134777577	920	218	AF_EAS	0.00122751	0.0130125
513	5	134777578	136376492	574	104	AF_EAS	0.00053706	0.07364
514	5	136376493	139409053	756	141	AF_EAS	0.00132513	0.00360011
515	5	139409054	141852077	777	145	AF_EAS	0.00363144	8.0125e-12
516	5	141852078	143592976	715	174	AF_EAS	0.00268915	9.1185e-07
517	5	143592977	146434800	821	151	AF_EAS	0.000789384	0.0355621
518	5	146434801	148549094	740	176	AF_EAS	0.00224917	2.76822e-05
519	5	148549095	150911275	1058	244	AF_EAS	0.00337762	4.31657e-08
520	5	150911276	152504700	546	110	AF_EAS	0.00156898	0.000247569
521	5	152504701	153899307	489	114	AF_EAS	0.00154568	0.000202126
522	5	153899308	156627810	818	162	AF_EAS	0.00198569	0.000161119
523	5	156627811	157585548	367	79	AF_EAS	0.000927608	0.00382047
524	5	157585549	159866697	733	182	AF_EAS	0.0016268	0.00105659
525	5	159866698	161694489	673	146	AF_EAS	0.00180414	0.000405734
526	5	161694490	163803607	638	155	AF_EAS	0.00181987	0.000134661
527	5	163803608	165314602	460	142	AF_EAS	0.00112298	0.00621495
528	5	165314603	167651859	766	248	AF_EAS	0.00205908	0.00022635
529	5	167651860	169330611	781	209	AF_EAS	0.00399068	1.69051e-11
530	5	169330612	170904981	651	176	AF_EAS	0.00217162	3.63954e-05
531	5	170904982	172766002	666	207	AF_EAS	0.00443485	3.64458e-12
532	5	172766003	174167623	620	185	AF_EAS	0.00194875	0.000410272
533	5	174167624	176509938	703	211	AF_EAS	0.00525002	1.47161e-14
534	5	176509939	179096402	767	204	AF_EAS	0.00436227	7.29049e-11
535	5	179096403	179828925	236	84	AF_EAS	0.00153406	6.91257e-05
537	6	73924	1452083	509	160	AF_EAS	0.00196858	2.38821e-05
538	6	1452084	2510436	379	121	AF_EAS	0.00102029	0.0134951
539	6	2510437	4317569	811	186	AF_EAS	0.00148853	0.00234831
540	6	4317570	5057821	329	94	AF_EAS	0.000487542	0.0668788
541	6	5057822	6752797	828	219	AF_EAS	0.00346756	2.39996e-08
542	6	6752798	7975637	545	160	AF_EAS	0.00182534	7.7717e-05
544	6	9020425	10627076	546	152	AF_EAS	0.00113886	0.00866904
545	6	10627077	12365129	713	185	AF_EAS	0.00179505	0.000477435
546	6	12365130	13835830	521	125	AF_EAS	0.00281676	2.28809e-08
547	6	13835831	15819455	670	180	AF_EAS	0.00261553	1.0999e-05
548	6	15819456	18404207	916	234	AF_EAS	0.00400101	1.89228e-09
549	6	18404208	19672632	469	92	AF_EAS	0.00105343	0.00253357
550	6	19672633	23199920	1254	280	AF_EAS	0.00479414	1.30309e-11
551	6	23199921	24397129	493	147	AF_EAS	0.00306345	2.72818e-08
552	6	24397130	26141757	869	177	AF_EAS	0.000386589	0.219367
555	6	28901403	29688046	12	5	AF_EAS	3.06459e-06	0.402244
556	6	29688047	30458591	15	2	AF_EAS	1.83986e-05	0.262111
559	6	31571895	32682590	102	36	AF_EAS	0.000496053	0.0407348
560	6	32682591	33209310	182	53	AF_EAS	0.000363817	0.092835
561	6	33209311	35757007	831	192	AF_EAS	0.00590391	1.23499e-18
562	6	35757008	37112681	522	138	AF_EAS	0.00186981	6.60375e-05
563	6	37112682	39022823	678	170	AF_EAS	0.000945312	0.036209
564	6	39022824	40434091	620	155	AF_EAS	0.00124143	0.00667705
565	6	40434092	41712058	529	144	AF_EAS	0.0018064	0.000116826
566	6	41712059	43728479	549	140	AF_EAS	0.00208007	4.08519e-06
567	6	43728480	45405389	505	135	AF_EAS	0.00284607	1.11782e-08
568	6	45405390	46731324	459	92	AF_EAS	0.000771658	0.0255865
569	6	46731325	49957253	1067	156	AF_EAS	0.00187373	0.000149648
570	6	49957254	51171480	236	40	AF_EAS	5.4144e-05	0.364051
571	6	51171481	52828869	676	140	AF_EAS	0.00187547	0.000142838
572	6	52828870	54293678	634	124	AF_EAS	0.0014964	0.000842433
574	6	56105708	58138275	316	65	AF_EAS	0.00237297	3.63532e-09
576	6	62693824	64607599	421	56	AF_EAS	0.000526968	0.036118
577	6	64607600	65764776	297	61	AF_EAS	0.000724135	0.0110013
580	6	67906137	70361484	724	119	AF_EAS	0.000604614	0.0759599
581	6	70361485	71609005	446	87	AF_EAS	0.000654925	0.0409197
582	6	71609006	73451673	571	113	AF_EAS	0.000609192	0.0748301
584	6	74404069	76627639	665	124	AF_EAS	0.0013579	0.00143906
585	6	76627640	77415155	256	56	AF_EAS	0.000477637	0.0612381
586	6	77415156	78385577	336	70	AF_EAS	0.00116953	0.000365953
587	6	78385578	80691482	749	122	AF_EAS	0.00126621	0.00209796
588	6	80691483	82389311	544	74	AF_EAS	0.00166062	2.57695e-05
589	6	82389312	84742341	696	150	AF_EAS	0.00268866	5.10623e-07
590	6	84742342	87650463	930	145	AF_EAS	0.00231369	1.96633e-06
591	6	87650464	88857392	365	73	AF_EAS	0.000529529	0.0711301
592	6	88857393	91092352	758	173	AF_EAS	0.00233637	1.69222e-05
594	6	92348706	94329244	709	155	AF_EAS	0.00372567	3.93446e-11
595	6	94329245	96490134	554	113	AF_EAS	0.000912532	0.0103186
596	6	96490135	98021637	464	77	AF_EAS	0.00107645	0.000987728
597	6	98021638	100875516	755	154	AF_EAS	0.00309361	7.85671e-10
598	6	100875517	102201824	325	66	AF_EAS	0.00127926	0.000127458
599	6	102201825	104733704	714	135	AF_EAS	0.00296539	4.35156e-09
600	6	104733705	107240062	882	206	AF_EAS	0.0026859	3.04595e-06
601	6	107240063	108858460	476	135	AF_EAS	0.00146289	0.00107015
602	6	108858461	110305071	471	85	AF_EAS	0.000785266	0.021151
603	6	110305072	112345456	579	124	AF_EAS	0.00141208	0.00130858
604	6	112345457	114220833	654	144	AF_EAS	0.00193793	0.000166019
605	6	114220834	116703926	597	100	AF_EAS	0.00173697	1.31693e-05
606	6	116703927	118099644	459	102	AF_EAS	0.0020494	2.37565e-06
607	6	118099645	120338588	722	128	AF_EAS	0.00332919	1.27097e-13
608	6	120338589	122348428	601	105	AF_EAS	0.00389307	1.22966e-13
609	6	122348429	124099184	526	111	AF_EAS	0.00269184	1.8039e-09
610	6	124099185	127540155	865	204	AF_EAS	0.00367936	3.70707e-09
611	6	127540156	129860936	464	110	AF_EAS	0.00120954	0.00341928
612	6	129860937	130935711	435	118	AF_EAS	0.000512844	0.0826976
613	6	130935712	132891666	636	145	AF_EAS	0.00115557	0.00593286
614	6	132891667	134243918	572	119	AF_EAS	0.00139629	0.000914195
615	6	134243919	136223664	554	145	AF_EAS	0.00233448	2.62334e-06
616	6	136223665	138245745	608	151	AF_EAS	0.00181215	0.000376103
617	6	138245746	139976687	551	167	AF_EAS	0.000239264	0.24198
618	6	139976688	142288533	512	81	AF_EAS	0.00128695	0.000621426
619	6	142288534	145518030	1088	244	AF_EAS	0.00900497	2.64767e-31
620	6	145518031	147740272	591	109	AF_EAS	0.000402379	0.138448
621	6	147740273	150755000	1268	277	AF_EAS	0.00405706	8.31822e-10
622	6	150755001	152702385	904	250	AF_EAS	0.00573757	5.66629e-16
623	6	152702386	153993093	507	118	AF_EAS	0.00067064	0.0388423
624	6	153993094	157641072	1221	283	AF_EAS	0.00439737	1.88541e-09
625	6	157641073	159542046	641	138	AF_EAS	0.00198125	2.09245e-05
626	6	159542047	162169452	1044	216	AF_EAS	0.00407789	1.41498e-10
627	6	162169453	164360067	930	215	AF_EAS	0.0031277	8.71122e-08
628	6	164360068	166831724	1172	250	AF_EAS	0.00195411	0.000351459
629	6	166831725	168042468	483	148	AF_EAS	0.00301255	7.99286e-09
630	6	168042469	169236971	519	136	AF_EAS	0.000865864	0.0264447
631	6	169236972	169946666	281	74	AF_EAS	0.000865522	0.00570716
632	6	169946667	171051270	329	79	AF_EAS	0.000400526	0.139668
633	7	16161	1240747	245	73	AF_EAS	0.000601848	0.042735
634	7	1240748	2482290	314	94	AF_EAS	0.0012517	0.00109873
635	7	2482291	4142453	661	176	AF_EAS	0.00206401	0.000117807
636	7	4142454	5455378	374	146	AF_EAS	0.00206422	4.32861e-05
637	7	5455379	6573087	269	80	AF_EAS	0.00167166	1.13209e-05
638	7	6573088	8162908	615	183	AF_EAS	0.000361195	0.237367
639	7	8162909	9034684	409	143	AF_EAS	0.00381788	1.65124e-11
640	7	9034685	10882977	758	185	AF_EAS	0.00231868	4.6982e-06
641	7	10882978	12635431	913	205	AF_EAS	0.000679882	0.108771
642	7	12635432	14141608	599	182	AF_EAS	0.00173772	0.00110607
643	7	14141609	15591421	578	174	AF_EAS	0.00299447	7.34544e-08
644	7	15591422	16902524	640	165	AF_EAS	0.000803895	0.0415401
645	7	16902525	18759806	738	224	AF_EAS	0.00229212	6.08205e-05
646	7	18759807	21715378	1297	299	AF_EAS	0.00639257	6.57995e-17
647	7	21715379	23472033	849	238	AF_EAS	0.00379777	1.18049e-09
648	7	23472034	26552261	1361	292	AF_EAS	0.00479301	7.30726e-12
649	7	26552262	28554104	704	167	AF_EAS	0.00238426	6.85909e-06
650	7	28554105	31137289	1063	254	AF_EAS	0.0043883	1.0118e-10
651	7	31137290	33997077	1156	229	AF_EAS	0.00216729	0.00011445
652	7	33997078	36120153	735	146	AF_EAS	0.00165124	0.000222246
653	7	36120154	37910002	829	212	AF_EAS	0.00363784	9.15785e-10
654	7	37910003	38965629	504	109	AF_EAS	0.00211667	2.25758e-06
655	7	38965630	40482673	434	90	AF_EAS	0.000775245	0.0204334
656	7	40482674	41853482	403	101	AF_EAS	0.000636944	0.0607442
657	7	41853483	43448397	536	147	AF_EAS	0.00105014	0.0117119
658	7	43448398	45523273	603	136	AF_EAS	0.00217977	1.77863e-05
659	7	45523274	47104276	601	142	AF_EAS	0.001751	0.000238097
660	7	47104277	49211848	837	194	AF_EAS	0.00272291	4.09411e-06
661	7	49211849	51674880	943	175	AF_EAS	0.00034097	0.224688
662	7	51674881	53176376	685	164	AF_EAS	0.00253531	1.58628e-07
663	7	53176377	54905959	648	105	AF_EAS	0.000311837	0.189706
664	7	54905960	57382764	527	112	AF_EAS	0.000776129	0.028897
665	7	57382765	62560322	77	18	AF_EAS	1.38199e-05	0.397016
666	7	62560323	63624322	66	16	AF_EAS	5.27842e-05	0.331614
667	7	63624323	67371495	800	100	AF_EAS	0.0014089	0.000224153
668	7	67371496	68458764	397	117	AF_EAS	0.000750121	0.0390034
669	7	68458765	69083424	167	54	AF_EAS	0.0002019	0.227907
670	7	69083425	71874126	800	185	AF_EAS	0.0056522	4.60458e-18
671	7	71874127	74408523	294	72	AF_EAS	0.00156617	3.53517e-05
672	7	74408524	76499312	224	69	AF_EAS	0.00159513	2.4672e-05
673	7	76499313	78460635	814	198	AF_EAS	0.00280073	1.40627e-06
674	7	78460636	80333322	576	128	AF_EAS	0.00171125	0.00021568
675	7	80333323	81714243	421	132	AF_EAS	0.000127514	0.388587
676	7	81714244	83567546	696	168	AF_EAS	0.00161045	0.000736932
677	7	83567547	85570789	565	95	AF_EAS	0.000380684	0.122556
678	7	85570790	88189329	720	115	AF_EAS	0.00202821	9.45084e-06
679	7	88189330	89727016	580	113	AF_EAS	0.00131011	0.00145289
680	7	89727017	92494245	808	135	AF_EAS	0.000454081	0.115779
681	7	92494246	94058818	445	122	AF_EAS	0.00223682	3.47497e-06
682	7	94058819	96432923	769	163	AF_EAS	0.00141688	0.00304919
683	7	96432924	99365083	745	164	AF_EAS	0.00293594	7.71716e-08
685	7	100526291	101731498	276	94	AF_EAS	0.00065132	0.0534334
686	7	101731499	103197911	255	65	AF_EAS	0.000446276	0.0901136
687	7	103197912	103793049	325	88	AF_EAS	0.000891517	0.0150455
688	7	103793050	105681590	730	181	AF_EAS	0.00454872	6.82632e-13
689	7	105681591	107460001	527	131	AF_EAS	0.00233297	2.45215e-06
690	7	107460002	109296362	553	122	AF_EAS	0.000344167	0.214311
691	7	109296363	112125631	792	182	AF_EAS	0.000531583	0.125721
692	7	112125632	113714773	320	61	AF_EAS	0.00148669	2.03919e-05
693	7	113714774	116918288	723	135	AF_EAS	0.00454353	4.55914e-14
694	7	116918289	119074052	466	71	AF_EAS	6.2138e-05	0.376976
695	7	119074053	120269171	201	30	AF_EAS	0.000481436	0.0287837
696	7	120269172	122992990	738	137	AF_EAS	0.000836014	0.0307445
697	7	122992991	125775066	799	118	AF_EAS	0.00114625	0.0066894
698	7	125775067	126869221	384	66	AF_EAS	0.000477947	0.0780982
699	7	126869222	129589868	774	149	AF_EAS	0.00183918	6.18319e-05
700	7	129589869	131635483	587	166	AF_EAS	0.00329748	6.11361e-09
701	7	131635484	133736374	612	142	AF_EAS	0.000911384	0.0251271
702	7	133736375	136111689	889	196	AF_EAS	0.00297997	4.23264e-07
703	7	136111690	138309842	569	169	AF_EAS	0.00231907	1.48309e-05
704	7	138309843	139664085	403	125	AF_EAS	0.00119977	0.00419099
705	7	139664086	141678417	615	134	AF_EAS	0.00155295	0.000628616
706	7	141678418	142659758	275	65	AF_EAS	0.000575488	0.0378621
707	7	142659759	145171422	494	116	AF_EAS	0.00352868	4.29455e-12
708	7	145171423	146397904	286	62	AF_EAS	0.000182088	0.239805
709	7	146397905	147996405	615	145	AF_EAS	0.00112436	0.0135878
710	7	147996406	149500992	420	122	AF_EAS	0.00144772	0.00094294
711	7	149500993	151627123	680	211	AF_EAS	0.00404781	6.72529e-11
712	7	151627124	153033738	347	117	AF_EAS	0.000255513	0.27278
713	7	153033739	154964316	732	205	AF_EAS	0.00322949	7.98965e-08
714	7	154964317	156153106	437	159	AF_EAS	0.00249242	1.09935e-06
715	7	156153107	157635553	519	163	AF_EAS	0.00226094	1.69553e-05
716	7	157635554	159128575	427	120	AF_EAS	0.00122361	0.00209828
717	8	10422	720794	246	99	AF_EAS	0.000647444	0.0494946
718	8	720795	1162980	200	85	AF_EAS	0.00095464	0.00791614
719	8	1162981	1957008	347	143	AF_EAS	0.00317056	7.82913e-09
720	8	1957009	2791987	430	158	AF_EAS	0.00235437	3.46456e-06
721	8	2791988	3361150	410	152	AF_EAS	0.000159302	0.334804
722	8	3361151	3704713	367	131	AF_EAS	0.00041179	0.149539
723	8	3704714	4480374	732	246	AF_EAS	0.00220176	8.7824e-05
724	8	4480375	5146927	494	156	AF_EAS	0.00103901	0.0198411
725	8	5146928	6142331	789	223	AF_EAS	0.00166311	0.000841996
726	8	6142332	7153079	545	183	AF_EAS	0.00187264	0.000199507
728	8	9099582	10118214	469	155	AF_EAS	0.00155141	0.00267651
729	8	10118215	11088309	370	139	AF_EAS	0.000262108	0.212778
730	8	11088310	13394643	791	231	AF_EAS	0.003429	7.31105e-08
731	8	13394644	13945976	380	103	AF_EAS	0.00191623	1.70807e-05
732	8	13945977	15709611	1077	234	AF_EAS	0.00237091	6.16047e-05
733	8	15709612	17300379	658	202	AF_EAS	0.00212587	0.000244478
734	8	17300380	18671055	958	247	AF_EAS	0.00393098	5.34531e-10
735	8	18671056	19221080	300	125	AF_EAS	0.00114905	0.00505507
736	8	19221081	21137819	861	230	AF_EAS	0.00586297	1.04259e-16
737	8	21137820	21901218	315	114	AF_EAS	0.00172272	9.43073e-05
738	8	21901219	23028335	385	145	AF_EAS	0.000826405	0.0387388
739	8	23028336	24672501	679	162	AF_EAS	0.00106404	0.0123038
740	8	24672502	25803980	409	102	AF_EAS	0.000465566	0.119012
741	8	25803981	26900699	528	133	AF_EAS	0.000967853	0.0139503
742	8	26900700	28621013	767	182	AF_EAS	0.0026207	3.90196e-06
743	8	28621014	30534248	567	149	AF_EAS	0.00203085	2.99682e-05
744	8	30534249	33044704	708	161	AF_EAS	0.002108	5.2036e-05
745	8	33044705	34782251	399	61	AF_EAS	0.000253945	0.208045
746	8	34782252	38017236	546	129	AF_EAS	0.000420541	0.119267
747	8	38017237	40054435	549	134	AF_EAS	0.00434819	9.3106e-15
748	8	40054436	42472800	773	179	AF_EAS	0.00359856	1.8334e-09
749	8	42472801	46841315	123	25	AF_EAS	0.00054273	0.0112641
751	8	51464551	53885291	734	139	AF_EAS	0.00252809	7.19852e-07
753	8	54450918	56115358	554	123	AF_EAS	0.000402866	0.126037
754	8	56115359	57212083	335	87	AF_EAS	0.000646916	0.0380038
755	8	57212084	59047312	620	137	AF_EAS	0.00160056	0.000559245
756	8	59047313	60470380	530	131	AF_EAS	0.00207095	1.29501e-05
757	8	60470381	62328609	602	125	AF_EAS	0.00194118	1.43606e-05
758	8	62328610	63426172	421	85	AF_EAS	0.00078328	0.0176945
759	8	63426173	67414034	1102	196	AF_EAS	0.00397261	5.61163e-11
761	8	69121037	72289571	980	219	AF_EAS	0.00213451	7.50496e-05
762	8	72289572	73836479	664	141	AF_EAS	0.00237493	1.91123e-06
763	8	73836480	75684315	684	155	AF_EAS	1.84793e-05	0.421671
764	8	75684316	77379451	539	92	AF_EAS	0.00132897	0.000399025
765	8	77379452	79751440	560	94	AF_EAS	0.000126288	0.30683
766	8	79751441	82016264	624	161	AF_EAS	0.00199148	4.9591e-05
767	8	82016265	83727741	443	93	AF_EAS	0.00089082	0.0165075
768	8	83727742	85110408	344	62	AF_EAS	0.000200242	0.252934
769	8	85110409	85978701	177	29	AF_EAS	0.000619416	0.00473671
773	8	90639839	94303592	895	179	AF_EAS	0.000973942	0.0191922
774	8	94303593	96205877	572	124	AF_EAS	0.00210541	1.14838e-05
775	8	96205878	99403074	1066	251	AF_EAS	0.00365241	1.32695e-07
776	8	99403075	102260923	743	116	AF_EAS	0.00150427	0.000382952
777	8	102260924	104123443	712	203	AF_EAS	0.00342951	2.96378e-09
778	8	104123444	107270871	965	182	AF_EAS	0.000973114	0.0312398
779	8	107270872	109011379	731	132	AF_EAS	0.00127025	0.00416348
780	8	109011380	115011595	1510	173	AF_EAS	0.00530834	2.91642e-16
781	8	115011596	116407568	385	65	AF_EAS	0.000342659	0.124392
782	8	116407569	121179006	1604	264	AF_EAS	0.00245298	5.98329e-05
783	8	121179007	123780420	859	182	AF_EAS	0.00248878	8.65627e-06
784	8	123780421	126401023	968	229	AF_EAS	0.00521118	2.0776e-15
785	8	126401024	128708975	884	247	AF_EAS	0.00304646	1.24541e-06
786	8	128708976	130003883	512	147	AF_EAS	0.00153475	0.000780718
787	8	130003884	131959714	784	171	AF_EAS	0.00239707	1.12448e-05
788	8	131959715	133351162	521	114	AF_EAS	0.000881651	0.0179764
789	8	133351163	134571618	582	146	AF_EAS	0.000664428	0.0588081
790	8	134571619	137120280	1054	207	AF_EAS	0.00217054	6.3834e-05
791	8	137120281	139607999	991	195	AF_EAS	0.00202335	0.000243096
792	8	139608000	141104817	765	190	AF_EAS	0.00266347	2.14447e-06
793	8	141104818	142610656	463	129	AF_EAS	0.00225274	1.12961e-06
794	8	142610657	144214290	465	134	AF_EAS	0.00179638	0.000206947
795	8	144214291	146303867	381	105	AF_EAS	0.00220115	1.19103e-06
796	9	10023	1197526	477	150	AF_EAS	0.00153909	0.00100244
797	9	1197527	2235668	629	199	AF_EAS	0.00329878	2.01907e-08
799	9	2696556	4320425	669	219	AF_EAS	0.00120813	0.0344711
800	9	4320426	6144486	635	215	AF_EAS	0.00339772	1.37358e-08
801	9	6144487	7759242	766	231	AF_EAS	0.00447572	1.19785e-10
802	9	7759243	8919319	643	205	AF_EAS	0.00417124	4.13298e-11
803	9	8919320	11103346	891	252	AF_EAS	0.00402686	3.90131e-09
805	9	12046747	14836080	957	287	AF_EAS	0.00276632	4.15631e-05
806	9	14836081	16364351	552	187	AF_EAS	0.00183624	0.000376482
807	9	16364352	18259692	699	204	AF_EAS	0.0033824	5.27439e-08
808	9	18259693	20288119	791	247	AF_EAS	0.00416991	1.49141e-09
809	9	20288120	21938460	518	141	AF_EAS	0.00163835	0.000311713
810	9	21938461	23424761	409	155	AF_EAS	0.00243856	3.45985e-06
811	9	23424762	24746694	283	115	AF_EAS	0.00186283	3.1299e-05
812	9	24746695	25893114	364	146	AF_EAS	0.00129438	0.00300343
813	9	25893115	27748183	667	201	AF_EAS	0.000240352	0.230298
814	9	27748184	29938115	845	198	AF_EAS	0.00269316	1.80822e-06
815	9	29938116	31118133	341	63	AF_EAS	0.000750069	0.00910912
817	9	31884884	33578941	479	118	AF_EAS	0.00128073	0.00193165
818	9	33578942	34701352	240	47	AF_EAS	0.000162343	0.239548
819	9	34701353	36745892	553	136	AF_EAS	0.00297123	5.73504e-09
820	9	36745893	38717181	676	188	AF_EAS	0.00153578	0.00168609
822	9	69989376	72513605	494	116	AF_EAS	4.70724e-05	0.399566
823	9	72513606	74398785	685	134	AF_EAS	0.00145734	0.00137306
824	9	74398786	75708879	315	63	AF_EAS	0.0013404	0.000258401
825	9	75708880	77543688	412	102	AF_EAS	0.00116417	0.00244076
826	9	77543689	79221991	595	183	AF_EAS	0.00272747	4.13749e-07
827	9	79221992	81510359	766	203	AF_EAS	0.00174449	0.00208643
828	9	81510360	82682883	414	129	AF_EAS	0.00130097	0.00387509
829	9	82682884	83713504	402	94	AF_EAS	0.00124902	0.00110411
830	9	83713505	86070382	656	196	AF_EAS	0.00151286	0.00237806
831	9	86070383	87812366	675	169	AF_EAS	0.00417747	6.65276e-13
832	9	87812367	89493523	436	120	AF_EAS	0.0010715	0.00951155
833	9	89493524	92343050	911	214	AF_EAS	0.00242942	4.04168e-05
834	9	92343051	94165486	681	182	AF_EAS	0.00606619	1.84464e-20
835	9	94165487	96486026	805	147	AF_EAS	0.000851202	0.0521878
836	9	96486027	98547390	649	143	AF_EAS	0.00283561	2.75163e-07
837	9	98547391	100312284	438	96	AF_EAS	0.000606145	0.0564797
838	9	100312285	102281873	655	163	AF_EAS	0.00190637	7.70592e-05
839	9	102281874	104225480	470	90	AF_EAS	0.0016739	0.000106011
840	9	104225481	105967984	748	146	AF_EAS	0.00248908	2.97611e-06
841	9	105967985	107829748	748	137	AF_EAS	0	0.412251
842	9	107829749	110368474	739	175	AF_EAS	0.00198038	0.00013238
843	9	110368475	112864469	1110	256	AF_EAS	0.00376181	1.2559e-08
844	9	112864470	116400502	1295	264	AF_EAS	0.00501194	1.40874e-12
845	9	116400503	119530000	1229	260	AF_EAS	0.00407087	1.15406e-10
846	9	119530001	122117725	950	223	AF_EAS	0.00344379	2.33803e-08
847	9	122117726	124681439	674	145	AF_EAS	0.00252044	1.0672e-06
848	9	124681440	126973204	674	164	AF_EAS	0.00241938	2.52082e-06
849	9	126973205	128927728	502	113	AF_EAS	0.00229011	8.8416e-07
850	9	128927729	130597604	487	119	AF_EAS	0.00146529	0.000392761
851	9	130597605	132047808	279	90	AF_EAS	0.000981143	0.0081826
852	9	132047809	133641809	376	151	AF_EAS	0.000845985	0.0469461
853	9	133641810	134137629	121	43	AF_EAS	0.00047378	0.044737
854	9	134137630	134722557	199	50	AF_EAS	0.000225675	0.199767
855	9	134722558	136612240	598	179	AF_EAS	0.00158483	0.000922865
856	9	136612241	138198537	487	190	AF_EAS	0.00470904	9.7086e-13
857	9	138198538	139575793	265	107	AF_EAS	0.0020913	5.4914e-06
858	9	139575794	141144796	267	85	AF_EAS	0.000356656	0.143255
859	10	60523	1523806	431	121	AF_EAS	0.00102311	0.0114373
860	10	1523807	3350441	1183	262	AF_EAS	0.00536021	1.9668e-13
861	10	3350442	4806512	719	184	AF_EAS	0.00235017	3.56052e-05
862	10	4806513	5699799	457	125	AF_EAS	0.000330068	0.204448
863	10	5699800	7227267	800	225	AF_EAS	0.00431559	1.19006e-10
864	10	7227268	9038946	917	215	AF_EAS	0.00287329	8.71806e-06
865	10	9038947	10631304	619	146	AF_EAS	0.00174944	7.38932e-05
866	10	10631305	12641986	831	242	AF_EAS	0.00288001	3.28057e-06
867	10	12641987	14492886	1081	285	AF_EAS	0.0042301	2.0425e-09
868	10	14492887	16679279	833	239	AF_EAS	0.00350316	2.37882e-08
869	10	16679280	18537267	782	200	AF_EAS	0.00426737	1.63666e-12
870	10	18537268	20311057	810	183	AF_EAS	0.00317303	1.144e-07
871	10	20311058	22282803	613	151	AF_EAS	0.00226965	1.3596e-05
872	10	22282804	24787658	709	185	AF_EAS	0.00363733	6.78102e-10
873	10	24787659	26886615	703	151	AF_EAS	0.00218631	1.2449e-05
874	10	26886616	28736450	640	132	AF_EAS	0.000126931	0.320699
875	10	28736451	30287398	794	206	AF_EAS	0.00325898	7.4662e-08
876	10	30287399	31908498	543	143	AF_EAS	0.00313105	2.18035e-09
877	10	31908499	33908655	648	120	AF_EAS	0.00238996	2.11021e-07
878	10	33908656	35148611	396	86	AF_EAS	0.000338058	0.140371
879	10	35148612	36940703	527	116	AF_EAS	0.00136614	0.00146586
880	10	36940704	43606459	598	101	AF_EAS	0.000480542	0.10068
881	10	43606460	45448031	703	134	AF_EAS	0.00118379	0.0048144
882	10	45448032	47753192	248	60	AF_EAS	0.00021875	0.194982
883	10	47753193	50452594	535	128	AF_EAS	0.000883112	0.0178923
884	10	50452595	52087335	338	95	AF_EAS	0.000290135	0.212323
885	10	52087336	53791679	654	130	AF_EAS	0.00155864	0.000444671
886	10	53791680	55868180	907	196	AF_EAS	0.00247678	1.20718e-05
887	10	55868181	57129543	467	124	AF_EAS	0.00204496	4.86382e-05
888	10	57129544	59159037	590	68	AF_EAS	0.00027552	0.228999
889	10	59159038	60514349	396	61	AF_EAS	0.000909343	0.00208852
890	10	60514350	62085190	626	138	AF_EAS	0.00117994	0.007602
892	10	64198068	66313715	626	111	AF_EAS	0.0028282	1.07446e-08
894	10	67549742	68757629	620	116	AF_EAS	0.00226644	1.75336e-06
895	10	68757630	71054709	652	106	AF_EAS	0.00149035	0.000352585
896	10	71054710	72673145	890	240	AF_EAS	0.00439038	6.23827e-11
897	10	72673146	73730459	583	186	AF_EAS	0.00327194	1.85006e-08
898	10	73730460	75699350	499	63	AF_EAS	0.000223902	0.192724
899	10	75699351	79466701	1215	228	AF_EAS	0.00428959	2.34381e-11
900	10	79466702	80464093	423	110	AF_EAS	0.00107084	0.0020587
901	10	80464094	82568989	789	201	AF_EAS	0.00701092	2.89281e-23
902	10	82568990	83992480	498	122	AF_EAS	0.00145738	0.000662807
903	10	83992481	85920709	801	151	AF_EAS	0.000389533	0.158676
904	10	85920710	87935759	736	147	AF_EAS	4.40698e-05	0.459784
905	10	87935760	89149284	285	74	AF_EAS	0.000245259	0.195785
906	10	89149285	90787308	586	156	AF_EAS	0.0012581	0.0041632
907	10	90787309	92107336	495	119	AF_EAS	0.000166429	0.302609
908	10	92107337	95362627	954	170	AF_EAS	0.00198068	9.21552e-05
909	10	95362628	97064851	543	91	AF_EAS	0.000596805	0.0690845
910	10	97064852	100365649	1299	241	AF_EAS	0.00252487	1.62994e-05
911	10	100365650	102471756	726	119	AF_EAS	0.00163097	0.000207626
912	10	102471757	106139565	1023	164	AF_EAS	0.00983917	8.58305e-49
913	10	106139566	107883349	526	91	AF_EAS	0.00241187	1.65156e-07
914	10	107883350	110353327	897	186	AF_EAS	0.00260219	1.41146e-06
915	10	110353328	112170486	502	105	AF_EAS	0.00220894	9.67597e-07
916	10	112170487	115752990	1440	284	AF_EAS	0.00338925	1.40059e-07
917	10	115752991	117845895	582	125	AF_EAS	0.00145023	0.000755302
918	10	117845896	120999638	1242	276	AF_EAS	0.00394659	5.26083e-09
919	10	120999639	122365962	590	152	AF_EAS	0.00132217	0.00337002
920	10	122365963	123230919	475	122	AF_EAS	0.00213754	3.9818e-06
921	10	123230920	124236219	485	149	AF_EAS	0.00239462	4.56549e-06
922	10	124236220	126143063	853	220	AF_EAS	0.00339385	5.69881e-09
923	10	126143064	127822235	708	182	AF_EAS	0.00324822	3.0324e-08
924	10	127822236	129962926	1101	274	AF_EAS	0.0045848	3.18883e-11
925	10	129962927	130764813	392	140	AF_EAS	0.00105144	0.0101762
926	10	130764814	131740761	417	118	AF_EAS	0.000870514	0.0201379
927	10	131740762	132689305	488	130	AF_EAS	0.00222128	2.76906e-06
928	10	132689306	134038000	591	174	AF_EAS	0.00090726	0.0277022
929	10	134038001	134609626	120	44	AF_EAS	0.000327567	0.0895986
930	10	134609627	135523865	261	54	AF_EAS	0.000545525	0.0302931
931	11	70855	2739889	755	219	AF_EAS	0.0049883	3.14257e-14
932	11	2739890	4466102	522	157	AF_EAS	0.0039419	6.74735e-12
933	11	4466103	6565001	1290	225	AF_EAS	0.00242281	2.83598e-05
935	11	7461583	9555470	859	212	AF_EAS	0.00366295	3.30678e-09
937	11	10371327	12639329	1326	319	AF_EAS	0.00664686	4.14199e-18
938	11	12639330	13629455	424	100	AF_EAS	0.00169661	9.10983e-05
939	11	13629456	15465638	590	113	AF_EAS	0.00229465	1.09809e-06
940	11	15465639	17579783	735	141	AF_EAS	0.00149156	0.00118778
941	11	17579784	19569432	742	172	AF_EAS	0.00268237	1.20649e-06
942	11	19569433	21205247	845	239	AF_EAS	0.00213417	0.000133077
943	11	21205248	22387440	472	131	AF_EAS	0.0006137	0.077742
944	11	22387441	23673700	475	103	AF_EAS	0.000754595	0.0331709
945	11	23673701	25165355	502	142	AF_EAS	0.000892419	0.0221039
946	11	25165356	26754938	593	109	AF_EAS	0.00104548	0.00469547
947	11	26754939	29492526	780	137	AF_EAS	0.00117116	0.00693644
948	11	29492527	30687490	387	75	AF_EAS	0.00125114	0.000809611
949	11	30687491	32062967	348	49	AF_EAS	0.000463157	0.0672973
950	11	32062968	34218653	639	147	AF_EAS	0.00076637	0.00295902
951	11	34218654	35442608	659	146	AF_EAS	0.00135766	0.00377619
952	11	35442609	38611205	1081	255	AF_EAS	0.0040649	1.27954e-09
953	11	38611206	40720444	558	129	AF_EAS	0.000259397	0.204917
954	11	40720445	44785739	1510	263	AF_EAS	0.00535267	1.66363e-14
956	11	47003019	54695473	509	46	AF_EAS	0.00026459	0.173154
957	11	54695474	55753843	167	9	AF_EAS	0.000145799	0.113145
958	11	55753844	58455947	892	108	AF_EAS	0.00206385	2.60297e-06
959	11	58455948	59251804	248	39	AF_EAS	0.000277056	0.112647
960	11	59251805	62201641	858	177	AF_EAS	0.00062305	0.073868
961	11	62201642	63804569	299	72	AF_EAS	0.000335231	0.154693
962	11	63804570	67409718	986	176	AF_EAS	0.00185705	0.000722611
963	11	67409719	69511630	577	148	AF_EAS	0.00253474	1.17664e-06
964	11	69511631	70926292	420	143	AF_EAS	0.00210296	2.49499e-06
965	11	70926293	72895950	500	108	AF_EAS	0.0026069	1.0936e-08
966	11	72895951	74161461	292	47	AF_EAS	0.000430173	0.0667936
967	11	74161462	76796159	926	207	AF_EAS	0.00348974	9.93177e-09
968	11	76796160	79374417	1031	210	AF_EAS	0.00159627	0.00182726
969	11	79374418	81211602	764	218	AF_EAS	0.00164131	0.00112159
970	11	81211603	84214592	1053	179	AF_EAS	0.000803244	0.0437268
971	11	84214593	86425728	789	144	AF_EAS	0.00163679	0.000321867
972	11	86425729	88282078	788	165	AF_EAS	0.00190772	9.9449e-05
973	11	88282079	90954609	661	111	AF_EAS	0.0014961	0.000383215
974	11	90954610	92731401	574	106	AF_EAS	0.000957047	0.0139752
975	11	92731402	94987750	804	162	AF_EAS	0.00274025	3.12429e-07
976	11	94987751	97673784	1025	249	AF_EAS	0.000379056	0.218853
977	11	97673785	98704141	410	84	AF_EAS	0.00131376	0.000358289
978	11	98704142	100417158	802	197	AF_EAS	0.0021066	0.00012611
979	11	100417159	102156568	579	111	AF_EAS	0.000941579	0.0147327
980	11	102156569	103493096	565	129	AF_EAS	0.00113032	0.00668596
981	11	103493097	105501639	640	112	AF_EAS	0.00150147	0.000316749
983	11	106254208	107843998	558	142	AF_EAS	0.00110628	0.00421375
984	11	107843999	109178131	339	66	AF_EAS	0.000622009	0.0254853
985	11	109178132	111986912	810	174	AF_EAS	0.00459357	2.29133e-14
986	11	111986913	114123539	906	197	AF_EAS	0.00160459	0.00210011
987	11	114123540	115428159	493	130	AF_EAS	9.33783e-05	0.34462
988	11	115428160	116383543	370	122	AF_EAS	0.000578822	0.105489
989	11	116383544	117901740	677	198	AF_EAS	0.00177641	0.000756248
990	11	117901741	118900987	361	87	AF_EAS	0.000854763	0.0129934
991	11	118900988	120771784	693	191	AF_EAS	0.00122269	0.0174513
992	11	120771785	121769481	372	94	AF_EAS	0.00213744	8.32173e-07
993	11	121769482	123339958	575	193	AF_EAS	0.00261918	5.03151e-06
994	11	123339959	124496119	584	118	AF_EAS	0.0013558	0.000730866
995	11	124496120	126773879	938	230	AF_EAS	0.00508409	6.9617e-15
996	11	126773880	128188777	576	127	AF_EAS	0.00222117	5.85139e-06
997	11	128188778	130049774	793	215	AF_EAS	0.00292257	1.51912e-06
998	11	130049775	131429519	560	189	AF_EAS	0.00178656	0.000501711
999	11	131429520	132723635	723	176	AF_EAS	0.00274251	3.06335e-07
1000	11	132723636	134204731	633	202	AF_EAS	0.00238642	1.6819e-05
1001	11	134204732	134946452	378	120	AF_EAS	0.000370026	0.222587
1002	12	61107	1739022	484	153	AF_EAS	0.00236398	5.64921e-06
1003	12	1739023	3562408	700	209	AF_EAS	0.00420521	1.03508e-11
1004	12	3562409	5198073	806	238	AF_EAS	0.00506823	5.46794e-15
1005	12	5198074	6521657	575	161	AF_EAS	0.00293318	6.45427e-08
1006	12	6521658	7995249	457	142	AF_EAS	0.0011871	0.00636227
1007	12	7995250	9032964	126	53	AF_EAS	0.000512075	0.0457338
1008	12	9032965	10480872	519	131	AF_EAS	0.00291699	2.33144e-08
1009	12	10480873	11479021	273	57	AF_EAS	0.00018275	0.251511
1010	12	11479022	14428647	1215	301	AF_EAS	0.00752819	2.46594e-22
1011	12	14428648	15819892	419	103	AF_EAS	0.000811475	0.0252255
1012	12	15819893	18628021	780	175	AF_EAS	0.0011765	0.00927931
1013	12	18628022	20523761	647	181	AF_EAS	0.00223981	2.48752e-05
1014	12	20523762	21757656	564	111	AF_EAS	0.002237	1.16771e-06
1015	12	21757657	24562053	913	257	AF_EAS	0.00398252	9.71352e-09
1016	12	24562054	26532779	789	190	AF_EAS	0.00507412	2.52037e-14
1017	12	26532780	28193227	678	152	AF_EAS	0.00279517	2.06686e-07
1018	12	28193228	29630824	589	99	AF_EAS	0.00128244	0.00166978
1019	12	29630825	31158540	796	182	AF_EAS	0.004519	5.41231e-15
1020	12	31158541	32164007	317	105	AF_EAS	0.000543546	0.0773273
1021	12	32164008	34339984	788	141	AF_EAS	0.00193365	0.000159185
1022	12	34339985	37856717	13	5	AF_EAS	0.000380545	0.00149979
1023	12	37856718	41198904	920	119	AF_EAS	0.00162066	0.000459903
1024	12	41198905	42347745	518	89	AF_EAS	0.000430402	0.101657
1025	12	42347746	43212362	286	54	AF_EAS	0.000257921	0.175148
1026	12	43212363	45209544	527	98	AF_EAS	0.002132	3.24739e-06
1027	12	45209545	47786056	818	173	AF_EAS	0.00225932	2.12519e-05
1028	12	47786057	50165690	672	138	AF_EAS	0.00095081	0.0177812
1029	12	50165691	52569388	694	153	AF_EAS	0.00198114	4.29299e-05
1030	12	52569389	54688126	922	188	AF_EAS	0.00175577	0.00100853
1031	12	54688127	56798800	504	128	AF_EAS	0.00195803	3.08544e-05
1032	12	56798801	59994970	959	171	AF_EAS	0.00231544	1.00126e-05
1033	12	59994971	61965142	592	92	AF_EAS	0.00180625	3.00024e-05
1034	12	61965143	66069782	1299	254	AF_EAS	0.00318438	2.90983e-07
1035	12	66069783	68247434	861	197	AF_EAS	0.00547113	1.22594e-17
1036	12	68247435	70817279	1071	220	AF_EAS	0.00784386	1.73468e-26
1037	12	70817280	73150803	686	142	AF_EAS	0.00317951	1.58932e-09
1038	12	73150804	73733754	169	40	AF_EAS	0.000557263	0.021028
1039	12	73733755	76517683	849	168	AF_EAS	0.00331424	2.09166e-09
1040	12	76517684	78400195	566	135	AF_EAS	0.000974752	0.0169957
1041	12	78400196	80115362	502	114	AF_EAS	0.00156456	0.000314752
1042	12	80115363	82073040	571	109	AF_EAS	0.000961042	0.0113002
1043	12	82073041	82916340	213	48	AF_EAS	0.000826076	0.00335426
1044	12	82916341	84116732	365	81	AF_EAS	0.00124062	0.000740331
1045	12	84116733	86138538	581	78	AF_EAS	0.000346607	0.143586
1046	12	86138539	89682291	610	117	AF_EAS	0.000857742	0.0354827
1047	12	89682292	92066155	649	119	AF_EAS	0.0019395	3.38744e-05
1048	12	92066156	93932579	567	149	AF_EAS	0.00200789	2.26805e-05
1049	12	93932580	95148195	550	178	AF_EAS	0.00120822	0.00659196
1050	12	95148196	96440950	630	141	AF_EAS	0.000348085	0.132867
1051	12	96440951	98579855	899	183	AF_EAS	0.00218699	4.68012e-05
1052	12	98579856	100780655	522	130	AF_EAS	0.00139496	0.000992958
1053	12	100780656	103124291	897	187	AF_EAS	0.00261805	1.04379e-06
1054	12	103124292	104845403	713	148	AF_EAS	0.00200416	4.74857e-05
1055	12	104845404	106156520	760	162	AF_EAS	0.00289525	8.78921e-08
1056	12	106156521	107548626	512	102	AF_EAS	0.00168279	0.000202525
1057	12	107548627	109270450	624	138	AF_EAS	0.000198026	0.30075
1058	12	109270451	113028429	672	135	AF_EAS	0.0015428	0.000623124
1059	12	113028430	114181109	409	109	AF_EAS	0.00184244	3.22867e-05
1060	12	114181110	116184485	1049	256	AF_EAS	0.00817358	9.22814e-30
1061	12	116184486	117008585	310	101	AF_EAS	0.00145697	0.000579629
1062	12	117008586	118149097	461	152	AF_EAS	0.0022862	2.96896e-06
1063	12	118149098	119859279	579	170	AF_EAS	0.00305768	5.96341e-08
1064	12	119859280	122015993	651	124	AF_EAS	0.00110034	0.00707324
1065	12	122015994	124721969	595	115	AF_EAS	0.00101743	0.0105632
1066	12	124721970	127195165	999	261	AF_EAS	0.00462339	1.16005e-12
1067	12	127195166	128810029	730	216	AF_EAS	0.00463027	1.01843e-13
1068	12	128810030	130612385	921	288	AF_EAS	0.00550669	8.75891e-15
1069	12	130612386	132015258	713	204	AF_EAS	0.0026928	3.18576e-06
1070	12	132015259	133841511	373	104	AF_EAS	0.00102673	0.00557295
1071	13	19020013	21479583	462	107	AF_EAS	0.00100076	0.010426
1072	13	21479584	22386165	203	69	AF_EAS	0.000347701	0.133787
1073	13	22386166	23326260	380	141	AF_EAS	0.00206414	2.5716e-05
1074	13	23326261	24531980	573	168	AF_EAS	0.0022719	7.06395e-06
1075	13	24531981	25728172	536	156	AF_EAS	0.00139376	0.00389959
1076	13	25728173	27283456	483	108	AF_EAS	0	0.453341
1077	13	27283457	29435976	793	208	AF_EAS	0.00563381	7.69244e-16
1078	13	29435977	30625939	471	119	AF_EAS	0.000777709	0.0414524
1079	13	30625940	32301388	592	179	AF_EAS	0.00174388	0.000771342
1080	13	32301389	34095663	709	150	AF_EAS	0.00102034	0.0205456
1081	13	34095664	35433085	478	121	AF_EAS	0.0011031	0.00529803
1082	13	35433086	37137641	558	126	AF_EAS	0.00110906	0.00442632
1083	13	37137642	38965013	647	129	AF_EAS	0.00134851	0.00168856
1084	13	38965014	40859944	775	173	AF_EAS	0.0010327	0.0152199
1085	13	40859945	42118645	359	111	AF_EAS	0.00216644	1.35433e-06
1086	13	42118646	43701331	650	145	AF_EAS	0.00120991	0.00433389
1087	13	43701332	45477002	647	165	AF_EAS	0.00248227	5.68492e-06
1088	13	45477003	47324761	641	155	AF_EAS	0.00278593	4.68257e-08
1089	13	47324762	49286438	615	137	AF_EAS	0.00063466	0.0884201
1090	13	49286439	51723601	826	180	AF_EAS	0.00145207	0.00306646
1091	13	51723602	52762360	333	78	AF_EAS	0.000441628	0.104091
1092	13	52762361	55562140	850	178	AF_EAS	0.000896317	0.0236648
1093	13	55562141	56437606	224	35	AF_EAS	0.000564185	0.0156424
1094	13	56437607	58829326	507	72	AF_EAS	0.000140877	0.304161
1095	13	58829327	61392802	869	168	AF_EAS	0.00123104	0.009839
1096	13	61392803	63401793	549	115	AF_EAS	0.000742473	0.0422373
1097	13	63401794	65340421	485	78	AF_EAS	0.0011516	0.0010992
1098	13	65340422	67714796	745	137	AF_EAS	0.00129853	0.00329696
1099	13	67714797	69224436	390	83	AF_EAS	0	0.451805
1100	13	69224437	71978413	960	212	AF_EAS	0.00253167	2.81723e-05
1101	13	71978414	73934089	639	162	AF_EAS	0.000859074	0.0398598
1102	13	73934090	75806473	597	152	AF_EAS	0.00335439	3.73029e-09
1103	13	75806474	77411044	731	161	AF_EAS	0.00232202	2.39962e-05
1104	13	77411045	79469556	699	142	AF_EAS	0.00259778	2.28652e-07
1105	13	79469557	81726772	701	149	AF_EAS	0.00224755	4.93961e-06
1106	13	81726773	85035885	887	155	AF_EAS	0.00182762	0.000162767
1107	13	85035886	88190873	903	146	AF_EAS	0.000502964	0.123094
1109	13	90177955	92913093	859	164	AF_EAS	0.00170171	0.000511447
1110	13	92913094	94779284	733	141	AF_EAS	0.000647267	0.065288
1111	13	94779285	96087870	668	161	AF_EAS	0.00228887	9.79082e-06
1112	13	96087871	97768098	472	97	AF_EAS	0.000408447	0.0806312
1113	13	97768099	98959258	361	109	AF_EAS	0.0030109	1.31052e-10
1114	13	98959259	100633111	752	186	AF_EAS	0.00300704	1.01834e-07
1115	13	100633112	102104031	564	160	AF_EAS	0.00236008	7.90789e-06
1116	13	102104032	104167666	962	207	AF_EAS	0.00536278	6.85182e-16
1117	13	104167667	105863276	657	160	AF_EAS	0.00121208	0.00754961
1118	13	105863277	107114897	451	146	AF_EAS	0.00268606	2.17808e-07
1119	13	107114898	109121210	770	224	AF_EAS	0.00236858	2.1961e-05
1120	13	109121211	110188241	481	132	AF_EAS	0.00321883	3.428e-09
1121	13	110188242	112137059	943	265	AF_EAS	0.00382409	7.67441e-09
1122	13	112137060	113609604	475	155	AF_EAS	0.00133054	0.0043848
1123	13	113609605	115109853	386	110	AF_EAS	0.000899126	0.0212533
1124	14	19002084	21191945	379	143	AF_EAS	0.000386931	0.21444
1125	14	21191946	23018665	758	210	AF_EAS	0.00271574	1.33237e-06
1126	14	23018666	24905123	616	194	AF_EAS	0.00472999	3.87733e-13
1127	14	24905124	27533181	980	202	AF_EAS	0.00171078	0.000677278
1128	14	27533182	29862815	559	120	AF_EAS	0.00101537	0.00406365
1129	14	29862816	32382215	625	150	AF_EAS	0.00185289	0.000165864
1130	14	32382216	34815856	1047	303	AF_EAS	0.0116295	8.82783e-46
1131	14	34815857	35858508	265	54	AF_EAS	0.000663014	0.0130045
1132	14	35858509	40256601	1484	246	AF_EAS	0.00544247	3.91532e-17
1133	14	40256602	40342047	31	10	AF_EAS	0.000260769	0.0329927
1134	14	40342048	43066701	876	131	AF_EAS	0.00103847	0.0115166
1135	14	43066702	43802046	196	58	AF_EAS	0.000926491	0.00204056
1136	14	43802047	46081716	545	125	AF_EAS	0.00129656	0.00186213
1137	14	46081717	47458806	367	62	AF_EAS	0.000252524	0.191771
1138	14	47458807	49956535	775	165	AF_EAS	0.00242206	1.5381e-05
1139	14	49956536	52048393	718	185	AF_EAS	0.00314388	1.47216e-07
1140	14	52048394	53474136	569	135	AF_EAS	0.00169568	0.000136046
1141	14	53474137	53997290	176	47	AF_EAS	2.66301e-05	0.407595
1142	14	53997291	55234112	478	142	AF_EAS	0.0023999	7.00236e-07
1144	14	56216788	57481315	662	166	AF_EAS	0.00478113	1.19237e-14
1145	14	57481316	59448878	650	152	AF_EAS	0.000834773	0.0287541
1146	14	59448879	62043302	827	153	AF_EAS	0.00207068	3.27236e-05
1147	14	62043303	63291421	455	127	AF_EAS	0.000925013	0.01413
1148	14	63291422	65225452	607	142	AF_EAS	0.00145337	0.00111385
1149	14	65225453	67889283	873	138	AF_EAS	0.00145295	0.00124982
1150	14	67889284	71102397	1158	239	AF_EAS	0.0083907	5.17355e-33
1151	14	71102398	72890154	696	141	AF_EAS	0.000815476	0.0700826
1152	14	72890155	74832030	652	152	AF_EAS	0.0027244	2.80537e-07
1153	14	74832031	77605473	954	228	AF_EAS	0.00341467	8.01917e-08
1154	14	77605474	78561980	457	102	AF_EAS	0.00119091	0.00304531
1155	14	78561981	81000021	916	209	AF_EAS	0.00408965	2.14434e-11
1156	14	81000022	83137833	692	157	AF_EAS	0.00293884	1.03246e-07
1157	14	83137834	84092007	326	100	AF_EAS	0.0020612	5.08338e-07
1158	14	84092008	85568114	408	103	AF_EAS	0.00162027	8.84024e-05
1159	14	85568115	87635079	721	180	AF_EAS	0.00308877	6.64564e-09
1160	14	87635080	89411185	595	122	AF_EAS	0.000768912	0.0272602
1161	14	89411186	91618007	737	211	AF_EAS	0.00427717	1.78294e-10
1162	14	91618008	92916399	456	121	AF_EAS	0.000554861	0.0717071
1163	14	92916400	94325285	518	157	AF_EAS	0.00316269	1.30284e-08
1164	14	94325286	95947052	836	240	AF_EAS	0.00451166	6.72653e-11
1165	14	95947053	97572724	789	216	AF_EAS	0.00541884	3.11818e-16
1166	14	97572725	99370326	701	170	AF_EAS	0.000744707	0.0533766
1167	14	99370327	101357468	700	208	AF_EAS	0.00317672	2.25098e-08
1168	14	101357469	103390025	490	137	AF_EAS	0.00320017	5.30519e-09
1169	14	103390026	105001894	424	115	AF_EAS	0.00107625	0.00928688
1170	14	105001895	106339117	180	53	AF_EAS	0.000366859	0.0921706
1172	15	20001200	24979404	314	110	AF_EAS	0.00132007	0.000777307
1173	15	24979405	27298112	784	250	AF_EAS	0.00538683	2.00491e-15
1174	15	27298113	28604617	426	121	AF_EAS	0.00157703	0.000199562
1175	15	28604618	30435204	391	109	AF_EAS	0.00155923	0.000244609
1176	15	30435205	32197742	334	83	AF_EAS	0.000315705	0.184375
1177	15	32197743	34016007	678	196	AF_EAS	0.00477612	5.3974e-13
1178	15	34016008	35038011	325	106	AF_EAS	0.000754965	0.0412713
1179	15	35038012	37456726	838	218	AF_EAS	0.00203238	0.000186682
1180	15	37456727	38531452	356	99	AF_EAS	0.00104014	0.00654602
1181	15	38531453	40384324	770	194	AF_EAS	0.00162397	0.00099886
1182	15	40384325	41798467	299	80	AF_EAS	0.000218654	0.237231
1183	15	41798468	42910414	316	86	AF_EAS	0.000918265	0.00585238
1184	15	42910415	45095316	408	64	AF_EAS	8.5281e-05	0.343293
1185	15	45095317	46666511	364	87	AF_EAS	0.00165861	4.03078e-05
1186	15	46666512	48365228	623	141	AF_EAS	0.000505569	0.110306
1187	15	48365229	50008043	410	84	AF_EAS	0.000166362	0.286067
1188	15	50008044	51678516	548	101	AF_EAS	0.000414608	0.165434
1189	15	51678517	53699684	674	168	AF_EAS	0.00163279	0.000546609
1190	15	53699685	55823743	920	214	AF_EAS	0.00270687	5.84793e-06
1192	15	56865256	58828306	887	235	AF_EAS	0.0027067	4.02191e-06
1193	15	58828307	59909705	359	104	AF_EAS	0.00136059	0.000554043
1194	15	59909706	61292486	577	181	AF_EAS	0.000612606	0.102571
1195	15	61292487	63015122	761	207	AF_EAS	0.00169005	0.0006141
1196	15	63015123	64339748	436	140	AF_EAS	0.0010232	0.0150722
1197	15	64339749	67468817	907	211	AF_EAS	0.00343198	9.40821e-09
1198	15	67468818	68891518	481	94	AF_EAS	0.00320354	3.28661e-12
1199	15	68891519	72047167	1090	255	AF_EAS	0.00407605	4.13739e-11
1200	15	72047168	73628714	399	61	AF_EAS	0.000445159	0.0826364
1201	15	73628715	76398691	667	151	AF_EAS	0.00270905	9.53982e-07
1202	15	76398692	78516009	513	91	AF_EAS	0.000390599	0.127583
1203	15	78516010	80638744	831	214	AF_EAS	0.00188703	0.00018497
1204	15	80638745	84260703	910	227	AF_EAS	0.00578535	1.02439e-16
1205	15	84260704	86652259	780	171	AF_EAS	0.0015863	0.00287336
1206	15	86652260	88370262	793	213	AF_EAS	0.00267734	2.52368e-06
1207	15	88370263	90070118	540	191	AF_EAS	0.000920605	0.035504
1208	15	90070119	92011845	651	170	AF_EAS	0.00156419	0.00108565
1209	15	92011846	93591318	739	225	AF_EAS	0.00237493	3.33062e-05
1210	15	93591319	94922391	651	233	AF_EAS	0.00238015	0.000131889
1211	15	94922392	96473837	639	203	AF_EAS	0.00336053	5.45854e-09
1212	15	96473838	98030720	541	188	AF_EAS	0.00249581	5.9612e-06
1213	15	98030721	100290016	990	259	AF_EAS	0.00380804	2.89826e-08
1214	15	100290017	102520966	929	262	AF_EAS	0.00366984	2.14105e-08
1215	16	60054	1107356	258	94	AF_EAS	0.0017995	1.22785e-05
1216	16	1107357	2410640	315	102	AF_EAS	0.000791582	0.0249425
1217	16	2410641	4046570	360	133	AF_EAS	0.000965732	0.0178126
1218	16	4046571	5117847	289	114	AF_EAS	0	0.475743
1219	16	5117848	5855102	306	111	AF_EAS	0.000861693	0.0220979
1220	16	5855103	6893427	619	219	AF_EAS	0.00209008	0.000157653
1221	16	6893428	7604976	518	162	AF_EAS	0.00143052	0.0024648
1222	16	7604977	8961640	716	215	AF_EAS	0.00444663	1.12857e-11
1223	16	8961641	10868121	825	222	AF_EAS	0.003212	1.09214e-07
1224	16	10868122	12612116	645	181	AF_EAS	0.00273292	1.64054e-06
1225	16	12612117	13154643	307	96	AF_EAS	0.00185318	1.19581e-05
1226	16	13154644	14470775	482	136	AF_EAS	0.00131575	0.00291769
1227	16	14470776	16960200	405	97	AF_EAS	0.00120406	0.00267177
1228	16	16960201	18102736	377	122	AF_EAS	0.00163968	0.000275589
1229	16	18102737	20151006	455	115	AF_EAS	0.00260356	5.88948e-08
1230	16	20151007	21499397	306	78	AF_EAS	0.000389859	0.114311
1231	16	21499398	24309956	632	168	AF_EAS	0.00203471	3.79459e-05
1232	16	24309957	25725416	424	110	AF_EAS	0.0019647	8.91655e-06
1233	16	25725417	27795175	718	226	AF_EAS	0.00355154	4.75106e-08
1234	16	27795176	29698606	304	97	AF_EAS	0.000558727	0.0924168
1235	16	29698607	32703171	335	62	AF_EAS	0.00069453	0.0153117
1236	16	32703172	49008733	166	48	AF_EAS	0.000568626	0.0218848
1237	16	49008734	51214363	725	190	AF_EAS	0.00320468	1.54192e-07
1238	16	51214364	54450244	1127	243	AF_EAS	0.00334625	7.00511e-08
1239	16	54450245	56907578	1031	247	AF_EAS	0.00519115	6.12585e-14
1240	16	56907579	58867358	777	219	AF_EAS	0.00554151	2.54229e-16
1241	16	58867359	60746327	572	154	AF_EAS	0.00266412	3.07599e-07
1242	16	60746328	62227636	356	73	AF_EAS	0.000103163	0.323969
1243	16	62227637	63691589	379	107	AF_EAS	0.00184258	2.35882e-05
1244	16	63691590	66398031	943	199	AF_EAS	0.000796698	0.0512137
1245	16	66398032	69541877	603	99	AF_EAS	0.000470642	0.126136
1246	16	69541878	73543801	922	203	AF_EAS	0.0133873	9.60073e-66
1247	16	73543802	74971511	390	154	AF_EAS	0.000730862	0.0681225
1248	16	74971512	76275794	369	97	AF_EAS	0.00133171	0.00071676
1249	16	76275795	77523907	589	141	AF_EAS	0.00107796	0.0159197
1250	16	77523908	78865571	919	251	AF_EAS	0.00172575	0.00190158
1251	16	78865572	80297074	948	277	AF_EAS	0.00109514	0.0418317
1252	16	80297075	81432839	599	187	AF_EAS	0.00544761	6.7083e-18
1253	16	81432840	82747943	704	232	AF_EAS	0.00618563	6.83855e-19
1254	16	82747944	83612985	652	207	AF_EAS	0.001457	0.00277504
1255	16	83612986	84445738	597	222	AF_EAS	0.00193763	0.000420374
1256	16	84445739	85374253	519	220	AF_EAS	0.00336937	1.78139e-07
1257	16	85374254	86981136	809	291	AF_EAS	0.00561272	3.72178e-14
1258	16	86981137	88704477	530	190	AF_EAS	0.0020361	6.69235e-05
1259	16	88704478	90292812	397	144	AF_EAS	0.00132863	0.00424985
1260	17	56	1173001	297	133	AF_EAS	0.00200914	4.97523e-05
1261	17	1173002	2632816	435	135	AF_EAS	0.00211358	1.90735e-05
1262	17	2632817	3591295	296	111	AF_EAS	0.00181149	3.1824e-05
1263	17	3591296	5574965	588	167	AF_EAS	0.00230098	1.14876e-05
1264	17	5574966	6634094	489	166	AF_EAS	0.00167372	0.000878817
1265	17	6634095	9312566	785	233	AF_EAS	0.00424487	4.48503e-11
1266	17	9312567	10575138	472	170	AF_EAS	0.00160288	0.000944817
1267	17	10575139	12534588	617	190	AF_EAS	0.00509898	5.59637e-15
1268	17	12534589	13464480	366	138	AF_EAS	0.0033331	6.92545e-10
1269	17	13464481	14215665	312	119	AF_EAS	0.00167348	0.000253498
1270	17	14215666	15280576	509	160	AF_EAS	0.00116691	0.0111174
1271	17	15280577	16437685	232	61	AF_EAS	0.00119926	0.000288112
1272	17	16437686	18853178	554	111	AF_EAS	0.000174074	0.295919
1273	17	18853179	21285188	373	84	AF_EAS	0.00124504	0.000519497
1274	17	21285189	26802478	337	78	AF_EAS	0.00145913	0.000117152
1275	17	26802479	29266626	582	74	AF_EAS	0.000107438	0.322498
1276	17	29266627	31695393	615	167	AF_EAS	0.00130563	0.00412355
1277	17	31695394	32911704	637	161	AF_EAS	0.00317203	4.67195e-09
1278	17	32911705	34395061	454	129	AF_EAS	0.00149878	0.000568468
1279	17	34395062	36495389	416	118	AF_EAS	0.000285191	0.234118
1280	17	36495390	38649589	429	107	AF_EAS	0.00255877	2.76044e-07
1281	17	38649590	39900528	404	70	AF_EAS	0.00147886	7.78134e-05
1282	17	39900529	43932381	839	148	AF_EAS	0.00185098	0.000115622
1284	17	45880186	49895548	1222	261	AF_EAS	0.00700746	9.2607e-21
1285	17	49895549	51665573	586	86	AF_EAS	0.000631568	0.0459961
1286	17	51665574	53597456	632	156	AF_EAS	0.00161358	0.000596598
1287	17	53597457	55680273	691	181	AF_EAS	0.00235695	2.70556e-05
1288	17	55680274	57488351	464	99	AF_EAS	0.00118747	0.00168533
1290	17	59650642	63102444	591	110	AF_EAS	0.00103785	0.00781392
1291	17	63102445	64800166	632	145	AF_EAS	0.00166777	0.000476521
1292	17	64800167	67858770	828	228	AF_EAS	0.00567266	4.01315e-18
1293	17	67858771	69546299	663	157	AF_EAS	0.00291572	5.26369e-08
1294	17	69546300	72789312	1176	326	AF_EAS	0.00838477	2.76664e-24
1295	17	72789313	75392712	789	208	AF_EAS	0.00339576	5.01365e-09
1296	17	75392713	77326228	719	265	AF_EAS	0.00758077	6.76538e-21
1297	17	77326229	79044911	532	168	AF_EAS	0.00229459	1.14079e-05
1298	17	79044912	81194908	439	115	AF_EAS	0.000492217	0.101185
1299	18	10644	2405380	779	209	AF_EAS	0.0027112	1.80985e-06
1300	18	2405381	3542107	412	131	AF_EAS	0.00171487	0.000170498
1301	18	3542108	5154578	522	189	AF_EAS	0.00352045	5.72711e-10
1302	18	5154579	7133194	776	227	AF_EAS	0.00232382	6.01957e-05
1303	18	7133195	8467004	483	156	AF_EAS	0.00120089	0.00764273
1304	18	8467005	10845313	1064	291	AF_EAS	0.00299453	3.63592e-06
1305	18	10845314	12024368	337	114	AF_EAS	0.00103546	0.0112433
1306	18	12024369	14439639	658	169	AF_EAS	0.00152035	0.00153043
1308	18	19485845	20790476	326	76	AF_EAS	0.00061815	0.0230858
1309	18	20790477	22895523	741	188	AF_EAS	0.00120005	0.0105056
1310	18	22895524	24025116	391	106	AF_EAS	0.000562055	0.0856818
1311	18	24025117	25760877	711	181	AF_EAS	0.00161131	0.00159304
1312	18	25760878	27429487	441	85	AF_EAS	0.00101053	0.00253968
1313	18	27429488	29368667	756	176	AF_EAS	0.00144278	0.00223909
1314	18	29368668	31424983	556	115	AF_EAS	0.00201866	1.83856e-05
1315	18	31424984	33794596	589	127	AF_EAS	0.00113719	0.00415838
1316	18	33794597	35838351	709	159	AF_EAS	0.00185356	0.000506645
1317	18	35838352	36979961	344	76	AF_EAS	0.000398149	0.123205
1318	18	36979962	38767938	513	101	AF_EAS	0.00045726	0.133416
1320	18	40990735	42921886	618	150	AF_EAS	5.56414e-05	0.392589
1321	18	42921887	44155069	508	122	AF_EAS	0.00267348	4.15605e-08
1322	18	44155070	46208355	765	196	AF_EAS	0.00188044	0.000826863
1323	18	46208356	47730999	627	169	AF_EAS	0.00295929	4.89422e-08
1324	18	47731000	51061437	1219	245	AF_EAS	0.00631	4.55573e-20
1326	18	52517133	54958664	677	149	AF_EAS	0.00232717	6.85953e-06
1327	18	54958665	57377707	1075	255	AF_EAS	0.00455157	1.00364e-11
1328	18	57377708	58232803	290	96	AF_EAS	0.00106596	0.0041463
1329	18	58232804	60278229	707	165	AF_EAS	0.00279045	2.15589e-07
1330	18	60278230	61818997	505	117	AF_EAS	0.000473833	0.115796
1331	18	61818998	62898666	379	86	AF_EAS	7.3702e-05	0.36335
1332	18	62898667	65106561	638	127	AF_EAS	0.00257379	2.64788e-07
1333	18	65106562	66205923	511	128	AF_EAS	8.98608e-05	0.446076
1334	18	66205924	68813477	825	218	AF_EAS	0.00357869	1.54651e-08
1335	18	68813478	70096916	451	117	AF_EAS	0.00170788	8.42472e-05
1336	18	70096917	72982759	1174	281	AF_EAS	0.00626695	1.24798e-18
1337	18	72982760	74459354	655	186	AF_EAS	0.00356792	1.48728e-09
1338	18	74459355	75975853	705	210	AF_EAS	0.00344123	2.0698e-08
1339	18	75975854	77149289	342	103	AF_EAS	0.0017964	2.75986e-05
1340	18	77149290	78017158	246	78	AF_EAS	0.00168954	1.35726e-05
1341	19	80840	759261	102	58	AF_EAS	0.000327299	0.128467
1342	19	759262	1347381	112	57	AF_EAS	0.000868744	0.00512575
1343	19	1347382	3179690	402	167	AF_EAS	0.00254619	2.00945e-06
1344	19	3179691	5377037	508	194	AF_EAS	0.00271985	4.63959e-07
1345	19	5377038	6893560	337	139	AF_EAS	0.00201272	9.24204e-05
1346	19	6893561	9016693	512	192	AF_EAS	0.00260789	1.00166e-06
1347	19	9016694	9383877	153	46	AF_EAS	0.00040201	0.0682177
1348	19	9383878	11849449	578	159	AF_EAS	0.00497834	5.68299e-17
1349	19	11849450	12500149	130	27	AF_EAS	0.000207888	0.150736
1350	19	12500150	15648148	648	207	AF_EAS	0.0073118	2.68032e-25
1351	19	15648149	16749208	424	84	AF_EAS	0.000618987	0.0381708
1352	19	16749209	20221313	911	224	AF_EAS	0.00221743	0.000142721
1353	19	20221314	21822864	255	48	AF_EAS	0.000596752	0.0182149
1354	19	21822865	23466054	352	61	AF_EAS	0.00099487	0.00215448
1355	19	23466055	27741111	156	33	AF_EAS	0.000289973	0.0941206
1356	19	27741112	29789974	663	137	AF_EAS	0.00128358	0.00356549
1357	19	29789975	30600792	304	103	AF_EAS	0.000466406	0.117538
1358	19	30600793	32440024	462	137	AF_EAS	0.000227496	0.224499
1359	19	32440025	34205226	586	162	AF_EAS	0.00195726	0.000128475
1360	19	34205227	36468278	659	194	AF_EAS	0.00190843	0.000648496
1361	19	36468279	38726451	564	84	AF_EAS	0.000187533	0.278111
1362	19	38726452	41446535	844	201	AF_EAS	0.00230058	1.93012e-05
1363	19	41446536	41948683	150	40	AF_EAS	0.000722526	0.00575717
1364	19	41948684	43862455	182	47	AF_EAS	0.000225999	0.180368
1365	19	43862456	45579043	583	155	AF_EAS	0.002514	9.51322e-07
1366	19	45579044	47334409	486	161	AF_EAS	0.00280401	2.10677e-07
1367	19	47334410	49093112	482	132	AF_EAS	0.00266947	2.40657e-07
1368	19	49093113	51334271	556	179	AF_EAS	0.00253222	4.04082e-06
1369	19	51334272	52985347	666	195	AF_EAS	0.00299596	1.08501e-07
1370	19	52985348	54734184	400	164	AF_EAS	0.00307203	2.23023e-08
1371	19	54734185	55660892	251	105	AF_EAS	0.000539512	0.100599
1372	19	55660893	57195058	572	204	AF_EAS	0.00127864	0.0105689
1373	19	57195059	59118839	706	164	AF_EAS	0.00249953	5.11844e-06
1374	20	60479	2244039	905	255	AF_EAS	0.00644474	2.5795e-19
1375	20	2244040	3147024	363	107	AF_EAS	0.000968453	0.0108874
1376	20	3147025	5415568	872	239	AF_EAS	0.00277066	5.7428e-06
1377	20	5415569	6669967	504	143	AF_EAS	0.00152106	0.000719834
1378	20	6669968	8602105	807	192	AF_EAS	0.00299865	2.55816e-07
1379	20	8602106	9591197	448	104	AF_EAS	0.000145399	0.29978
1380	20	9591198	11014704	646	179	AF_EAS	0.00208126	6.39492e-05
1381	20	11014705	12154278	491	116	AF_EAS	0.00151488	0.000367817
1382	20	12154279	13689325	655	165	AF_EAS	0.00191942	7.64968e-05
1383	20	13689326	15543676	703	149	AF_EAS	0.00137025	0.00121201
1384	20	15543677	17753799	1246	270	AF_EAS	0.00451991	4.94263e-11
1385	20	17753800	19110601	555	129	AF_EAS	0.00103119	0.0146975
1386	20	19110602	21683223	1075	223	AF_EAS	0.00201762	0.000213353
1388	20	22740665	24060965	572	131	AF_EAS	0.00140248	0.00205825
1389	20	24060966	31047798	633	118	AF_EAS	0.00144491	0.000340095
1390	20	31047799	34960772	969	141	AF_EAS	0.000821047	0.0380079
1391	20	34960773	36954724	446	103	AF_EAS	0.000809968	0.0231027
1392	20	36954725	39083843	703	149	AF_EAS	0.000720422	0.0661439
1393	20	39083844	41198420	821	205	AF_EAS	0.00187913	0.000259987
1394	20	41198421	43060137	681	202	AF_EAS	0.0034718	1.17052e-08
1395	20	43060138	44814232	650	143	AF_EAS	0.00225327	8.85215e-06
1396	20	44814233	47198830	958	256	AF_EAS	0.00345558	3.28056e-08
1397	20	47198831	49239658	763	172	AF_EAS	0.00158851	0.00124967
1398	20	49239659	52472372	1211	294	AF_EAS	0.00664761	8.10558e-19
1399	20	52472373	54142341	564	162	AF_EAS	0.00259682	6.68849e-07
1400	20	54142342	56512594	1001	257	AF_EAS	0.004323	1.28781e-10
1401	20	56512595	58104565	641	191	AF_EAS	0.00113653	0.0272421
1402	20	58104566	60242140	924	233	AF_EAS	0.00538572	3.58809e-15
1403	20	60242141	60765010	170	65	AF_EAS	0.000269176	0.196147
1404	20	60765011	62189093	410	140	AF_EAS	0.0029132	2.09006e-08
1405	20	62189094	62965163	170	58	AF_EAS	0.000499802	0.0524347
1406	21	9411243	15842927	200	52	AF_EAS	0.000106674	0.349635
1407	21	15842928	17889943	630	186	AF_EAS	0.00374371	1.62702e-10
1408	21	17889944	19332406	363	123	AF_EAS	0.000512701	0.0857753
1409	21	19332407	21056780	602	175	AF_EAS	0.00315113	3.70327e-08
1410	21	21056781	22883608	657	183	AF_EAS	0.00196451	0.000820757
1411	21	22883609	25333578	888	191	AF_EAS	0.00226367	1.25258e-05
1412	21	25333579	26470748	467	111	AF_EAS	0.00121046	0.0018749
1413	21	26470749	29125075	1086	260	AF_EAS	0.00588677	1.15402e-16
1414	21	29125076	30846395	537	90	AF_EAS	0.000180489	0.278425
1415	21	30846396	32814465	678	144	AF_EAS	0.00261302	4.7178e-07
1416	21	32814466	35407943	910	226	AF_EAS	0.00144704	0.00812489
1417	21	35407944	36355773	313	121	AF_EAS	0.00162847	0.000318383
1418	21	36355774	38040881	653	142	AF_EAS	0.00167882	0.000298825
1419	21	38040882	39830620	708	170	AF_EAS	0.000140553	0.287629
1420	21	39830621	41389310	854	202	AF_EAS	0.00214474	3.28125e-05
1421	21	41389311	43321528	921	265	AF_EAS	0.00576244	8.14554e-16
1422	21	43321529	44504005	630	180	AF_EAS	0.000363099	0.217873
1423	21	44504006	46176127	517	150	AF_EAS	0.00228117	7.34627e-06
1424	21	46176128	47031781	309	94	AF_EAS	0.00154577	0.000121973
1425	21	47031782	48119752	355	73	AF_EAS	0.000897453	0.00502947
1427	22	17581548	18557031	373	144	AF_EAS	0.000770853	0.0436359
1428	22	18557032	19912242	437	110	AF_EAS	0.00160452	0.000201013
1429	22	19912243	21986827	501	114	AF_EAS	0.000976354	0.00557615
1430	22	21986828	23398337	240	69	AF_EAS	0.000732407	0.0142919
1431	22	23398338	25209349	492	123	AF_EAS	0.0011053	0.00763804
1432	22	25209350	26524344	433	132	AF_EAS	0.000483728	0.10255
1433	22	26524345	28233390	988	281	AF_EAS	0.00274863	1.00857e-05
1434	22	28233391	30954397	722	138	AF_EAS	0.00187129	0.000123927
1435	22	30954398	32665507	468	109	AF_EAS	0.00133274	0.00116538
1436	22	32665508	34860926	975	212	AF_EAS	0.00520325	1.26117e-16
1437	22	34860927	36453608	585	132	AF_EAS	0.000634391	0.0599534
1438	22	36453609	37977990	614	185	AF_EAS	0.00303466	6.84795e-08
1439	22	37977991	40527060	625	156	AF_EAS	0.00136333	0.00295995
1440	22	40527061	42690818	472	63	AF_EAS	0.000726634	0.0141865
1441	22	42690819	44994946	934	239	AF_EAS	0.00448044	1.59413e-09
1442	22	44994947	46915049	597	209	AF_EAS	0.00304209	1.9243e-07
1443	22	46915050	48212129	489	131	AF_EAS	0.00169108	0.000177079
1444	22	48212130	49800746	908	278	AF_EAS	0.00120444	0.0181093
1445	22	49800747	51243298	410	142	AF_EAS	0.00104819	0.0124787
1	1	10583	1976558	163	49	CAD_EAS	0.000111432	0.0155576
2	1	1976559	3492739	399	147	CAD_EAS	0.000567196	3.98062e-09
3	1	3492740	4543012	363	123	CAD_EAS	1.57825e-05	0.396009
4	1	4543013	5914790	690	208	CAD_EAS	0.000213613	0.0142457
5	1	5914791	7365002	509	137	CAD_EAS	0.000154043	0.0243046
6	1	7365003	9002909	467	143	CAD_EAS	0.000284744	0.000547122
7	1	9002910	10755520	475	145	CAD_EAS	0.000479993	9.565e-08
8	1	10755521	11708678	243	103	CAD_EAS	9.45986e-05	0.0886691
9	1	11708679	13811000	358	120	CAD_EAS	0.000253807	0.000804011
11	1	14893158	17875820	938	219	CAD_EAS	5.8292e-05	0.204192
12	1	17875821	20304720	1045	286	CAD_EAS	0.000721161	4.62854e-09
13	1	20304721	22145806	570	160	CAD_EAS	0.000453792	2.38999e-06
14	1	22145807	23916165	585	161	CAD_EAS	0.000116234	0.0728378
15	1	23916166	25516893	491	140	CAD_EAS	0.000166467	0.0171043
16	1	25516894	27400828	387	81	CAD_EAS	7.9212e-05	0.08746
17	1	27400829	30161897	546	108	CAD_EAS	0.000260853	0.00042861
18	1	30161898	32043093	848	213	CAD_EAS	0.000223234	0.0153037
19	1	32043094	34941267	873	211	CAD_EAS	0.0002138	0.0124717
21	1	36857534	39550621	851	221	CAD_EAS	0.000349237	0.000525897
22	1	39550622	41288115	494	116	CAD_EAS	0.000114181	0.0578763
23	1	41288116	43366279	637	132	CAD_EAS	0.000463299	8.93013e-08
24	1	43366280	45082440	578	130	CAD_EAS	0.000187041	0.00786975
25	1	45082441	47651005	637	94	CAD_EAS	0.00032954	1.19467e-05
27	1	50644821	54973025	986	201	CAD_EAS	0.000347391	0.000517488
28	1	54973026	56412729	620	161	CAD_EAS	0.000567763	5.95375e-09
29	1	56412730	57021655	279	64	CAD_EAS	0.000460837	2.4101e-10
30	1	57021656	58196478	560	128	CAD_EAS	2.89985e-05	0.32489
31	1	58196479	59188245	531	120	CAD_EAS	4.13297e-05	0.270381
32	1	59188246	60232862	322	95	CAD_EAS	0.000165367	0.0114731
33	1	60232863	62109988	667	183	CAD_EAS	0.000510538	7.78346e-07
34	1	62109989	64095111	694	158	CAD_EAS	0.00033918	0.000147847
36	1	65041377	66774011	643	136	CAD_EAS	0.000142338	0.0331476
37	1	66774012	68477862	720	139	CAD_EAS	0.000149003	0.03152
38	1	68477863	69687902	389	98	CAD_EAS	0.000140382	0.0217269
39	1	69687903	72285466	714	150	CAD_EAS	3.35109e-05	0.302341
40	1	72285467	74327078	489	69	CAD_EAS	0.000173514	0.00259494
41	1	74327079	76728120	724	122	CAD_EAS	0.000253805	0.000828922
42	1	76728121	79112109	754	154	CAD_EAS	9.84774e-05	0.110969
43	1	79112110	80341732	449	83	CAD_EAS	0.000104114	0.0610481
45	1	81990570	83991644	620	129	CAD_EAS	0.000187198	0.0110833
46	1	83991645	86012417	805	157	CAD_EAS	0.000236337	0.00465434
47	1	86012418	88408033	877	177	CAD_EAS	0.000221173	0.00900463
48	1	88408034	90066205	485	105	CAD_EAS	0.000195771	0.00600286
49	1	90066206	92938314	920	176	CAD_EAS	0.000298675	0.000701214
51	1	93568957	96151207	952	196	CAD_EAS	0	0.465264
53	1	97949736	99555996	415	72	CAD_EAS	2.16559e-06	0.440512
54	1	99555997	101849109	785	157	CAD_EAS	5.83303e-05	0.191503
58	1	106767765	110304092	1055	211	CAD_EAS	0.000367172	0.000266464
59	1	110304093	112347256	859	206	CAD_EAS	0.00035512	0.000155871
60	1	112347257	114872038	790	179	CAD_EAS	0.000275293	0.0018412
61	1	114872039	118104015	1059	209	CAD_EAS	0.000761043	1.55537e-11
62	1	118104016	142545956	894	162	CAD_EAS	0.000215779	0.00737001
63	1	142545957	147914609	458	91	CAD_EAS	1.83741e-05	0.367356
64	1	147914610	152537155	637	113	CAD_EAS	0.000208541	0.00202606
65	1	152537156	153397055	384	59	CAD_EAS	5.27587e-05	0.13126
66	1	153397056	156616039	777	154	CAD_EAS	0.000537305	2.70255e-08
67	1	156616040	157982579	542	136	CAD_EAS	0.000379367	1.63698e-05
68	1	157982580	159953315	691	160	CAD_EAS	1.73727e-05	0.398983
69	1	159953316	162888864	1206	244	CAD_EAS	0.000649879	2.7419e-08
70	1	162888865	164954020	837	191	CAD_EAS	0.000275053	0.00285865
71	1	164954021	168175845	1338	264	CAD_EAS	0.00067297	1.81266e-08
72	1	168175846	170169621	766	150	CAD_EAS	0.000158551	0.0228111
73	1	170169622	172932966	981	154	CAD_EAS	0.000232206	0.0033622
74	1	172932967	175387679	719	89	CAD_EAS	0.000116443	0.0405752
75	1	175387680	177937441	858	160	CAD_EAS	0.000306092	0.000341803
76	1	177937442	181116840	1094	164	CAD_EAS	7.37412e-05	0.201251
77	1	181116841	183553326	897	166	CAD_EAS	9.75713e-05	0.120715
78	1	183553327	185513153	749	134	CAD_EAS	0.000200112	0.00712467
79	1	185513154	187902801	715	134	CAD_EAS	0.00010817	0.0702411
82	1	191285923	192349898	287	50	CAD_EAS	1.0447e-05	0.391584
83	1	192349899	194108441	459	93	CAD_EAS	1.45851e-05	0.403161
85	1	195996765	198541162	623	94	CAD_EAS	2.33196e-05	0.334659
86	1	198541163	201071502	840	167	CAD_EAS	0.000114519	0.091067
87	1	201071503	203648600	1061	271	CAD_EAS	0.00069432	2.22205e-08
88	1	203648601	205271007	683	153	CAD_EAS	0.000285011	0.000696738
89	1	205271008	208809070	1040	245	CAD_EAS	0.000909568	6.57845e-14
90	1	208809071	209837236	447	129	CAD_EAS	0.000168829	0.0153839
91	1	209837237	212344930	967	200	CAD_EAS	0.000305738	0.000785171
93	1	213936675	216245665	919	171	CAD_EAS	0.000203511	0.0142874
94	1	216245666	218342976	883	181	CAD_EAS	0.000484106	1.84855e-06
95	1	218342977	220125116	651	138	CAD_EAS	0.000656713	5.9934e-12
96	1	220125117	221151629	336	94	CAD_EAS	0.000123419	0.0408124
97	1	221151630	223654495	793	181	CAD_EAS	0.00113634	9.35984e-21
98	1	223654496	225965358	739	141	CAD_EAS	0.000275104	0.000845512
99	1	225965359	228102732	774	166	CAD_EAS	0.000236959	0.00497983
100	1	228102733	230437262	789	180	CAD_EAS	0.000447708	1.93931e-06
101	1	230437263	232090252	747	184	CAD_EAS	0.000179153	0.0370872
102	1	232090253	233369741	577	165	CAD_EAS	0.000291028	0.000631669
103	1	233369742	234839043	672	175	CAD_EAS	0.000177333	0.0251842
106	1	237419496	238922341	680	171	CAD_EAS	0.000231048	0.00516657
107	1	238922342	239566655	218	56	CAD_EAS	2.90431e-05	0.257885
108	1	239566656	241169137	699	189	CAD_EAS	0.000189379	0.0233715
109	1	241169138	242420888	569	181	CAD_EAS	0.000441181	5.86626e-06
110	1	242420889	244512787	643	168	CAD_EAS	0.000617868	1.0723e-09
111	1	244512788	245966754	477	161	CAD_EAS	0.000200154	0.00875737
113	1	247344631	249239466	425	112	CAD_EAS	0.000122742	0.0446826
114	2	10133	2645948	955	221	CAD_EAS	0.00053858	9.52858e-07
115	2	2645949	4015665	605	176	CAD_EAS	0.000319943	0.000445125
116	2	4015666	5529462	447	124	CAD_EAS	0.00026836	0.000571126
117	2	5529463	6967943	616	163	CAD_EAS	0.000196503	0.0129083
118	2	6967944	8233381	504	130	CAD_EAS	0.000144303	0.0316724
119	2	8233382	10083949	539	158	CAD_EAS	0.000239817	0.00361529
120	2	10083950	12419387	956	260	CAD_EAS	0.000346512	0.00174834
121	2	12419388	14757213	774	173	CAD_EAS	0.000321569	0.000338464
122	2	14757214	16549757	587	164	CAD_EAS	3.45144e-05	0.33642
123	2	16549758	17515331	319	80	CAD_EAS	4.73856e-05	0.180691
124	2	17515332	19692796	812	192	CAD_EAS	0.000852609	8.01245e-14
125	2	19692797	20402938	396	97	CAD_EAS	0.000738466	2.1578e-16
126	2	20402939	23703344	991	237	CAD_EAS	0.00184236	1.07522e-41
127	2	23703345	26209579	586	120	CAD_EAS	9.94062e-05	0.0742828
128	2	26209580	29456860	926	179	CAD_EAS	0.000214303	0.0130584
129	2	29456861	31111554	737	184	CAD_EAS	0.0001882	0.0228085
130	2	31111555	33363144	641	162	CAD_EAS	0.000224823	0.00544157
131	2	33363145	34016909	273	93	CAD_EAS	1.01742e-05	0.429208
132	2	34016910	35344928	504	130	CAD_EAS	0.000151369	0.0232954
134	2	36123029	38132911	874	219	CAD_EAS	0.000570808	1.5525e-07
135	2	38132912	40508070	807	206	CAD_EAS	0.000129775	0.120539
136	2	40508071	42336744	834	198	CAD_EAS	0.000362173	0.000277892
137	2	42336745	44322128	696	190	CAD_EAS	0.000155199	0.054064
138	2	44322129	46482634	995	279	CAD_EAS	0.000390441	0.000207299
139	2	46482635	47806040	541	191	CAD_EAS	0.000226646	0.00853597
140	2	47806041	49116026	330	115	CAD_EAS	7.38845e-05	0.161174
141	2	49116027	50818256	760	175	CAD_EAS	7.91475e-05	0.147135
142	2	50818257	52491017	693	175	CAD_EAS	0.000234747	0.00514445
143	2	52491018	53355222	405	100	CAD_EAS	4.29745e-05	0.247156
144	2	53355223	54686322	512	134	CAD_EAS	0.000275033	0.00049917
145	2	54686323	57429035	1103	212	CAD_EAS	0.000530938	7.86353e-07
146	2	57429036	57726344	88	26	CAD_EAS	2.90282e-05	0.182915
147	2	57726345	60728136	1131	240	CAD_EAS	0.000203979	0.0206852
148	2	60728137	62429044	404	81	CAD_EAS	0.000244537	0.000118749
149	2	62429045	64625085	588	127	CAD_EAS	0.000229892	0.00263319
150	2	64625086	65936332	409	125	CAD_EAS	0.000226751	0.00225322
151	2	65936333	67227248	542	139	CAD_EAS	9.3114e-05	0.111431
152	2	67227249	69375742	972	220	CAD_EAS	0.000145235	0.0648211
153	2	69375743	70579922	362	81	CAD_EAS	0.000319695	6.45595e-06
154	2	70579923	73125598	695	194	CAD_EAS	0.000297542	0.00182769
155	2	73125599	75409633	610	144	CAD_EAS	0.000122531	0.0478206
156	2	75409634	76647377	516	130	CAD_EAS	8.82582e-05	0.113548
157	2	76647378	78080014	520	144	CAD_EAS	6.99624e-05	0.155668
158	2	78080015	80049718	868	196	CAD_EAS	7.75338e-05	0.209616
159	2	80049719	83606074	1029	194	CAD_EAS	0.000257561	0.00433601
160	2	83606075	85893191	636	127	CAD_EAS	0.000311233	0.000145915
161	2	85893192	86961902	391	71	CAD_EAS	0.000398968	2.9848e-08
164	2	95326811	98629109	325	75	CAD_EAS	2.98847e-05	0.28545
165	2	98629110	100544638	490	96	CAD_EAS	6.84959e-05	0.133622
166	2	100544639	101557234	399	81	CAD_EAS	0.000154184	0.0102427
167	2	101557235	103759508	790	157	CAD_EAS	0.000111659	0.0883932
168	2	103759509	104714865	175	39	CAD_EAS	5.62497e-05	0.0969557
169	2	104714866	107780932	1057	236	CAD_EAS	0.00065883	8.0736e-09
170	2	107780933	108996018	350	76	CAD_EAS	7.27164e-05	0.112471
171	2	108996019	113477211	847	180	CAD_EAS	0.00027278	0.00279382
172	2	113477212	116413651	823	169	CAD_EAS	7.90886e-05	0.184158
173	2	116413652	119581738	896	158	CAD_EAS	9.71911e-05	0.0948618
174	2	119581739	121554317	564	151	CAD_EAS	0	0.460451
176	2	123396006	124932993	519	89	CAD_EAS	0.000101426	0.0571539
177	2	124932994	127752362	766	141	CAD_EAS	3.75002e-05	0.309196
179	2	129313015	131767129	585	142	CAD_EAS	2.49709e-05	0.358297
180	2	131767130	132783544	70	17	CAD_EAS	5.69072e-05	0.0340192
181	2	132783545	135158693	891	233	CAD_EAS	0.000388814	7.43005e-05
182	2	135158694	136977976	507	93	CAD_EAS	7.39662e-05	0.124868
183	2	136977977	139414544	901	181	CAD_EAS	0.000284378	0.00183728
184	2	139414545	140903958	513	91	CAD_EAS	4.88079e-05	0.208189
186	2	142793067	144519478	521	110	CAD_EAS	0.000126078	0.0445765
187	2	144519479	147956520	742	162	CAD_EAS	0.000274244	0.0012934
188	2	147956521	150473193	640	120	CAD_EAS	2.23881e-05	0.388618
189	2	150473194	153465188	1043	192	CAD_EAS	0.000450422	7.56642e-06
190	2	153465189	155637294	680	175	CAD_EAS	0.000398698	1.89237e-05
192	2	157560496	159577115	542	132	CAD_EAS	0.000209752	0.00556049
193	2	159577116	161769655	733	125	CAD_EAS	0.000117209	0.0674394
194	2	161769656	163503840	348	66	CAD_EAS	0.000161279	0.00402219
195	2	163503841	165203973	401	108	CAD_EAS	0.000595813	7.82455e-12
196	2	165203974	167128466	641	135	CAD_EAS	0.000479074	8.32257e-08
198	2	167490429	169588988	682	166	CAD_EAS	0.000152165	0.0481048
199	2	169588989	171319417	709	166	CAD_EAS	0.000276201	0.00151749
200	2	171319418	174122650	968	221	CAD_EAS	0.000693709	3.46404e-10
201	2	174122651	177074923	817	201	CAD_EAS	0.000365419	0.000100257
202	2	177074924	179244504	629	126	CAD_EAS	4.12974e-05	0.267819
203	2	179244505	181812685	872	182	CAD_EAS	0.000112718	0.0915363
204	2	181812686	184145976	754	142	CAD_EAS	0.000204037	0.00771501
205	2	184145977	186242927	509	105	CAD_EAS	4.28422e-05	0.230278
207	2	188897635	191973455	761	145	CAD_EAS	0.000407713	4.51455e-06
210	2	197140126	198142797	254	48	CAD_EAS	3.50275e-05	0.208115
211	2	198142798	200513800	510	76	CAD_EAS	2.90236e-05	0.329169
213	2	201357290	202542475	327	73	CAD_EAS	7.91428e-06	0.416063
214	2	202542476	205363047	780	156	CAD_EAS	0.00012157	0.0659453
215	2	205363048	208120624	930	216	CAD_EAS	0.000376265	0.000216005
216	2	208120625	209941699	430	98	CAD_EAS	9.31093e-06	0.427053
217	2	209941700	212194775	596	99	CAD_EAS	0.000181301	0.00460312
218	2	212194776	214013653	645	157	CAD_EAS	5.1514e-06	0.446283
219	2	214013654	215573226	429	85	CAD_EAS	0.000131035	0.0219833
220	2	215573227	218395307	996	239	CAD_EAS	0.000129866	0.0806058
221	2	218395308	219853567	439	102	CAD_EAS	0.000164129	0.0144262
222	2	219853568	222520904	1005	220	CAD_EAS	0.000275658	0.00348338
223	2	222520905	224859323	721	187	CAD_EAS	3.35113e-05	0.333093
224	2	224859324	227665678	907	161	CAD_EAS	0.00051462	5.73029e-08
225	2	227665679	229593915	676	150	CAD_EAS	0.00038032	6.44312e-06
226	2	229593916	232191250	888	209	CAD_EAS	0.00078042	3.54348e-12
228	2	233550714	234883167	635	137	CAD_EAS	0.000118076	0.0718426
229	2	234883168	236066960	567	189	CAD_EAS	0.000322238	0.000347125
230	2	236066961	237201266	327	102	CAD_EAS	0.000247013	0.000624284
231	2	237201267	238502381	405	125	CAD_EAS	0.000146656	0.0256325
232	2	238502382	240328718	669	186	CAD_EAS	0.00010853	0.103934
233	2	240328719	241459497	451	147	CAD_EAS	0.00015649	0.0246002
234	2	241459498	242489409	364	104	CAD_EAS	3.55154e-05	0.262214
235	2	242489410	243188920	51	22	CAD_EAS	1.51514e-05	0.288073
237	3	1164058	2863911	958	255	CAD_EAS	0.000419068	8.07647e-05
238	3	2863912	5108349	1080	291	CAD_EAS	7.73293e-05	0.21261
239	3	5108350	6724765	697	222	CAD_EAS	0.000383785	0.000169032
240	3	6724766	8051951	729	191	CAD_EAS	0.000175783	0.0261064
241	3	8051952	9899533	794	217	CAD_EAS	0.00022861	0.0113578
242	3	9899534	11019488	530	173	CAD_EAS	0.000225495	0.00579888
243	3	11019489	12860229	658	157	CAD_EAS	0.00017065	0.0208428
244	3	12860230	14816750	780	221	CAD_EAS	0.000121633	0.133593
245	3	14816751	16664547	675	158	CAD_EAS	0.000846379	2.41195e-15
246	3	16664548	17891041	284	72	CAD_EAS	4.19879e-05	0.191993
247	3	17891042	19789003	414	108	CAD_EAS	1.44496e-05	0.407291
249	3	20375346	21643707	515	143	CAD_EAS	8.696e-05	0.110586
250	3	21643708	22647520	565	169	CAD_EAS	0	0.448919
251	3	22647521	25460047	1103	260	CAD_EAS	0.000401975	0.000108174
253	3	27611778	30484625	1064	253	CAD_EAS	0.00029235	0.00506229
254	3	30484626	31726060	538	152	CAD_EAS	0.000260824	0.00161435
255	3	31726061	32845663	388	148	CAD_EAS	2.15532e-05	0.377231
256	3	32845664	33989246	317	75	CAD_EAS	0.0001941	0.00125799
257	3	33989247	35283408	359	78	CAD_EAS	3.64553e-05	0.243768
258	3	35283409	38353505	1025	178	CAD_EAS	0.00031488	0.000273888
259	3	38353506	40796032	832	158	CAD_EAS	0.000334668	0.000187715
260	3	40796033	42540434	472	123	CAD_EAS	0.000217597	0.00315375
261	3	42540435	45151576	671	128	CAD_EAS	1.51419e-05	0.414276
263	3	45992978	47793553	423	77	CAD_EAS	0.000177649	0.00278173
264	3	47793554	51831792	799	63	CAD_EAS	8.04942e-05	0.0691926
265	3	51831793	53739789	560	96	CAD_EAS	0.000200194	0.00310279
266	3	53739790	55348768	737	214	CAD_EAS	0.0002707	0.00304313
267	3	55348769	56847831	536	114	CAD_EAS	0.000357	6.20204e-06
268	3	56847832	59704331	822	163	CAD_EAS	9.82265e-05	0.143545
269	3	59704332	61958750	1131	273	CAD_EAS	0.000438688	6.34538e-05
270	3	61958751	63669879	761	205	CAD_EAS	0.000287701	0.00167693
271	3	63669880	65273079	749	217	CAD_EAS	0.000351985	0.000403999
272	3	65273080	66270447	270	110	CAD_EAS	0.000225943	0.00129772
273	3	66270448	67742901	585	163	CAD_EAS	0.000148249	0.0469707
274	3	67742902	68646218	250	73	CAD_EAS	7.76724e-05	0.0945495
275	3	68646219	70449028	623	177	CAD_EAS	4.39969e-05	0.282664
276	3	70449029	72528426	649	230	CAD_EAS	0.000233242	0.0222092
277	3	72528427	74398940	722	213	CAD_EAS	0.000165355	0.030543
279	3	75717387	79024471	946	209	CAD_EAS	0.000148066	0.053428
280	3	79024472	82022276	709	106	CAD_EAS	0.000114438	0.0556273
281	3	82022277	82527031	125	24	CAD_EAS	9.72592e-06	0.35365
282	3	82527032	84961750	430	77	CAD_EAS	8.1241e-05	0.0911254
283	3	84961751	87590636	710	111	CAD_EAS	5.58586e-05	0.182709
284	3	87590637	89775033	530	90	CAD_EAS	7.7211e-05	0.109488
285	3	89775034	94256163	183	38	CAD_EAS	3.36268e-05	0.192433
286	3	94256164	96058347	420	63	CAD_EAS	5.61896e-05	0.140755
288	3	98215517	100553825	768	124	CAD_EAS	0.000227342	0.00165634
289	3	100553826	102013409	425	75	CAD_EAS	0.000172047	0.00387043
290	3	102013410	104581613	703	130	CAD_EAS	0.00013082	0.0432232
291	3	104581614	106834267	697	146	CAD_EAS	0.000199651	0.00954277
293	3	108638229	110929056	576	91	CAD_EAS	7.49974e-05	0.118981
295	3	112455118	113650586	426	93	CAD_EAS	0.000230768	0.000594784
296	3	113650587	115605661	473	141	CAD_EAS	0.000407649	4.40521e-06
297	3	115605662	116898042	524	115	CAD_EAS	7.75227e-05	0.128807
298	3	116898043	118903462	661	152	CAD_EAS	0.000145387	0.0422976
299	3	118903463	120523073	581	110	CAD_EAS	0.000248914	0.000282281
300	3	120523074	121822627	356	47	CAD_EAS	1.19169e-05	0.368441
301	3	121822628	123198641	475	112	CAD_EAS	0.000226959	0.00195209
302	3	123198642	124936549	695	162	CAD_EAS	0.000517409	1.23257e-07
303	3	124936550	126214330	392	83	CAD_EAS	2.18934e-06	0.476967
304	3	126214331	128194796	652	149	CAD_EAS	6.31091e-05	0.179023
306	3	130024577	131836226	713	149	CAD_EAS	0.000276501	0.000940711
307	3	131836227	133573172	657	134	CAD_EAS	4.01502e-05	0.24928
309	3	135268753	137727495	535	99	CAD_EAS	0.000112877	0.0485998
310	3	137727496	139847179	618	119	CAD_EAS	0	0.478197
312	3	141034492	142985100	597	141	CAD_EAS	0.00028807	0.000399506
314	3	144169281	146285125	669	117	CAD_EAS	1.03036e-05	0.449887
315	3	146285126	148637333	640	150	CAD_EAS	0.000102381	0.0932014
316	3	148637334	150530065	608	168	CAD_EAS	0.000121685	0.0654924
317	3	150530066	151256352	281	75	CAD_EAS	5.55283e-05	0.15607
320	3	153407527	154485881	289	54	CAD_EAS	8.49406e-06	0.416341
321	3	154485882	157311596	801	165	CAD_EAS	0.000336946	0.00017617
322	3	157311597	159155377	574	95	CAD_EAS	2.33052e-05	0.342958
323	3	159155378	161620009	726	137	CAD_EAS	0.000285992	0.00068146
324	3	161620010	165935731	1116	155	CAD_EAS	2.20621e-05	0.350267
325	3	165935732	168270619	539	99	CAD_EAS	6.51644e-05	0.172527
326	3	168270620	172048457	1163	250	CAD_EAS	0.000462822	9.10474e-06
327	3	172048458	175051223	963	217	CAD_EAS	0.000224614	0.0121522
329	3	176928976	179376588	663	160	CAD_EAS	0.000204655	0.0127772
330	3	179376589	181637723	422	103	CAD_EAS	0.000164554	0.0135582
331	3	181637724	184112682	707	171	CAD_EAS	0.000433631	5.50755e-06
332	3	184112683	186230742	636	184	CAD_EAS	0.000182308	0.0244421
333	3	186230743	188951597	959	263	CAD_EAS	0.000758061	1.14371e-09
334	3	188951598	190355509	566	158	CAD_EAS	0.000438059	4.28367e-06
335	3	190355510	192344597	722	162	CAD_EAS	0.00034481	0.000135217
336	3	192344598	193962112	520	146	CAD_EAS	4.42594e-05	0.269356
337	3	193962113	195349066	443	142	CAD_EAS	0.000213355	0.00548366
341	4	695913	2306583	393	98	CAD_EAS	0.000231733	0.00065836
342	4	2306584	3384844	263	73	CAD_EAS	8.96977e-05	0.0605577
343	4	3384845	4989588	494	158	CAD_EAS	0.000139334	0.0526548
345	4	6325243	7663190	551	228	CAD_EAS	0.00061591	8.06658e-08
346	4	7663191	9217084	471	173	CAD_EAS	4.38447e-05	0.26794
348	4	10698981	13004348	856	181	CAD_EAS	0.000127952	0.0691212
349	4	13004349	15148516	696	187	CAD_EAS	0.000430557	1.07653e-05
351	4	16579696	18752293	710	166	CAD_EAS	0.000399411	9.28673e-06
354	4	22319289	24135369	607	163	CAD_EAS	1.62561e-05	0.384044
355	4	24135370	26836317	891	257	CAD_EAS	0.000524119	2.28374e-06
356	4	26836318	29313037	757	165	CAD_EAS	0.000213274	0.0094633
358	4	31205518	32593453	439	101	CAD_EAS	9.5239e-05	0.0733556
359	4	32593454	35151582	490	82	CAD_EAS	9.53706e-07	0.472984
361	4	36540811	38203464	715	182	CAD_EAS	8.21799e-05	0.115501
362	4	38203465	40588393	848	240	CAD_EAS	0.000366717	0.000458586
363	4	40588394	42664297	679	177	CAD_EAS	0.000150609	0.050572
364	4	42664298	45189270	767	132	CAD_EAS	0.000357604	2.69171e-05
365	4	45189271	47412253	436	93	CAD_EAS	7.71059e-05	0.111792
366	4	47412254	47997645	191	38	CAD_EAS	9.85254e-05	0.0180839
367	4	47997646	54658565	870	144	CAD_EAS	0.000286971	0.000626772
368	4	54658566	57458942	849	188	CAD_EAS	0.000403993	2.99879e-05
369	4	57458943	59360441	702	171	CAD_EAS	0.000232181	0.0066588
370	4	59360442	60608829	362	79	CAD_EAS	7.0378e-05	0.119778
372	4	61598884	63843686	533	146	CAD_EAS	0.000223299	0.00328807
375	4	65592229	68741353	930	164	CAD_EAS	0.000412851	1.68179e-05
377	4	69601809	72418006	675	112	CAD_EAS	8.62471e-05	0.112142
378	4	72418007	74888947	627	123	CAD_EAS	0.000345491	2.23035e-05
379	4	74888948	77718852	925	171	CAD_EAS	5.289e-05	0.233836
381	4	78969421	80322665	389	73	CAD_EAS	0.000273996	3.2806e-05
382	4	80322666	82691669	624	131	CAD_EAS	0.000643126	3.83002e-11
384	4	83510373	84922154	455	85	CAD_EAS	0.000118752	0.0369598
385	4	84922155	87214993	645	111	CAD_EAS	3.26417e-05	0.27431
386	4	87214994	89236855	636	133	CAD_EAS	0.000115844	0.0589022
391	4	95896914	97912515	658	151	CAD_EAS	7.22842e-05	0.179505
392	4	97912516	99040831	244	31	CAD_EAS	4.57512e-05	0.110081
393	4	99040832	101711689	873	143	CAD_EAS	0.0002859	0.000678818
395	4	102707194	105305539	662	101	CAD_EAS	6.53063e-05	0.142795
396	4	105305540	107501341	591	93	CAD_EAS	0.000149741	0.0162387
397	4	107501342	109780301	573	119	CAD_EAS	9.25599e-05	0.112267
398	4	109780302	111466213	510	139	CAD_EAS	0.000205524	0.00897325
399	4	111466214	114687995	981	211	CAD_EAS	0.000498282	1.78297e-06
400	4	114687996	118224725	936	147	CAD_EAS	9.42514e-05	0.101998
401	4	118224726	119932620	526	97	CAD_EAS	1.6014e-06	0.453946
402	4	119932621	121393951	463	88	CAD_EAS	0.000157874	0.00908182
403	4	121393952	122458885	401	85	CAD_EAS	8.29739e-05	0.0988947
404	4	122458886	124387408	481	93	CAD_EAS	0.000243905	0.00158497
405	4	124387409	126751239	752	171	CAD_EAS	0.000249596	0.00330096
406	4	126751240	127833073	320	80	CAD_EAS	3.19241e-05	0.246401
407	4	127833074	130591861	756	142	CAD_EAS	0.000251228	0.00148996
408	4	130591862	131284305	221	60	CAD_EAS	0.000132488	0.0112933
409	4	131284306	133742120	604	132	CAD_EAS	2.88066e-05	0.357473
413	4	137831943	139197294	441	115	CAD_EAS	0.000309515	4.16621e-05
414	4	139197295	143226784	1292	280	CAD_EAS	0.000154129	0.0851833
415	4	143226785	145025810	309	62	CAD_EAS	1.26849e-05	0.392765
416	4	145025811	148834277	936	190	CAD_EAS	0.00123427	9.86113e-25
417	4	148834278	150683433	459	98	CAD_EAS	1.89645e-05	0.341075
418	4	150683434	152782184	609	83	CAD_EAS	7.37666e-05	0.0973472
419	4	152782185	154122370	407	114	CAD_EAS	0.000427346	2.73718e-07
420	4	154122371	155546839	474	134	CAD_EAS	0.000232174	0.00193849
421	4	155546840	157596253	731	173	CAD_EAS	0.000761645	8.82552e-13
422	4	157596254	158455363	212	42	CAD_EAS	2.31428e-05	0.287428
423	4	158455364	161798202	856	182	CAD_EAS	6.86983e-06	0.426986
427	4	164173868	165472929	437	125	CAD_EAS	0.000200363	0.00609031
428	4	165472930	166593952	392	113	CAD_EAS	0.00014069	0.0244445
430	4	167853561	169676676	479	131	CAD_EAS	0.000137737	0.0344114
431	4	169676677	171209592	417	101	CAD_EAS	0.000117873	0.034724
432	4	171209593	172963785	396	93	CAD_EAS	0.000110943	0.0437597
433	4	172963786	174857042	422	122	CAD_EAS	2.93994e-05	0.303239
435	4	176376343	179391123	957	243	CAD_EAS	0.000520404	1.18913e-06
437	4	180547909	183473284	1285	321	CAD_EAS	0.000244293	0.0171135
438	4	183473285	184930023	460	180	CAD_EAS	0.00025895	0.00411466
439	4	184930024	186544264	555	187	CAD_EAS	0.000137085	0.0528887
440	4	186544265	187867533	581	196	CAD_EAS	0.000464953	6.02745e-06
442	4	189155115	189915203	246	83	CAD_EAS	2.878e-05	0.308063
443	4	189915204	191043594	144	61	CAD_EAS	4.83529e-05	0.146881
444	5	11940	1483180	293	110	CAD_EAS	0.000154801	0.0157719
445	5	1483181	2851269	707	213	CAD_EAS	0.000315532	0.00162456
446	5	2851270	4940255	942	245	CAD_EAS	0.00065857	5.69741e-09
447	5	4940256	5973036	508	149	CAD_EAS	2.12608e-05	0.35067
448	5	5973037	8445402	1134	234	CAD_EAS	0.00037167	0.000140204
449	5	8445403	9873006	641	152	CAD_EAS	0.000264974	0.00182117
450	5	9873007	11849590	837	223	CAD_EAS	0.00020422	0.0192982
451	5	11849591	13611631	394	74	CAD_EAS	0.000109692	0.0402407
452	5	13611632	17400372	1248	267	CAD_EAS	0.000369832	0.000552243
453	5	17400373	18850604	369	104	CAD_EAS	0.000146407	0.017808
454	5	18850605	22657008	951	151	CAD_EAS	8.11169e-05	0.122734
456	5	23719697	26124488	634	134	CAD_EAS	2.28093e-05	0.350379
457	5	26124489	27316597	289	74	CAD_EAS	0.000155331	0.0100496
458	5	27316598	29594524	525	104	CAD_EAS	1.71002e-05	0.389182
460	5	31391127	33500818	789	193	CAD_EAS	0.000465975	7.40008e-06
461	5	33500819	35048572	572	163	CAD_EAS	2.79232e-05	0.372455
462	5	35048573	36433092	547	129	CAD_EAS	8.73737e-05	0.118487
463	5	36433093	38802788	736	188	CAD_EAS	0.000344967	0.000267587
464	5	38802789	40287729	561	116	CAD_EAS	5.42767e-06	0.45598
465	5	40287730	42858747	643	106	CAD_EAS	8.43882e-05	0.093971
466	5	42858748	44045380	217	28	CAD_EAS	3.77414e-06	0.427233
467	5	44045381	49410915	329	38	CAD_EAS	1.58869e-06	0.442069
470	5	53748308	55416658	570	97	CAD_EAS	6.29028e-05	0.147561
471	5	55416659	57339005	685	174	CAD_EAS	0.000389881	2.88174e-05
473	5	58523946	61247124	787	151	CAD_EAS	0.000195891	0.00951097
475	5	62536059	65205427	783	131	CAD_EAS	9.19374e-05	0.104872
476	5	65205428	67851517	848	190	CAD_EAS	0.00035738	0.000146645
478	5	71419712	73759199	844	187	CAD_EAS	0.000308354	0.000743246
479	5	73759200	76221198	849	186	CAD_EAS	0.000509313	1.78578e-07
481	5	77283976	79394041	736	180	CAD_EAS	0.000177029	0.0238493
485	5	83972774	85767057	516	98	CAD_EAS	3.80036e-05	0.256339
486	5	85767058	87438020	243	69	CAD_EAS	2.92405e-05	0.278541
487	5	87438021	90423339	710	144	CAD_EAS	0.000474531	2.23761e-07
489	5	91840638	93811097	369	90	CAD_EAS	3.30195e-05	0.295448
490	5	93811098	96374150	878	170	CAD_EAS	2.77003e-05	0.336592
491	5	96374151	97316375	205	37	CAD_EAS	0.000203536	3.33793e-05
492	5	97316376	99261850	503	85	CAD_EAS	7.89033e-05	0.0869281
495	5	103181352	104854817	399	85	CAD_EAS	4.18413e-06	0.457806
497	5	106909042	109233618	783	162	CAD_EAS	0.000376037	4.34302e-05
498	5	109233619	110896791	487	131	CAD_EAS	0.000156554	0.0254634
499	5	110896792	112302830	434	123	CAD_EAS	0.000160732	0.0121578
501	5	113777987	114751103	310	90	CAD_EAS	3.36605e-05	0.233113
503	5	115879778	117082850	400	110	CAD_EAS	0.000201155	0.00443696
506	5	119669847	122002653	624	149	CAD_EAS	2.12055e-05	0.344683
507	5	122002654	123240670	421	94	CAD_EAS	1.56828e-05	0.342402
508	5	123240671	125128470	693	202	CAD_EAS	0.000426543	1.53299e-05
509	5	125128471	127345468	778	166	CAD_EAS	0.000352147	0.000157488
510	5	127345469	129519147	627	120	CAD_EAS	6.31429e-05	0.165887
512	5	132007339	134777577	920	218	CAD_EAS	0.00034658	0.000526959
513	5	134777578	136376492	574	104	CAD_EAS	6.41249e-05	0.144883
514	5	136376493	139409053	756	141	CAD_EAS	8.24599e-05	0.132495
515	5	139409054	141852077	778	146	CAD_EAS	0.000449378	3.59753e-07
516	5	141852078	143592976	715	174	CAD_EAS	0.000515412	2.32424e-07
517	5	143592977	146434800	822	151	CAD_EAS	0.000416142	6.0906e-06
518	5	146434801	148549094	740	176	CAD_EAS	0.000360252	0.000173671
519	5	148549095	150911275	1058	244	CAD_EAS	0.000370052	0.000383854
520	5	150911276	152504700	548	110	CAD_EAS	3.84697e-05	0.250402
522	5	153899308	156627810	818	162	CAD_EAS	0.000445904	1.94412e-06
523	5	156627811	157585548	367	79	CAD_EAS	6.58708e-05	0.132819
524	5	157585549	159866697	733	182	CAD_EAS	0.000155266	0.0544068
525	5	159866698	161694489	674	146	CAD_EAS	0	0.482461
526	5	161694490	163803607	638	155	CAD_EAS	8.64086e-05	0.13336
527	5	163803608	165314602	460	142	CAD_EAS	0.000112254	0.0679086
528	5	165314603	167651859	767	248	CAD_EAS	0.000392215	0.00021722
529	5	167651860	169330611	781	209	CAD_EAS	0.000310284	0.00192911
530	5	169330612	170904981	651	176	CAD_EAS	7.77475e-05	0.16173
531	5	170904982	172766002	666	207	CAD_EAS	0.0003379	0.000190249
532	5	172766003	174167623	620	185	CAD_EAS	0.000369476	8.79861e-05
533	5	174167624	176509938	703	211	CAD_EAS	0.000717964	7.02256e-11
534	5	176509939	179096402	767	204	CAD_EAS	0.000321799	0.00110999
535	5	179096403	179828925	236	84	CAD_EAS	5.32201e-05	0.169131
537	6	73924	1452083	507	160	CAD_EAS	0.000166803	0.041204
538	6	1452084	2510436	379	121	CAD_EAS	0.000412801	9.20085e-07
539	6	2510437	4317569	811	186	CAD_EAS	0.000379225	4.46782e-05
541	6	5057822	6752797	828	219	CAD_EAS	0.000645351	4.33415e-09
542	6	6752798	7975637	545	160	CAD_EAS	0.000151952	0.0426185
544	6	9020425	10627076	546	152	CAD_EAS	0.000406155	8.30738e-06
545	6	10627077	12365129	714	186	CAD_EAS	5.57924e-05	0.250272
546	6	12365130	13835830	521	125	CAD_EAS	0.000987094	4.53982e-20
547	6	13835831	15819455	670	180	CAD_EAS	0.00022535	0.00561509
548	6	15819456	18404207	917	235	CAD_EAS	0.000572099	2.52017e-07
549	6	18404208	19672632	469	92	CAD_EAS	0.000111841	0.0368467
550	6	19672633	23199920	1254	280	CAD_EAS	0.000475496	3.18805e-05
551	6	23199921	24397129	493	147	CAD_EAS	0.000350119	5.46106e-05
552	6	24397130	26141757	869	177	CAD_EAS	0.00265319	5.15188e-118
553	6	26141758	26697553	233	36	CAD_EAS	0.000827279	5.18269e-35
554	6	26697554	28901402	543	51	CAD_EAS	0.00150507	2.38404e-60
555	6	28901403	29688046	12	5	CAD_EAS	8.05702e-05	0.000524621
556	6	29688047	30458591	15	2	CAD_EAS	3.47026e-05	0.00914725
558	6	31054924	31571894	127	38	CAD_EAS	0.00179015	2.2477e-106
559	6	31571895	32682590	102	36	CAD_EAS	0.00130351	5.1362e-59
560	6	32682591	33209310	189	53	CAD_EAS	0.00137668	2.78016e-52
561	6	33209311	35757007	831	192	CAD_EAS	0.00146946	7.58906e-35
562	6	35757008	37112681	522	138	CAD_EAS	0.000502509	1.13923e-08
563	6	37112682	39022823	678	170	CAD_EAS	0.000379365	4.39817e-05
564	6	39022824	40434091	623	154	CAD_EAS	0.000575061	4.38065e-09
566	6	41712059	43728479	549	140	CAD_EAS	0.000209376	0.00680896
567	6	43728480	45405389	505	135	CAD_EAS	0.000386241	8.771e-06
568	6	45405390	46731324	459	92	CAD_EAS	0.000288918	3.49551e-05
570	6	49957254	51171480	236	40	CAD_EAS	0.000195349	7.99522e-05
571	6	51171481	52828869	676	140	CAD_EAS	0.00015488	0.0337434
572	6	52828870	54293678	634	124	CAD_EAS	0.000110559	0.0663587
574	6	56105708	58138275	327	66	CAD_EAS	0.000244111	7.26937e-05
575	6	58138276	62693823	232	23	CAD_EAS	6.28556e-05	0.0368304
576	6	62693824	64607599	421	56	CAD_EAS	1.30973e-05	0.263714
577	6	64607600	65764776	297	61	CAD_EAS	0.000137028	0.00845775
578	6	65764777	67152226	497	92	CAD_EAS	0.00017916	0.00425821
580	6	67906137	70361484	724	119	CAD_EAS	4.40935e-06	0.45655
581	6	70361485	71609005	446	87	CAD_EAS	4.51361e-05	0.237477
582	6	71609006	73451673	572	113	CAD_EAS	0.000126538	0.0360953
583	6	73451674	74404068	294	86	CAD_EAS	5.49192e-05	0.193762
584	6	74404069	76627639	665	124	CAD_EAS	0.000130086	0.0455606
585	6	76627640	77415155	256	56	CAD_EAS	4.43113e-05	0.165697
586	6	77415156	78385577	336	70	CAD_EAS	6.63541e-06	0.441893
587	6	78385578	80691482	749	122	CAD_EAS	2.77489e-05	0.335662
588	6	80691483	82389311	544	74	CAD_EAS	0.000127411	0.0185119
589	6	82389312	84742341	696	150	CAD_EAS	0.000264503	0.0013536
590	6	84742342	87650463	930	145	CAD_EAS	0.000152402	0.0310167
592	6	88857393	91092352	758	173	CAD_EAS	0.000211093	0.00918524
594	6	92348706	94329244	709	155	CAD_EAS	9.60379e-05	0.134525
595	6	94329245	96490134	554	113	CAD_EAS	0.000182372	0.0066817
596	6	96490135	98021637	464	77	CAD_EAS	2.98844e-05	0.277591
597	6	98021638	100875516	755	154	CAD_EAS	0.000325556	0.000129465
598	6	100875517	102201824	325	66	CAD_EAS	4.41176e-05	0.203673
599	6	102201825	104733704	714	135	CAD_EAS	0.000370734	1.77246e-05
600	6	104733705	107240062	882	206	CAD_EAS	0.000131659	0.0721387
602	6	108858461	110305071	471	85	CAD_EAS	4.75466e-05	0.203078
603	6	110305072	112345456	578	124	CAD_EAS	0.000150918	0.0239593
604	6	112345457	114220833	654	144	CAD_EAS	9.47581e-05	0.12318
605	6	114220834	116703926	597	100	CAD_EAS	0.000154751	0.0165516
606	6	116703927	118099644	459	102	CAD_EAS	0.00012449	0.035073
607	6	118099645	120338588	722	128	CAD_EAS	0.000130875	0.0562367
608	6	120338589	122348428	601	105	CAD_EAS	9.7491e-05	0.0747963
609	6	122348429	124099184	528	112	CAD_EAS	0.000158464	0.0148153
610	6	124099185	127540155	865	204	CAD_EAS	0.000626527	1.79135e-08
611	6	127540156	129860936	464	110	CAD_EAS	0.000144849	0.021457
612	6	129860937	130935711	435	118	CAD_EAS	0.000300469	0.000118552
613	6	130935712	132891666	636	145	CAD_EAS	0.00016109	0.0259408
614	6	132891667	134243918	572	119	CAD_EAS	0.000807652	2.89986e-16
615	6	134243919	136223664	555	145	CAD_EAS	0.000270103	0.00113543
616	6	136223665	138245745	609	152	CAD_EAS	0.000313425	0.000243161
617	6	138245746	139976687	554	167	CAD_EAS	0.00042424	6.15251e-06
618	6	139976688	142288533	512	81	CAD_EAS	0.000146895	0.0104032
619	6	142288534	145518030	1088	244	CAD_EAS	7.28023e-05	0.219692
621	6	147740273	150755000	1268	277	CAD_EAS	0.000593568	5.45683e-07
622	6	150755001	152702385	904	250	CAD_EAS	0.000673795	3.20744e-09
624	6	153993094	157641072	1221	283	CAD_EAS	0.000603071	3.32419e-07
625	6	157641073	159542046	640	138	CAD_EAS	0.000185242	0.0129901
626	6	159542047	162169452	1046	216	CAD_EAS	0.000863255	1.03112e-13
627	6	162169453	164360067	934	215	CAD_EAS	0.000183648	0.0452841
628	6	164360068	166831724	1172	250	CAD_EAS	0.000225708	0.0166976
629	6	166831725	168042468	483	148	CAD_EAS	5.02794e-06	0.434375
630	6	168042469	169236971	519	136	CAD_EAS	0	0.46265
631	6	169236972	169946666	281	74	CAD_EAS	0.000107339	0.0359275
632	6	169946667	171051270	329	79	CAD_EAS	0	0.464053
633	7	16161	1240747	245	73	CAD_EAS	0.000344471	4.69017e-07
634	7	1240748	2482290	314	94	CAD_EAS	0.000206577	0.00151347
635	7	2482291	4142453	661	176	CAD_EAS	0.000211205	0.0115698
636	7	4142454	5455378	374	146	CAD_EAS	0.000400598	1.16545e-05
637	7	5455379	6573087	269	80	CAD_EAS	0.000111148	0.046587
638	7	6573088	8162908	615	183	CAD_EAS	0.00012386	0.0975397
639	7	8162909	9034684	409	143	CAD_EAS	0.000261401	0.00137873
640	7	9034685	10882977	758	185	CAD_EAS	0.000131454	0.0648403
641	7	10882978	12635431	915	206	CAD_EAS	0.000416311	2.83232e-05
642	7	12635432	14141608	599	182	CAD_EAS	0.000265421	0.00249591
643	7	14141609	15591421	578	174	CAD_EAS	5.20118e-05	0.255544
644	7	15591422	16902524	640	165	CAD_EAS	0.00034112	0.000121225
645	7	16902525	18759806	738	224	CAD_EAS	0.000235189	0.0162495
646	7	18759807	21715378	1298	299	CAD_EAS	0.00104714	1.30578e-14
647	7	21715379	23472033	849	238	CAD_EAS	0.000415509	5.20251e-05
648	7	23472034	26552261	1360	292	CAD_EAS	0.000598505	1.6437e-06
649	7	26552262	28554104	704	167	CAD_EAS	0.000145649	0.0391813
650	7	28554105	31137289	1065	255	CAD_EAS	0.000718846	6.47375e-10
651	7	31137290	33997077	1156	229	CAD_EAS	0.000441513	1.6851e-05
652	7	33997078	36120153	735	146	CAD_EAS	0.000104283	0.102285
653	7	36120154	37910002	831	213	CAD_EAS	0.000192375	0.0176539
654	7	37910003	38965629	505	110	CAD_EAS	9.36688e-05	0.0747002
655	7	38965630	40482673	434	90	CAD_EAS	0.000158712	0.00892028
656	7	40482674	41853482	403	101	CAD_EAS	6.75874e-05	0.143356
657	7	41853483	43448397	536	147	CAD_EAS	0.00019765	0.00713625
658	7	43448398	45523273	603	136	CAD_EAS	0.000141013	0.0365437
661	7	49211849	51674880	943	175	CAD_EAS	0.000247907	0.00506211
663	7	53176377	54905959	648	105	CAD_EAS	2.93265e-05	0.288156
664	7	54905960	57382764	527	112	CAD_EAS	8.11827e-05	0.115376
665	7	57382765	62560322	77	18	CAD_EAS	1.5502e-05	0.260135
666	7	62560323	63624322	66	16	CAD_EAS	6.07954e-05	0.0247595
667	7	63624323	67371495	800	100	CAD_EAS	8.89727e-05	0.0959186
668	7	67371496	68458764	397	117	CAD_EAS	9.80426e-05	0.086445
669	7	68458765	69083424	167	54	CAD_EAS	0.000107722	0.0213539
670	7	69083425	71874126	800	185	CAD_EAS	0.000421313	2.16009e-05
671	7	71874127	74408523	294	72	CAD_EAS	7.63616e-05	0.0843983
672	7	74408524	76499312	224	69	CAD_EAS	0.000197264	0.000691036
673	7	76499313	78460635	814	198	CAD_EAS	0.00022243	0.00738884
674	7	78460636	80333322	573	128	CAD_EAS	0.000109581	0.0642778
675	7	80333323	81714243	421	132	CAD_EAS	0.000111205	0.064439
677	7	83567547	85570789	565	95	CAD_EAS	2.70815e-05	0.31872
679	7	88189330	89727016	580	113	CAD_EAS	0.000105443	0.0664317
680	7	89727017	92494245	808	135	CAD_EAS	4.98323e-05	0.233836
681	7	92494246	94058818	445	122	CAD_EAS	0.000306472	0.000145421
682	7	94058819	96432923	769	163	CAD_EAS	0.000526926	4.49387e-08
683	7	96432924	99365083	745	164	CAD_EAS	0.000104668	0.0886673
684	7	99365084	100526290	246	45	CAD_EAS	0.000205102	0.000103567
686	7	101731499	103197911	255	65	CAD_EAS	3.57966e-05	0.222211
687	7	103197912	103793049	325	88	CAD_EAS	6.15634e-05	0.160306
688	7	103793050	105681590	734	182	CAD_EAS	0.000131249	0.0636845
691	7	109296363	112125631	792	182	CAD_EAS	0.00028295	0.00142818
692	7	112125632	113714773	320	61	CAD_EAS	0.00016399	0.00587482
693	7	113714774	116918288	723	135	CAD_EAS	0.000333311	5.82136e-05
694	7	116918289	119074052	467	71	CAD_EAS	2.44871e-05	0.295867
695	7	119074053	120269171	202	30	CAD_EAS	3.15424e-06	0.429144
697	7	122992991	125775066	799	118	CAD_EAS	0.000142537	0.0235689
698	7	125775067	126869221	384	66	CAD_EAS	0.000106394	0.0355121
699	7	126869222	129589868	774	149	CAD_EAS	0.00022541	0.0048732
700	7	129589869	131635483	587	166	CAD_EAS	0.000382484	4.45417e-05
701	7	131635484	133736374	612	142	CAD_EAS	0.000108606	0.101463
702	7	133736375	136111689	890	196	CAD_EAS	0.000116707	0.103122
703	7	136111690	138309842	569	169	CAD_EAS	0.000200865	0.0186961
704	7	138309843	139664085	403	125	CAD_EAS	0.00010116	0.092712
705	7	139664086	141678417	616	134	CAD_EAS	6.87361e-05	0.15753
706	7	141678418	142659758	275	65	CAD_EAS	0.000169396	0.00314237
707	7	142659759	145171422	495	117	CAD_EAS	3.94516e-05	0.257492
708	7	145171423	146397904	286	62	CAD_EAS	2.77708e-05	0.295605
709	7	146397905	147996405	616	145	CAD_EAS	4.32289e-05	0.305461
710	7	147996406	149500992	420	122	CAD_EAS	0.000341015	2.60856e-05
711	7	149500993	151627123	681	211	CAD_EAS	0.000294645	0.0018799
712	7	151627124	153033738	347	117	CAD_EAS	3.51243e-05	0.290622
713	7	153033739	154964316	732	205	CAD_EAS	0.000472891	6.87035e-06
714	7	154964317	156153106	438	160	CAD_EAS	0.000385855	1.36957e-05
715	7	156153107	157635553	519	163	CAD_EAS	0.000146521	0.0437629
716	7	157635554	159128575	427	120	CAD_EAS	0.00017553	0.0127884
717	8	10422	720794	246	99	CAD_EAS	0.000155707	0.00896806
719	8	1162981	1957008	347	143	CAD_EAS	0.000267477	0.00114585
722	8	3361151	3704713	367	131	CAD_EAS	4.34634e-05	0.248706
723	8	3704714	4480374	732	246	CAD_EAS	0.000313715	0.000849662
725	8	5146928	6142331	789	223	CAD_EAS	0.000112755	0.109567
726	8	6142332	7153079	545	183	CAD_EAS	0.000124261	0.082714
728	8	9099582	10118214	468	155	CAD_EAS	0.000154705	0.0394516
729	8	10118215	11088309	370	139	CAD_EAS	0.000196768	0.00732044
731	8	13394644	13945976	380	103	CAD_EAS	4.63657e-05	0.224486
733	8	15709612	17300379	658	202	CAD_EAS	0.000382834	0.000131411
734	8	17300380	18671055	958	247	CAD_EAS	0.000478634	5.58774e-06
735	8	18671056	19221080	301	126	CAD_EAS	3.05792e-06	0.460967
736	8	19221081	21137819	861	230	CAD_EAS	0.000561401	9.91004e-07
737	8	21137820	21901218	315	114	CAD_EAS	6.12363e-05	0.16224
738	8	21901219	23028335	385	145	CAD_EAS	1.83136e-05	0.385001
739	8	23028336	24672501	679	162	CAD_EAS	1.89011e-05	0.398365
740	8	24672502	25803980	409	102	CAD_EAS	9.57469e-05	0.0845268
741	8	25803981	26900699	528	133	CAD_EAS	0.000314373	0.000184413
742	8	26900700	28621013	767	182	CAD_EAS	0.000171135	0.0299287
743	8	28621014	30534248	567	149	CAD_EAS	0.000161892	0.0248161
744	8	30534249	33044704	709	161	CAD_EAS	0.00041314	7.62376e-06
746	8	34782252	38017236	546	129	CAD_EAS	0.000166952	0.0146046
747	8	38017237	40054435	549	134	CAD_EAS	0.000157841	0.0194211
748	8	40054436	42472800	773	179	CAD_EAS	0.000282506	0.00101023
749	8	42472801	46841315	123	25	CAD_EAS	5.46515e-05	0.0618302
750	8	46841316	51464550	820	112	CAD_EAS	0.000256632	0.000264667
751	8	51464551	53885291	734	139	CAD_EAS	0.000190707	0.00791257
755	8	57212084	59047312	620	137	CAD_EAS	5.22883e-05	0.246665
756	8	59047313	60470380	531	131	CAD_EAS	0.000229482	0.00217658
757	8	60470381	62328609	602	125	CAD_EAS	8.61517e-05	0.105264
758	8	62328610	63426172	421	85	CAD_EAS	6.17773e-05	0.139491
759	8	63426173	67414034	1102	196	CAD_EAS	0.000273633	0.00328
760	8	67414035	69121036	332	75	CAD_EAS	6.54724e-05	0.12416
761	8	69121037	72289571	980	219	CAD_EAS	0.00063649	5.82879e-09
762	8	72289572	73836479	664	141	CAD_EAS	0.000361846	1.7573e-05
763	8	73836480	75684315	684	155	CAD_EAS	0.000254056	0.00211161
764	8	75684316	77379451	539	92	CAD_EAS	8.20009e-05	0.0878311
765	8	77379452	79751440	560	94	CAD_EAS	0.00010429	0.0529846
766	8	79751441	82016264	624	161	CAD_EAS	7.95903e-06	0.423071
768	8	83727742	85110408	344	62	CAD_EAS	5.52914e-06	0.426025
771	8	87634582	89085481	431	86	CAD_EAS	0.000172788	0.00376579
772	8	89085482	90639838	429	94	CAD_EAS	0.000117639	0.0330488
773	8	90639839	94303592	895	179	CAD_EAS	0.000516504	3.9131e-07
774	8	94303593	96205877	572	124	CAD_EAS	0.000374276	8.04137e-06
775	8	96205878	99403074	1066	251	CAD_EAS	0.000241149	0.0100239
776	8	99403075	102260923	743	116	CAD_EAS	0.000266955	0.000369748
777	8	102260924	104123443	712	203	CAD_EAS	0.000639255	6.37046e-09
778	8	104123444	107270871	965	182	CAD_EAS	0.000176733	0.0264481
781	8	115011596	116407568	386	65	CAD_EAS	0.000110665	0.0283792
783	8	121179007	123780420	859	182	CAD_EAS	0.000226539	0.00722332
784	8	123780421	126401023	969	230	CAD_EAS	0.000684046	8.67257e-10
785	8	126401024	128708975	884	247	CAD_EAS	0.000584847	1.3136e-07
786	8	128708976	130003883	512	147	CAD_EAS	0.00013638	0.0493185
787	8	130003884	131959714	784	171	CAD_EAS	0.000215756	0.00836458
788	8	131959715	133351162	521	114	CAD_EAS	0.000157945	0.0195452
789	8	133351163	134571618	582	146	CAD_EAS	0.000193066	0.0111338
790	8	134571619	137120280	1054	207	CAD_EAS	0.00037602	0.000142125
791	8	137120281	139607999	994	196	CAD_EAS	6.24021e-05	0.246597
792	8	139608000	141104817	764	190	CAD_EAS	7.02348e-05	0.183314
793	8	141104818	142610656	464	130	CAD_EAS	0.000308196	8.3797e-05
794	8	142610657	144214290	465	134	CAD_EAS	0.000166317	0.0212793
795	8	144214291	146303867	381	105	CAD_EAS	7.96036e-06	0.415106
796	9	10023	1197526	478	150	CAD_EAS	0.000235102	0.00201689
797	9	1197527	2235668	629	199	CAD_EAS	2.76387e-05	0.357146
799	9	2696556	4320425	669	219	CAD_EAS	0.000261374	0.00362408
800	9	4320426	6144486	635	215	CAD_EAS	0.000135775	0.102332
801	9	6144487	7759242	766	231	CAD_EAS	5.35608e-05	0.279563
803	9	8919320	11103346	891	252	CAD_EAS	0.00019652	0.026009
805	9	12046747	14836080	959	287	CAD_EAS	0.000565634	1.04024e-06
806	9	14836081	16364351	552	187	CAD_EAS	0.00027577	0.00234841
808	9	18259693	20288119	795	247	CAD_EAS	0	0.478581
809	9	20288120	21938460	518	141	CAD_EAS	0.000338388	7.62792e-05
810	9	21938461	23424761	409	155	CAD_EAS	0.00294776	5.93267e-82
811	9	23424762	24746694	284	115	CAD_EAS	9.55964e-05	0.0809888
813	9	25893115	27748183	668	201	CAD_EAS	0.000367173	8.70189e-05
814	9	27748184	29938115	845	198	CAD_EAS	6.38338e-05	0.213261
815	9	29938116	31118133	341	63	CAD_EAS	7.88067e-05	0.0744461
817	9	31884884	33578941	480	118	CAD_EAS	2.33211e-05	0.348321
819	9	34701353	36745892	553	136	CAD_EAS	0.000164405	0.0225588
820	9	36745893	38717181	676	188	CAD_EAS	0.000174787	0.024734
822	9	69989376	72513605	494	116	CAD_EAS	0.000121364	0.0402453
823	9	72513606	74398785	685	134	CAD_EAS	0.000279362	0.000241962
824	9	74398786	75708879	316	64	CAD_EAS	6.70803e-05	0.0835033
826	9	77543689	79221991	595	183	CAD_EAS	3.99382e-05	0.249948
827	9	79221992	81510359	767	204	CAD_EAS	0.000379749	8.70181e-05
828	9	81510360	82682883	417	129	CAD_EAS	0.000189343	0.00793411
829	9	82682884	83713504	402	94	CAD_EAS	8.65079e-05	0.0957232
830	9	83713505	86070382	656	196	CAD_EAS	0.000107868	0.111932
831	9	86070383	87812366	675	169	CAD_EAS	9.98058e-05	0.105767
832	9	87812367	89493523	436	120	CAD_EAS	6.59397e-05	0.14878
833	9	89493524	92343050	911	214	CAD_EAS	0.000366437	0.000224303
834	9	92343051	94165486	682	182	CAD_EAS	0.000139343	0.0722014
835	9	94165487	96486026	802	148	CAD_EAS	0.0002648	0.00131132
836	9	96486027	98547390	649	143	CAD_EAS	9.77348e-05	0.1134
837	9	98547391	100312284	438	96	CAD_EAS	6.09146e-05	0.165401
838	9	100312285	102281873	656	164	CAD_EAS	0.000212765	0.0115627
839	9	102281874	104225480	470	90	CAD_EAS	0.000185905	0.00422829
840	9	104225481	105967984	748	146	CAD_EAS	0.000239826	0.00430783
841	9	105967985	107829748	748	137	CAD_EAS	0.000370591	5.06143e-05
842	9	107829749	110368474	739	175	CAD_EAS	0.000283016	0.00133266
843	9	110368475	112864469	1111	256	CAD_EAS	0.000380222	0.000676057
844	9	112864470	116400502	1295	264	CAD_EAS	9.1621e-05	0.167122
845	9	116400503	119530000	1230	260	CAD_EAS	0.000357373	0.000548916
846	9	119530001	122117725	950	223	CAD_EAS	0.000240493	0.00751565
847	9	122117726	124681439	674	145	CAD_EAS	0.000579375	2.11516e-09
848	9	124681440	126973204	674	164	CAD_EAS	3.51545e-05	0.347022
849	9	126973205	128927728	502	113	CAD_EAS	0.000106809	0.0663599
850	9	128927729	130597604	487	119	CAD_EAS	6.48644e-05	0.162168
851	9	130597605	132047808	279	90	CAD_EAS	0.000273968	9.71858e-05
852	9	132047809	133641809	376	151	CAD_EAS	0.000264696	0.00160915
854	9	134137630	134722557	199	50	CAD_EAS	4.82169e-05	0.150743
855	9	134722558	136612240	598	179	CAD_EAS	0.000535427	7.65077e-08
856	9	136612241	138198537	488	191	CAD_EAS	0.000372001	0.000116942
857	9	138198538	139575793	265	107	CAD_EAS	7.68111e-05	0.154667
858	9	139575794	141144796	267	85	CAD_EAS	1.66865e-05	0.345256
859	10	60523	1523806	431	121	CAD_EAS	0.000217847	0.00242409
860	10	1523807	3350441	1183	262	CAD_EAS	0.000482578	2.2756e-05
861	10	3350442	4806512	717	184	CAD_EAS	0.000703959	5.29118e-12
862	10	4806513	5699799	457	125	CAD_EAS	0.000186327	0.0118353
863	10	5699800	7227267	800	225	CAD_EAS	0.000327493	0.000859212
864	10	7227268	9038946	918	215	CAD_EAS	0.000226372	0.00792007
865	10	9038947	10631304	619	146	CAD_EAS	0.000181587	0.0141993
866	10	10631305	12641986	833	242	CAD_EAS	0.000599662	2.59257e-08
867	10	12641987	14492886	1082	285	CAD_EAS	0.000408907	9.40867e-05
868	10	14492887	16679279	833	239	CAD_EAS	0.000447145	1.23805e-05
869	10	16679280	18537267	782	200	CAD_EAS	0.000463149	6.91454e-06
870	10	18537268	20311057	810	183	CAD_EAS	0.000250903	0.00514723
871	10	20311058	22282803	611	150	CAD_EAS	0.000264892	0.00128605
872	10	22282804	24787658	709	185	CAD_EAS	0.000454411	2.69559e-06
873	10	24787659	26886615	701	151	CAD_EAS	0.000118561	0.0708832
874	10	26886616	28736450	640	132	CAD_EAS	0.000107488	0.086823
875	10	28736451	30287398	794	206	CAD_EAS	5.55474e-06	0.447638
876	10	30287399	31908498	543	143	CAD_EAS	0.000567106	3.53199e-09
877	10	31908499	33908655	648	120	CAD_EAS	0.000116451	0.0548455
879	10	35148612	36940703	527	116	CAD_EAS	7.886e-05	0.116992
881	10	43606460	45448031	703	134	CAD_EAS	0.000591354	5.34876e-10
882	10	45448032	47753192	248	60	CAD_EAS	3.88285e-05	0.226421
883	10	47753193	50452594	536	128	CAD_EAS	0.000330557	5.90972e-05
884	10	50452595	52087335	338	95	CAD_EAS	0.000196988	0.0030631
885	10	52087336	53791679	654	130	CAD_EAS	0.000212581	0.00647849
886	10	53791680	55868180	908	196	CAD_EAS	0.000205946	0.0183816
887	10	55868181	57129543	467	124	CAD_EAS	1.80689e-05	0.389188
888	10	57129544	59159037	590	68	CAD_EAS	9.1589e-05	0.0539606
889	10	59159038	60514349	396	61	CAD_EAS	0.000103328	0.0285062
890	10	60514350	62085190	626	138	CAD_EAS	0.000199752	0.00844522
891	10	62085191	64198067	724	147	CAD_EAS	0.000119321	0.0597508
892	10	64198068	66313715	626	111	CAD_EAS	0.000114567	0.0536768
895	10	68757630	71054709	652	106	CAD_EAS	0.000133984	0.0292026
896	10	71054710	72673145	890	240	CAD_EAS	0.000196577	0.0206001
897	10	72673146	73730459	583	186	CAD_EAS	0.000714111	6.18662e-11
898	10	73730460	75699350	499	63	CAD_EAS	0.000267302	1.9783e-05
899	10	75699351	79466701	1215	228	CAD_EAS	0.00102925	8.95341e-17
900	10	79466702	80464093	423	110	CAD_EAS	0.000115612	0.0564557
901	10	80464094	82568989	789	201	CAD_EAS	0.000496208	1.9751e-06
902	10	82568990	83992480	498	122	CAD_EAS	0.000221338	0.00235507
903	10	83992481	85920709	801	151	CAD_EAS	7.62212e-05	0.168751
904	10	85920710	87935759	736	147	CAD_EAS	0.000256483	0.00161018
905	10	87935760	89149284	285	74	CAD_EAS	8.88908e-05	0.065478
906	10	89149285	90787308	585	156	CAD_EAS	4.72846e-05	0.276638
907	10	90787309	92107336	495	119	CAD_EAS	0.000288079	0.000198263
908	10	92107337	95362627	954	170	CAD_EAS	0.000298568	0.000903993
909	10	95362628	97064851	544	91	CAD_EAS	0.000138685	0.0203222
910	10	97064852	100365649	1298	241	CAD_EAS	0.000306957	0.00330476
911	10	100365650	102471756	726	119	CAD_EAS	5.60061e-05	0.192764
912	10	102471757	106139565	1023	164	CAD_EAS	0.00106769	4.27859e-21
914	10	107883350	110353327	897	186	CAD_EAS	0.000171978	0.0371442
915	10	110353328	112170486	502	105	CAD_EAS	6.70147e-05	0.145083
916	10	112170487	115752990	1440	284	CAD_EAS	0.000650754	8.11322e-08
918	10	117845896	120999638	1243	276	CAD_EAS	0.000857985	1.26192e-11
919	10	120999639	122365962	590	152	CAD_EAS	0.000152619	0.0277044
920	10	122365963	123230919	475	122	CAD_EAS	0.000372323	5.34535e-06
921	10	123230920	124236219	485	149	CAD_EAS	0.000331529	9.95977e-05
922	10	124236220	126143063	853	220	CAD_EAS	0.00049518	3.30155e-06
923	10	126143064	127822235	708	182	CAD_EAS	0.000323463	0.000377459
924	10	127822236	129962926	1101	274	CAD_EAS	0.000308499	0.00405576
925	10	129962927	130764813	392	140	CAD_EAS	0.000111101	0.0636709
926	10	130764814	131740761	419	118	CAD_EAS	0.000235946	0.00117047
927	10	131740762	132689305	488	130	CAD_EAS	4.68754e-05	0.244567
928	10	132689306	134038000	591	174	CAD_EAS	0.000180862	0.0254514
929	10	134038001	134609626	120	44	CAD_EAS	5.29846e-06	0.421917
930	10	134609627	135523865	261	54	CAD_EAS	1.20709e-05	0.366695
931	11	70855	2739889	756	220	CAD_EAS	0.000792557	6.73764e-12
932	11	2739890	4466102	522	157	CAD_EAS	0.00028813	0.000625236
933	11	4466103	6565001	1290	225	CAD_EAS	0.00023072	0.0129149
934	11	6565002	7461582	489	112	CAD_EAS	5.44195e-05	0.201745
935	11	7461583	9555470	860	213	CAD_EAS	0.000712254	1.52582e-10
937	11	10371327	12639329	1326	319	CAD_EAS	0.000744901	3.12218e-08
938	11	12639330	13629455	424	100	CAD_EAS	0.000261427	0.0003364
939	11	13629456	15465638	590	113	CAD_EAS	0.000107279	0.0674702
940	11	15465639	17579783	735	141	CAD_EAS	0.000409645	2.24745e-06
942	11	19569433	21205247	847	239	CAD_EAS	0.000740102	5.05023e-10
943	11	21205248	22387440	472	131	CAD_EAS	3.6823e-05	0.262344
944	11	22387441	23673700	475	103	CAD_EAS	1.14179e-05	0.406586
945	11	23673701	25165355	502	142	CAD_EAS	0.000139006	0.0489862
947	11	26754939	29492526	780	137	CAD_EAS	8.63359e-05	0.142121
949	11	30687491	32062967	348	49	CAD_EAS	0.000130465	0.00636243
950	11	32062968	34218653	639	147	CAD_EAS	6.48997e-05	0.191126
951	11	34218654	35442608	661	146	CAD_EAS	7.06411e-06	0.470632
952	11	35442609	38611205	1084	255	CAD_EAS	0.000443267	4.6853e-05
954	11	40720445	44785739	1509	263	CAD_EAS	0.000371398	0.000755188
955	11	44785740	47003018	608	157	CAD_EAS	0.000165437	0.0273727
956	11	47003019	54695473	509	46	CAD_EAS	0.000224473	3.51334e-05
958	11	55753844	58455947	892	108	CAD_EAS	0.000447259	5.92285e-08
959	11	58455948	59251804	248	39	CAD_EAS	7.37703e-05	0.0452091
960	11	59251805	62201641	860	178	CAD_EAS	0.00033359	0.000306442
961	11	62201642	63804569	299	72	CAD_EAS	0.000176577	0.0031596
962	11	63804570	67409718	986	176	CAD_EAS	0.00127777	8.31184e-25
963	11	67409719	69511630	577	148	CAD_EAS	0.00041611	7.34262e-06
964	11	69511631	70926292	421	144	CAD_EAS	0.000210247	0.00836976
965	11	70926293	72895950	500	108	CAD_EAS	0.000383414	3.03229e-06
966	11	72895951	74161461	292	47	CAD_EAS	6.45805e-05	0.0792634
967	11	74161462	76796159	926	207	CAD_EAS	0.00071964	2.8346e-11
968	11	76796160	79374417	1031	210	CAD_EAS	0.000237983	0.00776341
969	11	79374418	81211602	764	218	CAD_EAS	0.000156718	0.0377108
970	11	81211603	84214592	1055	179	CAD_EAS	7.17149e-05	0.209393
971	11	84214593	86425728	789	144	CAD_EAS	0.000153029	0.0290295
972	11	86425729	88282078	788	165	CAD_EAS	5.41953e-05	0.304007
973	11	88282079	90954609	662	111	CAD_EAS	2.74503e-06	0.471652
974	11	90954610	92731401	574	106	CAD_EAS	4.38552e-05	0.244585
975	11	92731402	94987750	804	162	CAD_EAS	0.000164957	0.0300031
976	11	94987751	97673784	1025	249	CAD_EAS	0.000659515	1.57389e-07
978	11	98704142	100417158	802	197	CAD_EAS	0.000390506	8.58111e-05
979	11	100417159	102156568	579	111	CAD_EAS	0.000206295	0.00363473
980	11	102156569	103493096	565	129	CAD_EAS	0.000390134	3.153e-06
981	11	103493097	105501639	640	112	CAD_EAS	0.000717706	3.12389e-14
983	11	106254208	107843998	560	142	CAD_EAS	9.83352e-05	0.0872692
984	11	107843999	109178131	338	66	CAD_EAS	6.47086e-05	0.131661
985	11	109178132	111986912	812	174	CAD_EAS	0.000877044	5.29206e-15
986	11	111986913	114123539	906	197	CAD_EAS	0.000310941	0.00113989
987	11	114123540	115428159	493	130	CAD_EAS	9.27291e-05	0.0993824
988	11	115428160	116383543	373	122	CAD_EAS	1.16182e-05	0.419894
989	11	116383544	117901740	677	198	CAD_EAS	0.000912831	2.75457e-16
990	11	117901741	118900987	361	87	CAD_EAS	0	0.461064
991	11	118900988	120771784	695	191	CAD_EAS	0.000550233	1.27857e-07
993	11	121769482	123339958	578	193	CAD_EAS	0.000312989	0.000576207
994	11	123339959	124496119	584	118	CAD_EAS	1.28129e-05	0.383385
995	11	124496120	126773879	938	230	CAD_EAS	0.000408216	0.000126886
996	11	126773880	128188777	576	127	CAD_EAS	3.60593e-05	0.30728
997	11	128188778	130049774	794	216	CAD_EAS	0.000309308	0.00160177
998	11	130049775	131429519	560	189	CAD_EAS	0.000219823	0.00946987
999	11	131429520	132723635	723	176	CAD_EAS	0.000396056	1.77098e-05
1000	11	132723636	134204731	634	203	CAD_EAS	0.000209753	0.0139818
1002	12	61107	1739022	484	153	CAD_EAS	0.00033306	0.000106004
1003	12	1739023	3562408	700	209	CAD_EAS	0.00032362	0.000608674
1004	12	3562409	5198073	807	238	CAD_EAS	0.000378445	0.000220279
1005	12	5198074	6521657	575	161	CAD_EAS	0.000154135	0.0300395
1006	12	6521658	7995249	457	142	CAD_EAS	0.000465433	3.11064e-07
1008	12	9032965	10480872	517	131	CAD_EAS	0.00017917	0.0125486
1009	12	10480873	11479021	273	57	CAD_EAS	0.000247063	2.87296e-05
1010	12	11479022	14428647	1214	301	CAD_EAS	0.000317089	0.00277679
1011	12	14428648	15819892	419	103	CAD_EAS	0.000157183	0.0119594
1012	12	15819893	18628021	780	175	CAD_EAS	0.000426806	6.46443e-06
1013	12	18628022	20523761	647	181	CAD_EAS	0.000425439	7.91064e-06
1014	12	20523762	21757656	564	111	CAD_EAS	0.000292646	0.000140582
1015	12	21757657	24562053	913	257	CAD_EAS	0.000193792	0.0347058
1016	12	24562054	26532779	789	190	CAD_EAS	0.000220167	0.0128621
1017	12	26532780	28193227	678	152	CAD_EAS	0.000516028	2.93164e-08
1018	12	28193228	29630824	589	99	CAD_EAS	0.000161144	0.00900201
1019	12	29630825	31158540	796	182	CAD_EAS	0.000460891	3.07352e-06
1020	12	31158541	32164007	317	105	CAD_EAS	0.000267096	0.000529958
1021	12	32164008	34339984	788	141	CAD_EAS	0.0001024	0.0900373
1022	12	34339985	37856717	13	5	CAD_EAS	3.27159e-06	0.351304
1024	12	41198905	42347745	518	89	CAD_EAS	0.00020759	0.00175346
1025	12	42347746	43212362	286	54	CAD_EAS	0.000104613	0.0245465
1027	12	45209545	47786056	818	173	CAD_EAS	0.000357204	6.9343e-05
1029	12	50165691	52569388	694	153	CAD_EAS	0.000517353	2.90457e-08
1030	12	52569389	54688126	923	189	CAD_EAS	0.000286367	0.00160482
1031	12	54688127	56798800	504	128	CAD_EAS	0.000427363	1.76438e-06
1032	12	56798801	59994970	959	171	CAD_EAS	0.000151636	0.0431206
1034	12	61965143	66069782	1299	254	CAD_EAS	0.000363525	0.000322551
1035	12	66069783	68247434	861	197	CAD_EAS	0.00018604	0.0259787
1036	12	68247435	70817279	1073	221	CAD_EAS	0.000404191	6.86429e-05
1037	12	70817280	73150803	686	142	CAD_EAS	0.00029927	0.000212518
1039	12	73733755	76517683	851	169	CAD_EAS	0.000239702	0.00579249
1041	12	78400196	80115362	502	114	CAD_EAS	0.000156525	0.0171973
1042	12	80115363	82073040	571	109	CAD_EAS	9.79057e-05	0.0827592
1044	12	82916341	84116732	365	81	CAD_EAS	7.68404e-05	0.0983262
1045	12	84116733	86138538	578	77	CAD_EAS	4.87001e-05	0.20394
1046	12	86138539	89682291	610	117	CAD_EAS	4.78425e-05	0.223779
1047	12	89682292	92066155	649	119	CAD_EAS	0.000377246	4.44256e-06
1048	12	92066156	93932579	567	149	CAD_EAS	0.00029824	0.000401792
1049	12	93932580	95148195	550	178	CAD_EAS	0.000196269	0.0173799
1050	12	95148196	96440950	630	141	CAD_EAS	0.000685961	5.4376e-11
1051	12	96440951	98579855	899	183	CAD_EAS	0.000296736	0.00117791
1052	12	98579856	100780655	523	130	CAD_EAS	4.30051e-05	0.267533
1055	12	104845404	106156520	760	162	CAD_EAS	2.24947e-05	0.368844
1057	12	107548627	109270450	624	138	CAD_EAS	0.000138341	0.0495698
1058	12	109270451	113028429	671	134	CAD_EAS	0.00295145	1.68614e-99
1059	12	113028430	114181109	409	109	CAD_EAS	0.00171057	2.86461e-50
1060	12	114181110	116184485	1051	256	CAD_EAS	0.000668267	7.109e-09
1061	12	116184486	117008585	310	101	CAD_EAS	0.000122193	0.0424576
1062	12	117008586	118149097	463	152	CAD_EAS	0.000362389	3.84876e-05
1063	12	118149098	119859279	579	170	CAD_EAS	0.00018505	0.0159883
1064	12	119859280	122015993	651	124	CAD_EAS	5.77863e-05	0.188532
1066	12	124721970	127195165	999	261	CAD_EAS	0.000580717	4.55232e-07
1067	12	127195166	128810029	731	216	CAD_EAS	0.000206395	0.016355
1068	12	128810030	130612385	921	288	CAD_EAS	0.000436901	3.75486e-05
1069	12	130612386	132015258	713	204	CAD_EAS	0.000336624	0.00091362
1070	12	132015259	133841511	373	104	CAD_EAS	0.000104366	0.0658323
1071	13	19020013	21479583	462	107	CAD_EAS	3.1588e-05	0.299319
1072	13	21479584	22386165	203	69	CAD_EAS	2.85487e-05	0.287113
1073	13	22386166	23326260	380	141	CAD_EAS	0.000103083	0.104044
1074	13	23326261	24531980	573	168	CAD_EAS	0.000255082	0.00314673
1075	13	24531981	25728172	536	156	CAD_EAS	0.000250381	0.00269009
1077	13	27283457	29435976	793	208	CAD_EAS	0.00118521	3.16862e-21
1078	13	29435977	30625939	471	119	CAD_EAS	0.000132536	0.0388016
1079	13	30625940	32301388	592	179	CAD_EAS	0.000622036	3.36153e-10
1080	13	32301389	34095663	709	150	CAD_EAS	0.000365496	5.24485e-05
1081	13	34095664	35433085	478	121	CAD_EAS	4.68039e-05	0.258319
1083	13	37137642	38965013	647	129	CAD_EAS	0.000104281	0.0850816
1084	13	38965014	40859944	775	173	CAD_EAS	0.000310521	0.00061023
1085	13	40859945	42118645	359	111	CAD_EAS	0.000150007	0.0227091
1086	13	42118646	43701331	650	145	CAD_EAS	0.000109822	0.080627
1087	13	43701332	45477002	647	165	CAD_EAS	0.000232063	0.00592867
1088	13	45477003	47324761	641	155	CAD_EAS	0.000144302	0.0406336
1089	13	47324762	49286438	615	137	CAD_EAS	0.000138781	0.0380292
1090	13	49286439	51723601	827	180	CAD_EAS	0.000167311	0.024973
1091	13	51723602	52762360	334	78	CAD_EAS	7.13212e-06	0.432254
1092	13	52762361	55562140	851	179	CAD_EAS	0.000216424	0.012652
1096	13	61392803	63401793	549	115	CAD_EAS	3.92042e-07	0.468926
1098	13	65340422	67714796	745	137	CAD_EAS	0.000281705	0.000378595
1100	13	69224437	71978413	960	212	CAD_EAS	8.70716e-05	0.185706
1101	13	71978414	73934089	641	162	CAD_EAS	0.000357043	9.36413e-05
1102	13	73934090	75806473	596	152	CAD_EAS	0.00032962	0.000136496
1103	13	75806474	77411044	732	161	CAD_EAS	0.000121102	0.0787764
1104	13	77411045	79469556	699	142	CAD_EAS	0.000171524	0.0268917
1105	13	79469557	81726772	701	149	CAD_EAS	0.00012785	0.0589051
1106	13	81726773	85035885	887	155	CAD_EAS	0.000105491	0.0828044
1108	13	88190874	90177954	447	68	CAD_EAS	2.54082e-05	0.314718
1109	13	90177955	92913093	859	164	CAD_EAS	4.41307e-05	0.31147
1111	13	94779285	96087870	668	161	CAD_EAS	4.2708e-05	0.285123
1113	13	97768099	98959258	361	109	CAD_EAS	0.000197084	0.00326595
1114	13	98959259	100633111	752	186	CAD_EAS	0.000271162	0.00121166
1115	13	100633112	102104031	564	160	CAD_EAS	0.000331117	0.000108536
1116	13	102104032	104167666	962	207	CAD_EAS	0.000171988	0.0413838
1117	13	104167667	105863276	657	160	CAD_EAS	0.000149951	0.0432795
1119	13	107114898	109121210	770	224	CAD_EAS	0.000561856	1.32275e-07
1120	13	109121211	110188241	484	132	CAD_EAS	0.000230263	0.00266257
1121	13	110188242	112137059	943	265	CAD_EAS	0.00301581	4.23464e-77
1122	13	112137060	113609604	475	155	CAD_EAS	0.000137565	0.0560442
1123	13	113609605	115109853	386	110	CAD_EAS	5.27149e-05	0.227694
1125	14	21191946	23018665	758	210	CAD_EAS	2.07381e-05	0.397062
1126	14	23018666	24905123	616	194	CAD_EAS	0.000261674	0.00357521
1127	14	24905124	27533181	980	202	CAD_EAS	0.000363489	0.000323029
1128	14	27533182	29862815	559	120	CAD_EAS	1.44901e-05	0.400625
1129	14	29862816	32382215	625	150	CAD_EAS	0.000409695	7.59291e-06
1130	14	32382216	34815856	1047	303	CAD_EAS	0.000700571	2.69255e-08
1131	14	34815857	35858508	265	54	CAD_EAS	4.85029e-05	0.133755
1132	14	35858509	40256601	1484	246	CAD_EAS	0.000400981	0.000112175
1133	14	40256602	40342047	31	10	CAD_EAS	2.62289e-05	0.112952
1134	14	40342048	43066701	875	131	CAD_EAS	6.24134e-05	0.18178
1135	14	43066702	43802046	196	58	CAD_EAS	3.24034e-05	0.243914
1136	14	43802047	46081716	546	125	CAD_EAS	0.000100858	0.0913816
1137	14	46081717	47458806	367	62	CAD_EAS	6.88354e-06	0.43958
1138	14	47458807	49956535	777	166	CAD_EAS	1.31196e-06	0.473122
1139	14	49956536	52048393	719	186	CAD_EAS	0.000243774	0.00499296
1140	14	52048394	53474136	569	135	CAD_EAS	2.73314e-05	0.339095
1142	14	53997291	55234112	478	142	CAD_EAS	0.000216764	0.00634756
1144	14	56216788	57481315	662	166	CAD_EAS	0.000162661	0.0216385
1145	14	57481316	59448878	651	153	CAD_EAS	0.000143031	0.0412444
1148	14	63291422	65225452	606	142	CAD_EAS	3.67636e-05	0.280667
1149	14	65225453	67889283	873	138	CAD_EAS	0.00035445	2.70381e-05
1150	14	67889284	71102397	1158	239	CAD_EAS	0.000618122	8.6117e-08
1151	14	71102398	72890154	696	141	CAD_EAS	0.000233774	0.00449505
1152	14	72890155	74832030	652	152	CAD_EAS	0.000273903	0.00143711
1153	14	74832031	77605473	954	228	CAD_EAS	0.000594583	6.53659e-08
1154	14	77605474	78561980	457	102	CAD_EAS	0.000137289	0.0146395
1155	14	78561981	81000021	915	208	CAD_EAS	0.000408019	3.6032e-05
1156	14	81000022	83137833	693	157	CAD_EAS	2.44342e-05	0.381485
1157	14	83137834	84092007	326	100	CAD_EAS	2.90702e-05	0.293138
1158	14	84092008	85568114	408	103	CAD_EAS	5.81873e-05	0.175665
1160	14	87635080	89411185	596	123	CAD_EAS	8.08411e-05	0.124664
1161	14	89411186	91618007	737	211	CAD_EAS	0.000264699	0.00549784
1163	14	92916400	94325285	518	157	CAD_EAS	0.000398622	1.06916e-05
1164	14	94325286	95947052	837	240	CAD_EAS	0.000593135	1.06382e-07
1165	14	95947053	97572724	789	216	CAD_EAS	0.000359768	0.000253583
1166	14	97572725	99370326	702	171	CAD_EAS	0.000306235	0.000767424
1167	14	99370327	101357468	700	208	CAD_EAS	0.000494832	3.96112e-06
1168	14	101357469	103390025	490	137	CAD_EAS	0.000250328	0.00167626
1169	14	103390026	105001894	424	115	CAD_EAS	0.000214485	0.00263272
1173	15	24979405	27298112	785	251	CAD_EAS	0.000588914	1.52642e-07
1174	15	27298113	28604617	429	122	CAD_EAS	0.000174078	0.010317
1177	15	32197743	34016007	679	196	CAD_EAS	0.00016424	0.0482485
1178	15	34016008	35038011	325	106	CAD_EAS	8.93912e-05	0.0891808
1179	15	35038012	37456726	838	218	CAD_EAS	0.000545891	1.87028e-07
1180	15	37456727	38531452	356	99	CAD_EAS	0.000239723	0.000777346
1181	15	38531453	40384324	770	194	CAD_EAS	2.78464e-05	0.366684
1182	15	40384325	41798467	299	80	CAD_EAS	6.82631e-05	0.136947
1183	15	41798468	42910414	316	86	CAD_EAS	6.33059e-05	0.136034
1185	15	45095317	46666511	364	87	CAD_EAS	5.71425e-06	0.430836
1186	15	46666512	48365228	623	141	CAD_EAS	0	0.483168
1188	15	50008044	51678516	549	101	CAD_EAS	0.000117471	0.0474455
1190	15	53699685	55823743	920	214	CAD_EAS	0.000188451	0.0283795
1191	15	55823744	56865255	291	83	CAD_EAS	1.48732e-05	0.368122
1192	15	56865256	58828306	887	235	CAD_EAS	0.000311571	0.00299536
1195	15	61292487	63015122	761	207	CAD_EAS	0.000411595	6.77788e-05
1196	15	63015123	64339748	438	140	CAD_EAS	0.000268592	0.000808314
1197	15	64339749	67468817	907	211	CAD_EAS	0.000630611	2.18194e-08
1198	15	67468818	68891518	481	94	CAD_EAS	0.00014252	0.0111633
1199	15	68891519	72047167	1090	255	CAD_EAS	0.00063721	4.30685e-08
1201	15	73628715	76398691	667	151	CAD_EAS	0.000567663	1.49899e-09
1202	15	76398692	78516009	513	91	CAD_EAS	9.56426e-06	0.399149
1203	15	78516010	80638744	831	214	CAD_EAS	0.00110884	4.69126e-19
1204	15	80638745	84260703	910	227	CAD_EAS	0.00040436	8.70283e-05
1205	15	84260704	86652259	780	171	CAD_EAS	6.41941e-05	0.19737
1207	15	88370263	90070118	540	191	CAD_EAS	0.000796059	1.60631e-12
1208	15	90070119	92011845	651	170	CAD_EAS	0.000514408	1.53423e-07
1209	15	92011846	93591318	739	225	CAD_EAS	0.000379946	0.000307818
1210	15	93591319	94922391	651	233	CAD_EAS	0.000379501	0.000248764
1211	15	94922392	96473837	639	203	CAD_EAS	0.000241372	0.00771012
1213	15	98030721	100290016	991	260	CAD_EAS	0.000488473	7.77876e-06
1214	15	100290017	102520966	929	262	CAD_EAS	0.000512819	4.40799e-06
1215	16	60054	1107356	258	94	CAD_EAS	0.000151745	0.0132255
1216	16	1107357	2410640	314	102	CAD_EAS	3.16759e-06	0.439593
1217	16	2410641	4046570	360	133	CAD_EAS	0.000116666	0.0612998
1219	16	5117848	5855102	306	111	CAD_EAS	0.000143844	0.0285282
1220	16	5855103	6893427	618	218	CAD_EAS	0.000279838	0.00366548
1221	16	6893428	7604976	518	162	CAD_EAS	0.000109771	0.0894185
1222	16	7604977	8961640	716	215	CAD_EAS	0.000228241	0.0169619
1223	16	8961641	10868121	826	223	CAD_EAS	0.000244622	0.00848059
1226	16	13154644	14470775	482	136	CAD_EAS	1.11424e-05	0.404035
1227	16	14470776	16960200	405	97	CAD_EAS	0.00027677	0.000118277
1228	16	16960201	18102736	377	122	CAD_EAS	0.000161756	0.0104045
1229	16	18102737	20151006	455	115	CAD_EAS	0.00013119	0.0414235
1230	16	20151007	21499397	306	78	CAD_EAS	0.000158949	0.0049842
1231	16	21499398	24309956	632	168	CAD_EAS	0.000461763	1.63118e-06
1232	16	24309957	25725416	424	110	CAD_EAS	0.000118303	0.0449196
1233	16	25725417	27795175	718	226	CAD_EAS	0.000451556	1.61798e-05
1234	16	27795176	29698606	304	97	CAD_EAS	0.000187551	0.00373163
1236	16	32703172	49008733	166	48	CAD_EAS	0.000190424	0.000429043
1237	16	49008734	51214363	725	190	CAD_EAS	0.000259128	0.00408839
1238	16	51214364	54450244	1128	243	CAD_EAS	0.000207881	0.0243163
1239	16	54450245	56907578	1031	247	CAD_EAS	0.000744248	6.17351e-10
1240	16	56907579	58867358	777	219	CAD_EAS	0.000634482	1.47932e-08
1241	16	58867359	60746327	572	154	CAD_EAS	4.47891e-05	0.228991
1243	16	62227637	63691589	379	107	CAD_EAS	1.79656e-07	0.470561
1244	16	63691590	66398031	943	199	CAD_EAS	0.000308691	0.00117204
1246	16	69541878	73543801	922	203	CAD_EAS	0.000433747	2.46657e-05
1247	16	73543802	74971511	391	154	CAD_EAS	8.51037e-05	0.15754
1248	16	74971512	76275794	369	97	CAD_EAS	0.000454045	1.27324e-08
1249	16	76275795	77523907	589	141	CAD_EAS	0.000117342	0.065611
1250	16	77523908	78865571	919	251	CAD_EAS	0.000489121	1.55983e-05
1251	16	78865572	80297074	949	278	CAD_EAS	0.000282155	0.00701152
1252	16	80297075	81432839	599	187	CAD_EAS	5.90044e-05	0.228299
1253	16	81432840	82747943	705	232	CAD_EAS	0.00096336	7.76184e-16
1255	16	83612986	84445738	597	222	CAD_EAS	0.000511788	1.35597e-06
1256	16	84445739	85374253	519	220	CAD_EAS	0.00022272	0.0157883
1257	16	85374254	86981136	809	291	CAD_EAS	0.000736755	3.61903e-09
1258	16	86981137	88704477	530	190	CAD_EAS	0.000717544	3.23099e-11
1259	16	88704478	90292812	397	144	CAD_EAS	0.000199245	0.00882359
1260	17	56	1173001	297	133	CAD_EAS	0.000301058	0.000387486
1261	17	1173002	2632816	435	135	CAD_EAS	0.000395778	5.19114e-06
1262	17	2632817	3591295	296	111	CAD_EAS	1.19747e-05	0.381893
1263	17	3591296	5574965	590	167	CAD_EAS	0.000455418	2.33933e-06
1264	17	5574966	6634094	489	166	CAD_EAS	8.24949e-05	0.154622
1265	17	6634095	9312566	785	233	CAD_EAS	0.000695926	5.19655e-09
1266	17	9312567	10575138	472	170	CAD_EAS	0.000247926	0.00285978
1267	17	10575139	12534588	617	190	CAD_EAS	0.000203064	0.0117759
1268	17	12534589	13464480	366	138	CAD_EAS	0.000115987	0.0721719
1269	17	13464481	14215665	312	119	CAD_EAS	0.000215252	0.00397993
1270	17	14215666	15280576	509	160	CAD_EAS	6.26834e-05	0.215613
1271	17	15280577	16437685	234	62	CAD_EAS	8.9862e-06	0.410081
1272	17	16437686	18853178	554	111	CAD_EAS	2.38896e-05	0.320778
1273	17	18853179	21285188	373	84	CAD_EAS	0.00012976	0.0242734
1274	17	21285189	26802478	337	78	CAD_EAS	1.47533e-05	0.399972
1275	17	26802479	29266626	582	74	CAD_EAS	0.00013347	0.0146635
1276	17	29266627	31695393	615	167	CAD_EAS	0.000155967	0.0280149
1277	17	31695394	32911704	637	161	CAD_EAS	0.000327545	0.000241334
1278	17	32911705	34395061	454	129	CAD_EAS	7.75874e-05	0.159495
1280	17	36495390	38649589	431	107	CAD_EAS	0.000218417	0.0026945
1282	17	39900529	43932381	839	148	CAD_EAS	0.000484249	2.41449e-07
1283	17	43932382	45880185	254	46	CAD_EAS	0.000425822	4.11616e-11
1284	17	45880186	49895548	1222	261	CAD_EAS	0.000926303	9.74149e-14
1285	17	49895549	51665573	586	86	CAD_EAS	0.000103532	0.0523356
1286	17	51665574	53597456	632	156	CAD_EAS	0.000160294	0.0212052
1287	17	53597457	55680273	691	181	CAD_EAS	0.000193868	0.0147811
1288	17	55680274	57488351	464	99	CAD_EAS	8.2722e-05	0.106578
1289	17	57488352	59650641	367	90	CAD_EAS	0.000538894	2.34636e-11
1290	17	59650642	63102444	591	110	CAD_EAS	0.000102777	0.0718551
1291	17	63102445	64800166	633	145	CAD_EAS	3.99073e-05	0.240504
1292	17	64800167	67858770	828	228	CAD_EAS	0.000710458	1.58966e-09
1293	17	67858771	69546299	663	157	CAD_EAS	0.000162708	0.0248641
1294	17	69546300	72789312	1176	326	CAD_EAS	0.000260438	0.0110801
1295	17	72789313	75392712	789	208	CAD_EAS	0.000294439	0.00254887
1296	17	75392713	77326228	720	265	CAD_EAS	0.00145761	6.09762e-26
1297	17	77326229	79044911	532	168	CAD_EAS	0.000238568	0.00738186
1298	17	79044912	81194908	439	115	CAD_EAS	0.000197342	0.00546692
1299	18	10644	2405380	779	209	CAD_EAS	0.000283114	0.00279173
1300	18	2405381	3542107	412	131	CAD_EAS	6.57158e-05	0.195356
1301	18	3542108	5154578	522	189	CAD_EAS	4.92244e-05	0.254374
1302	18	5154579	7133194	776	227	CAD_EAS	0.000244245	0.00587973
1303	18	7133195	8467004	483	156	CAD_EAS	0.000428042	3.769e-06
1304	18	8467005	10845313	1064	291	CAD_EAS	0.000454021	9.9112e-05
1305	18	10845314	12024368	337	114	CAD_EAS	5.8968e-05	0.181686
1306	18	12024369	14439639	655	168	CAD_EAS	5.43689e-05	0.227588
1308	18	19485845	20790476	326	76	CAD_EAS	0.000172657	0.00496598
1311	18	24025117	25760877	711	181	CAD_EAS	0.000132905	0.0617089
1313	18	27429488	29368667	756	176	CAD_EAS	0.000170818	0.0221867
1315	18	31424984	33794596	589	127	CAD_EAS	0.000110213	0.0857279
1316	18	33794597	35838351	709	159	CAD_EAS	0.000255872	0.0035221
1317	18	35838352	36979961	344	76	CAD_EAS	0.000127382	0.019717
1319	18	38767939	40990734	601	119	CAD_EAS	7.70374e-05	0.141539
1321	18	42921887	44155069	508	122	CAD_EAS	0.00018399	0.00824151
1322	18	44155070	46208355	766	196	CAD_EAS	0.000182219	0.0281364
1323	18	46208356	47730999	628	170	CAD_EAS	0.000524774	1.30078e-07
1324	18	47731000	51061437	1219	245	CAD_EAS	0.000629478	8.80628e-08
1325	18	51061438	52517132	344	61	CAD_EAS	0.00011734	0.0160391
1326	18	52517133	54958664	677	149	CAD_EAS	0.000194725	0.0111552
1327	18	54958665	57377707	1075	255	CAD_EAS	0.000640698	2.06795e-08
1328	18	57377708	58232803	291	96	CAD_EAS	0.00016684	0.00889626
1329	18	58232804	60278229	709	165	CAD_EAS	0.000336858	0.000150975
1330	18	60278230	61818997	505	117	CAD_EAS	0.000172821	0.0109823
1331	18	61818998	62898666	379	86	CAD_EAS	3.38961e-05	0.280231
1332	18	62898667	65106561	638	127	CAD_EAS	0.000114354	0.0613371
1334	18	66205924	68813477	825	218	CAD_EAS	0.0002493	0.00542125
1335	18	68813478	70096916	451	117	CAD_EAS	0.000187231	0.00615932
1336	18	70096917	72982759	1174	281	CAD_EAS	0.000555042	3.42689e-06
1337	18	72982760	74459354	655	186	CAD_EAS	0.00020272	0.0158296
1338	18	74459355	75975853	705	210	CAD_EAS	0.000265785	0.00333072
1340	18	77149290	78017158	246	78	CAD_EAS	6.96323e-06	0.440772
1341	19	80840	759261	102	58	CAD_EAS	5.99143e-05	0.114312
1342	19	759262	1347381	112	57	CAD_EAS	5.08966e-05	0.165302
1343	19	1347382	3179690	402	167	CAD_EAS	0.000372789	5.44823e-05
1344	19	3179691	5377037	508	194	CAD_EAS	0.000584532	1.8251e-08
1345	19	5377038	6893560	337	139	CAD_EAS	0.000135869	0.0480173
1346	19	6893561	9016693	513	192	CAD_EAS	0.000507184	1.26704e-06
1348	19	9383878	11849449	578	159	CAD_EAS	0.00131666	1.39891e-28
1350	19	12500150	15648148	648	207	CAD_EAS	0.000544224	3.28065e-07
1351	19	15648149	16749208	424	84	CAD_EAS	0.000185672	0.00288038
1352	19	16749209	20221313	911	224	CAD_EAS	0.000650208	2.20895e-09
1354	19	21822865	23466054	352	61	CAD_EAS	0.000117522	0.0115185
1356	19	27741112	29789974	663	137	CAD_EAS	0.000375875	1.0942e-05
1357	19	29789975	30600792	304	103	CAD_EAS	0.000101279	0.0636892
1359	19	32440025	34205226	586	162	CAD_EAS	0.000435313	1.51153e-06
1360	19	34205227	36468278	659	194	CAD_EAS	0.000150108	0.049508
1361	19	36468279	38726451	564	84	CAD_EAS	0.000110716	0.0348179
1362	19	38726452	41446535	843	201	CAD_EAS	0.000601679	8.304e-09
1363	19	41446536	41948683	150	40	CAD_EAS	0.00032183	2.75555e-08
1365	19	43862456	45579043	583	155	CAD_EAS	0.000555298	9.69516e-09
1366	19	45579044	47334409	486	161	CAD_EAS	0.000539958	1.21662e-08
1367	19	47334410	49093112	482	132	CAD_EAS	0.000311536	0.000128245
1368	19	49093113	51334271	556	179	CAD_EAS	0.000116951	0.0871073
1369	19	51334272	52985347	668	196	CAD_EAS	3.86923e-05	0.292481
1370	19	52985348	54734184	400	164	CAD_EAS	4.24635e-05	0.270463
1371	19	54734185	55660892	251	105	CAD_EAS	2.15664e-05	0.336404
1372	19	55660893	57195058	572	204	CAD_EAS	0.00023726	0.0114424
1373	19	57195059	59118839	706	164	CAD_EAS	0.000262838	0.00171951
1374	20	60479	2244039	906	255	CAD_EAS	0.000456228	2.64499e-05
1375	20	2244040	3147024	363	107	CAD_EAS	8.26147e-05	0.122145
1376	20	3147025	5415568	872	239	CAD_EAS	0.000364073	0.000356975
1377	20	5415569	6669967	504	143	CAD_EAS	0.000177324	0.015251
1378	20	6669968	8602105	807	192	CAD_EAS	0.000271251	0.00244418
1379	20	8602106	9591197	449	104	CAD_EAS	5.83356e-05	0.193731
1380	20	9591198	11014704	646	179	CAD_EAS	0.000322561	0.000469956
1381	20	11014705	12154278	492	116	CAD_EAS	0.000299563	7.78303e-05
1382	20	12154279	13689325	655	165	CAD_EAS	0.000136708	0.0633945
1383	20	13689326	15543676	702	149	CAD_EAS	3.29228e-05	0.334537
1384	20	15543677	17753799	1248	271	CAD_EAS	0.000722288	1.37849e-09
1385	20	17753800	19110601	555	129	CAD_EAS	0.000200501	0.00582132
1386	20	19110602	21683223	1075	223	CAD_EAS	0.000246157	0.0116432
1388	20	22740665	24060965	572	131	CAD_EAS	8.76289e-05	0.121198
1389	20	24060966	31047798	634	118	CAD_EAS	5.66853e-05	0.200505
1390	20	31047799	34960772	969	141	CAD_EAS	0.000217727	0.00589744
1391	20	34960773	36954724	446	103	CAD_EAS	0.000238563	0.000838017
1392	20	36954725	39083843	703	149	CAD_EAS	4.71775e-05	0.256408
1393	20	39083844	41198420	822	205	CAD_EAS	0.000681533	7.18578e-10
1394	20	41198421	43060137	681	202	CAD_EAS	0.000285001	0.00149041
1395	20	43060138	44814232	650	143	CAD_EAS	0.000244532	0.0018406
1396	20	44814233	47198830	957	256	CAD_EAS	0.00038597	0.000402058
1397	20	47198831	49239658	763	172	CAD_EAS	0.000313332	0.000505499
1398	20	49239659	52472372	1212	294	CAD_EAS	0.000807958	5.53321e-11
1400	20	54142342	56512594	1001	257	CAD_EAS	0.000426266	0.000133078
1401	20	56512595	58104565	641	191	CAD_EAS	0.000639765	8.71397e-10
1402	20	58104566	60242140	924	233	CAD_EAS	0.000260053	0.00615172
1403	20	60242141	60765010	170	65	CAD_EAS	7.88904e-05	0.0721438
1404	20	60765011	62189093	410	140	CAD_EAS	0.000395775	9.65754e-06
1405	20	62189094	62965163	170	58	CAD_EAS	0.000120255	0.0145612
1407	21	15842928	17889943	632	186	CAD_EAS	0.000279275	0.00147786
1408	21	17889944	19332406	364	123	CAD_EAS	5.92883e-05	0.176801
1409	21	19332407	21056780	602	175	CAD_EAS	0.000151182	0.0375287
1410	21	21056781	22883608	657	183	CAD_EAS	6.11931e-05	0.271036
1411	21	22883609	25333578	888	191	CAD_EAS	0.00012856	0.0795849
1413	21	26470749	29125075	1086	260	CAD_EAS	0.00021945	0.0212146
1414	21	29125076	30846395	537	90	CAD_EAS	7.58908e-05	0.126953
1415	21	30846396	32814465	678	144	CAD_EAS	0.00013941	0.0464672
1416	21	32814466	35407943	910	226	CAD_EAS	0.000137716	0.0822136
1417	21	35407944	36355773	313	121	CAD_EAS	1.31647e-05	0.409453
1418	21	36355774	38040881	654	142	CAD_EAS	0.000138145	0.0511679
1419	21	38040882	39830620	708	170	CAD_EAS	5.923e-05	0.21869
1420	21	39830621	41389310	855	202	CAD_EAS	0.000340655	0.000302057
1421	21	41389311	43321528	922	265	CAD_EAS	0.000473631	3.09537e-05
1422	21	43321529	44504005	630	180	CAD_EAS	8.68947e-05	0.140678
1425	21	47031782	48119752	355	73	CAD_EAS	2.37686e-05	0.341196
1428	22	18557032	19912242	437	110	CAD_EAS	0.000114218	0.0560124
1429	22	19912243	21986827	501	114	CAD_EAS	0.000143204	0.0230063
1431	22	23398338	25209349	492	123	CAD_EAS	0.000589737	2.0616e-10
1432	22	25209350	26524344	433	132	CAD_EAS	0.000306651	0.000127172
1433	22	26524345	28233390	988	281	CAD_EAS	0.000823009	8.03232e-11
1434	22	28233391	30954397	726	139	CAD_EAS	0.000369111	1.58138e-05
1435	22	30954398	32665507	467	109	CAD_EAS	0.000186085	0.00777397
1436	22	32665508	34860926	975	212	CAD_EAS	9.08658e-05	0.120797
1437	22	34860927	36453608	585	132	CAD_EAS	0.000159487	0.0251287
1438	22	36453609	37977990	614	185	CAD_EAS	0.000650063	5.31219e-10
1439	22	37977991	40527060	626	156	CAD_EAS	0.000220778	0.00604093
1440	22	40527061	42690818	473	63	CAD_EAS	7.9473e-05	0.0713682
1441	22	42690819	44994946	934	239	CAD_EAS	0.000653611	7.24118e-09
1442	22	44994947	46915049	597	209	CAD_EAS	0.000218753	0.0125822
1444	22	48212130	49800746	908	278	CAD_EAS	0.000552893	3.73116e-06
2	1	1976559	3492739	399	147	HF_EAS	0.000118176	0.0921823
3	1	3492740	4543012	363	123	HF_EAS	5.3902e-05	0.264045
4	1	4543013	5914790	690	208	HF_EAS	0.000266404	0.00410085
7	1	9002910	10755520	475	145	HF_EAS	0.00037492	7.94037e-06
10	1	13811001	14893157	539	179	HF_EAS	0.000157243	0.0315747
11	1	14893158	17875820	938	219	HF_EAS	0.000716013	1.16961e-10
12	1	17875821	20304720	1045	286	HF_EAS	7.57203e-05	0.15555
13	1	20304721	22145806	570	160	HF_EAS	0.000155765	0.0343298
14	1	22145807	23916165	585	161	HF_EAS	4.02133e-05	0.257543
15	1	23916166	25516893	491	140	HF_EAS	0.000192645	0.0139683
16	1	25516894	27400828	387	81	HF_EAS	8.43651e-05	0.118308
17	1	27400829	30161897	546	108	HF_EAS	3.57531e-05	0.222466
18	1	30161898	32043093	848	213	HF_EAS	0.000452887	1.61609e-06
19	1	32043094	34941267	873	211	HF_EAS	0.00051303	2.56703e-07
21	1	36857534	39550621	851	221	HF_EAS	0.000339085	0.000643987
23	1	41288116	43366279	637	132	HF_EAS	0.000180261	0.00499841
24	1	43366280	45082440	578	130	HF_EAS	2.33103e-05	0.321447
25	1	45082441	47651005	637	94	HF_EAS	1.18885e-06	0.477622
26	1	47651006	50644820	866	165	HF_EAS	0.00011917	0.104865
27	1	50644821	54973025	986	201	HF_EAS	0.000498357	2.12061e-06
28	1	54973026	56412729	620	161	HF_EAS	5.21691e-05	0.233963
29	1	56412730	57021655	279	64	HF_EAS	1.48656e-05	0.382534
31	1	58196479	59188245	531	120	HF_EAS	6.68748e-05	0.154079
32	1	59188246	60232862	322	95	HF_EAS	4.4367e-05	0.24096
33	1	60232863	62109988	667	183	HF_EAS	0.000207777	0.00887523
34	1	62109989	64095111	694	158	HF_EAS	4.14552e-06	0.405716
36	1	65041377	66774011	643	136	HF_EAS	9.40419e-05	0.0870694
37	1	66774012	68477862	720	139	HF_EAS	3.65493e-05	0.272796
38	1	68477863	69687902	389	98	HF_EAS	1.21282e-05	0.389186
39	1	69687903	72285466	714	150	HF_EAS	9.68411e-05	0.118597
40	1	72285467	74327078	489	69	HF_EAS	2.3803e-05	0.312572
41	1	74327079	76728120	724	122	HF_EAS	6.74914e-05	0.115949
42	1	76728121	79112109	754	154	HF_EAS	0.000172043	0.0129044
44	1	80341733	81990569	610	156	HF_EAS	0	0.467522
45	1	81990570	83991644	620	129	HF_EAS	4.36187e-05	0.231669
46	1	83991645	86012417	805	157	HF_EAS	1.12114e-05	0.333384
47	1	86012418	88408033	877	177	HF_EAS	0.000244751	0.00972229
48	1	88408034	90066205	485	105	HF_EAS	0.00013283	0.0352573
49	1	90066206	92938314	920	176	HF_EAS	0.000329926	0.000801655
51	1	93568957	96151207	952	196	HF_EAS	5.8665e-05	0.223924
52	1	96151208	97949735	656	110	HF_EAS	1.83227e-05	0.394154
53	1	97949736	99555996	415	72	HF_EAS	1.11896e-05	0.418862
54	1	99555997	101849109	785	157	HF_EAS	4.70124e-05	0.251694
56	1	102644328	105413133	637	106	HF_EAS	1.26791e-05	0.42149
57	1	105413134	106767764	355	76	HF_EAS	0.000163764	0.00515484
58	1	106767765	110304092	1055	211	HF_EAS	0.000196437	0.0168007
59	1	110304093	112347256	859	206	HF_EAS	0.000274864	0.00178868
60	1	112347257	114872038	790	179	HF_EAS	0.0001984	0.0205372
61	1	114872039	118104015	1059	209	HF_EAS	0.000402935	2.38324e-05
62	1	118104016	142545956	894	162	HF_EAS	8.06094e-05	0.151235
63	1	142545957	147914609	458	91	HF_EAS	1.77045e-05	0.292083
64	1	147914610	152537155	637	113	HF_EAS	0	0.443482
66	1	153397056	156616039	777	154	HF_EAS	0.000442885	2.03231e-06
67	1	156616040	157982579	542	136	HF_EAS	6.80308e-05	0.12645
68	1	157982580	159953315	691	160	HF_EAS	0.000374416	2.29534e-05
69	1	159953316	162888864	1206	244	HF_EAS	0.00029188	0.00156827
70	1	162888865	164954020	837	191	HF_EAS	0.000337425	0.000206683
71	1	164954021	168175845	1338	264	HF_EAS	0.000530043	1.00128e-06
72	1	168175846	170169621	766	150	HF_EAS	2.29174e-05	0.347507
74	1	172932967	175387679	719	89	HF_EAS	5.44236e-05	0.219362
75	1	175387680	177937441	858	160	HF_EAS	0.00032752	8.99461e-05
76	1	177937442	181116840	1094	164	HF_EAS	0.00029236	0.000678318
77	1	181116841	183553326	897	166	HF_EAS	3.22586e-05	0.234149
79	1	185513154	187902801	715	134	HF_EAS	0.000197894	0.00602031
83	1	192349899	194108441	459	93	HF_EAS	7.43252e-05	0.11171
87	1	201071503	203648600	1061	271	HF_EAS	0.000497568	8.19189e-07
88	1	203648601	205271007	683	153	HF_EAS	0.000133444	0.0517124
89	1	205271008	208809070	1040	245	HF_EAS	0.000480043	1.69096e-05
90	1	208809071	209837236	447	129	HF_EAS	0.00011959	0.0830885
91	1	209837237	212344930	967	200	HF_EAS	2.00529e-05	0.429072
92	1	212344931	213936674	528	125	HF_EAS	9.89061e-05	0.10088
93	1	213936675	216245665	919	171	HF_EAS	0.000118469	0.106845
94	1	216245666	218342976	883	181	HF_EAS	0.000409114	2.2115e-06
95	1	218342977	220125116	651	138	HF_EAS	0.000222377	0.00229975
96	1	220125117	221151629	336	94	HF_EAS	7.71466e-05	0.126954
97	1	221151630	223654495	793	181	HF_EAS	0.000273067	0.00276376
98	1	223654496	225965358	739	141	HF_EAS	0.00023688	0.00133087
99	1	225965359	228102732	774	166	HF_EAS	3.02467e-05	0.323017
100	1	228102733	230437262	789	180	HF_EAS	0.000171659	0.0122922
101	1	230437263	232090252	747	184	HF_EAS	9.3327e-05	0.116079
102	1	232090253	233369741	577	165	HF_EAS	0.000108883	0.0411947
103	1	233369742	234839043	672	175	HF_EAS	0.000236192	0.00561646
104	1	234839044	236202705	331	87	HF_EAS	9.52728e-05	0.0553989
105	1	236202706	237419495	558	145	HF_EAS	0.000270568	0.000979545
106	1	237419496	238922341	680	171	HF_EAS	0.000103678	0.0805354
107	1	238922342	239566655	218	56	HF_EAS	3.85059e-06	0.454526
108	1	239566656	241169137	699	189	HF_EAS	0.000163126	0.0150052
109	1	241169138	242420888	569	181	HF_EAS	0.000275715	0.000544679
110	1	242420889	244512787	643	168	HF_EAS	0.00021609	0.01463
111	1	244512788	245966754	477	161	HF_EAS	0.000291923	0.000476144
113	1	247344631	249239466	425	112	HF_EAS	2.01609e-05	0.330329
114	2	10133	2645948	955	221	HF_EAS	0.000417439	2.83172e-06
115	2	2645949	4015665	605	176	HF_EAS	0.000117985	0.0748973
116	2	4015666	5529462	447	124	HF_EAS	0.000297346	0.000100528
117	2	5529463	6967943	616	163	HF_EAS	0.000270279	0.00141855
118	2	6967944	8233381	504	130	HF_EAS	0.000223164	0.00361278
120	2	10083950	12419387	956	260	HF_EAS	0.000411711	3.37012e-05
121	2	12419388	14757213	774	173	HF_EAS	0.000206914	0.00825035
122	2	14757214	16549757	587	164	HF_EAS	0.000210059	0.00905668
123	2	16549758	17515331	319	80	HF_EAS	1.27776e-05	0.392031
124	2	17515332	19692796	812	192	HF_EAS	0.000388272	4.49779e-05
126	2	20402939	23703344	991	237	HF_EAS	0.000268826	0.00275043
127	2	23703345	26209579	586	120	HF_EAS	3.8268e-05	0.222753
128	2	26209580	29456860	926	179	HF_EAS	0.00026098	0.00166792
129	2	29456861	31111554	737	184	HF_EAS	0.000255766	0.000583679
130	2	31111555	33363144	641	162	HF_EAS	0.000129487	0.0379688
131	2	33363145	34016909	273	93	HF_EAS	0.000185026	0.00471214
132	2	34016910	35344928	504	130	HF_EAS	3.35573e-05	0.287758
133	2	35344929	36123028	309	73	HF_EAS	3.9198e-05	0.250798
134	2	36123029	38132911	874	219	HF_EAS	0.000448356	3.68866e-06
135	2	38132912	40508070	807	206	HF_EAS	0.00010234	0.168576
136	2	40508071	42336744	834	198	HF_EAS	7.09123e-05	0.215609
137	2	42336745	44322128	696	190	HF_EAS	0.000160486	0.0227599
138	2	44322129	46482634	995	279	HF_EAS	0.000292922	0.00130104
139	2	46482635	47806040	541	191	HF_EAS	0.000363914	7.01094e-05
140	2	47806041	49116026	330	115	HF_EAS	5.0182e-05	0.22463
141	2	49116027	50818256	760	175	HF_EAS	0.000141912	0.0739109
143	2	52491018	53355222	405	100	HF_EAS	8.2515e-05	0.0877085
144	2	53355223	54686322	512	134	HF_EAS	0.000237458	0.00175816
145	2	54686323	57429035	1103	212	HF_EAS	0.000364323	3.03647e-05
146	2	57429036	57726344	88	26	HF_EAS	7.03253e-05	0.0172159
147	2	57726345	60728136	1131	240	HF_EAS	0.000252337	0.00760015
148	2	60728137	62429044	404	81	HF_EAS	5.35843e-05	0.147565
150	2	64625086	65936332	409	125	HF_EAS	3.48018e-05	0.295847
151	2	65936333	67227248	542	139	HF_EAS	0.000348889	9.57435e-06
152	2	67227249	69375742	972	220	HF_EAS	0.00010156	0.0930653
154	2	70579923	73125598	695	194	HF_EAS	0.000298272	0.00189482
156	2	75409634	76647377	516	130	HF_EAS	0.000183061	0.0108504
157	2	76647378	78080014	520	144	HF_EAS	4.9373e-05	0.273784
158	2	78080015	80049718	868	196	HF_EAS	0.000188815	0.0118293
159	2	80049719	83606074	1029	194	HF_EAS	0.000348209	0.00010345
160	2	83606075	85893191	636	127	HF_EAS	8.37377e-05	0.104767
166	2	100544639	101557234	399	81	HF_EAS	3.4079e-05	0.243206
168	2	103759509	104714865	175	39	HF_EAS	7.39144e-06	0.409404
169	2	104714866	107780932	1057	236	HF_EAS	0.00052417	4.01167e-06
170	2	107780933	108996018	350	76	HF_EAS	1.31923e-05	0.431596
171	2	108996019	113477211	847	180	HF_EAS	0.000138356	0.0300254
172	2	113477212	116413651	823	169	HF_EAS	0.000416085	2.81908e-06
173	2	116413652	119581738	896	158	HF_EAS	0.00013125	0.0363307
174	2	119581739	121554317	564	151	HF_EAS	7.71099e-05	0.178899
175	2	121554318	123396005	464	111	HF_EAS	6.16631e-05	0.181147
176	2	123396006	124932993	519	89	HF_EAS	3.44477e-05	0.288476
177	2	124932994	127752362	766	141	HF_EAS	0.000114681	0.0541381
178	2	127752363	129313014	474	114	HF_EAS	0.000129523	0.0379169
179	2	129313015	131767129	585	142	HF_EAS	8.67923e-05	0.166466
180	2	131767130	132783544	70	17	HF_EAS	3.46957e-05	0.102193
181	2	132783545	135158693	891	233	HF_EAS	0.000245737	0.00479952
183	2	136977977	139414544	901	181	HF_EAS	0.000263701	0.00218675
184	2	139414545	140903958	513	91	HF_EAS	4.2594e-05	0.209518
185	2	140903959	142793066	789	167	HF_EAS	0.000195122	0.0137251
186	2	142793067	144519478	521	110	HF_EAS	2.02095e-05	0.334622
187	2	144519479	147956520	742	162	HF_EAS	0.00026932	0.000287907
188	2	147956521	150473193	640	120	HF_EAS	2.32224e-05	0.353993
189	2	150473194	153465188	1043	192	HF_EAS	0.000225807	0.00608742
191	2	155637295	157560495	448	86	HF_EAS	1.81259e-05	0.330061
193	2	159577116	161769655	733	125	HF_EAS	0.000115152	0.060695
194	2	161769656	163503840	348	66	HF_EAS	1.85806e-05	0.360645
196	2	165203974	167128466	641	135	HF_EAS	0.000106585	0.0510299
197	2	167128467	167490428	119	35	HF_EAS	0.000115051	0.00345413
198	2	167490429	169588988	682	166	HF_EAS	2.67357e-05	0.390198
199	2	169588989	171319417	709	166	HF_EAS	0.000231791	0.0036989
200	2	171319418	174122650	968	221	HF_EAS	0.000439493	1.09286e-05
201	2	174122651	177074923	817	201	HF_EAS	7.66662e-05	0.135784
202	2	177074924	179244504	629	126	HF_EAS	0.000133063	0.033965
203	2	179244505	181812685	872	182	HF_EAS	0.000485849	1.62734e-07
204	2	181812686	184145976	754	142	HF_EAS	0.000172653	0.0207925
205	2	184145977	186242927	509	105	HF_EAS	4.69945e-05	0.222357
206	2	186242928	188897634	616	83	HF_EAS	0.000150154	0.0110004
207	2	188897635	191973455	761	145	HF_EAS	0.000137949	0.0298377
209	2	195123360	197140125	522	115	HF_EAS	4.26533e-06	0.461077
211	2	198142798	200513800	510	76	HF_EAS	0.000174557	0.0052054
212	2	200513801	201357289	301	74	HF_EAS	0.000159778	0.00739565
214	2	202542476	205363047	780	156	HF_EAS	0.000306444	0.00153643
215	2	205363048	208120624	930	216	HF_EAS	0.000382094	0.000175351
217	2	209941700	212194775	596	99	HF_EAS	6.49076e-05	0.13136
218	2	212194776	214013653	645	157	HF_EAS	0.000127347	0.0349582
219	2	214013654	215573226	429	85	HF_EAS	0.000146419	0.0207267
220	2	215573227	218395307	996	239	HF_EAS	0.000281436	0.00312721
221	2	218395308	219853567	439	102	HF_EAS	1.12467e-05	0.335115
222	2	219853568	222520904	1005	220	HF_EAS	0.000119068	0.0835682
225	2	227665679	229593915	676	150	HF_EAS	0.000128565	0.0590386
226	2	229593916	232191250	888	209	HF_EAS	0.000409944	5.58446e-05
227	2	232191251	233550713	370	108	HF_EAS	0	0.475181
229	2	234883168	236066960	567	189	HF_EAS	5.53084e-05	0.197513
232	2	238502382	240328718	669	186	HF_EAS	0.000455194	3.06411e-06
233	2	240328719	241459497	451	147	HF_EAS	0.000263216	0.00159678
234	2	241459498	242489409	364	104	HF_EAS	0.000102435	0.088334
235	2	242489410	243188920	51	22	HF_EAS	8.54036e-05	0.010734
236	3	60157	1164057	349	120	HF_EAS	4.61516e-05	0.166146
237	3	1164058	2863911	958	255	HF_EAS	0.000229151	0.0120206
238	3	2863912	5108349	1080	291	HF_EAS	0.000305116	0.00328604
239	3	5108350	6724765	697	222	HF_EAS	0.000455154	7.00975e-06
240	3	6724766	8051951	729	191	HF_EAS	0.000460119	1.30832e-05
241	3	8051952	9899533	794	217	HF_EAS	0.000230645	0.00781735
242	3	9899534	11019488	530	173	HF_EAS	0.000138579	0.0294712
243	3	11019489	12860229	658	157	HF_EAS	0.000456652	1.83719e-06
244	3	12860230	14816750	780	221	HF_EAS	0.000527186	8.42667e-08
245	3	14816751	16664547	675	158	HF_EAS	0.000152499	0.02987
246	3	16664548	17891041	284	72	HF_EAS	2.98984e-05	0.276739
248	3	19789004	20375345	193	48	HF_EAS	9.19277e-05	0.0286886
249	3	20375346	21643707	515	143	HF_EAS	0.000112827	0.0514818
251	3	22647521	25460047	1103	260	HF_EAS	0.000369251	0.00036372
252	3	25460048	27611777	634	143	HF_EAS	2.67127e-05	0.325893
253	3	27611778	30484625	1064	253	HF_EAS	0.000134714	0.0267661
254	3	30484626	31726060	538	152	HF_EAS	0.000176058	0.0227902
255	3	31726061	32845663	388	148	HF_EAS	0.000284933	0.000212526
256	3	32845664	33989246	317	75	HF_EAS	0.000190286	0.000597305
258	3	35283409	38353505	1025	178	HF_EAS	0.000193617	0.0241525
259	3	38353506	40796032	832	158	HF_EAS	0.00032769	9.36651e-05
260	3	40796033	42540434	472	123	HF_EAS	5.12664e-05	0.165921
261	3	42540435	45151576	671	128	HF_EAS	5.47625e-05	0.161537
264	3	47793554	51831792	799	63	HF_EAS	3.64502e-05	0.192519
265	3	51831793	53739789	560	96	HF_EAS	0.000213411	0.00253994
266	3	53739790	55348768	737	214	HF_EAS	0.000633343	5.79732e-10
267	3	55348769	56847831	536	114	HF_EAS	5.49724e-05	0.168671
268	3	56847832	59704331	822	163	HF_EAS	0.00025655	0.00257822
269	3	59704332	61958750	1131	273	HF_EAS	0.000393454	6.48156e-05
270	3	61958751	63669879	761	205	HF_EAS	0.000182139	0.0182785
271	3	63669880	65273079	749	217	HF_EAS	0.000371279	0.00018365
272	3	65273080	66270447	270	110	HF_EAS	0.000120501	0.0657085
273	3	66270448	67742901	585	163	HF_EAS	1.73301e-05	0.312384
274	3	67742902	68646218	250	73	HF_EAS	8.40136e-05	0.0603169
275	3	68646219	70449028	623	177	HF_EAS	0.000250328	0.00182387
276	3	70449029	72528426	649	230	HF_EAS	0.000339574	0.000890048
277	3	72528427	74398940	722	213	HF_EAS	6.35918e-05	0.195672
278	3	74398941	75717386	252	67	HF_EAS	5.52633e-05	0.146889
279	3	75717387	79024471	946	209	HF_EAS	0.000315155	0.00125676
280	3	79024472	82022276	709	106	HF_EAS	0.00019806	0.00603397
284	3	87590637	89775033	530	90	HF_EAS	5.72633e-05	0.154532
285	3	89775034	94256163	183	38	HF_EAS	4.50751e-05	0.127889
288	3	98215517	100553825	768	124	HF_EAS	0.000178911	0.00747303
289	3	100553826	102013409	425	75	HF_EAS	0.000179739	0.0017962
291	3	104581614	106834267	697	146	HF_EAS	5.15612e-05	0.204748
292	3	106834268	108638228	508	107	HF_EAS	2.48933e-05	0.289929
294	3	110929057	112455117	551	122	HF_EAS	0.00019873	0.00675888
296	3	113650587	115605661	473	141	HF_EAS	0.000141921	0.0463963
297	3	115605662	116898042	524	115	HF_EAS	6.65248e-05	0.129311
298	3	116898043	118903462	661	152	HF_EAS	0.000183582	0.0124782
299	3	118903463	120523073	581	110	HF_EAS	9.81617e-05	0.071237
300	3	120523074	121822627	356	47	HF_EAS	6.57749e-05	0.0722448
301	3	121822628	123198641	475	112	HF_EAS	0.000202619	0.00146849
302	3	123198642	124936549	695	162	HF_EAS	0.000354404	6.1363e-05
304	3	126214331	128194796	652	149	HF_EAS	6.75055e-05	0.240444
305	3	128194797	130024576	411	84	HF_EAS	6.56664e-05	0.123922
306	3	130024577	131836226	713	149	HF_EAS	4.04481e-05	0.311888
307	3	131836227	133573172	657	134	HF_EAS	3.85402e-06	0.483625
308	3	133573173	135268752	620	155	HF_EAS	1.15532e-05	0.358369
309	3	135268753	137727495	535	99	HF_EAS	0.000157845	0.0132079
310	3	137727496	139847179	618	119	HF_EAS	0.00010708	0.0498869
311	3	139847180	141034491	408	123	HF_EAS	3.82455e-06	0.357677
312	3	141034492	142985100	597	141	HF_EAS	1.2566e-05	0.422392
314	3	144169281	146285125	669	117	HF_EAS	4.40451e-05	0.216597
315	3	146285126	148637333	640	150	HF_EAS	0.000117572	0.0517429
316	3	148637334	150530065	608	168	HF_EAS	0.000230091	0.00652555
317	3	150530066	151256352	281	75	HF_EAS	5.47296e-05	0.15913
318	3	151256353	152222143	273	73	HF_EAS	0.000176557	0.00253214
319	3	152222144	153407526	365	106	HF_EAS	6.13541e-05	0.170341
321	3	154485882	157311596	801	165	HF_EAS	0.000245837	0.00274092
322	3	157311597	159155377	574	95	HF_EAS	0.000137549	0.0194957
323	3	159155378	161620009	726	137	HF_EAS	0.000337332	1.78767e-05
324	3	161620010	165935731	1116	155	HF_EAS	2.18932e-05	0.370748
325	3	165935732	168270619	539	99	HF_EAS	1.00125e-05	0.404737
326	3	168270620	172048457	1163	250	HF_EAS	8.07843e-05	0.0848309
327	3	172048458	175051223	963	217	HF_EAS	0.00052286	5.88662e-07
328	3	175051224	176928975	546	137	HF_EAS	0.000353933	1.01443e-05
329	3	176928976	179376588	663	160	HF_EAS	0.000100397	0.101341
330	3	179376589	181637723	422	103	HF_EAS	5.80455e-05	0.232284
331	3	181637724	184112682	707	171	HF_EAS	3.76681e-05	0.293971
332	3	184112683	186230742	636	184	HF_EAS	7.09863e-05	0.205902
333	3	186230743	188951597	959	263	HF_EAS	0.000558959	4.06012e-08
334	3	188951598	190355509	566	158	HF_EAS	0.000378582	1.64438e-05
335	3	190355510	192344597	722	162	HF_EAS	8.61787e-05	0.120049
336	3	192344598	193962112	520	146	HF_EAS	0	0.425267
337	3	193962113	195349066	443	142	HF_EAS	0.000270203	0.00176785
340	4	10240	695912	111	26	HF_EAS	4.50453e-05	0.18444
341	4	695913	2306583	393	98	HF_EAS	4.25567e-05	0.28865
343	4	3384845	4989588	494	158	HF_EAS	7.0135e-05	0.22959
344	4	4989589	6325242	604	189	HF_EAS	0.000143724	0.0490365
345	4	6325243	7663190	551	228	HF_EAS	0	0.44973
346	4	7663191	9217084	471	173	HF_EAS	0.000347868	2.01136e-05
348	4	10698981	13004348	856	181	HF_EAS	0.000107501	0.133296
349	4	13004349	15148516	696	187	HF_EAS	8.69543e-05	0.14217
350	4	15148517	16579695	650	164	HF_EAS	0.0001443	0.0402538
351	4	16579696	18752293	710	166	HF_EAS	0.000266584	0.000984603
352	4	18752294	20486651	423	94	HF_EAS	5.62391e-05	0.195852
354	4	22319289	24135369	607	163	HF_EAS	0.000271901	0.00105379
355	4	24135370	26836317	891	257	HF_EAS	0.000370578	0.000525157
356	4	26836318	29313037	757	165	HF_EAS	0.000314284	0.000435562
357	4	29313038	31205517	500	133	HF_EAS	0.000193105	0.00474927
358	4	31205518	32593453	439	101	HF_EAS	0.000109084	0.0618034
360	4	35151583	36540810	450	101	HF_EAS	2.25196e-05	0.316643
361	4	36540811	38203464	715	182	HF_EAS	0.00023775	0.00780613
362	4	38203465	40588393	848	240	HF_EAS	0.000503564	1.001e-06
363	4	40588394	42664297	679	177	HF_EAS	0.000309162	0.000689695
364	4	42664298	45189270	767	132	HF_EAS	0.000283945	0.00044466
365	4	45189271	47412253	436	93	HF_EAS	6.07551e-05	0.130236
369	4	57458943	59360441	702	171	HF_EAS	0.000199098	0.00755597
371	4	60608830	61598883	276	62	HF_EAS	0.00010271	0.0276756
372	4	61598884	63843686	533	146	HF_EAS	0.000271838	0.00234301
375	4	65592229	68741353	930	164	HF_EAS	0.000144526	0.0491756
376	4	68741354	69601808	92	15	HF_EAS	1.2514e-05	0.284498
379	4	74888948	77718852	925	171	HF_EAS	4.83302e-05	0.322065
381	4	78969421	80322665	389	73	HF_EAS	8.00335e-05	0.0822951
382	4	80322666	82691669	624	131	HF_EAS	0.000112304	0.0598926
384	4	83510373	84922154	455	85	HF_EAS	0.0003294	2.1825e-06
385	4	84922155	87214993	645	111	HF_EAS	8.30207e-05	0.0927592
386	4	87214994	89236855	636	133	HF_EAS	0.000391349	2.11206e-06
387	4	89236856	90500460	391	94	HF_EAS	0.000122381	0.0313013
390	4	94233169	95896913	496	110	HF_EAS	9.7293e-05	0.056764
391	4	95896914	97912515	658	151	HF_EAS	0.000141366	0.0278559
393	4	99040832	101711689	873	143	HF_EAS	0.000199729	0.00623889
395	4	102707194	105305539	662	101	HF_EAS	0.000193177	0.00257186
396	4	105305540	107501341	591	93	HF_EAS	4.02894e-05	0.201958
397	4	107501342	109780301	573	119	HF_EAS	1.83184e-05	0.336824
398	4	109780302	111466213	510	139	HF_EAS	0.000138302	0.0501202
399	4	111466214	114687995	981	211	HF_EAS	0.000730725	1.26762e-10
400	4	114687996	118224725	936	147	HF_EAS	0.000214336	0.00356096
401	4	118224726	119932620	526	97	HF_EAS	0.000107006	0.0622513
402	4	119932621	121393951	463	88	HF_EAS	0.000122108	0.0567048
404	4	122458886	124387408	481	93	HF_EAS	0.000184252	0.00264861
405	4	124387409	126751239	752	171	HF_EAS	9.63101e-05	0.113359
410	4	133742121	134111558	82	21	HF_EAS	3.87582e-05	0.118977
411	4	134111559	135954226	261	58	HF_EAS	5.74417e-05	0.126357
412	4	135954227	137831942	446	112	HF_EAS	9.78114e-05	0.0566749
413	4	137831943	139197294	441	115	HF_EAS	0.000180241	0.00242952
414	4	139197295	143226784	1292	280	HF_EAS	0.000465019	4.34697e-05
416	4	145025811	148834277	936	190	HF_EAS	0.000284416	0.00141168
417	4	148834278	150683433	459	98	HF_EAS	5.44088e-05	0.136987
419	4	152782185	154122370	407	114	HF_EAS	0.000139092	0.0322658
420	4	154122371	155546839	474	134	HF_EAS	6.52315e-05	0.183786
421	4	155546840	157596253	731	173	HF_EAS	0.000392576	2.66635e-05
423	4	158455364	161798202	856	182	HF_EAS	9.73851e-05	0.115052
425	4	161998785	163413310	511	129	HF_EAS	3.15677e-05	0.205389
426	4	163413311	164173867	137	42	HF_EAS	4.3482e-05	0.200685
427	4	164173868	165472929	437	125	HF_EAS	0.00020239	0.00622248
428	4	165472930	166593952	392	113	HF_EAS	5.14211e-05	0.210333
429	4	166593953	167853560	359	101	HF_EAS	8.18817e-05	0.0727549
430	4	167853561	169676676	479	131	HF_EAS	0.000142413	0.0332999
431	4	169676677	171209592	417	101	HF_EAS	0.000169233	0.00730824
432	4	171209593	172963785	396	93	HF_EAS	4.22588e-05	0.215043
433	4	172963786	174857042	422	122	HF_EAS	0.000210643	0.00152561
434	4	174857043	176376342	466	132	HF_EAS	0.00053083	4.4794e-09
435	4	176376343	179391123	957	243	HF_EAS	0.000572646	7.35714e-09
437	4	180547909	183473284	1285	321	HF_EAS	0.000655811	2.06912e-07
438	4	183473285	184930023	460	180	HF_EAS	0.000475885	5.95427e-07
439	4	184930024	186544264	555	187	HF_EAS	0.000157109	0.0241751
440	4	186544265	187867533	581	196	HF_EAS	0.000310486	0.000650056
441	4	187867534	189155114	358	128	HF_EAS	4.56773e-05	0.207093
442	4	189155115	189915203	246	83	HF_EAS	0.000109784	0.0387508
443	4	189915204	191043594	144	61	HF_EAS	0.000135545	0.00696356
445	5	1483181	2851269	707	213	HF_EAS	9.91441e-05	0.114213
446	5	2851270	4940255	942	245	HF_EAS	6.33468e-05	0.0987483
447	5	4940256	5973036	508	149	HF_EAS	0.000478123	1.99949e-07
448	5	5973037	8445402	1134	234	HF_EAS	0.000224879	0.00376268
449	5	8445403	9873006	641	152	HF_EAS	8.421e-05	0.115806
450	5	9873007	11849590	837	223	HF_EAS	0.000530315	2.3143e-07
452	5	13611632	17400372	1248	267	HF_EAS	0.000213323	0.00967782
453	5	17400373	18850604	369	104	HF_EAS	2.41414e-05	0.33064
454	5	18850605	22657008	951	151	HF_EAS	0.000173057	0.0255168
460	5	31391127	33500818	789	193	HF_EAS	0.000489915	4.83093e-07
461	5	33500819	35048572	572	163	HF_EAS	0.000284968	0.000796295
462	5	35048573	36433092	547	129	HF_EAS	0.000130499	0.0542686
463	5	36433093	38802788	736	188	HF_EAS	9.19695e-06	0.392684
464	5	38802789	40287729	561	116	HF_EAS	4.73901e-05	0.194635
465	5	40287730	42858747	643	106	HF_EAS	0.00016516	0.0135921
467	5	44045381	49410915	329	38	HF_EAS	1.07882e-05	0.375714
468	5	49410916	51701349	440	83	HF_EAS	7.33689e-05	0.112683
469	5	51701350	53748307	838	173	HF_EAS	4.99625e-05	0.338724
470	5	53748308	55416658	570	97	HF_EAS	3.08041e-05	0.261398
471	5	55416659	57339005	685	174	HF_EAS	0.00054626	1.37624e-08
472	5	57339006	58523945	561	125	HF_EAS	0.000250391	0.000849351
474	5	61247125	62536058	423	59	HF_EAS	0.000112202	0.0139378
475	5	62536059	65205427	783	131	HF_EAS	0.000304814	8.82369e-05
476	5	65205428	67851517	848	190	HF_EAS	0.000258296	0.003114
477	5	67851518	71419711	543	113	HF_EAS	5.71564e-07	0.401506
478	5	71419712	73759199	844	187	HF_EAS	0.000169126	0.0146637
479	5	73759200	76221198	849	186	HF_EAS	0.000409633	2.29118e-05
480	5	76221199	77283975	456	118	HF_EAS	0.000137538	0.0372677
481	5	77283976	79394041	736	180	HF_EAS	0.000192915	0.0209655
482	5	79394042	79992758	174	48	HF_EAS	7.6932e-05	0.0554374
483	5	79992759	81237241	402	111	HF_EAS	7.67649e-05	0.0935311
484	5	81237242	83972773	728	200	HF_EAS	0.000199633	0.0151099
485	5	83972774	85767057	516	98	HF_EAS	6.77374e-05	0.171822
487	5	87438021	90423339	710	144	HF_EAS	6.63073e-06	0.422228
488	5	90423340	91840637	272	77	HF_EAS	6.08754e-05	0.138144
489	5	91840638	93811097	369	90	HF_EAS	5.63252e-05	0.0510264
490	5	93811098	96374150	878	170	HF_EAS	0.000281105	0.00285258
491	5	96374151	97316375	205	37	HF_EAS	5.66786e-05	0.0942976
492	5	97316376	99261850	503	85	HF_EAS	6.78822e-05	0.148988
493	5	99261851	100595234	275	43	HF_EAS	0	0.446894
494	5	100595235	103181351	706	129	HF_EAS	1.10662e-05	0.352713
497	5	106909042	109233618	783	162	HF_EAS	0.000604425	1.97025e-09
498	5	109233619	110896791	487	131	HF_EAS	9.57167e-05	0.0833199
499	5	110896792	112302830	434	123	HF_EAS	4.19309e-05	0.271081
500	5	112302831	113777986	622	126	HF_EAS	0.000173961	0.0129131
501	5	113777987	114751103	310	90	HF_EAS	4.63959e-05	0.183035
502	5	114751104	115879777	522	119	HF_EAS	6.77912e-05	0.127526
503	5	115879778	117082850	400	110	HF_EAS	8.84491e-05	0.129154
504	5	117082851	118675901	339	116	HF_EAS	2.64318e-05	0.311998
505	5	118675902	119669846	296	81	HF_EAS	4.66876e-05	0.168389
506	5	119669847	122002653	624	149	HF_EAS	0.000117756	0.0605009
508	5	123240671	125128470	693	202	HF_EAS	0.000261802	0.00349618
509	5	125128471	127345468	778	166	HF_EAS	0.000369366	2.60467e-05
511	5	129519148	132007338	594	74	HF_EAS	6.30566e-05	0.123769
512	5	132007339	134777577	920	218	HF_EAS	0.000528474	4.38353e-06
513	5	134777578	136376492	574	104	HF_EAS	7.67716e-05	0.105364
514	5	136376493	139409053	756	141	HF_EAS	0.0004123	1.83435e-06
515	5	139409054	141852077	778	146	HF_EAS	0.000277128	0.000323239
516	5	141852078	143592976	715	174	HF_EAS	0.000284467	0.000475096
517	5	143592977	146434800	822	151	HF_EAS	2.33517e-05	0.420766
518	5	146434801	148549094	740	176	HF_EAS	0.000233485	0.00556643
519	5	148549095	150911275	1058	244	HF_EAS	0.000542832	5.61064e-07
520	5	150911276	152504700	548	110	HF_EAS	6.88665e-05	0.149457
522	5	153899308	156627810	818	162	HF_EAS	0.00018206	0.0233563
524	5	157585549	159866697	733	182	HF_EAS	7.21309e-05	0.138224
525	5	159866698	161694489	674	146	HF_EAS	0.000126513	0.0434834
526	5	161694490	163803607	638	155	HF_EAS	0.000205392	0.00928231
527	5	163803608	165314602	460	142	HF_EAS	2.5149e-05	0.291549
528	5	165314603	167651859	767	248	HF_EAS	0.000714188	1.8184e-11
529	5	167651860	169330611	781	209	HF_EAS	0.000248734	0.00174871
530	5	169330612	170904981	651	176	HF_EAS	0.00019411	0.00441599
531	5	170904982	172766002	666	207	HF_EAS	0.000365512	4.29778e-05
532	5	172766003	174167623	620	185	HF_EAS	8.59371e-05	0.158456
533	5	174167624	176509938	703	211	HF_EAS	8.6568e-05	0.147275
534	5	176509939	179096402	767	204	HF_EAS	0.000259735	0.0028529
535	5	179096403	179828925	236	84	HF_EAS	0.000190114	0.00570363
536	5	179828926	180885156	210	81	HF_EAS	5.64816e-05	0.158854
537	6	73924	1452083	507	160	HF_EAS	0.000238194	0.0029105
538	6	1452084	2510436	379	121	HF_EAS	0.000161278	0.0212136
539	6	2510437	4317569	811	186	HF_EAS	0.000184167	0.0238478
540	6	4317570	5057821	329	94	HF_EAS	1.52075e-05	0.435288
541	6	5057822	6752797	828	219	HF_EAS	0.000441027	6.00706e-05
544	6	9020425	10627076	546	152	HF_EAS	0.00016552	0.0441069
545	6	10627077	12365129	714	186	HF_EAS	0.000119073	0.0760613
546	6	12365130	13835830	521	125	HF_EAS	9.28803e-05	0.0703807
547	6	13835831	15819455	670	180	HF_EAS	0.000285207	0.00105978
548	6	15819456	18404207	917	235	HF_EAS	0.000383751	5.34599e-05
549	6	18404208	19672632	469	92	HF_EAS	3.38186e-05	0.222799
550	6	19672633	23199920	1254	280	HF_EAS	0.00085753	7.62645e-15
551	6	23199921	24397129	493	147	HF_EAS	0.000385007	6.05075e-06
552	6	24397130	26141757	869	177	HF_EAS	0.000197693	0.0169252
553	6	26141758	26697553	233	36	HF_EAS	1.95812e-05	0.349119
556	6	29688047	30458591	15	2	HF_EAS	4.4649e-06	0.226295
558	6	31054924	31571894	127	38	HF_EAS	4.56866e-05	0.140251
559	6	31571895	32682590	102	36	HF_EAS	0.000150838	0.00130135
560	6	32682591	33209310	189	53	HF_EAS	1.25778e-05	0.34663
561	6	33209311	35757007	831	192	HF_EAS	0.000347597	0.000604843
562	6	35757008	37112681	522	138	HF_EAS	0.00061049	4.91277e-08
563	6	37112682	39022823	678	170	HF_EAS	0.000251719	0.00405704
564	6	39022824	40434091	623	154	HF_EAS	0.000189075	0.0144082
565	6	40434092	41712058	529	144	HF_EAS	9.96944e-05	0.106909
566	6	41712059	43728479	549	140	HF_EAS	8.50492e-05	0.159068
567	6	43728480	45405389	505	135	HF_EAS	0.000297019	0.000285825
568	6	45405390	46731324	459	92	HF_EAS	0.000161484	0.00529262
570	6	49957254	51171480	236	40	HF_EAS	0.000113007	0.00966811
571	6	51171481	52828869	676	140	HF_EAS	0.000110619	0.0721105
572	6	52828870	54293678	634	124	HF_EAS	0.000285971	8.84326e-05
573	6	54293679	56105707	635	102	HF_EAS	0.000108273	0.0486128
574	6	56105708	58138275	327	66	HF_EAS	0.000130382	0.0156299
576	6	62693824	64607599	421	56	HF_EAS	1.57834e-05	0.333999
577	6	64607600	65764776	297	61	HF_EAS	5.7529e-05	0.11244
580	6	67906137	70361484	724	119	HF_EAS	0.000150143	0.0227433
581	6	70361485	71609005	446	87	HF_EAS	9.94157e-05	0.0670357
582	6	71609006	73451673	572	113	HF_EAS	3.3007e-05	0.351303
584	6	74404069	76627639	665	124	HF_EAS	1.35572e-05	0.428941
588	6	80691483	82389311	544	74	HF_EAS	7.18417e-05	0.0840127
589	6	82389312	84742341	696	150	HF_EAS	0.000283024	0.000957407
590	6	84742342	87650463	930	145	HF_EAS	1.40888e-05	0.388307
591	6	87650464	88857392	365	73	HF_EAS	0.000128339	0.0203121
592	6	88857393	91092352	758	173	HF_EAS	0.000327984	0.000378167
593	6	91092353	92348705	460	121	HF_EAS	1.04321e-05	0.32209
594	6	92348706	94329244	709	155	HF_EAS	0.000115337	0.0571262
595	6	94329245	96490134	554	113	HF_EAS	5.00952e-05	0.21312
596	6	96490135	98021637	464	77	HF_EAS	1.93663e-05	0.349283
597	6	98021638	100875516	755	154	HF_EAS	0.000177709	0.0224737
598	6	100875517	102201824	325	66	HF_EAS	0.000162433	0.00314808
599	6	102201825	104733704	714	135	HF_EAS	0.000138214	0.0411999
600	6	104733705	107240062	882	206	HF_EAS	0.000309906	0.000915927
602	6	108858461	110305071	471	85	HF_EAS	8.53241e-05	0.0819925
604	6	112345457	114220833	654	144	HF_EAS	0.000209429	0.00948363
605	6	114220834	116703926	597	100	HF_EAS	0.000195924	0.00373282
606	6	116703927	118099644	459	102	HF_EAS	3.68812e-05	0.246544
607	6	118099645	120338588	722	128	HF_EAS	0.000156509	0.0102016
608	6	120338589	122348428	601	105	HF_EAS	2.76462e-05	0.203943
609	6	122348429	124099184	528	112	HF_EAS	8.73981e-05	0.0732435
610	6	124099185	127540155	865	204	HF_EAS	0.000236416	0.00166315
612	6	129860937	130935711	435	118	HF_EAS	7.17782e-05	0.143928
615	6	134243919	136223664	555	145	HF_EAS	0.000155411	0.0153603
616	6	136223665	138245745	609	152	HF_EAS	0.000194157	0.0115781
619	6	142288534	145518030	1088	244	HF_EAS	0.000400214	0.000259637
620	6	145518031	147740272	591	109	HF_EAS	0.0001278	0.0251067
621	6	147740273	150755000	1268	277	HF_EAS	0.000778042	3.8653e-10
622	6	150755001	152702385	904	250	HF_EAS	0.000457452	1.1919e-05
624	6	153993094	157641072	1221	283	HF_EAS	0.00033048	0.000678708
625	6	157641073	159542046	640	138	HF_EAS	0.000162911	0.0121683
626	6	159542047	162169452	1046	216	HF_EAS	0.000394959	4.96355e-05
627	6	162169453	164360067	934	215	HF_EAS	0.000173964	0.0208318
628	6	164360068	166831724	1172	250	HF_EAS	0.000307144	0.000186179
629	6	166831725	168042468	483	148	HF_EAS	0.000236186	0.00206291
630	6	168042469	169236971	519	136	HF_EAS	0.000195792	0.00588716
631	6	169236972	169946666	281	74	HF_EAS	9.92913e-05	0.0549039
632	6	169946667	171051270	329	79	HF_EAS	4.37941e-05	0.270609
633	7	16161	1240747	245	73	HF_EAS	0.000141385	0.00986016
634	7	1240748	2482290	314	94	HF_EAS	0.000169031	0.00940372
636	7	4142454	5455378	374	146	HF_EAS	0.000135807	0.0418531
637	7	5455379	6573087	269	80	HF_EAS	4.39221e-05	0.218567
638	7	6573088	8162908	615	183	HF_EAS	0.000363062	7.12246e-05
640	7	9034685	10882977	758	185	HF_EAS	0.000181417	0.0192923
641	7	10882978	12635431	915	206	HF_EAS	0.000239071	0.00706387
642	7	12635432	14141608	599	182	HF_EAS	0.0001455	0.0449259
643	7	14141609	15591421	578	174	HF_EAS	0.000418961	6.43411e-06
645	7	16902525	18759806	738	224	HF_EAS	0.000153038	0.0251689
646	7	18759807	21715378	1298	299	HF_EAS	0.000178583	0.062082
647	7	21715379	23472033	849	238	HF_EAS	0.000251051	0.00381197
648	7	23472034	26552261	1360	292	HF_EAS	0.00059134	6.6764e-07
649	7	26552262	28554104	704	167	HF_EAS	0.000278342	0.000865252
650	7	28554105	31137289	1065	255	HF_EAS	0.000898903	1.41236e-15
651	7	31137290	33997077	1156	229	HF_EAS	0.000488458	9.69276e-07
652	7	33997078	36120153	735	146	HF_EAS	0.000115571	0.0334942
653	7	36120154	37910002	831	213	HF_EAS	0.000248565	0.00311147
654	7	37910003	38965629	505	110	HF_EAS	0.000106351	0.0798674
656	7	40482674	41853482	403	101	HF_EAS	6.2302e-06	0.425198
657	7	41853483	43448397	536	147	HF_EAS	5.17024e-05	0.216661
658	7	43448398	45523273	603	136	HF_EAS	2.93315e-05	0.277702
659	7	45523274	47104276	601	142	HF_EAS	0.00016836	0.0300557
660	7	47104277	49211848	838	194	HF_EAS	0.00014538	0.0210187
661	7	49211849	51674880	943	175	HF_EAS	0.000162749	0.0305959
662	7	51674881	53176376	685	164	HF_EAS	0.000100662	0.0903987
663	7	53176377	54905959	648	105	HF_EAS	8.0117e-05	0.115867
664	7	54905960	57382764	527	112	HF_EAS	0.000261764	0.00278306
665	7	57382765	62560322	77	18	HF_EAS	5.13613e-07	0.433369
667	7	63624323	67371495	800	100	HF_EAS	4.28364e-05	0.231028
668	7	67371496	68458764	397	117	HF_EAS	0.000164033	0.00981698
669	7	68458765	69083424	167	54	HF_EAS	8.33728e-05	0.0496293
670	7	69083425	71874126	800	185	HF_EAS	0.00012987	0.0648266
671	7	71874127	74408523	294	72	HF_EAS	0.000104382	0.0380966
672	7	74408524	76499312	224	69	HF_EAS	0.000148436	0.0120181
673	7	76499313	78460635	814	198	HF_EAS	0.000461169	1.52015e-06
674	7	78460636	80333322	573	128	HF_EAS	0.000395518	1.63023e-06
676	7	81714244	83567546	697	168	HF_EAS	0.000131224	0.078282
677	7	83567547	85570789	565	95	HF_EAS	5.52087e-05	0.182712
680	7	89727017	92494245	808	135	HF_EAS	6.71492e-05	0.194589
681	7	92494246	94058818	445	122	HF_EAS	0.000182195	0.00861091
682	7	94058819	96432923	769	163	HF_EAS	0.000328798	0.000341784
683	7	96432924	99365083	745	164	HF_EAS	0.00015745	0.0267267
684	7	99365084	100526290	246	45	HF_EAS	6.28051e-05	0.089506
685	7	100526291	101731498	276	94	HF_EAS	5.85271e-05	0.16935
686	7	101731499	103197911	255	65	HF_EAS	6.54328e-05	0.104631
687	7	103197912	103793049	325	88	HF_EAS	0	0.479316
688	7	103793050	105681590	734	182	HF_EAS	0.000389098	1.47196e-05
689	7	105681591	107460001	527	131	HF_EAS	7.27275e-05	0.234382
690	7	107460002	109296362	553	122	HF_EAS	0.000200646	0.00957398
691	7	109296363	112125631	792	182	HF_EAS	0.000308209	0.00136233
692	7	112125632	113714773	320	61	HF_EAS	3.0639e-05	0.25995
693	7	113714774	116918288	723	135	HF_EAS	0.000382617	3.93541e-06
694	7	116918289	119074052	467	71	HF_EAS	0.000100019	0.0472582
696	7	120269172	122992990	738	137	HF_EAS	0.000267844	0.00121193
697	7	122992991	125775066	799	118	HF_EAS	0.000148789	0.0276967
699	7	126869222	129589868	774	149	HF_EAS	0.000249774	0.000833227
700	7	129589869	131635483	587	166	HF_EAS	0.000228225	0.00334436
702	7	133736375	136111689	890	196	HF_EAS	0.000449811	1.22695e-05
703	7	136111690	138309842	569	169	HF_EAS	0.000210433	0.0131534
704	7	138309843	139664085	403	125	HF_EAS	0.000176393	0.00939138
705	7	139664086	141678417	616	134	HF_EAS	0.000153908	0.0163928
706	7	141678418	142659758	275	65	HF_EAS	0.000125365	0.0335898
708	7	145171423	146397904	286	62	HF_EAS	0.000116934	0.0164329
709	7	146397905	147996405	616	145	HF_EAS	5.35295e-05	0.228033
710	7	147996406	149500992	420	122	HF_EAS	0.0001293	0.0369216
711	7	149500993	151627123	681	211	HF_EAS	0.000106017	0.0648899
713	7	153033739	154964316	732	205	HF_EAS	0.000625385	1.26656e-10
714	7	154964317	156153106	438	160	HF_EAS	0.000237991	0.00930334
715	7	156153107	157635553	519	163	HF_EAS	0.000369013	4.22019e-05
716	7	157635554	159128575	427	120	HF_EAS	1.27349e-05	0.408904
717	8	10422	720794	246	99	HF_EAS	1.86782e-05	0.233734
719	8	1162981	1957008	347	143	HF_EAS	0.000155598	0.0249838
720	8	1957009	2791987	430	158	HF_EAS	0.000187527	0.0067265
721	8	2791988	3361150	410	152	HF_EAS	8.63777e-05	0.135862
722	8	3361151	3704713	367	131	HF_EAS	0.000138495	0.0372023
723	8	3704714	4480374	732	246	HF_EAS	2.89479e-06	0.423519
724	8	4480375	5146927	496	157	HF_EAS	0.000499422	5.09579e-08
725	8	5146928	6142331	789	223	HF_EAS	0.00035596	0.000205096
726	8	6142332	7153079	545	183	HF_EAS	9.58324e-05	0.161084
728	8	9099582	10118214	468	155	HF_EAS	5.71374e-05	0.166214
729	8	10118215	11088309	370	139	HF_EAS	4.43932e-05	0.238062
730	8	11088310	13394643	791	231	HF_EAS	0.000290285	0.00219294
731	8	13394644	13945976	380	103	HF_EAS	0.000239913	0.00183197
732	8	13945977	15709611	1077	234	HF_EAS	0.000345378	0.000129192
733	8	15709612	17300379	658	202	HF_EAS	9.07239e-05	0.12322
734	8	17300380	18671055	958	247	HF_EAS	0.000455362	8.88403e-09
735	8	18671056	19221080	301	126	HF_EAS	3.23335e-05	0.329663
736	8	19221081	21137819	861	230	HF_EAS	0.000327279	0.000825375
737	8	21137820	21901218	315	114	HF_EAS	0.000160276	0.0203028
738	8	21901219	23028335	385	145	HF_EAS	0.000284462	0.000471567
739	8	23028336	24672501	679	162	HF_EAS	0.0001608	0.0121876
740	8	24672502	25803980	409	102	HF_EAS	0.000110692	0.0415323
741	8	25803981	26900699	528	133	HF_EAS	0.000351956	6.27945e-05
742	8	26900700	28621013	767	182	HF_EAS	0.000255032	0.00117048
743	8	28621014	30534248	567	149	HF_EAS	0.000231218	0.0133276
744	8	30534249	33044704	709	161	HF_EAS	0.000333397	0.000114673
746	8	34782252	38017236	546	129	HF_EAS	0.000219791	0.00179639
747	8	38017237	40054435	549	134	HF_EAS	0.000127567	0.0522802
748	8	40054436	42472800	773	179	HF_EAS	0.000439622	1.48066e-05
749	8	42472801	46841315	123	25	HF_EAS	8.23662e-05	0.0192377
750	8	46841316	51464550	820	112	HF_EAS	0.000120874	0.0191719
753	8	54450918	56115358	554	123	HF_EAS	2.90033e-05	0.329524
756	8	59047313	60470380	531	131	HF_EAS	5.51583e-05	0.275678
759	8	63426173	67414034	1102	196	HF_EAS	9.47118e-05	0.185874
760	8	67414035	69121036	332	75	HF_EAS	5.28469e-06	0.458009
761	8	69121037	72289571	980	219	HF_EAS	0.000276783	0.00300155
763	8	73836480	75684315	684	155	HF_EAS	9.86954e-05	0.123449
765	8	77379452	79751440	560	94	HF_EAS	7.4678e-05	0.110042
766	8	79751441	82016264	624	161	HF_EAS	0.000165903	0.0511416
767	8	82016265	83727741	443	93	HF_EAS	0.000127607	0.0165462
773	8	90639839	94303592	895	179	HF_EAS	4.2535e-05	0.319069
774	8	94303593	96205877	572	124	HF_EAS	4.14477e-05	0.227516
775	8	96205878	99403074	1066	251	HF_EAS	0.00020584	0.0131447
776	8	99403075	102260923	743	116	HF_EAS	0.00018534	0.007181
777	8	102260924	104123443	712	203	HF_EAS	0.00020216	0.0204629
778	8	104123444	107270871	965	182	HF_EAS	0.000274661	0.00274807
779	8	107270872	109011379	731	132	HF_EAS	0.000338689	2.90833e-05
780	8	109011380	115011595	1507	173	HF_EAS	0.00043015	8.09193e-07
781	8	115011596	116407568	386	65	HF_EAS	8.91076e-05	0.0633866
782	8	116407569	121179006	1605	264	HF_EAS	0.000818342	1.47671e-13
783	8	121179007	123780420	859	182	HF_EAS	8.51563e-05	0.151702
784	8	123780421	126401023	969	230	HF_EAS	0.000745512	7.25817e-12
785	8	126401024	128708975	884	247	HF_EAS	0.000668715	1.42205e-09
786	8	128708976	130003883	512	147	HF_EAS	0.000132595	0.0389621
787	8	130003884	131959714	784	171	HF_EAS	8.18671e-05	0.149576
788	8	131959715	133351162	521	114	HF_EAS	0.000144688	0.0193155
789	8	133351163	134571618	582	146	HF_EAS	0.000119351	0.068534
790	8	134571619	137120280	1054	207	HF_EAS	0.000213883	0.0134415
793	8	141104818	142610656	464	130	HF_EAS	0.0002229	0.00150684
794	8	142610657	144214290	465	134	HF_EAS	0.000309294	0.000365131
796	9	10023	1197526	478	150	HF_EAS	0.000339427	4.64967e-05
797	9	1197527	2235668	629	199	HF_EAS	0.000217	0.00244625
798	9	2235669	2696555	270	84	HF_EAS	5.53845e-05	0.173848
799	9	2696556	4320425	669	219	HF_EAS	0.000316395	0.000677073
800	9	4320426	6144486	635	215	HF_EAS	2.66996e-05	0.292476
801	9	6144487	7759242	766	231	HF_EAS	0.000261925	0.00403159
802	9	7759243	8919319	643	205	HF_EAS	0.000407681	5.19429e-06
803	9	8919320	11103346	891	252	HF_EAS	0.000441615	2.66711e-05
804	9	11103347	12046746	197	44	HF_EAS	6.69471e-07	0.452908
805	9	12046747	14836080	959	287	HF_EAS	0.000808448	2.17422e-11
806	9	14836081	16364351	552	187	HF_EAS	0.000276068	0.00116301
807	9	16364352	18259692	699	204	HF_EAS	0.000179557	0.0289657
808	9	18259693	20288119	795	247	HF_EAS	0.000176484	0.065394
809	9	20288120	21938460	518	141	HF_EAS	9.07487e-05	0.0731203
810	9	21938461	23424761	409	155	HF_EAS	0.000223591	0.00234946
811	9	23424762	24746694	284	115	HF_EAS	0.000166141	0.00500587
812	9	24746695	25893114	364	146	HF_EAS	9.65273e-05	0.0757665
813	9	25893115	27748183	668	201	HF_EAS	0.000104196	0.121697
814	9	27748184	29938115	845	198	HF_EAS	0.000226904	0.00717591
815	9	29938116	31118133	341	63	HF_EAS	5.691e-06	0.427774
817	9	31884884	33578941	480	118	HF_EAS	2.1274e-05	0.395841
819	9	34701353	36745892	553	136	HF_EAS	0.000122691	0.048487
820	9	36745893	38717181	676	188	HF_EAS	0.000187797	0.00747121
821	9	38717182	69989375	13	8	HF_EAS	2.3672e-06	0.400871
822	9	69989376	72513605	494	116	HF_EAS	0.000188125	0.00634013
825	9	75708880	77543688	412	102	HF_EAS	0.000127264	0.0387476
826	9	77543689	79221991	595	183	HF_EAS	5.87887e-05	0.167518
827	9	79221992	81510359	767	204	HF_EAS	6.47614e-05	0.209355
828	9	81510360	82682883	417	129	HF_EAS	3.07478e-05	0.293949
829	9	82682884	83713504	402	94	HF_EAS	1.32026e-05	0.371922
830	9	83713505	86070382	656	196	HF_EAS	0.000174145	0.024997
831	9	86070383	87812366	675	169	HF_EAS	3.63517e-05	0.333082
832	9	87812367	89493523	436	120	HF_EAS	0.000209506	0.00249432
833	9	89493524	92343050	911	214	HF_EAS	0.000262615	0.00361887
834	9	92343051	94165486	682	182	HF_EAS	0.000102425	0.132306
836	9	96486027	98547390	649	143	HF_EAS	0.000453839	1.82277e-07
837	9	98547391	100312284	438	96	HF_EAS	3.55515e-05	0.270602
838	9	100312285	102281873	656	164	HF_EAS	0.000147011	0.0405382
840	9	104225481	105967984	748	146	HF_EAS	0.000441378	6.15307e-07
841	9	105967985	107829748	748	137	HF_EAS	2.25675e-05	0.302456
842	9	107829749	110368474	739	175	HF_EAS	0.0002971	0.000466528
843	9	110368475	112864469	1111	256	HF_EAS	0.000543701	1.7934e-07
844	9	112864470	116400502	1295	264	HF_EAS	0.00044192	3.84064e-05
845	9	116400503	119530000	1230	260	HF_EAS	0.000475427	1.231e-05
846	9	119530001	122117725	950	223	HF_EAS	0.000410576	2.05328e-05
847	9	122117726	124681439	674	145	HF_EAS	8.9156e-05	0.15112
848	9	124681440	126973204	674	164	HF_EAS	0.00026903	0.00195627
851	9	130597605	132047808	279	90	HF_EAS	0.00024853	0.000252606
852	9	132047809	133641809	376	151	HF_EAS	0.000105406	0.0973902
853	9	133641810	134137629	121	43	HF_EAS	1.42113e-05	0.334775
854	9	134137630	134722557	199	50	HF_EAS	8.78336e-05	0.044538
855	9	134722558	136612240	598	179	HF_EAS	0.000519171	1.99446e-07
856	9	136612241	138198537	488	191	HF_EAS	0.000109567	0.0826733
857	9	138198538	139575793	265	107	HF_EAS	8.78949e-05	0.06598
860	10	1523807	3350441	1183	262	HF_EAS	0.000370398	0.000328995
861	10	3350442	4806512	717	184	HF_EAS	0.000450755	2.67008e-06
862	10	4806513	5699799	457	125	HF_EAS	9.07763e-05	0.143786
863	10	5699800	7227267	800	225	HF_EAS	0.000351594	0.00018718
864	10	7227268	9038946	918	215	HF_EAS	0.000505061	1.0023e-05
865	10	9038947	10631304	619	146	HF_EAS	0.000130162	0.0269002
866	10	10631305	12641986	833	242	HF_EAS	0.000271638	0.00863266
867	10	12641987	14492886	1082	285	HF_EAS	0.000582387	6.17674e-06
868	10	14492887	16679279	833	239	HF_EAS	0.00022348	0.0318944
869	10	16679280	18537267	782	200	HF_EAS	0.000390712	2.00429e-05
870	10	18537268	20311057	810	183	HF_EAS	0.000263877	0.00375596
871	10	20311058	22282803	611	150	HF_EAS	0.0002149	0.0105758
872	10	22282804	24787658	709	185	HF_EAS	0.000355897	0.000227334
873	10	24787659	26886615	701	151	HF_EAS	0.000159523	0.0197024
875	10	28736451	30287398	794	206	HF_EAS	0.00029341	0.000641819
876	10	30287399	31908498	543	143	HF_EAS	0.000110121	0.105013
877	10	31908499	33908655	648	120	HF_EAS	7.17774e-05	0.114043
878	10	33908656	35148611	396	86	HF_EAS	6.26473e-05	0.155452
879	10	35148612	36940703	527	116	HF_EAS	9.97123e-05	0.0753333
881	10	43606460	45448031	703	134	HF_EAS	8.82364e-05	0.125001
883	10	47753193	50452594	536	128	HF_EAS	0.000178044	0.00910295
884	10	50452595	52087335	338	95	HF_EAS	6.26226e-05	0.170613
885	10	52087336	53791679	654	130	HF_EAS	0.000163554	0.00967194
886	10	53791680	55868180	908	196	HF_EAS	8.53202e-05	0.138666
888	10	57129544	59159037	590	68	HF_EAS	0	0.475123
890	10	60514350	62085190	626	138	HF_EAS	1.7566e-05	0.441472
891	10	62085191	64198067	724	147	HF_EAS	0.000131644	0.0685028
892	10	64198068	66313715	626	111	HF_EAS	6.14627e-05	0.244447
893	10	66313716	67549741	472	83	HF_EAS	2.53346e-05	0.295525
894	10	67549742	68757629	620	116	HF_EAS	9.23445e-05	0.117917
895	10	68757630	71054709	652	106	HF_EAS	0.000197708	0.00573993
896	10	71054710	72673145	890	240	HF_EAS	8.84953e-05	0.160759
897	10	72673146	73730459	583	186	HF_EAS	0.00016832	0.0306412
898	10	73730460	75699350	499	63	HF_EAS	6.44381e-05	0.103196
899	10	75699351	79466701	1215	228	HF_EAS	0.000520168	1.62689e-06
900	10	79466702	80464093	423	110	HF_EAS	6.88696e-05	0.123461
901	10	80464094	82568989	789	201	HF_EAS	0.000166338	0.0320452
902	10	82568990	83992480	498	122	HF_EAS	0.000103884	0.0584142
903	10	83992481	85920709	801	151	HF_EAS	5.96426e-05	0.222347
904	10	85920710	87935759	736	147	HF_EAS	0.000286861	0.00041764
906	10	89149285	90787308	585	156	HF_EAS	0.000246186	0.00429686
907	10	90787309	92107336	495	119	HF_EAS	8.83237e-05	0.060994
908	10	92107337	95362627	954	170	HF_EAS	0.00020426	0.0155836
909	10	95362628	97064851	544	91	HF_EAS	0	0.474013
910	10	97064852	100365649	1298	241	HF_EAS	0.000198275	0.0135203
912	10	102471757	106139565	1023	164	HF_EAS	0.00017182	0.0182061
913	10	106139566	107883349	527	91	HF_EAS	0.000144306	0.00998235
914	10	107883350	110353327	897	186	HF_EAS	0.000217672	0.0112182
915	10	110353328	112170486	502	105	HF_EAS	5.53101e-05	0.149797
916	10	112170487	115752990	1440	284	HF_EAS	0.000785788	1.42487e-11
917	10	115752991	117845895	582	125	HF_EAS	8.30805e-05	0.108942
918	10	117845896	120999638	1243	276	HF_EAS	0.000218812	0.025707
919	10	120999639	122365962	590	152	HF_EAS	6.77588e-05	0.125807
920	10	122365963	123230919	475	122	HF_EAS	0.000163189	0.0166842
921	10	123230920	124236219	485	149	HF_EAS	1.88302e-05	0.343986
922	10	124236220	126143063	853	220	HF_EAS	0.000300968	0.000778752
923	10	126143064	127822235	708	182	HF_EAS	0.000533468	6.33588e-08
924	10	127822236	129962926	1101	274	HF_EAS	0.000503874	1.13218e-06
925	10	129962927	130764813	392	140	HF_EAS	5.30713e-05	0.260904
926	10	130764814	131740761	419	118	HF_EAS	0.000232693	0.00186223
927	10	131740762	132689305	488	130	HF_EAS	5.4951e-05	0.240816
928	10	132689306	134038000	591	174	HF_EAS	2.53714e-05	0.282494
930	10	134609627	135523865	261	54	HF_EAS	1.24913e-05	0.414733
931	11	70855	2739889	756	220	HF_EAS	0.000388701	0.000438815
932	11	2739890	4466102	522	157	HF_EAS	7.11394e-06	0.478021
933	11	4466103	6565001	1290	225	HF_EAS	0.000204151	0.00746797
934	11	6565002	7461582	489	112	HF_EAS	9.36774e-05	0.0652761
935	11	7461583	9555470	860	213	HF_EAS	0.000374838	1.73836e-05
936	11	9555471	10371326	222	48	HF_EAS	7.07156e-06	0.394248
937	11	10371327	12639329	1326	319	HF_EAS	0.000684103	4.24559e-10
938	11	12639330	13629455	424	100	HF_EAS	0.00014081	0.0266528
939	11	13629456	15465638	590	113	HF_EAS	0.000227048	0.00144346
940	11	15465639	17579783	735	141	HF_EAS	0.000104416	0.05061
941	11	17579784	19569432	742	172	HF_EAS	0.000157863	0.0393966
942	11	19569433	21205247	847	239	HF_EAS	0.000287862	0.00500558
944	11	22387441	23673700	475	103	HF_EAS	2.15687e-05	0.355268
945	11	23673701	25165355	502	142	HF_EAS	0.000201968	0.0036045
946	11	25165356	26754938	593	109	HF_EAS	0.000194804	0.00199097
947	11	26754939	29492526	780	137	HF_EAS	4.60646e-05	0.27052
948	11	29492527	30687490	388	75	HF_EAS	1.17643e-05	0.411041
950	11	32062968	34218653	639	147	HF_EAS	0.000287979	6.79033e-05
951	11	34218654	35442608	661	146	HF_EAS	0.00014395	0.0244027
952	11	35442609	38611205	1084	255	HF_EAS	0.000573608	2.33705e-07
954	11	40720445	44785739	1509	263	HF_EAS	0.000594436	5.25205e-08
957	11	54695474	55753843	167	9	HF_EAS	1.12963e-05	0.247371
960	11	59251805	62201641	860	178	HF_EAS	6.36893e-05	0.201137
961	11	62201642	63804569	299	72	HF_EAS	0.00016908	0.00540625
962	11	63804570	67409718	986	176	HF_EAS	0.000324935	0.000552818
963	11	67409719	69511630	577	148	HF_EAS	0.000263374	0.00393794
964	11	69511631	70926292	421	144	HF_EAS	0.000231541	0.00254568
965	11	70926293	72895950	500	108	HF_EAS	0.000155972	0.0156607
967	11	74161462	76796159	926	207	HF_EAS	7.84715e-05	0.217382
968	11	76796160	79374417	1031	210	HF_EAS	0.000200987	0.020503
969	11	79374418	81211602	764	218	HF_EAS	0.000356382	4.5639e-05
970	11	81211603	84214592	1055	179	HF_EAS	0.000262225	0.00428157
972	11	86425729	88282078	788	165	HF_EAS	0.000234704	0.00381238
973	11	88282079	90954609	662	111	HF_EAS	0.000102543	0.0897569
974	11	90954610	92731401	574	106	HF_EAS	0.000117016	0.0605779
975	11	92731402	94987750	804	162	HF_EAS	0.000118858	0.0753968
976	11	94987751	97673784	1025	249	HF_EAS	0.00029701	0.00446891
978	11	98704142	100417158	802	197	HF_EAS	0.000211361	0.00455563
979	11	100417159	102156568	579	111	HF_EAS	0.000155836	0.0209337
980	11	102156569	103493096	565	129	HF_EAS	0.000102271	0.06897
981	11	103493097	105501639	640	112	HF_EAS	8.43646e-05	0.117811
983	11	106254208	107843998	560	142	HF_EAS	8.78762e-05	0.129624
985	11	109178132	111986912	812	174	HF_EAS	0.000359876	3.77697e-05
986	11	111986913	114123539	906	197	HF_EAS	0.000577281	3.7808e-08
987	11	114123540	115428159	493	130	HF_EAS	7.63669e-05	0.130691
989	11	116383544	117901740	677	198	HF_EAS	8.70076e-05	0.157267
990	11	117901741	118900987	361	87	HF_EAS	4.24503e-05	0.25802
991	11	118900988	120771784	695	191	HF_EAS	0.000305773	0.000493089
992	11	120771785	121769481	372	94	HF_EAS	5.71128e-05	0.163438
993	11	121769482	123339958	578	193	HF_EAS	0.00029055	0.00136886
994	11	123339959	124496119	584	118	HF_EAS	6.09555e-05	0.202207
995	11	124496120	126773879	938	230	HF_EAS	0.000394227	0.000173635
996	11	126773880	128188777	576	127	HF_EAS	7.9334e-05	0.152546
997	11	128188778	130049774	794	216	HF_EAS	0.000428741	3.03245e-05
998	11	130049775	131429519	560	189	HF_EAS	0.000257608	0.00143482
999	11	131429520	132723635	723	176	HF_EAS	0.000296388	0.000963561
1000	11	132723636	134204731	634	203	HF_EAS	0.000154017	0.0466427
1001	11	134204732	134946452	378	120	HF_EAS	0.000240658	0.00102217
1002	12	61107	1739022	484	153	HF_EAS	0.000223874	0.00368653
1003	12	1739023	3562408	700	209	HF_EAS	0.000210881	0.0146253
1004	12	3562409	5198073	807	238	HF_EAS	0.000720825	3.89707e-10
1006	12	6521658	7995249	457	142	HF_EAS	0.00042128	3.94032e-06
1007	12	7995250	9032964	126	53	HF_EAS	1.06283e-05	0.374676
1008	12	9032965	10480872	517	131	HF_EAS	0.000176409	0.0107259
1009	12	10480873	11479021	273	57	HF_EAS	3.73514e-05	0.220267
1010	12	11479022	14428647	1214	301	HF_EAS	0.000703765	3.93207e-09
1011	12	14428648	15819892	419	103	HF_EAS	0.000215794	0.00148557
1012	12	15819893	18628021	780	175	HF_EAS	0.00033214	0.000150588
1013	12	18628022	20523761	647	181	HF_EAS	0.000193133	0.0112529
1014	12	20523762	21757656	564	111	HF_EAS	0.000187459	0.00549684
1015	12	21757657	24562053	913	257	HF_EAS	0.000140114	0.0960972
1016	12	24562054	26532779	789	190	HF_EAS	1.82137e-06	0.35575
1017	12	26532780	28193227	678	152	HF_EAS	0.000114499	0.0743479
1018	12	28193228	29630824	589	99	HF_EAS	0.000220162	0.00193069
1019	12	29630825	31158540	796	182	HF_EAS	0.000464695	1.44702e-06
1020	12	31158541	32164007	317	105	HF_EAS	8.9494e-05	0.133994
1021	12	32164008	34339984	788	141	HF_EAS	0.000226286	0.00415101
1022	12	34339985	37856717	13	5	HF_EAS	8.62449e-06	0.254545
1024	12	41198905	42347745	518	89	HF_EAS	7.27334e-05	0.106803
1025	12	42347746	43212362	286	54	HF_EAS	1.30154e-05	0.369866
1026	12	43212363	45209544	527	98	HF_EAS	1.62506e-06	0.435075
1027	12	45209545	47786056	818	173	HF_EAS	8.48228e-05	0.133684
1028	12	47786057	50165690	672	138	HF_EAS	0.000364648	1.61286e-05
1029	12	50165691	52569388	694	153	HF_EAS	0.000254854	0.00150071
1030	12	52569389	54688126	923	189	HF_EAS	0.000281538	0.000309977
1031	12	54688127	56798800	504	128	HF_EAS	1.47432e-05	0.366727
1033	12	59994971	61965142	592	92	HF_EAS	0.000153878	0.0319042
1034	12	61965143	66069782	1299	254	HF_EAS	0.000501531	4.06075e-06
1035	12	66069783	68247434	861	197	HF_EAS	0.000458514	3.79537e-06
1036	12	68247435	70817279	1073	221	HF_EAS	0.00049672	2.08783e-06
1037	12	70817280	73150803	686	142	HF_EAS	0.000179193	0.0134941
1039	12	73733755	76517683	851	169	HF_EAS	3.39098e-05	0.301813
1040	12	76517684	78400195	565	135	HF_EAS	6.68182e-05	0.153738
1041	12	78400196	80115362	502	114	HF_EAS	0.00021541	0.00479268
1042	12	80115363	82073040	571	109	HF_EAS	3.01265e-05	0.242928
1044	12	82916341	84116732	365	81	HF_EAS	5.21506e-05	0.204038
1045	12	84116733	86138538	578	77	HF_EAS	0.000122268	0.0274692
1047	12	89682292	92066155	649	119	HF_EAS	8.55767e-05	0.110541
1048	12	92066156	93932579	567	149	HF_EAS	0.000163146	0.0246135
1049	12	93932580	95148195	550	178	HF_EAS	0.000154163	0.0236234
1051	12	96440951	98579855	899	183	HF_EAS	0.000282071	0.00225091
1052	12	98579856	100780655	523	130	HF_EAS	6.18175e-05	0.184991
1053	12	100780656	103124291	897	187	HF_EAS	0.000233087	0.00518248
1055	12	104845404	106156520	760	162	HF_EAS	0.000320098	8.58801e-05
1056	12	106156521	107548626	512	102	HF_EAS	6.89872e-05	0.116655
1057	12	107548627	109270450	624	138	HF_EAS	0.000221161	0.0101298
1058	12	109270451	113028429	671	134	HF_EAS	0.00019099	0.0176349
1059	12	113028430	114181109	409	109	HF_EAS	8.12394e-05	0.123663
1060	12	114181110	116184485	1051	256	HF_EAS	0.000493717	1.4664e-05
1062	12	117008586	118149097	463	152	HF_EAS	0.000103833	0.0620645
1063	12	118149098	119859279	579	170	HF_EAS	0.000183908	0.0134246
1066	12	124721970	127195165	999	261	HF_EAS	0.000414482	5.40617e-06
1067	12	127195166	128810029	731	216	HF_EAS	0.000525978	3.13605e-07
1068	12	128810030	130612385	921	288	HF_EAS	0.00085316	2.67651e-13
1069	12	130612386	132015258	713	204	HF_EAS	0.000165284	0.0148768
1070	12	132015259	133841511	373	104	HF_EAS	0.000174312	0.00983719
1072	13	21479584	22386165	203	69	HF_EAS	7.28921e-06	0.386962
1073	13	22386166	23326260	380	141	HF_EAS	0.000198762	0.00449562
1074	13	23326261	24531980	573	168	HF_EAS	0.000156706	0.0319352
1075	13	24531981	25728172	536	156	HF_EAS	0.000231923	0.00324061
1076	13	25728173	27283456	483	108	HF_EAS	0.00013945	0.0312194
1077	13	27283457	29435976	793	208	HF_EAS	0.000421413	2.40895e-05
1078	13	29435977	30625939	471	119	HF_EAS	5.12891e-05	0.261711
1079	13	30625940	32301388	592	179	HF_EAS	0.000239266	0.00414383
1082	13	35433086	37137641	558	126	HF_EAS	0.000179179	0.00726056
1083	13	37137642	38965013	647	129	HF_EAS	3.82337e-05	0.324101
1084	13	38965014	40859944	775	173	HF_EAS	0.000422835	6.29659e-06
1085	13	40859945	42118645	359	111	HF_EAS	4.5042e-05	0.264245
1087	13	43701332	45477002	647	165	HF_EAS	7.16763e-05	0.204005
1088	13	45477003	47324761	641	155	HF_EAS	0.000168989	0.0129814
1090	13	49286439	51723601	827	180	HF_EAS	0.000202712	0.0152319
1095	13	58829327	61392802	869	168	HF_EAS	0.000116689	0.0443952
1097	13	63401794	65340421	485	78	HF_EAS	5.51048e-05	0.131809
1099	13	67714797	69224436	391	84	HF_EAS	7.44825e-05	0.105538
1100	13	69224437	71978413	960	212	HF_EAS	0.000316742	0.000280918
1101	13	71978414	73934089	641	162	HF_EAS	0.000332274	0.0003009
1102	13	73934090	75806473	596	152	HF_EAS	0.000193334	0.0153336
1103	13	75806474	77411044	732	161	HF_EAS	0.000172346	0.0198541
1104	13	77411045	79469556	699	142	HF_EAS	3.82706e-05	0.282226
1105	13	79469557	81726772	701	149	HF_EAS	3.70402e-07	0.37768
1106	13	81726773	85035885	887	155	HF_EAS	0.000411001	2.89975e-06
1107	13	85035886	88190873	903	146	HF_EAS	0.000173023	0.0129914
1109	13	90177955	92913093	859	164	HF_EAS	0.000528232	1.2871e-07
1110	13	92913094	94779284	733	141	HF_EAS	0.000222677	0.00536632
1111	13	94779285	96087870	668	161	HF_EAS	7.12675e-05	0.142173
1112	13	96087871	97768098	472	97	HF_EAS	0	0.463688
1113	13	97768099	98959258	361	109	HF_EAS	4.95916e-05	0.165301
1114	13	98959259	100633111	752	186	HF_EAS	0.00011084	0.0865048
1115	13	100633112	102104031	564	160	HF_EAS	0.000120831	0.0567834
1116	13	102104032	104167666	962	207	HF_EAS	0.000278094	0.00402369
1117	13	104167667	105863276	657	160	HF_EAS	0.000131179	0.0506103
1119	13	107114898	109121210	770	224	HF_EAS	0.000388467	2.16316e-05
1120	13	109121211	110188241	484	132	HF_EAS	0.000208288	0.00257546
1121	13	110188242	112137059	943	265	HF_EAS	0.000505291	5.90598e-07
1122	13	112137060	113609604	475	155	HF_EAS	0.000131552	0.0223394
1123	13	113609605	115109853	386	110	HF_EAS	0.000201871	0.00527064
1124	14	19002084	21191945	379	143	HF_EAS	9.84317e-05	0.143662
1125	14	21191946	23018665	758	210	HF_EAS	0.00013743	0.0892417
1126	14	23018666	24905123	616	194	HF_EAS	0.000290664	0.000367178
1127	14	24905124	27533181	980	202	HF_EAS	0.000212083	0.00763906
1128	14	27533182	29862815	559	120	HF_EAS	0.000177344	0.00929175
1129	14	29862816	32382215	625	150	HF_EAS	0.000536074	1.3406e-08
1130	14	32382216	34815856	1047	303	HF_EAS	0.000797875	2.02843e-11
1132	14	35858509	40256601	1484	246	HF_EAS	0.000176863	0.0130592
1134	14	40342048	43066701	875	131	HF_EAS	5.09261e-05	0.26722
1135	14	43066702	43802046	196	58	HF_EAS	2.69351e-05	0.257727
1136	14	43802047	46081716	546	125	HF_EAS	8.99492e-05	0.0830788
1138	14	47458807	49956535	777	166	HF_EAS	4.85633e-05	0.213693
1139	14	49956536	52048393	719	186	HF_EAS	8.06978e-05	0.191881
1141	14	53474137	53997290	176	46	HF_EAS	3.63848e-05	0.277694
1142	14	53997291	55234112	478	142	HF_EAS	0.000157913	0.0228409
1144	14	56216788	57481315	662	166	HF_EAS	0.000273816	0.000660444
1146	14	59448879	62043302	827	153	HF_EAS	4.56821e-05	0.223242
1147	14	62043303	63291421	455	127	HF_EAS	2.94693e-05	0.313809
1148	14	63291422	65225452	606	142	HF_EAS	1.61211e-05	0.35172
1149	14	65225453	67889283	873	138	HF_EAS	0.000307675	0.00017588
1150	14	67889284	71102397	1158	239	HF_EAS	8.99501e-05	0.191492
1151	14	71102398	72890154	696	141	HF_EAS	0.000195439	0.0155782
1152	14	72890155	74832030	652	152	HF_EAS	0.000160122	0.0240751
1153	14	74832031	77605473	954	228	HF_EAS	0.000465316	7.95232e-06
1155	14	78561981	81000021	915	208	HF_EAS	0.000170236	0.0270018
1156	14	81000022	83137833	693	157	HF_EAS	0.000159897	0.03461
1158	14	84092008	85568114	408	103	HF_EAS	8.35131e-05	0.105143
1159	14	85568115	87635079	721	180	HF_EAS	0.000466841	1.26182e-06
1161	14	89411186	91618007	737	211	HF_EAS	0.000268278	0.00130351
1162	14	91618008	92916399	456	121	HF_EAS	0.000120153	0.0438818
1163	14	92916400	94325285	518	157	HF_EAS	0.000228132	0.00348354
1164	14	94325286	95947052	837	240	HF_EAS	0.000361607	0.000317562
1165	14	95947053	97572724	789	216	HF_EAS	0.00031364	0.00124273
1166	14	97572725	99370326	702	171	HF_EAS	0.000351032	3.9485e-05
1167	14	99370327	101357468	700	208	HF_EAS	0.000297843	0.00106075
1168	14	101357469	103390025	490	137	HF_EAS	0.000177836	0.0115821
1170	14	105001895	106339117	181	54	HF_EAS	4.99947e-05	0.146222
1171	14	106339118	107289454	26	8	HF_EAS	5.05539e-06	0.339881
1172	15	20001200	24979404	314	110	HF_EAS	0.000150687	0.0139427
1173	15	24979405	27298112	785	251	HF_EAS	0.000232576	0.0287561
1174	15	27298113	28604617	429	122	HF_EAS	1.10928e-05	0.356179
1175	15	28604618	30435204	391	109	HF_EAS	1.85167e-05	0.392661
1176	15	30435205	32197742	334	83	HF_EAS	9.45639e-05	0.0646978
1177	15	32197743	34016007	679	196	HF_EAS	0.000391149	6.84253e-05
1178	15	34016008	35038011	325	106	HF_EAS	0.000181515	0.00515109
1179	15	35038012	37456726	838	218	HF_EAS	0.000193886	0.0167174
1181	15	38531453	40384324	770	194	HF_EAS	0.000286177	0.000664574
1182	15	40384325	41798467	299	80	HF_EAS	0.000214797	0.000936501
1183	15	41798468	42910414	316	86	HF_EAS	0.000221873	0.000278811
1184	15	42910415	45095316	408	64	HF_EAS	2.40537e-05	0.268424
1185	15	45095317	46666511	364	87	HF_EAS	1.69848e-05	0.313605
1186	15	46666512	48365228	623	141	HF_EAS	0.000142483	0.0365585
1188	15	50008044	51678516	549	101	HF_EAS	0.000195544	0.00726035
1189	15	51678517	53699684	674	168	HF_EAS	2.17332e-05	0.400738
1190	15	53699685	55823743	920	214	HF_EAS	0.00032976	0.00215127
1191	15	55823744	56865255	291	83	HF_EAS	5.33337e-05	0.149734
1192	15	56865256	58828306	887	235	HF_EAS	0.000173635	0.0269898
1193	15	58828307	59909705	359	104	HF_EAS	2.81621e-06	0.452132
1194	15	59909706	61292486	577	181	HF_EAS	0.000318835	0.00028174
1195	15	61292487	63015122	761	207	HF_EAS	0.000571261	9.18807e-08
1197	15	64339749	67468817	907	211	HF_EAS	0.00035463	0.000194731
1198	15	67468818	68891518	481	94	HF_EAS	6.62194e-05	0.156713
1199	15	68891519	72047167	1090	255	HF_EAS	0.000269499	0.00156064
1201	15	73628715	76398691	667	151	HF_EAS	0.000137445	0.0403978
1202	15	76398692	78516009	513	91	HF_EAS	9.17389e-05	0.105472
1203	15	78516010	80638744	831	214	HF_EAS	0.000590411	3.74945e-08
1204	15	80638745	84260703	910	227	HF_EAS	0.000544347	2.98324e-07
1205	15	84260704	86652259	780	171	HF_EAS	0	0.422065
1206	15	86652260	88370262	793	213	HF_EAS	0.000313364	0.000160994
1207	15	88370263	90070118	540	191	HF_EAS	0.000252667	0.000888151
1208	15	90070119	92011845	651	170	HF_EAS	0.000170694	0.0215454
1209	15	92011846	93591318	739	225	HF_EAS	0.000527809	8.31726e-07
1210	15	93591319	94922391	651	233	HF_EAS	0.000673736	7.7831e-10
1211	15	94922392	96473837	639	203	HF_EAS	0.000466198	3.43395e-05
1212	15	96473838	98030720	541	188	HF_EAS	0.000409538	1.02324e-05
1213	15	98030721	100290016	991	260	HF_EAS	0.000639984	2.83894e-08
1214	15	100290017	102520966	929	262	HF_EAS	0.000237032	0.00588747
1215	16	60054	1107356	258	94	HF_EAS	9.34388e-05	0.0852132
1216	16	1107357	2410640	314	102	HF_EAS	0.000130595	0.0324949
1217	16	2410641	4046570	360	133	HF_EAS	4.17356e-05	0.249489
1218	16	4046571	5117847	289	114	HF_EAS	5.28433e-05	0.255294
1219	16	5117848	5855102	306	111	HF_EAS	7.60802e-05	0.123786
1220	16	5855103	6893427	618	218	HF_EAS	0.000410934	1.46e-05
1221	16	6893428	7604976	518	162	HF_EAS	0.000152786	0.0357936
1222	16	7604977	8961640	716	215	HF_EAS	0.000239639	0.00295283
1223	16	8961641	10868121	826	223	HF_EAS	0.000195151	0.020894
1224	16	10868122	12612116	645	181	HF_EAS	0.000258072	0.00333736
1225	16	12612117	13154643	307	96	HF_EAS	0.000252292	0.000201727
1226	16	13154644	14470775	482	136	HF_EAS	3.23308e-05	0.347373
1227	16	14470776	16960200	405	97	HF_EAS	9.34133e-05	0.0791422
1229	16	18102737	20151006	455	115	HF_EAS	8.80971e-05	0.0664633
1230	16	20151007	21499397	306	78	HF_EAS	1.33263e-05	0.364823
1231	16	21499398	24309956	632	168	HF_EAS	0.000370503	3.01304e-05
1233	16	25725417	27795175	718	226	HF_EAS	0.00025641	0.0056495
1234	16	27795176	29698606	304	97	HF_EAS	6.99502e-05	0.164713
1235	16	29698607	32703171	335	62	HF_EAS	8.52454e-06	0.382696
1237	16	49008734	51214363	725	190	HF_EAS	0.000329549	0.000299132
1238	16	51214364	54450244	1128	243	HF_EAS	0.000501219	4.74597e-07
1239	16	54450245	56907578	1031	247	HF_EAS	0.000145139	0.0838854
1240	16	56907579	58867358	777	219	HF_EAS	0.000209122	0.00602467
1241	16	58867359	60746327	572	154	HF_EAS	0.000206164	0.00864585
1242	16	60746328	62227636	357	73	HF_EAS	0.000122802	0.0309795
1244	16	63691590	66398031	943	199	HF_EAS	0.000330604	0.000806466
1245	16	66398032	69541877	604	100	HF_EAS	8.26703e-05	0.0949445
1246	16	69541878	73543801	922	203	HF_EAS	0.00035128	8.82234e-05
1247	16	73543802	74971511	391	154	HF_EAS	7.35427e-05	0.16091
1248	16	74971512	76275794	369	97	HF_EAS	2.7116e-05	0.403847
1250	16	77523908	78865571	919	251	HF_EAS	0.000492607	6.9455e-07
1251	16	78865572	80297074	949	278	HF_EAS	5.2125e-05	0.195411
1253	16	81432840	82747943	705	232	HF_EAS	0.000366586	0.000398231
1254	16	82747944	83612985	651	206	HF_EAS	0.000142913	0.01692
1255	16	83612986	84445738	597	222	HF_EAS	0.000283899	0.00184508
1256	16	84445739	85374253	519	220	HF_EAS	0.000168044	0.0393552
1257	16	85374254	86981136	809	291	HF_EAS	0.000752582	7.88344e-11
1258	16	86981137	88704477	530	190	HF_EAS	1.54578e-05	0.366345
1259	16	88704478	90292812	397	144	HF_EAS	0.000161603	0.0179959
1260	17	56	1173001	297	133	HF_EAS	0.000193977	0.0054363
1261	17	1173002	2632816	435	135	HF_EAS	0.000208664	0.00355143
1263	17	3591296	5574965	590	167	HF_EAS	0.000230056	0.00257038
1264	17	5574966	6634094	489	166	HF_EAS	0.0001853	0.00401872
1265	17	6634095	9312566	785	233	HF_EAS	0.000527454	6.88913e-08
1266	17	9312567	10575138	472	170	HF_EAS	0.00026033	0.00244724
1267	17	10575139	12534588	617	190	HF_EAS	0.000514657	5.04369e-08
1268	17	12534589	13464480	366	138	HF_EAS	0.00010771	0.0785284
1269	17	13464481	14215665	312	119	HF_EAS	8.59131e-05	0.113143
1270	17	14215666	15280576	509	160	HF_EAS	0.000206325	0.0087641
1271	17	15280577	16437685	234	62	HF_EAS	0	0.465834
1273	17	18853179	21285188	373	84	HF_EAS	0.000295596	1.86037e-05
1276	17	29266627	31695393	615	167	HF_EAS	1.76e-05	0.322555
1277	17	31695394	32911704	637	161	HF_EAS	0.000546324	1.4977e-08
1278	17	32911705	34395061	454	129	HF_EAS	0.000312125	6.08312e-05
1279	17	34395062	36495389	417	119	HF_EAS	8.19272e-05	0.078361
1280	17	36495390	38649589	431	107	HF_EAS	0.000380834	2.3005e-06
1281	17	38649590	39900528	404	70	HF_EAS	5.12965e-05	0.188903
1282	17	39900529	43932381	839	148	HF_EAS	5.24935e-06	0.445227
1283	17	43932382	45880185	254	46	HF_EAS	3.32804e-06	0.46123
1284	17	45880186	49895548	1222	261	HF_EAS	0.000504497	1.7425e-06
1286	17	51665574	53597456	632	156	HF_EAS	0.000291692	0.000817315
1287	17	53597457	55680273	691	181	HF_EAS	0.000259043	0.00375296
1288	17	55680274	57488351	464	99	HF_EAS	1.43532e-05	0.406445
1289	17	57488352	59650641	367	90	HF_EAS	0.000121063	0.022677
1291	17	63102445	64800166	633	145	HF_EAS	2.87019e-05	0.397627
1292	17	64800167	67858770	828	228	HF_EAS	0.000217882	0.00907624
1293	17	67858771	69546299	663	157	HF_EAS	7.8454e-05	0.0915974
1294	17	69546300	72789312	1176	326	HF_EAS	0.000379212	4.96453e-05
1295	17	72789313	75392712	789	208	HF_EAS	0.000212128	0.00751038
1296	17	75392713	77326228	720	265	HF_EAS	0.00141006	5.57594e-28
1297	17	77326229	79044911	532	168	HF_EAS	0.000324031	0.000173057
1298	17	79044912	81194908	439	115	HF_EAS	6.25267e-05	0.208126
1299	18	10644	2405380	779	209	HF_EAS	0.000299693	0.00113625
1300	18	2405381	3542107	412	131	HF_EAS	0.000204265	0.00443494
1301	18	3542108	5154578	522	189	HF_EAS	0.000308337	0.000641261
1302	18	5154579	7133194	776	227	HF_EAS	0.000822168	6.71664e-16
1303	18	7133195	8467004	483	156	HF_EAS	0.000143789	0.0452959
1304	18	8467005	10845313	1064	291	HF_EAS	0.000482934	1.57916e-05
1305	18	10845314	12024368	337	114	HF_EAS	4.00009e-05	0.25924
1306	18	12024369	14439639	655	168	HF_EAS	7.64859e-05	0.131666
1307	18	14439640	19485844	216	24	HF_EAS	6.09283e-05	0.0462442
1308	18	19485845	20790476	326	76	HF_EAS	2.84703e-05	0.315242
1309	18	20790477	22895523	741	188	HF_EAS	0.000233167	0.00663985
1310	18	22895524	24025116	391	106	HF_EAS	9.189e-05	0.0767918
1311	18	24025117	25760877	711	181	HF_EAS	0.000255198	0.00273061
1312	18	25760878	27429487	441	85	HF_EAS	8.20783e-06	0.445186
1313	18	27429488	29368667	756	176	HF_EAS	0.000116537	0.0707423
1314	18	29368668	31424983	556	115	HF_EAS	0.000157373	0.0179792
1315	18	31424984	33794596	589	127	HF_EAS	0.000356516	5.29876e-06
1316	18	33794597	35838351	709	159	HF_EAS	2.08849e-05	0.354756
1318	18	36979962	38767938	513	101	HF_EAS	0.000107784	0.053698
1319	18	38767939	40990734	601	119	HF_EAS	8.99443e-05	0.0651271
1320	18	40990735	42921886	619	150	HF_EAS	3.29511e-05	0.379438
1321	18	42921887	44155069	508	122	HF_EAS	0.00031951	4.86095e-05
1322	18	44155070	46208355	766	196	HF_EAS	9.68475e-05	0.143513
1323	18	46208356	47730999	628	170	HF_EAS	0.0002015	0.016873
1324	18	47731000	51061437	1219	245	HF_EAS	0.000331922	0.00070655
1325	18	51061438	52517132	344	61	HF_EAS	5.68138e-05	0.161715
1326	18	52517133	54958664	677	149	HF_EAS	0.000164932	0.0255309
1327	18	54958665	57377707	1075	255	HF_EAS	0.000632454	5.04584e-09
1328	18	57377708	58232803	291	96	HF_EAS	0.000240022	0.000858876
1329	18	58232804	60278229	709	165	HF_EAS	0.000482753	9.37962e-08
1330	18	60278230	61818997	505	117	HF_EAS	0.000292314	0.000336133
1332	18	62898667	65106561	638	127	HF_EAS	7.72249e-05	0.130093
1334	18	66205924	68813477	825	218	HF_EAS	0.000166209	0.0139789
1335	18	68813478	70096916	451	117	HF_EAS	0.000196851	0.00243186
1336	18	70096917	72982759	1174	281	HF_EAS	0.000541966	4.68471e-07
1337	18	72982760	74459354	655	186	HF_EAS	0.00028176	0.00212286
1338	18	74459355	75975853	705	210	HF_EAS	0.000389371	4.47733e-05
1340	18	77149290	78017158	246	78	HF_EAS	8.52944e-05	0.0748061
1341	19	80840	759261	102	58	HF_EAS	7.05281e-05	0.0718127
1343	19	1347382	3179690	402	167	HF_EAS	0.000213943	0.00828849
1344	19	3179691	5377037	508	194	HF_EAS	0.000471555	1.67019e-06
1345	19	5377038	6893560	337	139	HF_EAS	4.52386e-05	0.293869
1346	19	6893561	9016693	513	192	HF_EAS	0.000182678	0.0249686
1347	19	9016694	9383877	153	46	HF_EAS	1.22468e-05	0.345454
1348	19	9383878	11849449	578	159	HF_EAS	0.000307197	0.000337787
1349	19	11849450	12500149	130	27	HF_EAS	8.63661e-06	0.366344
1350	19	12500150	15648148	648	207	HF_EAS	0.000265246	0.00186436
1351	19	15648149	16749208	424	84	HF_EAS	6.7774e-05	0.132895
1352	19	16749209	20221313	911	224	HF_EAS	0.000357535	0.000583473
1353	19	20221314	21822864	255	48	HF_EAS	0.00011321	0.0108075
1354	19	21822865	23466054	352	61	HF_EAS	5.89781e-05	0.129289
1356	19	27741112	29789974	663	137	HF_EAS	0.0001325	0.0445663
1357	19	29789975	30600792	304	103	HF_EAS	1.41436e-05	0.345283
1358	19	30600793	32440024	462	137	HF_EAS	3.51515e-05	0.254904
1359	19	32440025	34205226	586	162	HF_EAS	0.000306319	0.000255923
1362	19	38726452	41446535	843	201	HF_EAS	0.000203113	0.0191129
1365	19	43862456	45579043	583	155	HF_EAS	0.0004181	2.0374e-06
1366	19	45579044	47334409	486	161	HF_EAS	0.000169075	0.0385236
1367	19	47334410	49093112	482	132	HF_EAS	0.000145221	0.0528505
1368	19	49093113	51334271	556	179	HF_EAS	0.000205599	0.00630715
1369	19	51334272	52985347	668	196	HF_EAS	0.000191597	0.0249415
1370	19	52985348	54734184	400	164	HF_EAS	0.00023135	0.00792552
1372	19	55660893	57195058	572	204	HF_EAS	0.000767897	4.5965e-13
1373	19	57195059	59118839	706	164	HF_EAS	3.29262e-05	0.271157
1374	20	60479	2244039	906	255	HF_EAS	5.37023e-05	0.245929
1375	20	2244040	3147024	363	107	HF_EAS	0.000164951	0.0174882
1376	20	3147025	5415568	872	239	HF_EAS	0.000550934	8.7667e-08
1377	20	5415569	6669967	504	143	HF_EAS	0.000140325	0.0357088
1378	20	6669968	8602105	807	192	HF_EAS	0.000226157	0.00988132
1379	20	8602106	9591197	449	104	HF_EAS	1.84556e-05	0.346862
1380	20	9591198	11014704	646	179	HF_EAS	0.000242245	0.00256858
1382	20	12154279	13689325	655	165	HF_EAS	0.000281837	0.000107943
1384	20	15543677	17753799	1248	271	HF_EAS	0.000663793	2.32401e-10
1385	20	17753800	19110601	555	129	HF_EAS	8.57684e-05	0.109563
1386	20	19110602	21683223	1075	223	HF_EAS	0.000580266	1.6626e-08
1388	20	22740665	24060965	572	131	HF_EAS	7.34939e-05	0.186014
1390	20	31047799	34960772	969	141	HF_EAS	2.97811e-05	0.323694
1391	20	34960773	36954724	446	103	HF_EAS	9.45703e-05	0.054038
1392	20	36954725	39083843	703	149	HF_EAS	0.000202197	0.00333985
1393	20	39083844	41198420	822	205	HF_EAS	0.000357612	0.000167884
1394	20	41198421	43060137	681	202	HF_EAS	0	0.468522
1395	20	43060138	44814232	650	143	HF_EAS	4.91453e-05	0.171695
1396	20	44814233	47198830	957	256	HF_EAS	0.00059339	7.91929e-08
1397	20	47198831	49239658	763	172	HF_EAS	0.000266011	0.000799152
1398	20	49239659	52472372	1212	294	HF_EAS	0.00065301	2.33669e-09
1399	20	52472373	54142341	564	162	HF_EAS	0.000209771	0.00866718
1400	20	54142342	56512594	1001	257	HF_EAS	0.000255345	0.00244699
1401	20	56512595	58104565	641	191	HF_EAS	0.000398145	3.43272e-05
1402	20	58104566	60242140	924	233	HF_EAS	0.000295558	0.00349452
1403	20	60242141	60765010	170	65	HF_EAS	1.32972e-05	0.368739
1404	20	60765011	62189093	410	140	HF_EAS	5.09991e-05	0.20574
1406	21	9411243	15842927	200	52	HF_EAS	1.99317e-05	0.36336
1407	21	15842928	17889943	632	186	HF_EAS	0.000247496	0.00564879
1408	21	17889944	19332406	364	123	HF_EAS	5.51768e-05	0.178847
1409	21	19332407	21056780	602	175	HF_EAS	0.000304066	0.000649062
1410	21	21056781	22883608	657	183	HF_EAS	0	0.465262
1411	21	22883609	25333578	888	191	HF_EAS	0.000511861	2.00111e-06
1412	21	25333579	26470748	467	111	HF_EAS	2.00711e-05	0.305861
1413	21	26470749	29125075	1086	260	HF_EAS	0.000273473	0.0072865
1415	21	30846396	32814465	678	144	HF_EAS	0.000125568	0.0515004
1416	21	32814466	35407943	910	226	HF_EAS	0.000434254	3.55655e-06
1417	21	35407944	36355773	313	121	HF_EAS	0.000109572	0.071614
1418	21	36355774	38040881	654	142	HF_EAS	0	0.363374
1419	21	38040882	39830620	708	170	HF_EAS	0.000312675	0.000352671
1420	21	39830621	41389310	855	202	HF_EAS	0.000271381	0.00168968
1421	21	41389311	43321528	922	265	HF_EAS	0.000503481	4.87187e-06
1422	21	43321529	44504005	630	180	HF_EAS	0.000123929	0.0785474
1423	21	44504006	46176127	517	150	HF_EAS	0.000350579	3.57191e-05
1427	22	17581548	18557031	373	144	HF_EAS	6.25184e-05	0.142363
1429	22	19912243	21986827	501	114	HF_EAS	0.000252709	0.000624384
1430	22	21986828	23398337	242	69	HF_EAS	6.36239e-05	0.102042
1431	22	23398338	25209349	492	123	HF_EAS	0.000320512	8.46667e-05
1432	22	25209350	26524344	433	132	HF_EAS	0.000298371	0.000472846
1433	22	26524345	28233390	988	281	HF_EAS	0.000392505	0.000463164
1434	22	28233391	30954397	726	139	HF_EAS	0.000246206	0.00133066
1435	22	30954398	32665507	467	109	HF_EAS	0.000167763	0.00717899
1436	22	32665508	34860926	975	212	HF_EAS	0.000426603	5.52466e-07
1437	22	34860927	36453608	585	132	HF_EAS	9.38182e-05	0.0705772
1438	22	36453609	37977990	614	185	HF_EAS	0.0002543	0.00270688
1439	22	37977991	40527060	626	156	HF_EAS	0.000245304	0.00440721
1441	22	42690819	44994946	934	239	HF_EAS	0.000156426	0.0336967
1442	22	44994947	46915049	597	209	HF_EAS	0.000258629	0.00614395
1443	22	46915050	48212129	489	131	HF_EAS	0.000214409	0.00461788
1444	22	48212130	49800746	908	278	HF_EAS	0.000375285	0.000253614
1445	22	49800747	51243298	410	142	HF_EAS	9.96641e-05	0.131511
2	1	1976559	3492739	399	147	PAD_EAS	6.24948e-05	0.202974
3	1	3492740	4543012	363	123	PAD_EAS	3.31563e-05	0.365119
4	1	4543013	5914790	690	208	PAD_EAS	0.000217358	0.00908649
5	1	5914791	7365002	509	137	PAD_EAS	0.000237672	0.00111808
6	1	7365003	9002909	467	143	PAD_EAS	1.91631e-05	0.397884
7	1	9002910	10755520	475	145	PAD_EAS	0.00028304	0.000212306
8	1	10755521	11708678	243	103	PAD_EAS	0.000144526	0.0220229
9	1	11708679	13811000	358	120	PAD_EAS	2.56558e-05	0.315873
10	1	13811001	14893157	539	179	PAD_EAS	0.00034677	5.42153e-05
11	1	14893158	17875820	938	219	PAD_EAS	0.000270654	0.000822491
12	1	17875821	20304720	1045	286	PAD_EAS	0.000250249	0.00129953
13	1	20304721	22145806	570	160	PAD_EAS	0.000125774	0.0544985
14	1	22145807	23916165	585	161	PAD_EAS	0.000142335	0.0128547
15	1	23916166	25516893	491	140	PAD_EAS	0.000369866	9.89357e-06
16	1	25516894	27400828	387	81	PAD_EAS	6.00915e-05	0.0975612
17	1	27400829	30161897	546	108	PAD_EAS	3.27133e-05	0.20551
18	1	30161898	32043093	848	213	PAD_EAS	4.33829e-05	0.124918
19	1	32043094	34941267	873	211	PAD_EAS	0.000535202	2.31346e-07
20	1	34941268	36857533	414	93	PAD_EAS	0	0.266573
21	1	36857534	39550621	851	221	PAD_EAS	0.000144123	0.0373277
22	1	39550622	41288115	494	116	PAD_EAS	5.91782e-05	0.165105
23	1	41288116	43366279	637	132	PAD_EAS	0.000200373	0.00886841
26	1	47651006	50644820	866	165	PAD_EAS	0.000391054	4.11555e-06
28	1	54973026	56412729	620	161	PAD_EAS	0.000178317	0.0292457
29	1	56412730	57021655	279	64	PAD_EAS	1.55778e-05	0.422351
30	1	57021656	58196478	560	128	PAD_EAS	0.000200405	0.00180496
31	1	58196479	59188245	531	120	PAD_EAS	4.96673e-05	0.251572
32	1	59188246	60232862	322	95	PAD_EAS	0.000124484	0.0208878
33	1	60232863	62109988	667	183	PAD_EAS	0.000205561	0.000968082
34	1	62109989	64095111	694	158	PAD_EAS	0.000160126	0.0139127
35	1	64095112	65041376	306	82	PAD_EAS	0.000110609	0.0228666
36	1	65041377	66774011	643	136	PAD_EAS	2.87264e-05	0.273875
37	1	66774012	68477862	720	139	PAD_EAS	0.00012465	0.0729423
38	1	68477863	69687902	389	98	PAD_EAS	4.82207e-05	0.161123
39	1	69687903	72285466	714	150	PAD_EAS	0.000202947	0.00804954
40	1	72285467	74327078	489	69	PAD_EAS	0.000180555	0.00157872
41	1	74327079	76728120	724	122	PAD_EAS	9.02188e-05	0.0761802
42	1	76728121	79112109	754	154	PAD_EAS	0.000155522	0.0331011
43	1	79112110	80341732	449	83	PAD_EAS	6.15476e-05	0.176025
44	1	80341733	81990569	610	156	PAD_EAS	0.00018057	0.0160828
45	1	81990570	83991644	620	129	PAD_EAS	2.3586e-05	0.43731
46	1	83991645	86012417	805	157	PAD_EAS	0.000258237	0.000334399
47	1	86012418	88408033	877	177	PAD_EAS	0.00032004	3.91542e-05
49	1	90066206	92938314	920	176	PAD_EAS	7.09079e-05	0.195583
50	1	92938315	93568956	115	16	PAD_EAS	6.12101e-07	0.353298
51	1	93568957	96151207	952	196	PAD_EAS	0.000306963	0.00100299
53	1	97949736	99555996	415	72	PAD_EAS	0.000118265	0.0167194
54	1	99555997	101849109	785	157	PAD_EAS	0.000193599	0.00272082
55	1	101849110	102644327	288	62	PAD_EAS	0.000109047	0.0223696
56	1	102644328	105413133	637	106	PAD_EAS	2.28017e-05	0.307783
57	1	105413134	106767764	355	76	PAD_EAS	3.93505e-06	0.453225
58	1	106767765	110304092	1055	211	PAD_EAS	0.000273407	0.00053663
59	1	110304093	112347256	859	206	PAD_EAS	0.000478562	2.08705e-08
60	1	112347257	114872038	790	179	PAD_EAS	0	0.428931
61	1	114872039	118104015	1059	209	PAD_EAS	0.000460332	1.80573e-05
62	1	118104016	142545956	894	162	PAD_EAS	0.00010291	0.0434175
63	1	142545957	147914609	458	91	PAD_EAS	0	0.420005
64	1	147914610	152537155	637	113	PAD_EAS	0.000211305	0.0023222
66	1	153397056	156616039	777	154	PAD_EAS	0.000267821	8.11671e-05
67	1	156616040	157982579	542	136	PAD_EAS	0.000155935	0.0232212
68	1	157982580	159953315	691	160	PAD_EAS	0.000207494	0.00334204
69	1	159953316	162888864	1206	244	PAD_EAS	0.000282667	0.000467546
70	1	162888865	164954020	837	191	PAD_EAS	0.000411293	2.31358e-06
71	1	164954021	168175845	1338	264	PAD_EAS	0.00012382	0.0196215
72	1	168175846	170169621	766	150	PAD_EAS	0.000244935	7.6022e-05
73	1	170169622	172932966	981	154	PAD_EAS	0.000257461	0.00194827
76	1	177937442	181116840	1094	164	PAD_EAS	2.20071e-05	0.29856
77	1	181116841	183553326	897	166	PAD_EAS	0.000302259	0.000636422
78	1	183553327	185513153	749	134	PAD_EAS	7.47688e-05	0.103563
79	1	185513154	187902801	715	134	PAD_EAS	3.64094e-06	0.44244
80	1	187902802	189761326	459	51	PAD_EAS	6.43508e-06	0.365248
81	1	189761327	191285922	574	76	PAD_EAS	3.32858e-05	0.274825
82	1	191285923	192349898	287	50	PAD_EAS	1.93511e-05	0.264348
84	1	194108442	195996764	538	83	PAD_EAS	6.67916e-05	0.0773208
85	1	195996765	198541162	623	94	PAD_EAS	0.000154489	0.0150942
86	1	198541163	201071502	840	167	PAD_EAS	0.000209112	0.000731544
87	1	201071503	203648600	1061	271	PAD_EAS	0.00079997	2.31819e-15
88	1	203648601	205271007	683	153	PAD_EAS	0.000135143	0.0190689
89	1	205271008	208809070	1040	245	PAD_EAS	0.000552506	8.64659e-11
90	1	208809071	209837236	447	129	PAD_EAS	1.05059e-05	0.321338
91	1	209837237	212344930	967	200	PAD_EAS	0.000457879	6.84135e-07
93	1	213936675	216245665	919	171	PAD_EAS	0.000374926	3.98902e-08
94	1	216245666	218342976	883	181	PAD_EAS	4.18562e-05	0.226747
95	1	218342977	220125116	651	138	PAD_EAS	0.000331855	2.6745e-05
96	1	220125117	221151629	336	94	PAD_EAS	0.000147996	0.00648702
97	1	221151630	223654495	793	181	PAD_EAS	0.000146559	0.065117
98	1	223654496	225965358	739	141	PAD_EAS	9.72519e-05	0.0741823
100	1	228102733	230437262	789	180	PAD_EAS	0.000226682	0.00329279
102	1	232090253	233369741	577	165	PAD_EAS	7.9025e-05	0.130492
103	1	233369742	234839043	672	175	PAD_EAS	0.000198556	0.0100453
104	1	234839044	236202705	331	87	PAD_EAS	0.000175444	0.00103464
105	1	236202706	237419495	558	145	PAD_EAS	5.18726e-05	0.112673
106	1	237419496	238922341	680	171	PAD_EAS	0.000241939	0.00219258
107	1	238922342	239566655	218	56	PAD_EAS	6.75949e-05	0.0788471
108	1	239566656	241169137	699	189	PAD_EAS	0.000143762	0.0266546
109	1	241169138	242420888	569	181	PAD_EAS	0.000294214	0.00200691
110	1	242420889	244512787	643	168	PAD_EAS	6.98585e-05	0.0963616
111	1	244512788	245966754	477	161	PAD_EAS	0.000167402	0.00566595
112	1	245966755	247344630	505	120	PAD_EAS	4.37907e-05	0.115628
113	1	247344631	249239466	425	112	PAD_EAS	2.73149e-05	0.300322
114	2	10133	2645948	955	221	PAD_EAS	0.000276387	0.000771233
115	2	2645949	4015665	605	176	PAD_EAS	0.000121585	0.0752766
116	2	4015666	5529462	447	124	PAD_EAS	0.00011772	0.0597003
117	2	5529463	6967943	616	163	PAD_EAS	0.000116661	0.0411057
118	2	6967944	8233381	504	130	PAD_EAS	0.000312976	0.000112638
120	2	10083950	12419387	956	260	PAD_EAS	0.000616831	8.03661e-15
121	2	12419388	14757213	774	173	PAD_EAS	0.000221866	0.00618953
122	2	14757214	16549757	587	164	PAD_EAS	0.000327846	0.00017585
123	2	16549758	17515331	319	80	PAD_EAS	7.3248e-05	0.0971224
124	2	17515332	19692796	812	192	PAD_EAS	0.000139571	0.0352669
125	2	19692797	20402938	396	97	PAD_EAS	0.00015971	0.0106515
126	2	20402939	23703344	991	237	PAD_EAS	0.000304706	0.000974777
127	2	23703345	26209579	586	120	PAD_EAS	5.17083e-05	0.224562
128	2	26209580	29456860	926	179	PAD_EAS	0.000290748	0.00290613
129	2	29456861	31111554	737	184	PAD_EAS	0.000102414	0.0731777
130	2	31111555	33363144	641	162	PAD_EAS	0.000314038	6.13331e-05
132	2	34016910	35344928	504	130	PAD_EAS	0.000186944	0.00329872
133	2	35344929	36123028	309	73	PAD_EAS	8.81752e-05	0.0630113
134	2	36123029	38132911	874	219	PAD_EAS	0.000756953	3.2841e-12
135	2	38132912	40508070	807	206	PAD_EAS	0.000118488	0.0413784
136	2	40508071	42336744	834	198	PAD_EAS	0.000137874	0.00462102
137	2	42336745	44322128	696	190	PAD_EAS	0.000322854	0.000104707
138	2	44322129	46482634	995	279	PAD_EAS	0.00024114	0.00200891
139	2	46482635	47806040	541	191	PAD_EAS	0	0.325977
141	2	49116027	50818256	760	175	PAD_EAS	0.000107044	0.0953031
142	2	50818257	52491017	693	175	PAD_EAS	9.4378e-05	0.152183
143	2	52491018	53355222	405	100	PAD_EAS	0.000129349	0.00601538
144	2	53355223	54686322	512	134	PAD_EAS	4.68262e-05	0.222295
145	2	54686323	57429035	1103	212	PAD_EAS	0.000375405	3.78496e-05
147	2	57726345	60728136	1131	240	PAD_EAS	0.000490899	8.77887e-09
148	2	60728137	62429044	404	81	PAD_EAS	2.15728e-05	0.303067
149	2	62429045	64625085	588	127	PAD_EAS	0.000190908	0.00183727
150	2	64625086	65936332	409	125	PAD_EAS	0.000123066	0.0168279
151	2	65936333	67227248	542	139	PAD_EAS	8.91198e-05	0.115696
152	2	67227249	69375742	972	220	PAD_EAS	9.58922e-05	0.0414879
154	2	70579923	73125598	695	194	PAD_EAS	0.000210632	0.00627091
155	2	73125599	75409633	610	144	PAD_EAS	5.51468e-05	0.140735
156	2	75409634	76647377	516	130	PAD_EAS	8.40948e-05	0.120565
157	2	76647378	78080014	520	144	PAD_EAS	0.000182062	0.00618203
158	2	78080015	80049718	868	196	PAD_EAS	8.07386e-05	0.0570702
159	2	80049719	83606074	1029	194	PAD_EAS	0.000294434	0.000761848
160	2	83606075	85893191	636	127	PAD_EAS	0.000182503	0.00377991
162	2	86961903	89260647	266	72	PAD_EAS	2.78558e-07	0.402339
164	2	95326811	98629109	325	75	PAD_EAS	0.000253851	7.74698e-05
165	2	98629110	100544638	490	96	PAD_EAS	0.000122718	0.0257701
167	2	101557235	103759508	790	157	PAD_EAS	0.000198209	0.0172209
168	2	103759509	104714865	175	39	PAD_EAS	8.00301e-05	0.037554
169	2	104714866	107780932	1057	236	PAD_EAS	0.000632509	1.1042e-09
170	2	107780933	108996018	350	76	PAD_EAS	5.22339e-05	0.165701
171	2	108996019	113477211	847	180	PAD_EAS	0.000417982	1.92241e-06
172	2	113477212	116413651	823	169	PAD_EAS	3.05588e-05	0.175297
174	2	119581739	121554317	564	151	PAD_EAS	9.98285e-06	0.362054
175	2	121554318	123396005	464	111	PAD_EAS	8.04062e-05	0.0759401
176	2	123396006	124932993	519	89	PAD_EAS	2.96107e-05	0.207514
177	2	124932994	127752362	766	141	PAD_EAS	0.000101545	0.0281577
178	2	127752363	129313014	474	114	PAD_EAS	0.000234767	0.00285731
179	2	129313015	131767129	585	142	PAD_EAS	6.94549e-05	0.132406
181	2	132783545	135158693	891	233	PAD_EAS	0.000340686	0.000123305
183	2	136977977	139414544	901	181	PAD_EAS	2.16609e-06	0.272695
185	2	140903959	142793066	789	167	PAD_EAS	0.000361311	5.62025e-07
186	2	142793067	144519478	521	110	PAD_EAS	6.75657e-06	0.427555
187	2	144519479	147956520	742	162	PAD_EAS	0.000201921	0.00245396
189	2	150473194	153465188	1043	192	PAD_EAS	0.000196012	0.013052
190	2	153465189	155637294	680	175	PAD_EAS	0.000131407	0.0438472
191	2	155637295	157560495	448	86	PAD_EAS	0.000109775	0.0725429
192	2	157560496	159577115	542	132	PAD_EAS	7.80602e-06	0.396255
193	2	159577116	161769655	733	125	PAD_EAS	0.000158866	0.0203278
196	2	165203974	167128466	641	135	PAD_EAS	0.00017496	0.0096328
198	2	167490429	169588988	682	166	PAD_EAS	0.000277526	0.000131997
200	2	171319418	174122650	968	221	PAD_EAS	0.00026416	0.000147454
201	2	174122651	177074923	817	201	PAD_EAS	0.000257292	0.000951857
202	2	177074924	179244504	629	126	PAD_EAS	0.000195677	0.00336021
203	2	179244505	181812685	872	182	PAD_EAS	0.000123375	0.025911
204	2	181812686	184145976	754	142	PAD_EAS	0.000128523	0.030603
205	2	184145977	186242927	509	105	PAD_EAS	0.000182245	0.00648697
207	2	188897635	191973455	761	145	PAD_EAS	0.000250074	0.00459566
208	2	191973456	195123359	482	122	PAD_EAS	0.00012556	0.0601027
209	2	195123360	197140125	522	115	PAD_EAS	5.76254e-05	0.142315
210	2	197140126	198142797	254	48	PAD_EAS	1.5458e-05	0.286786
211	2	198142798	200513800	510	76	PAD_EAS	2.20411e-05	0.344766
212	2	200513801	201357289	301	74	PAD_EAS	7.11049e-05	0.08234
215	2	205363048	208120624	930	216	PAD_EAS	0.000131163	0.054317
217	2	209941700	212194775	596	99	PAD_EAS	0.000107304	0.0664358
218	2	212194776	214013653	645	157	PAD_EAS	7.30633e-05	0.165926
219	2	214013654	215573226	429	85	PAD_EAS	8.76928e-05	0.0736764
220	2	215573227	218395307	996	239	PAD_EAS	0.000397188	1.41266e-06
221	2	218395308	219853567	439	102	PAD_EAS	0.000108477	0.0820789
222	2	219853568	222520904	1005	220	PAD_EAS	0.000239903	0.000446216
223	2	222520905	224859323	721	187	PAD_EAS	0.000217621	0.0134227
224	2	224859324	227665678	907	161	PAD_EAS	0.000275519	0.00176394
225	2	227665679	229593915	676	150	PAD_EAS	9.83571e-05	0.0778461
226	2	229593916	232191250	888	209	PAD_EAS	0.000383523	8.55245e-06
227	2	232191251	233550713	370	108	PAD_EAS	2.21919e-05	0.337419
228	2	233550714	234883167	635	137	PAD_EAS	0.000100915	0.031386
229	2	234883168	236066960	567	189	PAD_EAS	0.000261821	0.000594903
230	2	236066961	237201266	327	102	PAD_EAS	4.44765e-05	0.216521
232	2	238502382	240328718	669	186	PAD_EAS	0.000413493	3.15242e-05
233	2	240328719	241459497	451	147	PAD_EAS	0	0.371992
236	3	60157	1164057	349	120	PAD_EAS	3.71231e-05	0.3595
237	3	1164058	2863911	958	255	PAD_EAS	0.000369821	2.10706e-05
238	3	2863912	5108349	1080	291	PAD_EAS	0.000387957	1.27366e-06
239	3	5108350	6724765	697	222	PAD_EAS	0.000468751	4.35552e-08
241	3	8051952	9899533	794	217	PAD_EAS	0.000293777	0.000277614
242	3	9899534	11019488	530	173	PAD_EAS	0.000222215	0.00661153
243	3	11019489	12860229	658	157	PAD_EAS	0.000208268	0.00476826
244	3	12860230	14816750	780	221	PAD_EAS	0.000405211	7.2398e-05
245	3	14816751	16664547	675	158	PAD_EAS	0.00043389	5.03698e-09
247	3	17891042	19789003	414	108	PAD_EAS	3.6069e-05	0.209075
248	3	19789004	20375345	193	48	PAD_EAS	2.84305e-05	0.26464
249	3	20375346	21643707	515	143	PAD_EAS	3.00228e-05	0.229805
250	3	21643708	22647520	565	169	PAD_EAS	0.000160786	0.0024607
251	3	22647521	25460047	1103	260	PAD_EAS	0.000455478	1.13944e-06
253	3	27611778	30484625	1064	253	PAD_EAS	0.000439403	4.0353e-06
254	3	30484626	31726060	538	152	PAD_EAS	0.000361452	1.02568e-05
255	3	31726061	32845663	388	148	PAD_EAS	0.00022135	0.000445978
256	3	32845664	33989246	317	75	PAD_EAS	3.88339e-05	0.228619
258	3	35283409	38353505	1025	178	PAD_EAS	9.73045e-05	0.0799083
260	3	40796033	42540434	472	123	PAD_EAS	0	0.426964
261	3	42540435	45151576	671	128	PAD_EAS	4.70137e-05	0.199148
262	3	45151577	45992977	355	95	PAD_EAS	0.000140723	0.0152409
265	3	51831793	53739789	560	96	PAD_EAS	0.000178909	0.00271583
266	3	53739790	55348768	737	214	PAD_EAS	0.000549691	2.61286e-09
267	3	55348769	56847831	536	114	PAD_EAS	0.000161097	0.00271751
269	3	59704332	61958750	1131	273	PAD_EAS	0.000255713	0.00111714
270	3	61958751	63669879	761	205	PAD_EAS	0.000360723	1.55031e-05
271	3	63669880	65273079	749	217	PAD_EAS	0.000289925	0.000607822
272	3	65273080	66270447	270	110	PAD_EAS	0.00018478	0.00769306
273	3	66270448	67742901	585	163	PAD_EAS	0.000288264	0.000195538
275	3	68646219	70449028	623	177	PAD_EAS	0.000409003	1.09614e-06
276	3	70449029	72528426	649	230	PAD_EAS	8.10204e-05	0.0992508
277	3	72528427	74398940	722	213	PAD_EAS	0.000360525	0.000123709
279	3	75717387	79024471	946	209	PAD_EAS	8.61291e-05	0.0406509
280	3	79024472	82022276	709	106	PAD_EAS	1.95029e-05	0.32647
282	3	82527032	84961750	430	77	PAD_EAS	0.000111589	0.0221397
283	3	84961751	87590636	710	111	PAD_EAS	0.00018529	0.00233765
284	3	87590637	89775033	530	90	PAD_EAS	1.43576e-05	0.267304
286	3	94256164	96058347	420	63	PAD_EAS	3.44025e-05	0.251199
289	3	100553826	102013409	425	75	PAD_EAS	0.000198186	0.000766262
290	3	102013410	104581613	703	130	PAD_EAS	0.000125367	0.017505
291	3	104581614	106834267	697	146	PAD_EAS	7.88475e-05	0.192063
293	3	108638229	110929056	576	91	PAD_EAS	2.24375e-05	0.384075
295	3	112455118	113650586	426	93	PAD_EAS	0.000105672	0.0848618
296	3	113650587	115605661	473	141	PAD_EAS	0.000363268	3.50238e-06
297	3	115605662	116898042	524	115	PAD_EAS	0.000174214	0.00483052
298	3	116898043	118903462	661	152	PAD_EAS	0.000130666	0.0224678
299	3	118903463	120523073	581	110	PAD_EAS	0.000102951	0.0474458
301	3	121822628	123198641	475	112	PAD_EAS	0.000122024	0.0753371
302	3	123198642	124936549	695	162	PAD_EAS	0.000343513	3.03262e-05
303	3	124936550	126214330	392	83	PAD_EAS	0.000147615	0.0101357
304	3	126214331	128194796	652	149	PAD_EAS	5.88993e-05	0.192598
305	3	128194797	130024576	411	84	PAD_EAS	0.000127966	0.0119975
306	3	130024577	131836226	713	149	PAD_EAS	0.000124214	0.0250247
307	3	131836227	133573172	657	134	PAD_EAS	0.00012304	0.0271768
308	3	133573173	135268752	620	155	PAD_EAS	9.41347e-05	0.0786079
310	3	137727496	139847179	618	119	PAD_EAS	1.26893e-05	0.326947
312	3	141034492	142985100	597	141	PAD_EAS	0.000239977	0.00050456
313	3	142985101	144169280	409	102	PAD_EAS	0.000133317	0.015866
314	3	144169281	146285125	669	117	PAD_EAS	6.24107e-05	0.152794
315	3	146285126	148637333	640	150	PAD_EAS	3.39876e-05	0.251737
316	3	148637334	150530065	608	168	PAD_EAS	0.000382879	2.59206e-05
317	3	150530066	151256352	281	75	PAD_EAS	1.41785e-06	0.416654
318	3	151256353	152222143	273	73	PAD_EAS	0	0.390338
321	3	154485882	157311596	801	165	PAD_EAS	0.000220364	0.0209643
323	3	159155378	161620009	726	137	PAD_EAS	0.000150941	0.0370099
324	3	161620010	165935731	1116	155	PAD_EAS	4.15806e-05	0.221305
325	3	165935732	168270619	539	99	PAD_EAS	9.51301e-05	0.0325815
326	3	168270620	172048457	1163	250	PAD_EAS	0.00022545	0.00142488
327	3	172048458	175051223	963	217	PAD_EAS	0.000328939	2.89755e-05
328	3	175051224	176928975	546	137	PAD_EAS	1.77587e-05	0.407725
329	3	176928976	179376588	663	160	PAD_EAS	0.000236151	0.00110225
330	3	179376589	181637723	422	103	PAD_EAS	5.12713e-05	0.166812
331	3	181637724	184112682	707	171	PAD_EAS	0.000226817	0.00211402
332	3	184112683	186230742	636	184	PAD_EAS	0.000379144	3.1536e-07
333	3	186230743	188951597	959	263	PAD_EAS	0.000632839	1.30006e-09
334	3	188951598	190355509	566	158	PAD_EAS	0.000180573	0.00875784
335	3	190355510	192344597	722	162	PAD_EAS	0.000179607	0.0332876
336	3	192344598	193962112	520	146	PAD_EAS	7.97973e-05	0.12071
337	3	193962113	195349066	443	142	PAD_EAS	0.000120931	0.0268099
338	3	195349067	196728482	282	90	PAD_EAS	0.000104474	0.0393867
341	4	695913	2306583	393	98	PAD_EAS	0.000108287	0.0644218
343	4	3384845	4989588	494	158	PAD_EAS	0.000428322	2.88241e-07
344	4	4989589	6325242	604	189	PAD_EAS	0.000222125	0.00424906
345	4	6325243	7663190	551	228	PAD_EAS	0.000286368	5.09952e-05
346	4	7663191	9217084	471	173	PAD_EAS	0.000152322	0.0129574
347	4	9217085	10698980	555	91	PAD_EAS	0.000219671	0.0100487
348	4	10698981	13004348	856	181	PAD_EAS	0.000253868	0.000229881
349	4	13004349	15148516	696	187	PAD_EAS	0.000258725	0.0012363
350	4	15148517	16579695	650	164	PAD_EAS	0.000246205	0.0051791
351	4	16579696	18752293	710	166	PAD_EAS	7.08108e-05	0.211573
352	4	18752294	20486651	423	94	PAD_EAS	3.41977e-05	0.373804
354	4	22319289	24135369	607	163	PAD_EAS	0.000139329	0.0501345
355	4	24135370	26836317	891	257	PAD_EAS	0.00033483	0.000172856
356	4	26836318	29313037	757	165	PAD_EAS	0.000244369	0.00807499
357	4	29313038	31205517	500	133	PAD_EAS	0.000397493	1.36336e-06
358	4	31205518	32593453	439	101	PAD_EAS	9.74081e-05	0.0745688
359	4	32593454	35151582	490	82	PAD_EAS	2.02428e-05	0.460612
360	4	35151583	36540810	450	101	PAD_EAS	8.67078e-05	0.0856262
361	4	36540811	38203464	715	182	PAD_EAS	0.000228151	0.0140055
362	4	38203465	40588393	848	240	PAD_EAS	0.000461896	2.87209e-08
363	4	40588394	42664297	679	177	PAD_EAS	8.8553e-05	0.106946
364	4	42664298	45189270	767	132	PAD_EAS	7.91361e-05	0.173631
365	4	45189271	47412253	436	93	PAD_EAS	7.46557e-05	0.125082
366	4	47412254	47997645	191	38	PAD_EAS	5.26433e-05	0.067143
367	4	47997646	54658565	870	144	PAD_EAS	0.00021732	0.00046452
368	4	54658566	57458942	849	188	PAD_EAS	0.000356499	2.66745e-05
369	4	57458943	59360441	702	171	PAD_EAS	0.000359193	3.62127e-05
370	4	59360442	60608829	362	79	PAD_EAS	2.95519e-05	0.231723
371	4	60608830	61598883	276	62	PAD_EAS	0.000139626	0.00560903
372	4	61598884	63843686	533	146	PAD_EAS	0.000169136	0.00779975
373	4	63843687	64504614	146	31	PAD_EAS	8.73235e-06	0.255318
375	4	65592229	68741353	930	164	PAD_EAS	0.000159182	0.0127426
377	4	69601809	72418006	675	112	PAD_EAS	7.877e-05	0.0664288
378	4	72418007	74888947	627	123	PAD_EAS	1.04246e-05	0.271728
379	4	74888948	77718852	925	171	PAD_EAS	0.000168641	0.00774914
380	4	77718853	78969420	452	86	PAD_EAS	3.23527e-05	0.182245
381	4	78969421	80322665	389	73	PAD_EAS	5.30219e-05	0.130197
382	4	80322666	82691669	624	131	PAD_EAS	0.000140289	0.0279296
383	4	82691670	83510372	232	63	PAD_EAS	6.97678e-05	0.0998144
384	4	83510373	84922154	455	85	PAD_EAS	9.95096e-06	0.463414
385	4	84922155	87214993	645	111	PAD_EAS	0.000109437	0.027679
386	4	87214994	89236855	636	133	PAD_EAS	0.000125435	0.0617657
387	4	89236856	90500460	391	94	PAD_EAS	0.000136742	0.0155622
388	4	90500461	92166236	503	105	PAD_EAS	0.000122	0.0680701
390	4	94233169	95896913	496	110	PAD_EAS	4.27999e-05	0.161884
391	4	95896914	97912515	658	151	PAD_EAS	0	0.416389
393	4	99040832	101711689	873	143	PAD_EAS	5.94863e-05	0.171231
394	4	101711690	102707193	263	67	PAD_EAS	3.50651e-05	0.256561
396	4	105305540	107501341	591	93	PAD_EAS	1.659e-05	0.425892
397	4	107501342	109780301	573	119	PAD_EAS	3.50771e-05	0.245666
398	4	109780302	111466213	510	139	PAD_EAS	0.000190388	0.00426297
399	4	111466214	114687995	981	211	PAD_EAS	0.00023529	0.00213384
400	4	114687996	118224725	936	147	PAD_EAS	0.000367461	6.22234e-06
402	4	119932621	121393951	463	88	PAD_EAS	0.000216195	0.00140068
404	4	122458886	124387408	481	93	PAD_EAS	7.2895e-05	0.138267
405	4	124387409	126751239	752	171	PAD_EAS	0.000151662	0.017736
406	4	126751240	127833073	320	80	PAD_EAS	0.000168088	0.00546251
408	4	130591862	131284305	221	60	PAD_EAS	0	0.461045
409	4	131284306	133742120	604	132	PAD_EAS	1.24581e-07	0.437612
412	4	135954227	137831942	446	112	PAD_EAS	0.00013099	0.0117213
414	4	139197295	143226784	1292	280	PAD_EAS	0.000508687	2.27837e-09
416	4	145025811	148834277	936	190	PAD_EAS	0.00055954	4.03132e-09
417	4	148834278	150683433	459	98	PAD_EAS	0.000200615	0.00740782
418	4	150683434	152782184	609	83	PAD_EAS	0.000147924	0.0106474
419	4	152782185	154122370	407	114	PAD_EAS	0.000146408	0.00587719
420	4	154122371	155546839	474	134	PAD_EAS	3.02465e-05	0.370801
421	4	155546840	157596253	731	173	PAD_EAS	0.000235597	0.00249261
422	4	157596254	158455363	212	42	PAD_EAS	5.83247e-05	0.145276
423	4	158455364	161798202	856	182	PAD_EAS	7.80071e-05	0.0538384
425	4	161998785	163413310	511	129	PAD_EAS	0	0.468398
428	4	165472930	166593952	392	113	PAD_EAS	4.48435e-05	0.274113
429	4	166593953	167853560	359	101	PAD_EAS	2.21336e-05	0.244102
430	4	167853561	169676676	479	131	PAD_EAS	0.000490071	4.77719e-08
431	4	169676677	171209592	417	101	PAD_EAS	0.000261156	0.000171117
433	4	172963786	174857042	422	122	PAD_EAS	1.88931e-05	0.42843
434	4	174857043	176376342	466	132	PAD_EAS	0.000122939	0.0153204
435	4	176376343	179391123	957	243	PAD_EAS	0.000257443	0.000317719
437	4	180547909	183473284	1285	321	PAD_EAS	0.000465226	5.97719e-09
438	4	183473285	184930023	460	180	PAD_EAS	3.52821e-05	0.2418
439	4	184930024	186544264	555	187	PAD_EAS	0.000223838	0.00419541
440	4	186544265	187867533	581	196	PAD_EAS	0.000171965	0.0114085
441	4	187867534	189155114	358	128	PAD_EAS	3.77487e-05	0.171323
443	4	189915204	191043594	144	61	PAD_EAS	6.8959e-05	0.0774057
444	5	11940	1483180	293	110	PAD_EAS	2.81375e-05	0.250292
445	5	1483181	2851269	707	213	PAD_EAS	0.000183875	0.000956367
446	5	2851270	4940255	942	245	PAD_EAS	0.000345416	2.37258e-06
447	5	4940256	5973036	508	149	PAD_EAS	0.000587404	1.34874e-10
448	5	5973037	8445402	1134	234	PAD_EAS	0.000347961	7.72166e-06
449	5	8445403	9873006	641	152	PAD_EAS	0	0.371304
450	5	9873007	11849590	837	223	PAD_EAS	0.000100456	0.0169341
451	5	11849591	13611631	394	74	PAD_EAS	2.47429e-05	0.293467
452	5	13611632	17400372	1248	267	PAD_EAS	0.00071223	2.66002e-10
453	5	17400373	18850604	369	104	PAD_EAS	0.000179525	0.00359592
454	5	18850605	22657008	951	151	PAD_EAS	0.000272261	0.000686756
455	5	22657009	23719696	344	87	PAD_EAS	7.4107e-05	0.0843981
456	5	23719697	26124488	634	134	PAD_EAS	9.16048e-05	0.112983
458	5	27316598	29594524	525	104	PAD_EAS	0.000107442	0.0454582
459	5	29594525	31391126	567	139	PAD_EAS	0.000123721	0.00688743
460	5	31391127	33500818	789	193	PAD_EAS	0.000243448	0.00526219
461	5	33500819	35048572	572	163	PAD_EAS	0.000346333	8.29338e-06
463	5	36433093	38802788	736	188	PAD_EAS	0.000205756	0.00492653
464	5	38802789	40287729	561	116	PAD_EAS	9.50792e-05	0.0814284
465	5	40287730	42858747	643	106	PAD_EAS	8.15429e-05	0.0819398
468	5	49410916	51701349	440	83	PAD_EAS	1.85663e-05	0.240529
469	5	51701350	53748307	838	173	PAD_EAS	0.000196543	0.00257463
471	5	55416659	57339005	685	174	PAD_EAS	0.000527273	8.72555e-08
472	5	57339006	58523945	561	125	PAD_EAS	0.000132984	0.0217821
473	5	58523946	61247124	787	151	PAD_EAS	0.000104467	0.0750796
474	5	61247125	62536058	423	59	PAD_EAS	7.81163e-05	0.0486957
475	5	62536059	65205427	783	131	PAD_EAS	0.000298644	0.000195658
476	5	65205428	67851517	848	190	PAD_EAS	0.000387941	6.38546e-07
477	5	67851518	71419711	543	113	PAD_EAS	0.000170182	0.00197988
478	5	71419712	73759199	844	187	PAD_EAS	0.000393371	1.19477e-05
479	5	73759200	76221198	849	186	PAD_EAS	0.000317759	0.0004017
481	5	77283976	79394041	736	180	PAD_EAS	9.85027e-05	0.0154584
483	5	79992759	81237241	402	111	PAD_EAS	0.000162491	0.0151851
484	5	81237242	83972773	728	200	PAD_EAS	0.000135145	0.0467843
486	5	85767058	87438020	243	69	PAD_EAS	8.58324e-07	0.430405
487	5	87438021	90423339	710	144	PAD_EAS	0.000137554	0.0206381
488	5	90423340	91840637	272	77	PAD_EAS	9.68709e-05	0.0422383
489	5	91840638	93811097	369	90	PAD_EAS	8.3865e-05	0.0372889
490	5	93811098	96374150	878	170	PAD_EAS	0.000331503	4.22477e-05
491	5	96374151	97316375	205	37	PAD_EAS	0	0.434966
492	5	97316376	99261850	503	85	PAD_EAS	7.2494e-05	0.0568495
493	5	99261851	100595234	275	43	PAD_EAS	1.80553e-05	0.219511
494	5	100595235	103181351	706	129	PAD_EAS	4.37836e-05	0.200808
496	5	104854818	106909041	509	125	PAD_EAS	9.55933e-05	0.0539704
497	5	106909042	109233618	783	162	PAD_EAS	0.000321383	6.11642e-05
500	5	112302831	113777986	622	126	PAD_EAS	0.000188613	0.00849576
504	5	117082851	118675901	339	116	PAD_EAS	0	0.40466
506	5	119669847	122002653	624	149	PAD_EAS	0.000207517	0.00258518
508	5	123240671	125128470	693	202	PAD_EAS	0.000252193	0.00132117
509	5	125128471	127345468	778	166	PAD_EAS	0.000303763	8.32171e-05
510	5	127345469	129519147	627	120	PAD_EAS	4.63227e-05	0.179857
511	5	129519148	132007338	594	74	PAD_EAS	0.000122846	0.0112187
512	5	132007339	134777577	920	218	PAD_EAS	0.000615956	1.1166e-08
513	5	134777578	136376492	574	104	PAD_EAS	0.000120915	0.0404028
514	5	136376493	139409053	756	141	PAD_EAS	0	0.416184
515	5	139409054	141852077	778	146	PAD_EAS	9.66638e-05	0.05489
516	5	141852078	143592976	715	174	PAD_EAS	0.000431966	1.44723e-06
517	5	143592977	146434800	822	151	PAD_EAS	9.89151e-05	0.0366798
518	5	146434801	148549094	740	176	PAD_EAS	0.000138345	0.0208917
519	5	148549095	150911275	1058	244	PAD_EAS	0.000483244	7.88201e-08
520	5	150911276	152504700	548	110	PAD_EAS	3.06036e-05	0.321672
521	5	152504701	153899307	488	114	PAD_EAS	7.77463e-05	0.133898
522	5	153899308	156627810	818	162	PAD_EAS	0.000233479	0.00120395
523	5	156627811	157585548	367	79	PAD_EAS	2.59014e-05	0.224453
524	5	157585549	159866697	733	182	PAD_EAS	0.000325939	1.94638e-05
525	5	159866698	161694489	674	146	PAD_EAS	4.2562e-05	0.227325
527	5	163803608	165314602	460	142	PAD_EAS	0.000125909	0.0151619
528	5	165314603	167651859	767	248	PAD_EAS	0.00021556	0.00937695
529	5	167651860	169330611	781	209	PAD_EAS	0.000244099	0.00107944
530	5	169330612	170904981	651	176	PAD_EAS	0.000217988	0.000544601
531	5	170904982	172766002	666	207	PAD_EAS	0.000796378	4.84273e-14
532	5	172766003	174167623	620	185	PAD_EAS	9.13737e-05	0.0887849
533	5	174167624	176509938	703	211	PAD_EAS	0.00047875	3.34596e-08
534	5	176509939	179096402	767	204	PAD_EAS	0.000362323	1.92091e-05
535	5	179096403	179828925	236	84	PAD_EAS	7.64745e-05	0.081975
536	5	179828926	180885156	210	81	PAD_EAS	7.23023e-06	0.402776
537	6	73924	1452083	507	160	PAD_EAS	0.000405814	1.23725e-05
538	6	1452084	2510436	379	121	PAD_EAS	7.52637e-05	0.20034
539	6	2510437	4317569	811	186	PAD_EAS	0.000183285	0.0101467
540	6	4317570	5057821	329	94	PAD_EAS	9.04233e-05	0.0752638
541	6	5057822	6752797	828	219	PAD_EAS	0.000272732	0.000258489
542	6	6752798	7975637	545	160	PAD_EAS	0.000115517	0.0473292
543	6	7975638	9020424	385	92	PAD_EAS	0.000101082	0.0446893
544	6	9020425	10627076	546	152	PAD_EAS	0.000160358	0.0199591
545	6	10627077	12365129	714	186	PAD_EAS	0.000206386	0.00515047
547	6	13835831	15819455	670	180	PAD_EAS	2.69535e-05	0.27677
548	6	15819456	18404207	917	235	PAD_EAS	0.000701563	3.38515e-16
550	6	19672633	23199920	1254	280	PAD_EAS	0.000322297	0.00015593
551	6	23199921	24397129	493	147	PAD_EAS	7.59028e-05	0.140583
558	6	31054924	31571894	127	38	PAD_EAS	8.45516e-05	0.0278989
559	6	31571895	32682590	102	36	PAD_EAS	4.19106e-05	0.114306
563	6	37112682	39022823	678	170	PAD_EAS	0.000154809	0.00736323
564	6	39022824	40434091	623	154	PAD_EAS	0.000216213	0.000973478
565	6	40434092	41712058	529	144	PAD_EAS	0.00014285	0.0427508
566	6	41712059	43728479	549	140	PAD_EAS	3.1269e-05	0.214375
567	6	43728480	45405389	505	135	PAD_EAS	0	0.458465
568	6	45405390	46731324	459	92	PAD_EAS	7.26883e-07	0.392005
569	6	46731325	49957253	1070	156	PAD_EAS	0.000247168	0.00197707
571	6	51171481	52828869	676	140	PAD_EAS	2.17227e-05	0.303633
572	6	52828870	54293678	634	124	PAD_EAS	0.000396473	8.82346e-07
573	6	54293679	56105707	635	102	PAD_EAS	0.000214227	0.00022258
574	6	56105708	58138275	327	66	PAD_EAS	0.00014442	0.0273764
576	6	62693824	64607599	421	56	PAD_EAS	3.56567e-05	0.216532
579	6	67152227	67906136	277	48	PAD_EAS	0.000181797	0.000690039
580	6	67906137	70361484	724	119	PAD_EAS	0.000138804	0.027275
582	6	71609006	73451673	572	113	PAD_EAS	5.36788e-05	0.182479
583	6	73451674	74404068	294	86	PAD_EAS	0.000291772	1.74885e-05
584	6	74404069	76627639	665	124	PAD_EAS	0.000122475	0.0260913
586	6	77415156	78385577	336	70	PAD_EAS	8.97126e-05	0.0433414
587	6	78385578	80691482	749	122	PAD_EAS	0.000152091	0.00793295
588	6	80691483	82389311	544	74	PAD_EAS	0.000179564	0.00454804
589	6	82389312	84742341	696	150	PAD_EAS	0.000336891	2.34466e-05
590	6	84742342	87650463	930	145	PAD_EAS	0.000191817	0.0219007
591	6	87650464	88857392	365	73	PAD_EAS	9.98453e-05	0.0280465
592	6	88857393	91092352	758	173	PAD_EAS	3.18949e-05	0.374194
593	6	91092353	92348705	460	121	PAD_EAS	0	0.341506
594	6	92348706	94329244	709	155	PAD_EAS	0.000228939	0.00209034
595	6	94329245	96490134	554	113	PAD_EAS	0.000195498	0.00261975
596	6	96490135	98021637	464	77	PAD_EAS	0.000103902	0.0195366
597	6	98021638	100875516	755	154	PAD_EAS	0.000130315	0.0806967
598	6	100875517	102201824	325	66	PAD_EAS	3.35936e-05	0.228701
600	6	104733705	107240062	882	206	PAD_EAS	0.000134137	0.0602107
601	6	107240063	108858460	476	135	PAD_EAS	0.000148884	0.0388836
602	6	108858461	110305071	471	85	PAD_EAS	5.06657e-06	0.428837
603	6	110305072	112345456	578	124	PAD_EAS	4.42302e-05	0.359011
604	6	112345457	114220833	654	144	PAD_EAS	9.90252e-05	0.0910748
605	6	114220834	116703926	597	100	PAD_EAS	0.00020714	0.00157975
606	6	116703927	118099644	459	102	PAD_EAS	0.000168145	0.00980786
607	6	118099645	120338588	722	128	PAD_EAS	3.89546e-05	0.155544
608	6	120338589	122348428	601	105	PAD_EAS	0.000194913	0.00717328
609	6	122348429	124099184	528	112	PAD_EAS	6.09346e-05	0.101034
610	6	124099185	127540155	865	204	PAD_EAS	0.000464628	5.90907e-07
611	6	127540156	129860936	464	110	PAD_EAS	0.000104688	0.0772944
612	6	129860937	130935711	435	118	PAD_EAS	0.000123658	0.0294847
613	6	130935712	132891666	636	145	PAD_EAS	0.000145755	0.0215648
615	6	134243919	136223664	555	145	PAD_EAS	0.00028235	0.000366666
616	6	136223665	138245745	609	152	PAD_EAS	8.29589e-05	0.103802
617	6	138245746	139976687	554	167	PAD_EAS	0.000225822	0.000935858
619	6	142288534	145518030	1088	244	PAD_EAS	0.000388086	4.75026e-06
620	6	145518031	147740272	591	109	PAD_EAS	9.46732e-06	0.362479
621	6	147740273	150755000	1268	277	PAD_EAS	0.00042418	3.06699e-06
622	6	150755001	152702385	904	250	PAD_EAS	0.000510215	4.97492e-09
623	6	152702386	153993093	507	118	PAD_EAS	8.61876e-05	0.126544
624	6	153993094	157641072	1221	283	PAD_EAS	0.000555905	6.92243e-12
625	6	157641073	159542046	640	138	PAD_EAS	0.000117166	0.0725847
626	6	159542047	162169452	1046	216	PAD_EAS	0.00065938	3.466e-09
627	6	162169453	164360067	934	215	PAD_EAS	0.000407631	2.65945e-06
628	6	164360068	166831724	1172	250	PAD_EAS	0.00051191	3.4208e-09
629	6	166831725	168042468	483	148	PAD_EAS	0.000195794	0.0052432
630	6	168042469	169236971	519	136	PAD_EAS	0.000135855	0.0256512
631	6	169236972	169946666	281	74	PAD_EAS	0.000138705	0.00559309
632	6	169946667	171051270	329	79	PAD_EAS	0.000122179	0.0220002
633	7	16161	1240747	245	73	PAD_EAS	0.000173835	0.00207416
635	7	2482291	4142453	661	176	PAD_EAS	0.000129844	0.0523742
637	7	5455379	6573087	269	80	PAD_EAS	1.55036e-05	0.355935
638	7	6573088	8162908	615	183	PAD_EAS	0.000198424	0.0105786
639	7	8162909	9034684	409	143	PAD_EAS	0.000184743	0.0171228
640	7	9034685	10882977	758	185	PAD_EAS	0.000210638	0.00476301
641	7	10882978	12635431	915	206	PAD_EAS	1.00321e-05	0.257951
642	7	12635432	14141608	599	182	PAD_EAS	0.000102255	0.0539228
643	7	14141609	15591421	578	174	PAD_EAS	2.38397e-05	0.169299
644	7	15591422	16902524	640	165	PAD_EAS	4.01702e-05	0.240569
645	7	16902525	18759806	738	224	PAD_EAS	0.000156662	0.0218788
646	7	18759807	21715378	1298	299	PAD_EAS	0.000801545	1.37482e-19
647	7	21715379	23472033	849	238	PAD_EAS	0.000168831	0.000144727
648	7	23472034	26552261	1360	292	PAD_EAS	0.000355801	1.86021e-05
649	7	26552262	28554104	704	167	PAD_EAS	0.000149048	0.0307116
650	7	28554105	31137289	1065	255	PAD_EAS	0.000754186	1.70689e-14
651	7	31137290	33997077	1156	229	PAD_EAS	0.000536873	3.82667e-13
652	7	33997078	36120153	735	146	PAD_EAS	3.76016e-05	0.274467
653	7	36120154	37910002	831	213	PAD_EAS	0	0.356895
654	7	37910003	38965629	505	110	PAD_EAS	6.92894e-05	0.170855
655	7	38965630	40482673	434	90	PAD_EAS	0.000135089	0.00823638
660	7	47104277	49211848	838	194	PAD_EAS	0.00046637	1.75236e-08
661	7	49211849	51674880	943	175	PAD_EAS	0.000154987	0.0172985
662	7	51674881	53176376	685	164	PAD_EAS	0.000118722	0.0377156
666	7	62560323	63624322	66	16	PAD_EAS	5.30511e-05	0.0370268
667	7	63624323	67371495	800	100	PAD_EAS	0.000279881	0.000418708
668	7	67371496	68458764	397	117	PAD_EAS	7.77801e-05	0.108228
670	7	69083425	71874126	800	185	PAD_EAS	0.000165377	0.038035
672	7	74408524	76499312	224	69	PAD_EAS	0.000116812	0.0137642
673	7	76499313	78460635	814	198	PAD_EAS	8.27619e-05	0.0665325
674	7	78460636	80333322	573	128	PAD_EAS	6.75089e-05	0.0554639
675	7	80333323	81714243	421	132	PAD_EAS	0.000209455	0.00349696
676	7	81714244	83567546	697	168	PAD_EAS	0.000169774	0.00370403
677	7	83567547	85570789	565	95	PAD_EAS	5.67241e-05	0.0709775
679	7	88189330	89727016	580	113	PAD_EAS	0.000174558	0.0135718
681	7	92494246	94058818	445	122	PAD_EAS	2.67479e-05	0.134878
683	7	96432924	99365083	745	164	PAD_EAS	3.25598e-05	0.30524
688	7	103793050	105681590	734	182	PAD_EAS	4.96117e-05	0.175031
689	7	105681591	107460001	527	131	PAD_EAS	0.000201021	0.00348212
690	7	107460002	109296362	553	122	PAD_EAS	4.30249e-05	0.184508
691	7	109296363	112125631	792	182	PAD_EAS	0.000234617	0.000671558
693	7	113714774	116918288	723	135	PAD_EAS	0.000148849	0.0405379
694	7	116918289	119074052	467	71	PAD_EAS	5.06335e-05	0.110252
696	7	120269172	122992990	738	137	PAD_EAS	3.58749e-05	0.250123
698	7	125775067	126869221	384	66	PAD_EAS	5.69863e-05	0.150787
699	7	126869222	129589868	774	149	PAD_EAS	0.000171948	0.0249375
700	7	129589869	131635483	587	166	PAD_EAS	0.000341043	5.24061e-05
701	7	131635484	133736374	612	142	PAD_EAS	9.80575e-05	0.0500093
702	7	133736375	136111689	890	196	PAD_EAS	0.00031826	0.000309054
703	7	136111690	138309842	569	169	PAD_EAS	8.62721e-05	0.0937701
704	7	138309843	139664085	403	125	PAD_EAS	5.0757e-05	0.19874
705	7	139664086	141678417	616	134	PAD_EAS	0.000193786	0.0022658
708	7	145171423	146397904	286	62	PAD_EAS	5.7786e-05	0.0890516
711	7	149500993	151627123	681	211	PAD_EAS	0.000450707	6.41233e-08
712	7	151627124	153033738	347	117	PAD_EAS	7.69305e-05	0.132842
713	7	153033739	154964316	732	205	PAD_EAS	0.000162448	0.00608134
714	7	154964317	156153106	438	160	PAD_EAS	0.000266288	9.96989e-05
715	7	156153107	157635553	519	163	PAD_EAS	6.02561e-05	0.208007
716	7	157635554	159128575	427	120	PAD_EAS	0	0.458165
717	8	10422	720794	246	99	PAD_EAS	8.12603e-05	0.0487086
718	8	720795	1162980	200	85	PAD_EAS	0.000103322	0.0341321
720	8	1957009	2791987	430	158	PAD_EAS	4.33284e-05	0.338902
721	8	2791988	3361150	410	152	PAD_EAS	0.000331364	5.61074e-09
722	8	3361151	3704713	367	131	PAD_EAS	9.62088e-05	0.0226473
723	8	3704714	4480374	732	246	PAD_EAS	0.000159647	0.0154418
724	8	4480375	5146927	496	157	PAD_EAS	4.08525e-05	0.155212
725	8	5146928	6142331	789	223	PAD_EAS	0.000127718	0.0122201
726	8	6142332	7153079	545	183	PAD_EAS	0.000114049	0.124603
727	8	7153080	9099581	468	160	PAD_EAS	0.000155211	0.0142051
728	8	9099582	10118214	468	155	PAD_EAS	0.000182642	0.00389296
729	8	10118215	11088309	370	139	PAD_EAS	0.000152952	2.61733e-05
730	8	11088310	13394643	791	231	PAD_EAS	0.000179485	0.0443419
732	8	13945977	15709611	1077	234	PAD_EAS	0.000242169	0.00227302
733	8	15709612	17300379	658	202	PAD_EAS	0.000326078	5.03281e-06
734	8	17300380	18671055	958	247	PAD_EAS	0.000299945	0.00832831
735	8	18671056	19221080	301	126	PAD_EAS	0.000155491	0.0175252
736	8	19221081	21137819	861	230	PAD_EAS	0.000333924	0.000164934
737	8	21137820	21901218	315	114	PAD_EAS	3.86308e-05	0.267448
738	8	21901219	23028335	385	145	PAD_EAS	4.38597e-05	0.213128
739	8	23028336	24672501	679	162	PAD_EAS	5.10727e-05	0.151229
740	8	24672502	25803980	409	102	PAD_EAS	9.91322e-05	0.0853485
741	8	25803981	26900699	528	133	PAD_EAS	6.25348e-05	0.0817573
742	8	26900700	28621013	767	182	PAD_EAS	3.40004e-05	0.209271
743	8	28621014	30534248	567	149	PAD_EAS	8.24774e-05	0.0888776
744	8	30534249	33044704	709	161	PAD_EAS	0	0.478527
746	8	34782252	38017236	546	129	PAD_EAS	0.000123564	0.0595888
747	8	38017237	40054435	549	134	PAD_EAS	2.58074e-05	0.364573
748	8	40054436	42472800	773	179	PAD_EAS	0.000242471	5.30888e-05
751	8	51464551	53885291	734	139	PAD_EAS	3.6418e-05	0.282391
753	8	54450918	56115358	554	123	PAD_EAS	0.000367347	9.93027e-07
754	8	56115359	57212083	335	87	PAD_EAS	7.77068e-05	0.0769318
755	8	57212084	59047312	620	137	PAD_EAS	0.000119031	0.0458279
756	8	59047313	60470380	531	131	PAD_EAS	7.61509e-05	0.196473
757	8	60470381	62328609	602	125	PAD_EAS	0.000317601	3.6555e-05
758	8	62328610	63426172	421	85	PAD_EAS	9.14217e-05	0.0780636
759	8	63426173	67414034	1102	196	PAD_EAS	2.45924e-05	0.325683
760	8	67414035	69121036	332	75	PAD_EAS	0.000146646	0.00653751
761	8	69121037	72289571	980	219	PAD_EAS	0.000474029	7.11035e-07
762	8	72289572	73836479	664	141	PAD_EAS	0.000316636	0.000239145
763	8	73836480	75684315	684	155	PAD_EAS	5.66433e-05	0.294883
766	8	79751441	82016264	624	161	PAD_EAS	0.000201361	0.00486855
767	8	82016265	83727741	443	93	PAD_EAS	3.6222e-05	0.320928
768	8	83727742	85110408	344	62	PAD_EAS	2.86446e-05	0.287575
769	8	85110409	85978701	177	29	PAD_EAS	0	0.454234
770	8	85978702	87634581	323	47	PAD_EAS	0	0.470014
771	8	87634582	89085481	431	86	PAD_EAS	2.00405e-05	0.246612
772	8	89085482	90639838	429	94	PAD_EAS	6.11079e-05	0.16789
773	8	90639839	94303592	895	179	PAD_EAS	0.000240576	0.00186671
774	8	94303593	96205877	572	124	PAD_EAS	9.93725e-05	0.0487791
775	8	96205878	99403074	1066	251	PAD_EAS	0.000346633	3.41426e-06
776	8	99403075	102260923	743	116	PAD_EAS	0.000129575	0.0195601
777	8	102260924	104123443	712	203	PAD_EAS	0.000107014	0.0283941
778	8	104123444	107270871	965	182	PAD_EAS	0.000310687	7.60324e-05
779	8	107270872	109011379	731	132	PAD_EAS	0.000355409	9.02623e-06
780	8	109011380	115011595	1507	173	PAD_EAS	0.000410621	1.49719e-06
781	8	115011596	116407568	386	65	PAD_EAS	0.000103721	0.0502541
782	8	116407569	121179006	1605	264	PAD_EAS	0.000550652	2.59672e-08
783	8	121179007	123780420	859	182	PAD_EAS	0.000260091	0.000689524
784	8	123780421	126401023	969	230	PAD_EAS	0.000484636	1.9997e-06
785	8	126401024	128708975	884	247	PAD_EAS	0.000212908	0.00690444
786	8	128708976	130003883	512	147	PAD_EAS	0.000252321	0.000509176
787	8	130003884	131959714	784	171	PAD_EAS	0.000222542	0.0045145
789	8	133351163	134571618	582	146	PAD_EAS	0.000194504	0.00943611
790	8	134571619	137120280	1054	207	PAD_EAS	0.000427196	8.82398e-05
791	8	137120281	139607999	994	196	PAD_EAS	0.000177555	0.00839747
792	8	139608000	141104817	764	190	PAD_EAS	0.000213619	0.00093639
793	8	141104818	142610656	464	130	PAD_EAS	0.000119187	0.0253954
794	8	142610657	144214290	465	134	PAD_EAS	0.000231859	0.000746956
796	9	10023	1197526	478	150	PAD_EAS	0.000100705	0.036072
797	9	1197527	2235668	629	199	PAD_EAS	0.00022527	0.000904144
798	9	2235669	2696555	270	84	PAD_EAS	0.000192889	0.000168536
799	9	2696556	4320425	669	219	PAD_EAS	0.000276121	7.63198e-05
800	9	4320426	6144486	635	215	PAD_EAS	0.000262476	0.00144892
801	9	6144487	7759242	766	231	PAD_EAS	0.000271387	3.26799e-05
802	9	7759243	8919319	643	205	PAD_EAS	0.000369639	0.00025861
803	9	8919320	11103346	891	252	PAD_EAS	0.00023574	0.000412948
805	9	12046747	14836080	959	287	PAD_EAS	0.000170155	0.00443796
806	9	14836081	16364351	552	187	PAD_EAS	9.66756e-05	0.0256979
807	9	16364352	18259692	699	204	PAD_EAS	0.000400946	1.62067e-05
808	9	18259693	20288119	795	247	PAD_EAS	0.000370447	1.08209e-05
810	9	21938461	23424761	409	155	PAD_EAS	0.000299099	0.00180488
811	9	23424762	24746694	284	115	PAD_EAS	0.000140032	0.0120348
812	9	24746695	25893114	364	146	PAD_EAS	1.1882e-05	0.333458
813	9	25893115	27748183	668	201	PAD_EAS	0.000198271	0.00118189
814	9	27748184	29938115	845	198	PAD_EAS	0.000497886	2.54321e-07
815	9	29938116	31118133	341	63	PAD_EAS	6.91703e-05	0.11193
817	9	31884884	33578941	480	118	PAD_EAS	0.000101689	0.113112
819	9	34701353	36745892	553	136	PAD_EAS	6.78309e-05	0.146588
820	9	36745893	38717181	676	188	PAD_EAS	9.52551e-05	0.0572692
822	9	69989376	72513605	494	116	PAD_EAS	9.46354e-06	0.299491
823	9	72513606	74398785	685	134	PAD_EAS	9.46143e-05	0.0700328
826	9	77543689	79221991	595	183	PAD_EAS	0.00012585	0.0202162
827	9	79221992	81510359	767	204	PAD_EAS	5.42162e-05	0.294087
828	9	81510360	82682883	417	129	PAD_EAS	0.000207573	0.00200572
830	9	83713505	86070382	656	196	PAD_EAS	0.000113267	0.0810994
831	9	86070383	87812366	675	169	PAD_EAS	4.15551e-05	0.0639545
832	9	87812367	89493523	436	120	PAD_EAS	8.57279e-05	0.0978605
833	9	89493524	92343050	911	214	PAD_EAS	0.00020666	0.012695
834	9	92343051	94165486	682	182	PAD_EAS	0.00035018	9.04677e-06
836	9	96486027	98547390	649	143	PAD_EAS	6.01529e-06	0.364601
837	9	98547391	100312284	438	96	PAD_EAS	2.47786e-06	0.37545
838	9	100312285	102281873	656	164	PAD_EAS	0.000251713	0.0005839
839	9	102281874	104225480	470	90	PAD_EAS	2.92413e-05	0.269725
840	9	104225481	105967984	748	146	PAD_EAS	4.97881e-05	0.301439
841	9	105967985	107829748	748	137	PAD_EAS	0.000162082	0.00868931
842	9	107829749	110368474	739	175	PAD_EAS	0.000326616	2.1781e-05
843	9	110368475	112864469	1111	256	PAD_EAS	0.00030915	0.000425023
844	9	112864470	116400502	1295	264	PAD_EAS	0.000342961	6.03526e-05
845	9	116400503	119530000	1230	260	PAD_EAS	0.000236593	0.0395093
846	9	119530001	122117725	950	223	PAD_EAS	0.000359398	3.62579e-05
847	9	122117726	124681439	674	145	PAD_EAS	6.39324e-05	0.13474
848	9	124681440	126973204	674	164	PAD_EAS	4.87025e-05	0.209075
849	9	126973205	128927728	502	113	PAD_EAS	9.32112e-05	0.125065
850	9	128927729	130597604	487	119	PAD_EAS	0.000178346	0.00433623
852	9	132047809	133641809	376	151	PAD_EAS	9.31357e-05	0.0561849
853	9	133641810	134137629	121	43	PAD_EAS	2.5013e-05	0.214972
854	9	134137630	134722557	199	50	PAD_EAS	0.000157531	0.00396125
855	9	134722558	136612240	598	179	PAD_EAS	0.000242024	0.00146467
856	9	136612241	138198537	488	191	PAD_EAS	0.000125348	0.14188
857	9	138198538	139575793	265	107	PAD_EAS	3.50501e-05	0.261223
859	10	60523	1523806	431	121	PAD_EAS	0.000148159	0.0209224
860	10	1523807	3350441	1183	262	PAD_EAS	0.000346379	0.000164403
861	10	3350442	4806512	717	184	PAD_EAS	0.000274142	0.00103285
862	10	4806513	5699799	457	125	PAD_EAS	7.85563e-05	0.0884827
863	10	5699800	7227267	800	225	PAD_EAS	0.000717531	1.69606e-13
864	10	7227268	9038946	918	215	PAD_EAS	0.000230315	0.00617786
865	10	9038947	10631304	619	146	PAD_EAS	0.000114645	0.0408159
866	10	10631305	12641986	833	242	PAD_EAS	0.000216617	0.00526979
867	10	12641987	14492886	1082	285	PAD_EAS	0.000565671	5.55535e-08
868	10	14492887	16679279	833	239	PAD_EAS	0.000373453	1.04428e-06
869	10	16679280	18537267	782	200	PAD_EAS	0.000460839	9.91405e-07
871	10	20311058	22282803	611	150	PAD_EAS	0.000172526	0.013393
872	10	22282804	24787658	709	185	PAD_EAS	0.000523686	2.40915e-07
873	10	24787659	26886615	701	151	PAD_EAS	0.000238373	0.00507246
874	10	26886616	28736450	640	132	PAD_EAS	0.000150233	0.0154689
875	10	28736451	30287398	794	206	PAD_EAS	6.33598e-05	0.0519811
876	10	30287399	31908498	543	143	PAD_EAS	0.000105399	0.00910074
877	10	31908499	33908655	648	120	PAD_EAS	0.00015486	0.0303091
878	10	33908656	35148611	396	86	PAD_EAS	5.50232e-05	0.182268
879	10	35148612	36940703	527	116	PAD_EAS	0	0.398976
880	10	36940704	43606459	598	101	PAD_EAS	3.04869e-05	0.212801
881	10	43606460	45448031	703	134	PAD_EAS	0.000268865	0.000280041
883	10	47753193	50452594	536	128	PAD_EAS	0.000173103	0.00338735
884	10	50452595	52087335	338	95	PAD_EAS	5.73969e-05	0.104696
885	10	52087336	53791679	654	130	PAD_EAS	8.56494e-05	0.0841319
886	10	53791680	55868180	908	196	PAD_EAS	9.93854e-05	0.0952037
887	10	55868181	57129543	467	124	PAD_EAS	0.000188459	0.0684879
888	10	57129544	59159037	590	68	PAD_EAS	3.05124e-05	0.295925
889	10	59159038	60514349	396	61	PAD_EAS	3.24177e-05	0.2929
890	10	60514350	62085190	626	138	PAD_EAS	8.90335e-05	0.188421
891	10	62085191	64198067	724	147	PAD_EAS	0.000180279	0.00520677
894	10	67549742	68757629	620	116	PAD_EAS	0.000191035	0.0107984
895	10	68757630	71054709	652	106	PAD_EAS	0.000209085	0.00612343
896	10	71054710	72673145	890	240	PAD_EAS	0.000161922	0.0394679
897	10	72673146	73730459	583	186	PAD_EAS	0.000111394	0.0589918
898	10	73730460	75699350	499	63	PAD_EAS	5.35323e-05	0.246882
899	10	75699351	79466701	1215	228	PAD_EAS	0.00018546	0.00292867
900	10	79466702	80464093	423	110	PAD_EAS	0.000125329	0.0202984
901	10	80464094	82568989	789	201	PAD_EAS	0.000512971	8.09695e-07
902	10	82568990	83992480	498	122	PAD_EAS	0.000106347	0.113164
903	10	83992481	85920709	801	151	PAD_EAS	0.000321512	0.00018719
904	10	85920710	87935759	736	147	PAD_EAS	0.000254233	0.00164157
905	10	87935760	89149284	285	74	PAD_EAS	6.61483e-05	0.274808
906	10	89149285	90787308	585	156	PAD_EAS	0.000144287	0.0417249
907	10	90787309	92107336	495	119	PAD_EAS	0.000208807	0.000932308
908	10	92107337	95362627	954	170	PAD_EAS	3.2442e-05	0.155162
910	10	97064852	100365649	1298	241	PAD_EAS	0.000182845	0.00049288
911	10	100365650	102471756	726	119	PAD_EAS	0.000296481	4.31857e-05
912	10	102471757	106139565	1023	164	PAD_EAS	0.000159335	0.0131852
913	10	106139566	107883349	527	91	PAD_EAS	0.000267978	1.89551e-05
914	10	107883350	110353327	897	186	PAD_EAS	3.77709e-05	0.146229
916	10	112170487	115752990	1440	284	PAD_EAS	0.000254995	6.84548e-05
917	10	115752991	117845895	582	125	PAD_EAS	6.81104e-05	0.10278
918	10	117845896	120999638	1243	276	PAD_EAS	0.000300972	0.000657223
919	10	120999639	122365962	590	152	PAD_EAS	0.000273077	0.000109173
920	10	122365963	123230919	475	122	PAD_EAS	0.000355316	1.4883e-05
921	10	123230920	124236219	485	149	PAD_EAS	0.000215428	0.00200287
922	10	124236220	126143063	853	220	PAD_EAS	0.000375156	2.34544e-06
923	10	126143064	127822235	708	182	PAD_EAS	4.49879e-05	0.223926
924	10	127822236	129962926	1101	274	PAD_EAS	0.000594356	2.32702e-10
925	10	129962927	130764813	392	140	PAD_EAS	2.66365e-05	0.268454
926	10	130764814	131740761	419	118	PAD_EAS	0.000106455	0.0759746
927	10	131740762	132689305	488	130	PAD_EAS	8.66559e-05	0.0741986
928	10	132689306	134038000	591	174	PAD_EAS	0.000132365	0.0614488
932	11	2739890	4466102	522	157	PAD_EAS	0.000197175	0.00631011
933	11	4466103	6565001	1290	225	PAD_EAS	9.16899e-05	0.0782945
934	11	6565002	7461582	489	112	PAD_EAS	1.24956e-05	0.344148
935	11	7461583	9555470	860	213	PAD_EAS	0.000120426	0.0532288
936	11	9555471	10371326	222	48	PAD_EAS	8.91038e-06	0.393297
937	11	10371327	12639329	1326	319	PAD_EAS	0.000663212	3.22115e-12
938	11	12639330	13629455	424	100	PAD_EAS	0.000276737	0.000136371
940	11	15465639	17579783	735	141	PAD_EAS	0.000104222	0.0747395
941	11	17579784	19569432	742	172	PAD_EAS	0.000133876	0.0170755
942	11	19569433	21205247	847	239	PAD_EAS	0.00026278	0.00383916
943	11	21205248	22387440	472	131	PAD_EAS	0.000119619	0.060685
944	11	22387441	23673700	475	103	PAD_EAS	4.29166e-05	0.195288
945	11	23673701	25165355	502	142	PAD_EAS	3.06117e-05	0.316649
946	11	25165356	26754938	593	109	PAD_EAS	8.481e-05	0.0767322
948	11	29492527	30687490	388	75	PAD_EAS	9.77277e-05	0.0435919
950	11	32062968	34218653	639	147	PAD_EAS	4.2144e-05	0.267799
951	11	34218654	35442608	661	146	PAD_EAS	0.000283945	0.000198058
952	11	35442609	38611205	1084	255	PAD_EAS	0.000510422	1.76257e-07
953	11	38611206	40720444	558	129	PAD_EAS	0.000151768	0.0309922
954	11	40720445	44785739	1509	263	PAD_EAS	0.000372932	6.49497e-07
956	11	47003019	54695473	509	46	PAD_EAS	1.1397e-05	0.441633
960	11	59251805	62201641	860	178	PAD_EAS	0.00048445	4.62113e-07
962	11	63804570	67409718	986	176	PAD_EAS	0.000203643	0.0443352
963	11	67409719	69511630	577	148	PAD_EAS	0.000133785	0.0311493
964	11	69511631	70926292	421	144	PAD_EAS	0.000199584	0.00325999
965	11	70926293	72895950	500	108	PAD_EAS	0	0.467093
967	11	74161462	76796159	926	207	PAD_EAS	0.000186958	0.0029013
968	11	76796160	79374417	1031	210	PAD_EAS	0.000365012	6.40845e-05
969	11	79374418	81211602	764	218	PAD_EAS	0.000444135	7.58205e-06
970	11	81211603	84214592	1055	179	PAD_EAS	0.000113785	0.0396755
971	11	84214593	86425728	789	144	PAD_EAS	5.36095e-05	0.071886
972	11	86425729	88282078	788	165	PAD_EAS	0.000109892	0.00685358
974	11	90954610	92731401	574	106	PAD_EAS	0.000153589	0.0142788
975	11	92731402	94987750	804	162	PAD_EAS	0.000265494	0.00164485
976	11	94987751	97673784	1025	249	PAD_EAS	0.000145425	0.0400095
977	11	97673785	98704141	410	84	PAD_EAS	1.54264e-05	0.189104
978	11	98704142	100417158	802	197	PAD_EAS	0.000174178	0.0297627
979	11	100417159	102156568	579	111	PAD_EAS	0.000321439	1.13761e-05
980	11	102156569	103493096	565	129	PAD_EAS	0.000111362	0.0501951
981	11	103493097	105501639	640	112	PAD_EAS	1.23839e-05	0.426223
983	11	106254208	107843998	560	142	PAD_EAS	0.000147478	0.00994285
984	11	107843999	109178131	338	66	PAD_EAS	8.51481e-05	0.0712446
985	11	109178132	111986912	812	174	PAD_EAS	0.000126682	0.0327356
986	11	111986913	114123539	906	197	PAD_EAS	0.000286014	0.00161418
987	11	114123540	115428159	493	130	PAD_EAS	0.000128623	0.0562846
988	11	115428160	116383543	373	122	PAD_EAS	9.16443e-05	0.0780661
989	11	116383544	117901740	677	198	PAD_EAS	0.000580232	2.79197e-09
990	11	117901741	118900987	361	87	PAD_EAS	9.67741e-05	0.0929017
991	11	118900988	120771784	695	191	PAD_EAS	0.000304684	4.72827e-05
993	11	121769482	123339958	578	193	PAD_EAS	5.2571e-05	0.256181
994	11	123339959	124496119	584	118	PAD_EAS	9.02928e-05	0.132868
995	11	124496120	126773879	938	230	PAD_EAS	0.0004339	4.31296e-07
997	11	128188778	130049774	794	216	PAD_EAS	0.00026901	0.000386625
998	11	130049775	131429519	560	189	PAD_EAS	0.000333407	0.000364078
999	11	131429520	132723635	723	176	PAD_EAS	0.000117682	0.0365145
1000	11	132723636	134204731	634	203	PAD_EAS	1.81861e-05	0.260055
1002	12	61107	1739022	484	153	PAD_EAS	0	0.453412
1003	12	1739023	3562408	700	209	PAD_EAS	7.10984e-05	0.133348
1004	12	3562409	5198073	807	238	PAD_EAS	0.000287092	1.76929e-05
1005	12	5198074	6521657	575	161	PAD_EAS	9.56088e-05	0.0622166
1006	12	6521658	7995249	457	142	PAD_EAS	0.000399836	9.36277e-06
1009	12	10480873	11479021	273	57	PAD_EAS	1.63116e-05	0.291896
1010	12	11479022	14428647	1214	301	PAD_EAS	0.000374591	4.11933e-05
1011	12	14428648	15819892	419	103	PAD_EAS	6.61291e-05	0.177076
1012	12	15819893	18628021	780	175	PAD_EAS	6.99502e-05	0.0763648
1013	12	18628022	20523761	647	181	PAD_EAS	7.47136e-05	0.167795
1014	12	20523762	21757656	564	111	PAD_EAS	4.5805e-05	0.193957
1015	12	21757657	24562053	913	257	PAD_EAS	0.000254247	3.60682e-05
1016	12	24562054	26532779	789	190	PAD_EAS	0.000350255	4.58423e-05
1017	12	26532780	28193227	678	152	PAD_EAS	0.000170506	0.0310675
1019	12	29630825	31158540	796	182	PAD_EAS	0.000225339	0.00629426
1020	12	31158541	32164007	317	105	PAD_EAS	0.000175023	0.00668
1021	12	32164008	34339984	788	141	PAD_EAS	0.000311838	0.000132712
1022	12	34339985	37856717	13	5	PAD_EAS	2.67803e-05	0.0802326
1023	12	37856718	41198904	920	119	PAD_EAS	0.000376958	1.01055e-05
1024	12	41198905	42347745	518	89	PAD_EAS	1.78294e-05	0.465911
1026	12	43212363	45209544	527	98	PAD_EAS	9.99282e-05	0.0820544
1027	12	45209545	47786056	818	173	PAD_EAS	0.000114771	0.0562393
1028	12	47786057	50165690	672	138	PAD_EAS	0.000132385	0.0433269
1029	12	50165691	52569388	694	153	PAD_EAS	0.000266655	0.000763094
1030	12	52569389	54688126	923	189	PAD_EAS	0.000373952	7.59242e-06
1031	12	54688127	56798800	504	128	PAD_EAS	0.000155265	0.0433504
1032	12	56798801	59994970	959	171	PAD_EAS	0.000296881	0.000112512
1033	12	59994971	61965142	592	92	PAD_EAS	0.000116607	0.0381788
1034	12	61965143	66069782	1299	254	PAD_EAS	0.000691298	9.33163e-12
1035	12	66069783	68247434	861	197	PAD_EAS	0.000436851	1.91441e-06
1036	12	68247435	70817279	1073	221	PAD_EAS	0.000213021	0.00673039
1037	12	70817280	73150803	686	142	PAD_EAS	0.000163581	0.00728189
1039	12	73733755	76517683	851	169	PAD_EAS	0.000190955	0.00493322
1041	12	78400196	80115362	502	114	PAD_EAS	0.000101171	0.0328722
1042	12	80115363	82073040	571	109	PAD_EAS	0.000128026	0.0247678
1043	12	82073041	82916340	213	48	PAD_EAS	5.4007e-05	0.121642
1045	12	84116733	86138538	578	77	PAD_EAS	9.64645e-05	0.0534198
1046	12	86138539	89682291	610	117	PAD_EAS	0.000227228	1.77968e-05
1047	12	89682292	92066155	649	119	PAD_EAS	0.000162595	0.00467332
1048	12	92066156	93932579	567	149	PAD_EAS	0.000164435	0.0315811
1049	12	93932580	95148195	550	178	PAD_EAS	0.000261001	0.00433508
1050	12	95148196	96440950	630	141	PAD_EAS	5.65538e-05	0.390331
1051	12	96440951	98579855	899	183	PAD_EAS	0.000279823	0.000150254
1053	12	100780656	103124291	897	187	PAD_EAS	0.000425952	2.84512e-05
1054	12	103124292	104845403	713	148	PAD_EAS	0.000334647	7.60974e-05
1055	12	104845404	106156520	760	162	PAD_EAS	4.89153e-05	0.207597
1056	12	106156521	107548626	512	102	PAD_EAS	0	0.366397
1057	12	107548627	109270450	624	138	PAD_EAS	0.000110094	0.0603199
1058	12	109270451	113028429	671	134	PAD_EAS	6.00178e-05	0.265964
1059	12	113028430	114181109	409	109	PAD_EAS	1.42582e-05	0.363004
1060	12	114181110	116184485	1051	256	PAD_EAS	0.000157193	0.00260192
1062	12	117008586	118149097	463	152	PAD_EAS	0.000127765	0.0291277
1063	12	118149098	119859279	579	170	PAD_EAS	0.000136181	0.0642072
1064	12	119859280	122015993	651	124	PAD_EAS	3.16588e-05	0.341022
1065	12	122015994	124721969	591	115	PAD_EAS	5.36554e-05	0.160514
1066	12	124721970	127195165	999	261	PAD_EAS	0.000437884	2.00807e-06
1067	12	127195166	128810029	731	216	PAD_EAS	0.000218377	0.0138141
1068	12	128810030	130612385	921	288	PAD_EAS	0.000424596	5.10877e-07
1069	12	130612386	132015258	713	204	PAD_EAS	0.000380148	5.23459e-06
1070	12	132015259	133841511	373	104	PAD_EAS	0.000107876	0.0780396
1072	13	21479584	22386165	203	69	PAD_EAS	2.76915e-05	0.313793
1073	13	22386166	23326260	380	141	PAD_EAS	9.83993e-05	0.104509
1074	13	23326261	24531980	573	168	PAD_EAS	0.000101067	0.0861095
1075	13	24531981	25728172	536	156	PAD_EAS	0.000310434	0.00012665
1077	13	27283457	29435976	793	208	PAD_EAS	3.02879e-05	0.133896
1079	13	30625940	32301388	592	179	PAD_EAS	0.000281507	0.00231063
1080	13	32301389	34095663	709	150	PAD_EAS	0	0.480219
1081	13	34095664	35433085	478	121	PAD_EAS	6.21035e-05	0.151941
1083	13	37137642	38965013	647	129	PAD_EAS	0.000260997	0.000130371
1084	13	38965014	40859944	775	173	PAD_EAS	0.000161023	0.020217
1085	13	40859945	42118645	359	111	PAD_EAS	7.06521e-07	0.435927
1086	13	42118646	43701331	650	145	PAD_EAS	7.43892e-05	0.202694
1087	13	43701332	45477002	647	165	PAD_EAS	3.56511e-05	0.25253
1088	13	45477003	47324761	641	155	PAD_EAS	0.000240353	0.000625722
1089	13	47324762	49286438	615	137	PAD_EAS	8.21716e-05	0.185158
1090	13	49286439	51723601	827	180	PAD_EAS	0.000322866	3.53658e-05
1092	13	52762361	55562140	851	179	PAD_EAS	2.62065e-05	0.324391
1093	13	55562141	56437606	224	35	PAD_EAS	8.65544e-05	0.0281604
1095	13	58829327	61392802	869	168	PAD_EAS	0	0.398987
1098	13	65340422	67714796	745	137	PAD_EAS	0.000139653	0.0397494
1100	13	69224437	71978413	960	212	PAD_EAS	0.000315608	0.000128952
1101	13	71978414	73934089	641	162	PAD_EAS	0.000144545	0.0366245
1102	13	73934090	75806473	596	152	PAD_EAS	0.000143279	0.0174865
1103	13	75806474	77411044	732	161	PAD_EAS	0.000250742	0.00132779
1104	13	77411045	79469556	699	142	PAD_EAS	6.02305e-05	0.17843
1105	13	79469557	81726772	701	149	PAD_EAS	0.000138287	0.0633659
1106	13	81726773	85035885	887	155	PAD_EAS	8.55382e-06	0.306069
1107	13	85035886	88190873	903	146	PAD_EAS	0.00011723	0.0830952
1108	13	88190874	90177954	447	68	PAD_EAS	6.73856e-05	0.0873884
1109	13	90177955	92913093	859	164	PAD_EAS	0	0.408114
1111	13	94779285	96087870	668	161	PAD_EAS	0.00035535	6.25232e-06
1112	13	96087871	97768098	472	97	PAD_EAS	4.70324e-05	0.203334
1113	13	97768099	98959258	361	109	PAD_EAS	8.91407e-05	0.104346
1114	13	98959259	100633111	752	186	PAD_EAS	0.00010016	0.0705878
1115	13	100633112	102104031	564	160	PAD_EAS	0.000107599	0.0557923
1116	13	102104032	104167666	962	207	PAD_EAS	0.000235785	0.000279924
1119	13	107114898	109121210	770	224	PAD_EAS	0.000419943	1.83518e-05
1121	13	110188242	112137059	943	265	PAD_EAS	0.000589244	3.99563e-12
1122	13	112137060	113609604	475	155	PAD_EAS	0.000113709	0.110784
1124	14	19002084	21191945	379	143	PAD_EAS	0.000221257	0.00185982
1125	14	21191946	23018665	758	210	PAD_EAS	0.000181975	0.0367077
1126	14	23018666	24905123	616	194	PAD_EAS	0.000229835	0.00300784
1127	14	24905124	27533181	980	202	PAD_EAS	0.000461111	3.5751e-07
1128	14	27533182	29862815	559	120	PAD_EAS	0.000162182	0.0127543
1129	14	29862816	32382215	625	150	PAD_EAS	5.1092e-05	0.149357
1130	14	32382216	34815856	1047	303	PAD_EAS	0.000361426	5.1521e-05
1131	14	34815857	35858508	265	54	PAD_EAS	4.17414e-05	0.100428
1132	14	35858509	40256601	1484	246	PAD_EAS	0.000717838	1.28356e-12
1134	14	40342048	43066701	875	131	PAD_EAS	7.68529e-06	0.329682
1136	14	43802047	46081716	546	125	PAD_EAS	4.68272e-06	0.37616
1137	14	46081717	47458806	367	62	PAD_EAS	5.14983e-05	0.0920902
1138	14	47458807	49956535	777	166	PAD_EAS	0.000324651	3.17723e-05
1139	14	49956536	52048393	719	186	PAD_EAS	0	0.456771
1140	14	52048394	53474136	569	135	PAD_EAS	0.000282937	0.000288153
1142	14	53997291	55234112	478	142	PAD_EAS	0	0.385581
1144	14	56216788	57481315	662	166	PAD_EAS	8.10816e-05	0.0994284
1145	14	57481316	59448878	651	153	PAD_EAS	0.000218624	0.000540581
1147	14	62043303	63291421	455	127	PAD_EAS	0.000127425	0.0376009
1148	14	63291422	65225452	606	142	PAD_EAS	0.000101816	0.0757688
1149	14	65225453	67889283	873	138	PAD_EAS	0.000126497	0.023499
1150	14	67889284	71102397	1158	239	PAD_EAS	0.00036255	1.20068e-05
1151	14	71102398	72890154	696	141	PAD_EAS	3.05871e-06	0.42501
1152	14	72890155	74832030	652	152	PAD_EAS	0	0.369945
1153	14	74832031	77605473	954	228	PAD_EAS	0.000548834	3.20995e-08
1154	14	77605474	78561980	457	102	PAD_EAS	6.72518e-05	0.280995
1158	14	84092008	85568114	408	103	PAD_EAS	0.000105838	0.0480896
1159	14	85568115	87635079	721	180	PAD_EAS	9.56761e-05	0.102348
1161	14	89411186	91618007	737	211	PAD_EAS	0.000200754	0.00342813
1162	14	91618008	92916399	456	121	PAD_EAS	6.05052e-05	0.136868
1163	14	92916400	94325285	518	157	PAD_EAS	0.00029956	0.000685065
1164	14	94325286	95947052	837	240	PAD_EAS	0.000384596	1.90227e-06
1165	14	95947053	97572724	789	216	PAD_EAS	5.787e-05	0.125329
1166	14	97572725	99370326	702	171	PAD_EAS	0.00044516	3.14693e-08
1167	14	99370327	101357468	700	208	PAD_EAS	6.21163e-05	0.0563886
1168	14	101357469	103390025	490	137	PAD_EAS	9.83612e-05	0.0715234
1169	14	103390026	105001894	424	115	PAD_EAS	0.000110101	0.0614483
1173	15	24979405	27298112	785	251	PAD_EAS	0.000382322	5.5925e-06
1174	15	27298113	28604617	429	122	PAD_EAS	0.000229655	0.00486278
1176	15	30435205	32197742	334	83	PAD_EAS	0.0001274	0.0153902
1177	15	32197743	34016007	679	196	PAD_EAS	1.42225e-05	0.354285
1178	15	34016008	35038011	325	106	PAD_EAS	0.000193942	0.000850344
1179	15	35038012	37456726	838	218	PAD_EAS	0.000294664	0.000462124
1180	15	37456727	38531452	356	99	PAD_EAS	1.67433e-05	0.284004
1181	15	38531453	40384324	770	194	PAD_EAS	0.000174448	0.0135953
1182	15	40384325	41798467	299	80	PAD_EAS	2.75613e-05	0.233429
1183	15	41798468	42910414	316	86	PAD_EAS	3.65612e-05	0.279534
1185	15	45095317	46666511	364	87	PAD_EAS	0.000104535	0.0520456
1186	15	46666512	48365228	623	141	PAD_EAS	7.12891e-05	0.137316
1188	15	50008044	51678516	549	101	PAD_EAS	0.000114861	0.0479699
1189	15	51678517	53699684	674	168	PAD_EAS	0.000172439	0.00181147
1190	15	53699685	55823743	920	214	PAD_EAS	0.000155165	0.0561632
1191	15	55823744	56865255	291	83	PAD_EAS	2.52279e-05	0.191943
1192	15	56865256	58828306	887	235	PAD_EAS	0.000268977	0.00122134
1194	15	59909706	61292486	577	181	PAD_EAS	7.81225e-05	0.205329
1195	15	61292487	63015122	761	207	PAD_EAS	0.00031431	0.000132733
1196	15	63015123	64339748	438	140	PAD_EAS	5.10204e-06	0.165186
1197	15	64339749	67468817	907	211	PAD_EAS	0.000142125	0.0426136
1198	15	67468818	68891518	481	94	PAD_EAS	4.10838e-05	0.20109
1199	15	68891519	72047167	1090	255	PAD_EAS	0.00104986	2.02523e-24
1200	15	72047168	73628714	399	61	PAD_EAS	2.09563e-05	0.253262
1203	15	78516010	80638744	831	214	PAD_EAS	0.000116987	0.0185641
1204	15	80638745	84260703	910	227	PAD_EAS	0.000155119	0.024029
1205	15	84260704	86652259	780	171	PAD_EAS	1.34683e-05	0.11239
1206	15	86652260	88370262	793	213	PAD_EAS	0.000339187	4.95284e-06
1207	15	88370263	90070118	540	191	PAD_EAS	0.000349238	4.07332e-05
1208	15	90070119	92011845	651	170	PAD_EAS	0	0.439151
1209	15	92011846	93591318	739	225	PAD_EAS	0.000240881	0.00104182
1210	15	93591319	94922391	651	233	PAD_EAS	3.40226e-05	0.363106
1211	15	94922392	96473837	639	203	PAD_EAS	0.000167457	0.0726825
1212	15	96473838	98030720	541	188	PAD_EAS	0.000224247	0.00505163
1213	15	98030721	100290016	991	260	PAD_EAS	0.000257416	0.0019619
1214	15	100290017	102520966	929	262	PAD_EAS	0.000499132	1.30733e-07
1215	16	60054	1107356	258	94	PAD_EAS	4.24058e-05	0.257521
1216	16	1107357	2410640	314	102	PAD_EAS	0.000308639	0.000321084
1217	16	2410641	4046570	360	133	PAD_EAS	0.000107531	0.0394921
1218	16	4046571	5117847	289	114	PAD_EAS	0.000195073	0.00187008
1220	16	5855103	6893427	618	218	PAD_EAS	0.000438747	5.28643e-06
1221	16	6893428	7604976	518	162	PAD_EAS	0.000273324	0.000463878
1222	16	7604977	8961640	716	215	PAD_EAS	0.000224554	0.000848629
1223	16	8961641	10868121	826	223	PAD_EAS	0.000128955	0.0129289
1224	16	10868122	12612116	645	181	PAD_EAS	5.34332e-05	0.0783622
1225	16	12612117	13154643	307	96	PAD_EAS	6.65255e-05	0.0820915
1227	16	14470776	16960200	405	97	PAD_EAS	2.43435e-05	0.388247
1228	16	16960201	18102736	377	122	PAD_EAS	0.000135955	0.00931333
1229	16	18102737	20151006	455	115	PAD_EAS	0.000177144	0.00900863
1230	16	20151007	21499397	306	78	PAD_EAS	7.69701e-05	0.0980521
1231	16	21499398	24309956	632	168	PAD_EAS	3.20735e-06	0.356759
1232	16	24309957	25725416	424	110	PAD_EAS	0.000160153	0.0103981
1233	16	25725417	27795175	718	226	PAD_EAS	0.000458308	3.77126e-07
1235	16	29698607	32703171	335	62	PAD_EAS	0.000123776	0.019181
1236	16	32703172	49008733	166	48	PAD_EAS	1.43533e-06	0.402493
1237	16	49008734	51214363	725	190	PAD_EAS	0.000302122	0.000361373
1238	16	51214364	54450244	1128	243	PAD_EAS	0.000610691	6.61793e-12
1239	16	54450245	56907578	1031	247	PAD_EAS	0.00064432	7.21418e-11
1240	16	56907579	58867358	777	219	PAD_EAS	0.000243128	0.00832853
1241	16	58867359	60746327	572	154	PAD_EAS	0.00015518	0.0400824
1244	16	63691590	66398031	943	199	PAD_EAS	0.000123248	0.0225085
1245	16	66398032	69541877	604	100	PAD_EAS	0	0.407251
1246	16	69541878	73543801	922	203	PAD_EAS	0.000370072	4.92242e-07
1247	16	73543802	74971511	391	154	PAD_EAS	0.000179478	0.00127713
1250	16	77523908	78865571	919	251	PAD_EAS	0.000193087	0.00410681
1251	16	78865572	80297074	949	278	PAD_EAS	0.000303547	1.82763e-07
1252	16	80297075	81432839	599	187	PAD_EAS	0.000179681	0.00903241
1253	16	81432840	82747943	705	232	PAD_EAS	0.000225078	0.0021051
1254	16	82747944	83612985	651	206	PAD_EAS	0.000104715	0.0731844
1256	16	84445739	85374253	519	220	PAD_EAS	0.000403488	1.46873e-06
1257	16	85374254	86981136	809	291	PAD_EAS	0.000479007	2.43565e-09
1258	16	86981137	88704477	530	190	PAD_EAS	0.000225985	0.00527823
1259	16	88704478	90292812	397	144	PAD_EAS	0.000189646	0.00331045
1260	17	56	1173001	297	133	PAD_EAS	6.93401e-05	0.20258
1261	17	1173002	2632816	435	135	PAD_EAS	0.000168697	0.0185809
1262	17	2632817	3591295	296	111	PAD_EAS	1.96397e-05	0.319606
1264	17	5574966	6634094	489	166	PAD_EAS	0.000330301	5.2671e-05
1265	17	6634095	9312566	785	233	PAD_EAS	0.000731762	2.49126e-14
1266	17	9312567	10575138	472	170	PAD_EAS	0.00026478	0.00146241
1267	17	10575139	12534588	617	190	PAD_EAS	0.000285002	0.000334539
1268	17	12534589	13464480	366	138	PAD_EAS	0.000119361	0.0448166
1269	17	13464481	14215665	312	119	PAD_EAS	0.000279895	0.000218624
1271	17	15280577	16437685	234	62	PAD_EAS	1.96923e-05	0.324033
1273	17	18853179	21285188	373	84	PAD_EAS	5.17248e-05	0.160601
1275	17	26802479	29266626	582	74	PAD_EAS	7.5896e-05	0.0696335
1276	17	29266627	31695393	615	167	PAD_EAS	0.000109851	0.10936
1277	17	31695394	32911704	637	161	PAD_EAS	0.000317102	1.5909e-05
1278	17	32911705	34395061	454	129	PAD_EAS	0.000108279	0.0874215
1279	17	34395062	36495389	417	119	PAD_EAS	5.26096e-05	0.144948
1280	17	36495390	38649589	431	107	PAD_EAS	0.000392514	4.3695e-07
1283	17	43932382	45880185	254	46	PAD_EAS	6.77132e-06	0.443104
1284	17	45880186	49895548	1222	261	PAD_EAS	0.000533686	5.02942e-11
1286	17	51665574	53597456	632	156	PAD_EAS	7.38324e-05	0.257885
1287	17	53597457	55680273	691	181	PAD_EAS	0.000253749	0.00543547
1288	17	55680274	57488351	464	99	PAD_EAS	0.000157216	0.0182206
1289	17	57488352	59650641	367	90	PAD_EAS	0.000192136	0.00445749
1290	17	59650642	63102444	591	110	PAD_EAS	0.000339522	1.24969e-05
1291	17	63102445	64800166	633	145	PAD_EAS	0.000273919	9.05162e-05
1292	17	64800167	67858770	828	228	PAD_EAS	0.000380021	0.00035153
1293	17	67858771	69546299	663	157	PAD_EAS	0.000190313	0.0153961
1294	17	69546300	72789312	1176	326	PAD_EAS	0.000545257	6.31026e-11
1295	17	72789313	75392712	789	208	PAD_EAS	0.00014841	0.0390614
1296	17	75392713	77326228	720	265	PAD_EAS	0.000604166	1.97177e-08
1297	17	77326229	79044911	532	168	PAD_EAS	0.000238156	0.000781373
1298	17	79044912	81194908	439	115	PAD_EAS	0.000126949	0.0111968
1299	18	10644	2405380	779	209	PAD_EAS	0.000300372	0.000639563
1302	18	5154579	7133194	776	227	PAD_EAS	0.000291984	0.000818438
1303	18	7133195	8467004	483	156	PAD_EAS	0.000210385	0.00258547
1304	18	8467005	10845313	1064	291	PAD_EAS	0.000496737	1.75216e-08
1305	18	10845314	12024368	337	114	PAD_EAS	0.000143872	0.0150592
1306	18	12024369	14439639	655	168	PAD_EAS	0.000246894	0.000128978
1307	18	14439640	19485844	216	24	PAD_EAS	8.5673e-05	0.0110968
1308	18	19485845	20790476	326	76	PAD_EAS	0.000147483	0.00747497
1309	18	20790477	22895523	741	188	PAD_EAS	0.000144379	0.0184006
1310	18	22895524	24025116	391	106	PAD_EAS	3.68123e-05	0.202135
1312	18	25760878	27429487	441	85	PAD_EAS	0.000104387	0.0359157
1313	18	27429488	29368667	756	176	PAD_EAS	0.000193062	0.0119423
1314	18	29368668	31424983	556	115	PAD_EAS	1.19849e-05	0.33017
1316	18	33794597	35838351	709	159	PAD_EAS	0.000152522	0.0120439
1318	18	36979962	38767938	513	101	PAD_EAS	0.000142353	0.00386699
1319	18	38767939	40990734	601	119	PAD_EAS	2.47687e-05	0.414365
1320	18	40990735	42921886	619	150	PAD_EAS	0.000121257	0.0800454
1321	18	42921887	44155069	508	122	PAD_EAS	0.000231014	0.00204867
1322	18	44155070	46208355	766	196	PAD_EAS	0.000441002	1.61605e-05
1323	18	46208356	47730999	628	170	PAD_EAS	0.000421424	1.04605e-05
1324	18	47731000	51061437	1219	245	PAD_EAS	0.000172613	0.00492793
1326	18	52517133	54958664	677	149	PAD_EAS	0.000137351	0.0228853
1327	18	54958665	57377707	1075	255	PAD_EAS	0.00101366	2.79184e-19
1328	18	57377708	58232803	291	96	PAD_EAS	0.000114045	0.0581902
1329	18	58232804	60278229	709	165	PAD_EAS	0.000116457	0.0405574
1331	18	61818998	62898666	379	86	PAD_EAS	4.87007e-05	0.149023
1332	18	62898667	65106561	638	127	PAD_EAS	6.74872e-05	0.123624
1333	18	65106562	66205923	511	128	PAD_EAS	6.16715e-05	0.230378
1334	18	66205924	68813477	825	218	PAD_EAS	0.000493501	2.08511e-07
1335	18	68813478	70096916	451	117	PAD_EAS	7.6446e-05	0.0837267
1336	18	70096917	72982759	1174	281	PAD_EAS	0.000548837	2.3656e-09
1337	18	72982760	74459354	655	186	PAD_EAS	0.000317843	1.65691e-05
1338	18	74459355	75975853	705	210	PAD_EAS	0.000262507	0.00143482
1340	18	77149290	78017158	246	78	PAD_EAS	1.49143e-05	0.387291
1343	19	1347382	3179690	402	167	PAD_EAS	0.00015345	0.0374762
1344	19	3179691	5377037	508	194	PAD_EAS	0.00051156	5.61737e-07
1345	19	5377038	6893560	337	139	PAD_EAS	0.000245505	0.000869377
1346	19	6893561	9016693	513	192	PAD_EAS	2.8237e-05	0.189581
1348	19	9383878	11849449	578	159	PAD_EAS	0.000309702	0.000226009
1349	19	11849450	12500149	130	27	PAD_EAS	1.18366e-05	0.369365
1350	19	12500150	15648148	648	207	PAD_EAS	0.00046753	5.62995e-08
1351	19	15648149	16749208	424	84	PAD_EAS	1.61604e-05	0.275756
1352	19	16749209	20221313	911	224	PAD_EAS	0.000256481	0.000800086
1356	19	27741112	29789974	663	137	PAD_EAS	3.96391e-05	0.243072
1357	19	29789975	30600792	304	103	PAD_EAS	0	0.340982
1359	19	32440025	34205226	586	162	PAD_EAS	0.000193928	0.030528
1360	19	34205227	36468278	659	194	PAD_EAS	0.000365291	1.74473e-06
1362	19	38726452	41446535	843	201	PAD_EAS	0.000833868	7.63072e-15
1363	19	41446536	41948683	150	40	PAD_EAS	7.09447e-05	0.0630678
1365	19	43862456	45579043	583	155	PAD_EAS	0.000315544	6.6082e-05
1366	19	45579044	47334409	486	161	PAD_EAS	0.000362985	1.51059e-05
1367	19	47334410	49093112	482	132	PAD_EAS	0.000181967	0.00693321
1368	19	49093113	51334271	556	179	PAD_EAS	0.00030421	0.000392497
1369	19	51334272	52985347	668	196	PAD_EAS	0.000305399	0.000539224
1370	19	52985348	54734184	400	164	PAD_EAS	6.1517e-05	0.152388
1371	19	54734185	55660892	251	105	PAD_EAS	0.000106757	0.0311759
1372	19	55660893	57195058	572	204	PAD_EAS	0.000246868	0.003694
1373	19	57195059	59118839	706	164	PAD_EAS	0.000172392	0.0201357
1374	20	60479	2244039	906	255	PAD_EAS	0.000199956	0.00229144
1375	20	2244040	3147024	363	107	PAD_EAS	0.000114313	0.0253484
1376	20	3147025	5415568	872	239	PAD_EAS	0.000343987	0.000815678
1377	20	5415569	6669967	504	143	PAD_EAS	0.000242542	0.000673965
1378	20	6669968	8602105	807	192	PAD_EAS	0.000232061	0.0016381
1379	20	8602106	9591197	449	104	PAD_EAS	0	0.404832
1380	20	9591198	11014704	646	179	PAD_EAS	0.000345631	0.000346365
1381	20	11014705	12154278	492	116	PAD_EAS	0.00015573	0.0185304
1382	20	12154279	13689325	655	165	PAD_EAS	0.000263269	0.00361257
1383	20	13689326	15543676	702	149	PAD_EAS	0.000109982	0.140316
1384	20	15543677	17753799	1248	271	PAD_EAS	3.10853e-05	0.235987
1385	20	17753800	19110601	555	129	PAD_EAS	3.24148e-05	0.227365
1386	20	19110602	21683223	1075	223	PAD_EAS	0.00028756	0.00405969
1388	20	22740665	24060965	572	131	PAD_EAS	0.000269051	0.000100232
1390	20	31047799	34960772	969	141	PAD_EAS	6.04024e-05	0.0904441
1391	20	34960773	36954724	446	103	PAD_EAS	0.000105126	0.0441779
1392	20	36954725	39083843	703	149	PAD_EAS	0.00011631	0.0309663
1393	20	39083844	41198420	822	205	PAD_EAS	0.000474595	1.25055e-08
1394	20	41198421	43060137	681	202	PAD_EAS	0.000279356	0.00014659
1395	20	43060138	44814232	650	143	PAD_EAS	7.77647e-05	0.0693531
1396	20	44814233	47198830	957	256	PAD_EAS	0.000770775	2.25088e-12
1397	20	47198831	49239658	763	172	PAD_EAS	5.46414e-05	0.252412
1398	20	49239659	52472372	1212	294	PAD_EAS	0.000178356	0.0101952
1399	20	52472373	54142341	564	162	PAD_EAS	2.36705e-05	0.369843
1400	20	54142342	56512594	1001	257	PAD_EAS	0.000251021	0.000867778
1401	20	56512595	58104565	641	191	PAD_EAS	0.000148901	0.0104559
1402	20	58104566	60242140	924	233	PAD_EAS	0.000444205	2.03759e-06
1403	20	60242141	60765010	170	65	PAD_EAS	3.90409e-05	0.170993
1404	20	60765011	62189093	410	140	PAD_EAS	0.000136907	0.0366384
1405	20	62189094	62965163	170	58	PAD_EAS	7.52388e-05	0.155289
1407	21	15842928	17889943	632	186	PAD_EAS	0.00068274	5.35803e-11
1408	21	17889944	19332406	364	123	PAD_EAS	1.23722e-05	0.464715
1409	21	19332407	21056780	602	175	PAD_EAS	0.000376264	1.52429e-06
1410	21	21056781	22883608	657	183	PAD_EAS	1.06035e-05	0.319749
1411	21	22883609	25333578	888	191	PAD_EAS	0.00031615	0.000131667
1412	21	25333579	26470748	467	111	PAD_EAS	0.000143142	0.0241749
1413	21	26470749	29125075	1086	260	PAD_EAS	0.000179454	0.013292
1414	21	29125076	30846395	537	90	PAD_EAS	0	0.455232
1415	21	30846396	32814465	678	144	PAD_EAS	5.21883e-05	0.182113
1416	21	32814466	35407943	910	226	PAD_EAS	0.000265551	0.00167328
1417	21	35407944	36355773	313	121	PAD_EAS	0.000108637	0.0613794
1418	21	36355774	38040881	654	142	PAD_EAS	0.000302816	0.000110428
1419	21	38040882	39830620	708	170	PAD_EAS	0.000126943	0.0266394
1420	21	39830621	41389310	855	202	PAD_EAS	0.000193765	0.00284285
1421	21	41389311	43321528	922	265	PAD_EAS	0.000153412	0.0220215
1423	21	44504006	46176127	517	150	PAD_EAS	9.05247e-05	0.18622
1424	21	46176128	47031781	309	94	PAD_EAS	0	0.361794
1426	22	16050408	17581547	68	26	PAD_EAS	3.62519e-06	0.393573
1427	22	17581548	18557031	373	144	PAD_EAS	0.000264799	0.000579215
1428	22	18557032	19912242	437	110	PAD_EAS	4.74432e-05	0.15053
1429	22	19912243	21986827	501	114	PAD_EAS	1.83896e-05	0.300934
1431	22	23398338	25209349	492	123	PAD_EAS	0.000139519	0.0308645
1432	22	25209350	26524344	433	132	PAD_EAS	8.45226e-05	0.10623
1433	22	26524345	28233390	988	281	PAD_EAS	0.000445089	5.11951e-08
1434	22	28233391	30954397	726	139	PAD_EAS	0.000206395	0.00148002
1435	22	30954398	32665507	467	109	PAD_EAS	5.95418e-05	0.0419497
1436	22	32665508	34860926	975	212	PAD_EAS	0.000335744	0.000159429
1437	22	34860927	36453608	585	132	PAD_EAS	0.000212061	0.000669557
1438	22	36453609	37977990	614	185	PAD_EAS	0.000202594	0.00648304
1439	22	37977991	40527060	626	156	PAD_EAS	0.000184305	0.0158743
1441	22	42690819	44994946	934	239	PAD_EAS	0.000317066	3.50211e-05
1442	22	44994947	46915049	597	209	PAD_EAS	0.000318812	0.000635395
1444	22	48212130	49800746	908	278	PAD_EAS	0.000272167	0.00081055
1445	22	49800747	51243298	410	142	PAD_EAS	3.50593e-05	0.255906
1	1	10583	1976558	163	49	Stroke_EAS	8.01897e-05	0.0497702
2	1	1976559	3492739	399	147	Stroke_EAS	0.000396751	7.77503e-06
3	1	3492740	4543012	363	123	Stroke_EAS	1.84369e-05	0.364459
4	1	4543013	5914790	690	208	Stroke_EAS	0.000362598	0.00025525
5	1	5914791	7365002	509	137	Stroke_EAS	8.18994e-05	0.139909
6	1	7365003	9002909	467	143	Stroke_EAS	1.62963e-05	0.357007
7	1	9002910	10755520	475	145	Stroke_EAS	0.000227804	0.00475827
8	1	10755521	11708678	243	103	Stroke_EAS	3.17694e-05	0.313919
9	1	11708679	13811000	358	120	Stroke_EAS	0.000151699	0.0273603
10	1	13811001	14893157	539	179	Stroke_EAS	0.000127412	0.0716134
11	1	14893158	17875820	938	219	Stroke_EAS	0.000178985	0.0190172
12	1	17875821	20304720	1045	286	Stroke_EAS	0.000253783	0.00639542
13	1	20304721	22145806	570	160	Stroke_EAS	0.000328898	0.000203972
14	1	22145807	23916165	585	161	Stroke_EAS	1.74116e-05	0.376988
15	1	23916166	25516893	491	140	Stroke_EAS	0.000125556	0.0634344
16	1	25516894	27400828	387	81	Stroke_EAS	8.4027e-05	0.0959662
17	1	27400829	30161897	546	108	Stroke_EAS	6.94304e-06	0.434178
18	1	30161898	32043093	848	213	Stroke_EAS	0.000221658	0.0115005
19	1	32043094	34941267	873	211	Stroke_EAS	0.000124011	0.0566475
20	1	34941268	36857533	414	93	Stroke_EAS	0.000213212	0.00116894
21	1	36857534	39550621	851	221	Stroke_EAS	0.000431693	3.33709e-05
22	1	39550622	41288115	494	116	Stroke_EAS	0.000117948	0.0497494
23	1	41288116	43366279	637	132	Stroke_EAS	0.000134139	0.0759515
24	1	43366280	45082440	578	130	Stroke_EAS	7.05778e-05	0.153381
25	1	45082441	47651005	637	94	Stroke_EAS	4.05337e-05	0.220486
26	1	47651006	50644820	866	165	Stroke_EAS	0.00044068	3.01983e-06
27	1	50644821	54973025	986	201	Stroke_EAS	0.00034966	0.000278186
28	1	54973026	56412729	620	161	Stroke_EAS	0.000406652	9.70112e-06
29	1	56412730	57021655	279	64	Stroke_EAS	0.000162694	0.00286654
30	1	57021656	58196478	560	128	Stroke_EAS	0.000171073	0.0159539
31	1	58196479	59188245	531	120	Stroke_EAS	0.000180949	0.0123767
32	1	59188246	60232862	322	95	Stroke_EAS	9.09617e-05	0.0813699
34	1	62109989	64095111	694	158	Stroke_EAS	0.000337133	0.000148292
35	1	64095112	65041376	306	82	Stroke_EAS	4.19005e-05	0.231916
36	1	65041377	66774011	643	136	Stroke_EAS	0.000224284	0.00310053
37	1	66774012	68477862	720	139	Stroke_EAS	1.14353e-05	0.413972
38	1	68477863	69687902	389	98	Stroke_EAS	2.38625e-05	0.360148
39	1	69687903	72285466	714	150	Stroke_EAS	0.000179475	0.022475
41	1	74327079	76728120	724	122	Stroke_EAS	0.00035745	3.85726e-05
42	1	76728121	79112109	754	154	Stroke_EAS	0.000193743	0.0105109
44	1	80341733	81990569	610	156	Stroke_EAS	0.000194886	0.00666535
45	1	81990570	83991644	620	129	Stroke_EAS	0.000123807	0.0751845
46	1	83991645	86012417	805	157	Stroke_EAS	0.000171023	0.0281075
47	1	86012418	88408033	877	177	Stroke_EAS	0.000254619	0.00272055
48	1	88408034	90066205	485	105	Stroke_EAS	0.000122881	0.0482007
49	1	90066206	92938314	920	176	Stroke_EAS	0.000186151	0.0167108
51	1	93568957	96151207	952	196	Stroke_EAS	0.000359679	0.000330395
52	1	96151208	97949735	656	110	Stroke_EAS	0.000280909	0.000181675
53	1	97949736	99555996	415	72	Stroke_EAS	6.6252e-05	0.129937
54	1	99555997	101849109	785	157	Stroke_EAS	0.00023422	0.00390964
56	1	102644328	105413133	637	106	Stroke_EAS	1.17858e-05	0.394646
58	1	106767765	110304092	1055	211	Stroke_EAS	0.000117667	0.129506
59	1	110304093	112347256	859	206	Stroke_EAS	0.000409699	5.40836e-05
60	1	112347257	114872038	790	179	Stroke_EAS	0.000203542	0.0199451
61	1	114872039	118104015	1059	209	Stroke_EAS	0.000519978	1.25869e-06
62	1	118104016	142545956	894	162	Stroke_EAS	6.04191e-05	0.239299
63	1	142545957	147914609	458	91	Stroke_EAS	0.000156322	0.0101293
64	1	147914610	152537155	637	113	Stroke_EAS	0.0002518	0.00100085
66	1	153397056	156616039	777	154	Stroke_EAS	0.000305766	0.000567531
67	1	156616040	157982579	542	136	Stroke_EAS	0.000158084	0.0335261
68	1	157982580	159953315	691	160	Stroke_EAS	0.000317224	0.000564838
69	1	159953316	162888864	1206	244	Stroke_EAS	0.0002591	0.0059303
70	1	162888865	164954020	837	191	Stroke_EAS	0.000279538	0.00127183
71	1	164954021	168175845	1338	264	Stroke_EAS	0.00053296	3.6088e-06
72	1	168175846	170169621	766	150	Stroke_EAS	9.89077e-05	0.129092
73	1	170169622	172932966	981	154	Stroke_EAS	0.000113822	0.0792439
75	1	175387680	177937441	858	160	Stroke_EAS	0.00018283	0.0161067
76	1	177937442	181116840	1094	164	Stroke_EAS	6.1653e-05	0.217429
79	1	185513154	187902801	715	134	Stroke_EAS	0.000236686	0.0028621
80	1	187902802	189761326	459	51	Stroke_EAS	0.00013482	0.00571955
82	1	191285923	192349898	287	50	Stroke_EAS	0.000102148	0.0231823
83	1	192349899	194108441	459	93	Stroke_EAS	2.95324e-05	0.306607
85	1	195996765	198541162	623	94	Stroke_EAS	7.60444e-05	0.14624
86	1	198541163	201071502	840	167	Stroke_EAS	0.000205705	0.0109413
87	1	201071503	203648600	1061	271	Stroke_EAS	0.00044574	2.3354e-05
88	1	203648601	205271007	683	153	Stroke_EAS	0.000239738	0.0039303
89	1	205271008	208809070	1040	245	Stroke_EAS	0.000596338	1.13862e-07
90	1	208809071	209837236	447	129	Stroke_EAS	0.000169544	0.0200236
91	1	209837237	212344930	967	200	Stroke_EAS	0.000504521	6.79448e-07
92	1	212344931	213936674	528	125	Stroke_EAS	6.68436e-05	0.159858
93	1	213936675	216245665	919	171	Stroke_EAS	0.000174028	0.0318192
94	1	216245666	218342976	883	181	Stroke_EAS	2.01237e-05	0.331096
95	1	218342977	220125116	651	138	Stroke_EAS	0.000240014	0.00167633
96	1	220125117	221151629	336	94	Stroke_EAS	6.90658e-05	0.141915
97	1	221151630	223654495	793	181	Stroke_EAS	0.000229606	0.0101294
98	1	223654496	225965358	739	141	Stroke_EAS	0.000160952	0.0284011
99	1	225965359	228102732	774	166	Stroke_EAS	0.000240362	0.00921788
100	1	228102733	230437262	789	180	Stroke_EAS	0.000622297	3.01124e-09
101	1	230437263	232090252	747	184	Stroke_EAS	0.00013337	0.0708591
102	1	232090253	233369741	577	165	Stroke_EAS	0.000105825	0.108837
103	1	233369742	234839043	672	175	Stroke_EAS	0.000264334	0.00465393
104	1	234839044	236202705	331	87	Stroke_EAS	3.25322e-05	0.263616
105	1	236202706	237419495	558	145	Stroke_EAS	9.64335e-05	0.139488
106	1	237419496	238922341	680	171	Stroke_EAS	0.000404584	5.60172e-05
108	1	239566656	241169137	699	189	Stroke_EAS	0.000288146	0.000752016
109	1	241169138	242420888	569	181	Stroke_EAS	0.000385112	0.000102256
110	1	242420889	244512787	643	168	Stroke_EAS	0.000279937	0.00142666
111	1	244512788	245966754	477	161	Stroke_EAS	0.00028366	0.000576237
114	2	10133	2645948	955	221	Stroke_EAS	0.000177783	0.0330121
115	2	2645949	4015665	605	176	Stroke_EAS	0.000499399	7.45405e-07
116	2	4015666	5529462	447	124	Stroke_EAS	0.000186573	0.00968484
117	2	5529463	6967943	616	163	Stroke_EAS	7.09611e-05	0.175813
118	2	6967944	8233381	504	130	Stroke_EAS	0.000136958	0.0468765
119	2	8233382	10083949	539	158	Stroke_EAS	0.000101075	0.0889419
120	2	10083950	12419387	956	260	Stroke_EAS	0.000501415	3.3767e-06
121	2	12419388	14757213	774	173	Stroke_EAS	9.55444e-05	0.109035
122	2	14757214	16549757	587	164	Stroke_EAS	5.94194e-05	0.222183
124	2	17515332	19692796	812	192	Stroke_EAS	0.000359702	0.00029761
125	2	19692797	20402938	396	97	Stroke_EAS	2.41035e-05	0.328705
126	2	20402939	23703344	991	237	Stroke_EAS	0.000625831	2.86161e-08
127	2	23703345	26209579	586	120	Stroke_EAS	6.09201e-05	0.189531
128	2	26209580	29456860	926	179	Stroke_EAS	0.000193528	0.0263688
129	2	29456861	31111554	737	184	Stroke_EAS	0.000294536	0.0012139
130	2	31111555	33363144	641	162	Stroke_EAS	9.77636e-05	0.108209
131	2	33363145	34016909	273	93	Stroke_EAS	0.00015922	0.00774109
132	2	34016910	35344928	504	130	Stroke_EAS	0.00015025	0.0293394
133	2	35344929	36123028	309	73	Stroke_EAS	3.94105e-05	0.220201
134	2	36123029	38132911	874	219	Stroke_EAS	0.00031951	0.000296679
137	2	42336745	44322128	696	190	Stroke_EAS	4.07167e-05	0.319455
138	2	44322129	46482634	995	279	Stroke_EAS	0.000264977	0.00856142
139	2	46482635	47806040	541	191	Stroke_EAS	0.000357614	0.000128539
140	2	47806041	49116026	330	115	Stroke_EAS	7.77868e-05	0.121476
143	2	52491018	53355222	405	100	Stroke_EAS	0.000240207	1.14023e-06
144	2	53355223	54686322	512	134	Stroke_EAS	0.00020274	0.00787169
145	2	54686323	57429035	1103	212	Stroke_EAS	0.000532098	3.80247e-07
146	2	57429036	57726344	88	26	Stroke_EAS	2.71663e-06	0.460872
147	2	57726345	60728136	1131	240	Stroke_EAS	0.000313388	0.00094137
148	2	60728137	62429044	404	81	Stroke_EAS	0.00012324	0.0279432
150	2	64625086	65936332	409	125	Stroke_EAS	0.00029873	0.000467387
151	2	65936333	67227248	542	139	Stroke_EAS	0.000211982	0.00551315
152	2	67227249	69375742	972	220	Stroke_EAS	0.00027279	0.00372708
153	2	69375743	70579922	362	81	Stroke_EAS	5.84267e-06	0.431342
154	2	70579923	73125598	695	194	Stroke_EAS	0.000260666	0.00252853
155	2	73125599	75409633	610	144	Stroke_EAS	0.000231486	0.00396844
156	2	75409634	76647377	516	130	Stroke_EAS	0.000190677	0.0100863
157	2	76647378	78080014	520	144	Stroke_EAS	0.000311276	0.000174095
159	2	80049719	83606074	1029	194	Stroke_EAS	0.000278906	0.00126626
160	2	83606075	85893191	636	127	Stroke_EAS	0.000152532	0.00959464
161	2	85893192	86961902	391	71	Stroke_EAS	4.22259e-05	0.246213
162	2	86961903	89260647	266	72	Stroke_EAS	9.25786e-05	0.0574226
165	2	98629110	100544638	490	96	Stroke_EAS	3.01436e-05	0.329019
166	2	100544639	101557234	399	81	Stroke_EAS	0.000142071	0.0149258
168	2	103759509	104714865	175	39	Stroke_EAS	3.25491e-06	0.458771
169	2	104714866	107780932	1057	236	Stroke_EAS	0.000415162	0.00014202
170	2	107780933	108996018	350	76	Stroke_EAS	0.000103725	0.052985
171	2	108996019	113477211	847	180	Stroke_EAS	0.00026981	0.00121313
172	2	113477212	116413651	823	169	Stroke_EAS	8.93848e-05	0.138222
174	2	119581739	121554317	564	151	Stroke_EAS	0.000280496	0.000688678
177	2	124932994	127752362	766	141	Stroke_EAS	2.8254e-05	0.325068
178	2	127752363	129313014	474	114	Stroke_EAS	0.000147053	0.0226637
180	2	131767130	132783544	70	17	Stroke_EAS	8.00514e-05	0.00995878
181	2	132783545	135158693	891	233	Stroke_EAS	0.000203502	0.0165692
182	2	135158694	136977976	507	93	Stroke_EAS	5.26499e-05	0.166082
183	2	136977977	139414544	901	181	Stroke_EAS	0.000287099	0.00100892
185	2	140903959	142793066	789	167	Stroke_EAS	0.000250779	0.00224445
186	2	142793067	144519478	521	110	Stroke_EAS	0.000178162	0.00308087
187	2	144519479	147956520	742	162	Stroke_EAS	0.000264651	0.0018339
188	2	147956521	150473193	640	120	Stroke_EAS	1.89296e-05	0.314149
189	2	150473194	153465188	1043	192	Stroke_EAS	0.00035645	0.000291528
190	2	153465189	155637294	680	175	Stroke_EAS	0.000239514	0.00418059
191	2	155637295	157560495	448	86	Stroke_EAS	1.25935e-05	0.433382
192	2	157560496	159577115	542	132	Stroke_EAS	0.000463418	1.99625e-07
194	2	161769656	163503840	348	66	Stroke_EAS	3.4704e-05	0.245588
195	2	163503841	165203973	401	108	Stroke_EAS	8.74605e-05	0.113609
198	2	167490429	169588988	682	166	Stroke_EAS	0.000374784	9.87968e-05
199	2	169588989	171319417	709	166	Stroke_EAS	0.000210523	0.00435487
200	2	171319418	174122650	968	221	Stroke_EAS	0.000630235	1.51208e-08
201	2	174122651	177074923	817	201	Stroke_EAS	0.000153164	0.04715
203	2	179244505	181812685	872	182	Stroke_EAS	0.000154196	0.0356373
205	2	184145977	186242927	509	105	Stroke_EAS	3.77577e-05	0.267052
207	2	188897635	191973455	761	145	Stroke_EAS	0.000337436	4.93185e-05
208	2	191973456	195123359	482	122	Stroke_EAS	0.000153756	0.023042
209	2	195123360	197140125	522	115	Stroke_EAS	4.54774e-05	0.236063
211	2	198142798	200513800	510	76	Stroke_EAS	9.37183e-05	0.060459
213	2	201357290	202542475	327	73	Stroke_EAS	2.55213e-05	0.285272
214	2	202542476	205363047	780	156	Stroke_EAS	0.000216182	0.00964624
215	2	205363048	208120624	930	216	Stroke_EAS	0.000148516	0.0588
216	2	208120625	209941699	430	98	Stroke_EAS	4.04401e-05	0.283099
217	2	209941700	212194775	596	99	Stroke_EAS	4.22638e-05	0.245805
218	2	212194776	214013653	645	157	Stroke_EAS	1.94716e-05	0.372966
220	2	215573227	218395307	996	239	Stroke_EAS	0.000136521	0.0465496
221	2	218395308	219853567	439	102	Stroke_EAS	0.000422338	2.70333e-08
222	2	219853568	222520904	1005	220	Stroke_EAS	0.000839431	6.93471e-13
223	2	222520905	224859323	721	187	Stroke_EAS	0.000145416	0.0347914
224	2	224859324	227665678	907	161	Stroke_EAS	0.000135472	0.0571586
225	2	227665679	229593915	676	150	Stroke_EAS	0.000215743	0.00557775
226	2	229593916	232191250	888	209	Stroke_EAS	5.70273e-05	0.252296
228	2	233550714	234883167	635	137	Stroke_EAS	0.000112635	0.0920795
229	2	234883168	236066960	567	189	Stroke_EAS	0.000123687	0.0714627
230	2	236066961	237201266	327	102	Stroke_EAS	8.48412e-05	0.0811672
231	2	237201267	238502381	404	126	Stroke_EAS	4.05959e-05	0.284844
232	2	238502382	240328718	669	186	Stroke_EAS	0.000211628	0.0140325
233	2	240328719	241459497	451	147	Stroke_EAS	0.000173533	0.0180617
235	2	242489410	243188920	51	22	Stroke_EAS	0.00011605	0.00174927
236	3	60157	1164057	349	120	Stroke_EAS	0.000161948	0.0138061
237	3	1164058	2863911	958	255	Stroke_EAS	0.000462627	2.20937e-05
238	3	2863912	5108349	1080	291	Stroke_EAS	0.000140991	0.0873323
239	3	5108350	6724765	697	222	Stroke_EAS	0.000341602	0.000740449
240	3	6724766	8051951	729	191	Stroke_EAS	0.000121832	0.10086
241	3	8051952	9899533	794	217	Stroke_EAS	0.0001769	0.0607797
242	3	9899534	11019488	530	173	Stroke_EAS	0.000263365	0.0028294
243	3	11019489	12860229	658	157	Stroke_EAS	0.000242621	0.00442925
244	3	12860230	14816750	780	221	Stroke_EAS	0.000352631	0.000374233
245	3	14816751	16664547	675	158	Stroke_EAS	0.000124153	0.0814751
246	3	16664548	17891041	284	72	Stroke_EAS	0.000193006	0.000336577
249	3	20375346	21643707	515	143	Stroke_EAS	0.000197268	0.00664335
250	3	21643708	22647520	565	169	Stroke_EAS	0.000190948	0.011773
251	3	22647521	25460047	1103	260	Stroke_EAS	0.000564933	2.1625e-07
252	3	25460048	27611777	634	143	Stroke_EAS	0.000406025	4.00381e-06
253	3	27611778	30484625	1064	253	Stroke_EAS	0.000677274	8.79452e-08
254	3	30484626	31726060	538	152	Stroke_EAS	0.000266025	0.00163935
255	3	31726061	32845663	388	148	Stroke_EAS	0.000136038	0.0443416
256	3	32845664	33989246	317	75	Stroke_EAS	0.00016308	0.00496405
257	3	33989247	35283408	359	78	Stroke_EAS	0.000163297	0.00719307
258	3	35283409	38353505	1025	178	Stroke_EAS	0.000127568	0.0961298
261	3	42540435	45151576	671	128	Stroke_EAS	0.000129559	0.0541289
262	3	45151577	45992977	355	95	Stroke_EAS	0.000235098	0.000425427
263	3	45992978	47793553	423	77	Stroke_EAS	5.08662e-05	0.163662
264	3	47793554	51831792	799	63	Stroke_EAS	0.00012866	0.0122975
265	3	51831793	53739789	560	96	Stroke_EAS	7.26679e-05	0.117317
266	3	53739790	55348768	737	214	Stroke_EAS	0.000123441	0.0983035
267	3	55348769	56847831	536	114	Stroke_EAS	0.000231339	0.00226447
268	3	56847832	59704331	822	163	Stroke_EAS	0.000179448	0.0198935
269	3	59704332	61958750	1131	273	Stroke_EAS	0.000623496	6.61292e-08
270	3	61958751	63669879	761	205	Stroke_EAS	0.000268883	0.00566141
271	3	63669880	65273079	749	217	Stroke_EAS	0.000349251	0.000388733
272	3	65273080	66270447	270	110	Stroke_EAS	9.4339e-05	0.087714
273	3	66270448	67742901	585	163	Stroke_EAS	0.000318641	0.000138939
274	3	67742902	68646218	250	73	Stroke_EAS	0.000189629	0.00136948
275	3	68646219	70449028	623	177	Stroke_EAS	0.000213623	0.00612083
276	3	70449029	72528426	649	230	Stroke_EAS	0.000501597	2.36106e-06
277	3	72528427	74398940	722	213	Stroke_EAS	0.000239299	0.006354
279	3	75717387	79024471	946	209	Stroke_EAS	0.000200269	0.0311488
280	3	79024472	82022276	709	106	Stroke_EAS	0.000160316	0.0121465
281	3	82022277	82527031	125	24	Stroke_EAS	2.05744e-06	0.431792
285	3	89775034	94256163	183	38	Stroke_EAS	0	0.466568
286	3	94256164	96058347	420	63	Stroke_EAS	1.02256e-05	0.407871
288	3	98215517	100553825	768	124	Stroke_EAS	0.000175286	0.00999371
290	3	102013410	104581613	703	130	Stroke_EAS	0	0.481097
291	3	104581614	106834267	697	146	Stroke_EAS	0.000239026	0.00308838
292	3	106834268	108638228	508	107	Stroke_EAS	2.73917e-05	0.328712
294	3	110929057	112455117	551	122	Stroke_EAS	4.38802e-05	0.253928
296	3	113650587	115605661	473	141	Stroke_EAS	6.91294e-05	0.234763
298	3	116898043	118903462	661	152	Stroke_EAS	0.000102214	0.10026
299	3	118903463	120523073	581	110	Stroke_EAS	0.000223329	0.00255978
301	3	121822628	123198641	475	112	Stroke_EAS	0.000187136	0.00640867
302	3	123198642	124936549	695	162	Stroke_EAS	0.000455412	2.47297e-06
303	3	124936550	126214330	392	83	Stroke_EAS	8.94073e-05	0.0691708
304	3	126214331	128194796	652	149	Stroke_EAS	7.02278e-05	0.177647
306	3	130024577	131836226	713	149	Stroke_EAS	0.000323894	0.00010986
307	3	131836227	133573172	657	134	Stroke_EAS	0.000347464	4.5049e-05
308	3	133573173	135268752	620	155	Stroke_EAS	7.68814e-05	0.178358
309	3	135268753	137727495	535	99	Stroke_EAS	7.1842e-06	0.392971
310	3	137727496	139847179	618	119	Stroke_EAS	5.21798e-05	0.233828
312	3	141034492	142985100	597	141	Stroke_EAS	2.10303e-05	0.402016
314	3	144169281	146285125	669	117	Stroke_EAS	1.92767e-05	0.359171
315	3	146285126	148637333	640	150	Stroke_EAS	6.66952e-05	0.215935
316	3	148637334	150530065	608	168	Stroke_EAS	0.000309824	0.000677824
317	3	150530066	151256352	281	75	Stroke_EAS	4.22756e-05	0.214352
318	3	151256353	152222143	273	73	Stroke_EAS	5.19402e-05	0.176996
319	3	152222144	153407526	365	106	Stroke_EAS	3.67891e-05	0.250511
321	3	154485882	157311596	801	165	Stroke_EAS	0.000168902	0.0247654
322	3	157311597	159155377	574	95	Stroke_EAS	2.7888e-05	0.278646
323	3	159155378	161620009	726	137	Stroke_EAS	0.000280341	0.000988719
325	3	165935732	168270619	539	99	Stroke_EAS	0.000100244	0.0635729
326	3	168270620	172048457	1163	250	Stroke_EAS	0.00101473	5.9821e-16
327	3	172048458	175051223	963	217	Stroke_EAS	0.00027111	0.00325854
328	3	175051224	176928975	546	137	Stroke_EAS	0.000187014	0.00980856
330	3	179376589	181637723	422	103	Stroke_EAS	8.63027e-05	0.0981834
331	3	181637724	184112682	707	171	Stroke_EAS	0.00033805	0.000272517
332	3	184112683	186230742	636	184	Stroke_EAS	0.000324629	0.000362159
333	3	186230743	188951597	959	263	Stroke_EAS	0.000533744	2.89058e-06
334	3	188951598	190355509	566	158	Stroke_EAS	0.000456881	9.23032e-07
335	3	190355510	192344597	722	162	Stroke_EAS	0.000105679	0.111637
336	3	192344598	193962112	520	146	Stroke_EAS	7.89023e-05	0.121033
337	3	193962113	195349066	443	142	Stroke_EAS	0.000221634	0.00647893
338	3	195349067	196728482	282	90	Stroke_EAS	0.00014258	0.0168774
342	4	2306584	3384844	263	73	Stroke_EAS	4.3761e-06	0.405202
343	4	3384845	4989588	494	158	Stroke_EAS	0.000399019	2.98457e-05
344	4	4989589	6325242	604	189	Stroke_EAS	5.56608e-05	0.196365
345	4	6325243	7663190	551	228	Stroke_EAS	0.000172922	0.0472903
346	4	7663191	9217084	471	173	Stroke_EAS	2.0635e-05	0.368283
348	4	10698981	13004348	856	181	Stroke_EAS	0.000324875	0.000521792
349	4	13004349	15148516	696	187	Stroke_EAS	0.00034265	0.000356435
350	4	15148517	16579695	650	164	Stroke_EAS	0.000136946	0.0564012
351	4	16579696	18752293	710	166	Stroke_EAS	0.000160215	0.0282251
353	4	20486652	22319288	740	175	Stroke_EAS	0.000166133	0.0237302
354	4	22319289	24135369	607	163	Stroke_EAS	0.000177621	0.0232537
355	4	24135370	26836317	891	257	Stroke_EAS	0.000352075	0.000934545
356	4	26836318	29313037	757	165	Stroke_EAS	0.000409185	1.99714e-05
357	4	29313038	31205517	500	133	Stroke_EAS	0.000402607	3.30658e-06
358	4	31205518	32593453	439	101	Stroke_EAS	0.000147925	0.0221723
359	4	32593454	35151582	490	82	Stroke_EAS	2.47199e-05	0.303718
360	4	35151583	36540810	450	101	Stroke_EAS	4.00725e-05	0.211998
361	4	36540811	38203464	715	182	Stroke_EAS	0.000198712	0.0197547
362	4	38203465	40588393	848	240	Stroke_EAS	0.000108361	0.142275
363	4	40588394	42664297	679	177	Stroke_EAS	0.000259551	0.00283853
364	4	42664298	45189270	767	132	Stroke_EAS	0.000117623	0.0434344
365	4	45189271	47412253	436	93	Stroke_EAS	5.85622e-05	0.159918
366	4	47412254	47997645	191	38	Stroke_EAS	0.00013487	0.00317941
367	4	47997646	54658565	870	144	Stroke_EAS	0.000211557	0.0057051
368	4	54658566	57458942	849	188	Stroke_EAS	0.000228775	0.00571765
369	4	57458943	59360441	702	171	Stroke_EAS	0.000283285	0.000563542
370	4	59360442	60608829	362	79	Stroke_EAS	1.34497e-06	0.462184
375	4	65592229	68741353	930	164	Stroke_EAS	0.000108227	0.0868227
377	4	69601809	72418006	675	112	Stroke_EAS	0.000109452	0.0586324
378	4	72418007	74888947	627	123	Stroke_EAS	0.000311857	8.18457e-05
379	4	74888948	77718852	925	171	Stroke_EAS	0.000228856	0.00540492
380	4	77718853	78969420	452	86	Stroke_EAS	0.000144771	0.0144603
382	4	80322666	82691669	624	131	Stroke_EAS	0.000357524	1.29385e-05
383	4	82691670	83510372	232	63	Stroke_EAS	2.76181e-05	0.298061
384	4	83510373	84922154	455	85	Stroke_EAS	6.90275e-05	0.116315
385	4	84922155	87214993	645	111	Stroke_EAS	0.000136365	0.0422458
386	4	87214994	89236855	636	133	Stroke_EAS	0.000247087	0.00107599
387	4	89236856	90500460	391	94	Stroke_EAS	4.68736e-05	0.220746
388	4	90500461	92166236	503	105	Stroke_EAS	6.57077e-05	0.154295
389	4	92166237	94233168	420	105	Stroke_EAS	4.00443e-06	0.432372
390	4	94233169	95896913	496	110	Stroke_EAS	2.24402e-05	0.362278
391	4	95896914	97912515	658	151	Stroke_EAS	5.59376e-05	0.230964
393	4	99040832	101711689	873	143	Stroke_EAS	0.000182646	0.0169419
394	4	101711690	102707193	263	67	Stroke_EAS	0.000110527	0.0324676
395	4	102707194	105305539	662	101	Stroke_EAS	0.00027558	0.00017633
396	4	105305540	107501341	591	93	Stroke_EAS	3.00444e-05	0.310987
397	4	107501342	109780301	573	119	Stroke_EAS	5.24501e-05	0.209328
398	4	109780302	111466213	510	139	Stroke_EAS	0.000390088	5.90997e-06
399	4	111466214	114687995	981	211	Stroke_EAS	0.000424475	2.24708e-05
400	4	114687996	118224725	936	147	Stroke_EAS	0.000266353	0.00140401
401	4	118224726	119932620	526	97	Stroke_EAS	6.0318e-05	0.163103
402	4	119932621	121393951	463	88	Stroke_EAS	0.000107451	0.0503559
403	4	121393952	122458885	401	85	Stroke_EAS	7.52908e-05	0.0939587
404	4	122458886	124387408	481	93	Stroke_EAS	0.00018124	0.00827279
405	4	124387409	126751239	752	171	Stroke_EAS	0.00039856	2.2566e-05
406	4	126751240	127833073	320	80	Stroke_EAS	8.00058e-05	0.0928571
407	4	127833074	130591861	756	142	Stroke_EAS	4.58695e-05	0.243607
408	4	130591862	131284305	221	60	Stroke_EAS	2.06877e-06	0.443921
409	4	131284306	133742120	604	132	Stroke_EAS	9.84959e-05	0.0782006
410	4	133742121	134111558	82	21	Stroke_EAS	1.6668e-05	0.259635
412	4	135954227	137831942	446	112	Stroke_EAS	2.88896e-05	0.351124
413	4	137831943	139197294	441	115	Stroke_EAS	8.37007e-05	0.107539
414	4	139197295	143226784	1292	280	Stroke_EAS	0.000918818	9.99687e-13
416	4	145025811	148834277	936	190	Stroke_EAS	0.000303839	0.000419218
417	4	148834278	150683433	459	98	Stroke_EAS	0.000100191	0.0704825
419	4	152782185	154122370	407	114	Stroke_EAS	5.34589e-05	0.210994
420	4	154122371	155546839	474	134	Stroke_EAS	0.00020926	0.00500201
421	4	155546840	157596253	731	173	Stroke_EAS	0.000276284	0.0014208
423	4	158455364	161798202	856	182	Stroke_EAS	0.000461416	3.0751e-06
425	4	161998785	163413310	511	129	Stroke_EAS	0.00010022	0.0820168
426	4	163413311	164173867	137	42	Stroke_EAS	0	0.456002
427	4	164173868	165472929	437	125	Stroke_EAS	3.64189e-05	0.261167
428	4	165472930	166593952	392	113	Stroke_EAS	5.76466e-05	0.143584
429	4	166593953	167853560	359	101	Stroke_EAS	0.000105863	0.0425416
430	4	167853561	169676676	479	131	Stroke_EAS	0.000230564	0.0034256
431	4	169676677	171209592	417	101	Stroke_EAS	9.42024e-06	0.416308
432	4	171209593	172963785	396	93	Stroke_EAS	0.000167674	0.00792934
433	4	172963786	174857042	422	122	Stroke_EAS	9.09096e-05	0.081543
434	4	174857043	176376342	466	132	Stroke_EAS	1.73168e-05	0.348143
435	4	176376343	179391123	957	243	Stroke_EAS	0.00030887	0.00153382
436	4	179391124	180547908	410	130	Stroke_EAS	0.000143165	0.0397092
437	4	180547909	183473284	1285	321	Stroke_EAS	0.00083629	6.87449e-12
438	4	183473285	184930023	460	180	Stroke_EAS	0.000153127	0.0679373
439	4	184930024	186544264	555	187	Stroke_EAS	0.000286085	0.00144298
440	4	186544265	187867533	581	196	Stroke_EAS	0.000639076	2.21602e-09
441	4	187867534	189155114	358	128	Stroke_EAS	9.36412e-05	0.11897
442	4	189155115	189915203	246	83	Stroke_EAS	5.77883e-05	0.171066
443	4	189915204	191043594	144	61	Stroke_EAS	0.000112107	0.0218923
444	5	11940	1483180	293	110	Stroke_EAS	3.69682e-05	0.257326
445	5	1483181	2851269	707	213	Stroke_EAS	0.000987537	3.03309e-16
446	5	2851270	4940255	942	245	Stroke_EAS	0.000336512	0.00303165
447	5	4940256	5973036	508	149	Stroke_EAS	0.000450973	1.50133e-06
448	5	5973037	8445402	1134	234	Stroke_EAS	0.000302967	0.00531966
449	5	8445403	9873006	641	152	Stroke_EAS	0.000184578	0.0189781
450	5	9873007	11849590	837	223	Stroke_EAS	0.00037895	0.000391231
451	5	11849591	13611631	394	74	Stroke_EAS	1.68223e-05	0.354154
452	5	13611632	17400372	1248	267	Stroke_EAS	0.00048457	5.91867e-06
455	5	22657009	23719696	344	87	Stroke_EAS	0.000105023	0.0540253
457	5	26124489	27316597	289	74	Stroke_EAS	9.24545e-05	0.0703676
458	5	27316598	29594524	525	104	Stroke_EAS	0.000139248	0.0269165
459	5	29594525	31391126	567	139	Stroke_EAS	0.000160368	0.0274799
460	5	31391127	33500818	789	193	Stroke_EAS	0.000373513	0.000188858
462	5	35048573	36433092	547	129	Stroke_EAS	0.000536638	1.13451e-09
463	5	36433093	38802788	736	188	Stroke_EAS	0.000182941	0.032173
465	5	40287730	42858747	643	106	Stroke_EAS	0.000152498	0.0177901
467	5	44045381	49410915	329	38	Stroke_EAS	1.50419e-05	0.321352
468	5	49410916	51701349	440	83	Stroke_EAS	4.51314e-05	0.253365
469	5	51701350	53748307	838	173	Stroke_EAS	0.00055579	1.0849e-08
470	5	53748308	55416658	570	97	Stroke_EAS	5.38553e-05	0.189933
473	5	58523946	61247124	787	151	Stroke_EAS	4.73991e-05	0.23406
475	5	62536059	65205427	783	131	Stroke_EAS	4.83838e-05	0.238172
476	5	65205428	67851517	848	190	Stroke_EAS	0.000636388	6.24347e-09
477	5	67851518	71419711	543	113	Stroke_EAS	5.18895e-05	0.212609
478	5	71419712	73759199	844	187	Stroke_EAS	0.000369694	7.62363e-05
479	5	73759200	76221198	849	186	Stroke_EAS	0.000289029	0.00215436
480	5	76221199	77283975	456	118	Stroke_EAS	0.000114664	0.0642631
482	5	79394042	79992758	174	48	Stroke_EAS	2.76381e-05	0.244049
483	5	79992759	81237241	402	111	Stroke_EAS	0.000199016	0.00475153
484	5	81237242	83972773	728	200	Stroke_EAS	0.000274753	0.00274099
486	5	85767058	87438020	243	69	Stroke_EAS	0.000114936	0.0321731
487	5	87438021	90423339	710	144	Stroke_EAS	0.000244362	0.00350152
489	5	91840638	93811097	369	90	Stroke_EAS	0.000190377	0.00273863
490	5	93811098	96374150	878	170	Stroke_EAS	0.000301148	0.000294087
496	5	104854818	106909041	509	125	Stroke_EAS	0.000270312	0.000588405
497	5	106909042	109233618	783	162	Stroke_EAS	0.000684775	1.59043e-12
498	5	109233619	110896791	487	131	Stroke_EAS	5.72091e-05	0.204599
499	5	110896792	112302830	434	123	Stroke_EAS	8.06752e-05	0.140969
500	5	112302831	113777986	622	126	Stroke_EAS	6.34506e-05	0.175821
502	5	114751104	115879777	522	119	Stroke_EAS	5.79641e-05	0.195387
503	5	115879778	117082850	400	110	Stroke_EAS	6.36401e-05	0.174339
504	5	117082851	118675901	339	116	Stroke_EAS	7.20518e-05	0.135779
505	5	118675902	119669846	296	81	Stroke_EAS	1.21302e-05	0.423245
506	5	119669847	122002653	624	149	Stroke_EAS	0.000252747	0.00136577
507	5	122002654	123240670	421	94	Stroke_EAS	0.000329135	7.14463e-06
508	5	123240671	125128470	693	202	Stroke_EAS	0.00021464	0.0183225
509	5	125128471	127345468	778	166	Stroke_EAS	0.00021216	0.00779243
510	5	127345469	129519147	627	120	Stroke_EAS	0.000268584	0.000699921
511	5	129519148	132007338	594	74	Stroke_EAS	5.78076e-05	0.15499
512	5	132007339	134777577	920	218	Stroke_EAS	0.000560889	7.8727e-08
513	5	134777578	136376492	574	104	Stroke_EAS	0.000122141	0.0457647
514	5	136376493	139409053	756	141	Stroke_EAS	0.00052094	1.2681e-08
515	5	139409054	141852077	778	146	Stroke_EAS	0.000119058	0.0665569
516	5	141852078	143592976	715	174	Stroke_EAS	0.00025912	0.0027238
517	5	143592977	146434800	822	151	Stroke_EAS	0.000176527	0.017267
518	5	146434801	148549094	740	176	Stroke_EAS	0.000356903	0.00010103
519	5	148549095	150911275	1058	244	Stroke_EAS	0.000327643	0.00137162
520	5	150911276	152504700	548	110	Stroke_EAS	5.03487e-05	0.170592
522	5	153899308	156627810	818	162	Stroke_EAS	0.000217859	0.0105819
524	5	157585549	159866697	733	182	Stroke_EAS	0.000371653	0.000148033
526	5	161694490	163803607	638	155	Stroke_EAS	5.20577e-05	0.252066
527	5	163803608	165314602	460	142	Stroke_EAS	0.000192249	0.00922531
528	5	165314603	167651859	767	248	Stroke_EAS	8.49396e-05	0.113602
529	5	167651860	169330611	781	209	Stroke_EAS	0.000389758	0.000102098
530	5	169330612	170904981	651	176	Stroke_EAS	0.000364888	9.78143e-05
531	5	170904982	172766002	666	207	Stroke_EAS	0.000331539	0.00167168
532	5	172766003	174167623	620	185	Stroke_EAS	0.000190511	0.0176052
533	5	174167624	176509938	703	211	Stroke_EAS	0.000244792	0.00571432
534	5	176509939	179096402	767	204	Stroke_EAS	0.000591205	3.90494e-07
535	5	179096403	179828925	236	84	Stroke_EAS	0.000322111	5.49395e-06
536	5	179828926	180885156	210	81	Stroke_EAS	0.000204999	0.00126442
537	6	73924	1452083	507	160	Stroke_EAS	0.000365946	4.33365e-05
538	6	1452084	2510436	379	121	Stroke_EAS	0.000181776	0.00987607
539	6	2510437	4317569	811	186	Stroke_EAS	0.000458421	1.1043e-06
540	6	4317570	5057821	329	94	Stroke_EAS	0.00023488	0.000620523
541	6	5057822	6752797	828	219	Stroke_EAS	0.000189604	0.0167857
542	6	6752798	7975637	545	160	Stroke_EAS	0.000465908	2.78756e-06
543	6	7975638	9020424	385	92	Stroke_EAS	0.00011532	0.0458172
545	6	10627077	12365129	714	186	Stroke_EAS	0.000336497	0.000420157
546	6	12365130	13835830	521	125	Stroke_EAS	0.000218156	0.00175935
547	6	13835831	15819455	670	180	Stroke_EAS	0.000172842	0.0165959
548	6	15819456	18404207	917	235	Stroke_EAS	0.000372412	0.000147413
550	6	19672633	23199920	1254	280	Stroke_EAS	0.000208615	0.0182003
551	6	23199921	24397129	493	147	Stroke_EAS	7.20034e-05	0.184948
552	6	24397130	26141757	869	177	Stroke_EAS	0.000424414	2.61417e-05
553	6	26141758	26697553	233	36	Stroke_EAS	2.60122e-05	0.206659
554	6	26697554	28901402	543	51	Stroke_EAS	0.000104907	0.0195813
555	6	28901403	29688046	12	5	Stroke_EAS	5.24456e-05	0.00509616
556	6	29688047	30458591	15	2	Stroke_EAS	6.6159e-06	0.184845
558	6	31054924	31571894	127	38	Stroke_EAS	0.000161641	0.000630696
559	6	31571895	32682590	102	36	Stroke_EAS	0.000113403	0.00781648
561	6	33209311	35757007	831	192	Stroke_EAS	0.000351835	0.00035367
562	6	35757008	37112681	522	138	Stroke_EAS	0.000276651	0.00072847
563	6	37112682	39022823	678	170	Stroke_EAS	0.000212809	0.00360118
564	6	39022824	40434091	623	154	Stroke_EAS	0.000407005	8.21202e-06
565	6	40434092	41712058	529	144	Stroke_EAS	0.00016691	0.0177073
566	6	41712059	43728479	549	140	Stroke_EAS	0.000377069	6.97503e-06
567	6	43728480	45405389	505	135	Stroke_EAS	0.000332282	9.88628e-05
568	6	45405390	46731324	459	92	Stroke_EAS	0.000280909	3.65481e-05
569	6	46731325	49957253	1070	156	Stroke_EAS	0.000298588	0.000274822
571	6	51171481	52828869	676	140	Stroke_EAS	4.5409e-06	0.370326
572	6	52828870	54293678	634	124	Stroke_EAS	0.000113342	0.0717467
573	6	54293679	56105707	635	102	Stroke_EAS	2.58954e-05	0.300258
574	6	56105708	58138275	327	66	Stroke_EAS	5.48626e-06	0.430919
575	6	58138276	62693823	232	23	Stroke_EAS	3.16764e-05	0.153458
576	6	62693824	64607599	421	56	Stroke_EAS	9.30576e-05	0.0373061
579	6	67152227	67906136	277	48	Stroke_EAS	1.52189e-06	0.352172
582	6	71609006	73451673	572	113	Stroke_EAS	0.000179502	0.00439904
583	6	73451674	74404068	294	86	Stroke_EAS	2.53497e-05	0.300003
584	6	74404069	76627639	665	124	Stroke_EAS	2.9095e-05	0.324124
586	6	77415156	78385577	336	70	Stroke_EAS	4.87844e-05	0.165641
587	6	78385578	80691482	749	122	Stroke_EAS	0.000118622	0.0633049
588	6	80691483	82389311	544	74	Stroke_EAS	1.77205e-05	0.286358
590	6	84742342	87650463	930	145	Stroke_EAS	0.000105495	0.0995563
591	6	87650464	88857392	365	73	Stroke_EAS	7.77536e-05	0.0802368
592	6	88857393	91092352	758	173	Stroke_EAS	0.00032066	0.00021827
594	6	92348706	94329244	709	155	Stroke_EAS	0.000275655	0.001531
595	6	94329245	96490134	554	113	Stroke_EAS	6.95148e-05	0.138117
597	6	98021638	100875516	755	154	Stroke_EAS	0.000163021	0.0387945
598	6	100875517	102201824	325	66	Stroke_EAS	0.000174932	0.00209903
599	6	102201825	104733704	714	135	Stroke_EAS	0.000264658	0.00120651
600	6	104733705	107240062	882	206	Stroke_EAS	0.000138042	0.0743099
601	6	107240063	108858460	476	135	Stroke_EAS	0.000254521	0.00155529
603	6	110305072	112345456	578	124	Stroke_EAS	0.000191432	0.0108953
604	6	112345457	114220833	654	144	Stroke_EAS	0.000393905	1.50348e-05
605	6	114220834	116703926	597	100	Stroke_EAS	0.000145507	0.0228903
606	6	116703927	118099644	459	102	Stroke_EAS	0.000221354	0.00108475
610	6	124099185	127540155	865	204	Stroke_EAS	0.00048834	1.99724e-06
611	6	127540156	129860936	464	110	Stroke_EAS	8.49416e-06	0.387573
612	6	129860937	130935711	435	118	Stroke_EAS	8.82651e-05	0.127645
614	6	132891667	134243918	572	119	Stroke_EAS	2.51603e-05	0.328559
615	6	134243919	136223664	555	145	Stroke_EAS	0.000403856	9.47787e-06
616	6	136223665	138245745	609	152	Stroke_EAS	0.000111454	0.10402
617	6	138245746	139976687	554	167	Stroke_EAS	0.000271709	0.00141489
618	6	139976688	142288533	512	81	Stroke_EAS	9.92467e-05	0.061673
619	6	142288534	145518030	1088	244	Stroke_EAS	0.000441891	3.80511e-05
621	6	147740273	150755000	1268	277	Stroke_EAS	0.00101113	6.04291e-17
622	6	150755001	152702385	904	250	Stroke_EAS	0.00053912	2.72481e-06
623	6	152702386	153993093	507	118	Stroke_EAS	1.5113e-05	0.36869
624	6	153993094	157641072	1221	283	Stroke_EAS	0.000490744	9.48155e-06
625	6	157641073	159542046	640	138	Stroke_EAS	0.000180267	0.0111774
626	6	159542047	162169452	1046	216	Stroke_EAS	0.000393648	0.000143865
627	6	162169453	164360067	934	215	Stroke_EAS	7.87363e-05	0.197056
628	6	164360068	166831724	1172	250	Stroke_EAS	0.000594936	1.40942e-06
629	6	166831725	168042468	483	148	Stroke_EAS	5.82467e-06	0.401702
631	6	169236972	169946666	281	74	Stroke_EAS	2.07293e-05	0.356115
632	6	169946667	171051270	329	79	Stroke_EAS	7.29118e-05	0.0848261
633	7	16161	1240747	245	73	Stroke_EAS	8.51354e-05	0.0787387
634	7	1240748	2482290	314	94	Stroke_EAS	0.000186332	0.00388901
636	7	4142454	5455378	374	146	Stroke_EAS	0.000163339	0.0229209
637	7	5455379	6573087	269	80	Stroke_EAS	0.000108987	0.0393116
638	7	6573088	8162908	615	183	Stroke_EAS	0.000466045	3.92479e-06
639	7	8162909	9034684	409	143	Stroke_EAS	0.000129577	0.0619474
640	7	9034685	10882977	758	185	Stroke_EAS	0.000463807	2.0798e-06
641	7	10882978	12635431	915	206	Stroke_EAS	0.000164206	0.0330901
642	7	12635432	14141608	599	182	Stroke_EAS	0.000517305	8.68838e-08
643	7	14141609	15591421	578	174	Stroke_EAS	0.000358738	0.000154504
644	7	15591422	16902524	640	165	Stroke_EAS	0.00025981	0.00259544
645	7	16902525	18759806	738	224	Stroke_EAS	0.000274646	0.00464915
646	7	18759807	21715378	1298	299	Stroke_EAS	0.000617183	1.30473e-07
647	7	21715379	23472033	849	238	Stroke_EAS	0.000305516	0.00264497
648	7	23472034	26552261	1360	292	Stroke_EAS	0.000269494	0.00552634
649	7	26552262	28554104	704	167	Stroke_EAS	0.000779361	2.32418e-13
650	7	28554105	31137289	1065	255	Stroke_EAS	0.000653961	6.94987e-09
651	7	31137290	33997077	1156	229	Stroke_EAS	0.000185466	0.0261692
652	7	33997078	36120153	735	146	Stroke_EAS	0.000135981	0.039639
653	7	36120154	37910002	831	213	Stroke_EAS	0.000380534	0.00015927
654	7	37910003	38965629	505	110	Stroke_EAS	6.05438e-05	0.208201
656	7	40482674	41853482	403	101	Stroke_EAS	3.68879e-05	0.246694
657	7	41853483	43448397	536	147	Stroke_EAS	0	0.429069
658	7	43448398	45523273	603	136	Stroke_EAS	0.00015594	0.0307799
659	7	45523274	47104276	601	142	Stroke_EAS	2.01067e-05	0.397895
660	7	47104277	49211848	838	194	Stroke_EAS	0.000177091	0.039763
661	7	49211849	51674880	943	175	Stroke_EAS	9.28813e-05	0.146705
662	7	51674881	53176376	685	164	Stroke_EAS	0.000147361	0.0359853
664	7	54905960	57382764	527	112	Stroke_EAS	5.35926e-05	0.214034
665	7	57382765	62560322	77	18	Stroke_EAS	5.0276e-06	0.40024
666	7	62560323	63624322	66	16	Stroke_EAS	5.34324e-05	0.0378873
667	7	63624323	67371495	800	100	Stroke_EAS	5.35739e-05	0.260672
668	7	67371496	68458764	397	117	Stroke_EAS	0.000257724	0.000417939
669	7	68458765	69083424	167	54	Stroke_EAS	3.04287e-06	0.444655
670	7	69083425	71874126	800	185	Stroke_EAS	3.81319e-05	0.329453
672	7	74408524	76499312	224	69	Stroke_EAS	2.27095e-05	0.296179
673	7	76499313	78460635	814	198	Stroke_EAS	0.000460382	8.81546e-06
675	7	80333323	81714243	421	132	Stroke_EAS	0.000477296	4.67191e-08
676	7	81714244	83567546	697	168	Stroke_EAS	0.000211723	0.00739889
677	7	83567547	85570789	565	95	Stroke_EAS	7.32442e-05	0.151657
678	7	85570790	88189329	720	115	Stroke_EAS	0.000218193	0.00274588
680	7	89727017	92494245	808	135	Stroke_EAS	0.000109293	0.10633
681	7	92494246	94058818	445	122	Stroke_EAS	7.95847e-05	0.128338
682	7	94058819	96432923	769	163	Stroke_EAS	0.000109597	0.100962
683	7	96432924	99365083	745	164	Stroke_EAS	0.000495044	1.60231e-07
684	7	99365084	100526290	246	45	Stroke_EAS	0.000198801	0.000162265
685	7	100526291	101731498	276	94	Stroke_EAS	4.83275e-06	0.448714
686	7	101731499	103197911	255	65	Stroke_EAS	2.85721e-05	0.28713
688	7	103793050	105681590	734	182	Stroke_EAS	5.21941e-05	0.301271
689	7	105681591	107460001	527	131	Stroke_EAS	7.87859e-05	0.145975
690	7	107460002	109296362	553	122	Stroke_EAS	0.000359352	1.58909e-05
691	7	109296363	112125631	792	182	Stroke_EAS	0.00013256	0.0650846
692	7	112125632	113714773	320	61	Stroke_EAS	3.59314e-06	0.400514
693	7	113714774	116918288	723	135	Stroke_EAS	0.000176927	0.0261486
694	7	116918289	119074052	466	71	Stroke_EAS	3.10281e-05	0.284605
695	7	119074053	120269171	202	30	Stroke_EAS	7.3213e-07	0.444655
696	7	120269172	122992990	738	137	Stroke_EAS	0.000210836	0.00485394
697	7	122992991	125775066	799	118	Stroke_EAS	5.06031e-05	0.236065
698	7	125775067	126869221	384	66	Stroke_EAS	0.000132961	0.0102928
699	7	126869222	129589868	774	149	Stroke_EAS	7.49067e-05	0.112594
700	7	129589869	131635483	587	166	Stroke_EAS	0.000294961	0.000831096
702	7	133736375	136111689	890	196	Stroke_EAS	0.000569598	4.79294e-08
703	7	136111690	138309842	569	169	Stroke_EAS	0.000407937	1.82342e-05
704	7	138309843	139664085	403	125	Stroke_EAS	0.000229514	0.00325086
705	7	139664086	141678417	616	134	Stroke_EAS	0.000126133	0.0503447
706	7	141678418	142659758	275	65	Stroke_EAS	6.6249e-05	0.114632
707	7	142659759	145171422	495	117	Stroke_EAS	4.22021e-05	0.234634
708	7	145171423	146397904	286	62	Stroke_EAS	5.28615e-05	0.118778
709	7	146397905	147996405	616	145	Stroke_EAS	0.000160116	0.0234288
710	7	147996406	149500992	420	122	Stroke_EAS	2.79763e-05	0.325542
711	7	149500993	151627123	681	211	Stroke_EAS	0.000431553	3.99298e-05
713	7	153033739	154964316	732	205	Stroke_EAS	1.53674e-05	0.452899
714	7	154964317	156153106	438	160	Stroke_EAS	0.000152805	0.0338475
715	7	156153107	157635553	519	163	Stroke_EAS	0.000107483	0.111479
716	7	157635554	159128575	427	120	Stroke_EAS	0	0.455956
717	8	10422	720794	246	99	Stroke_EAS	6.24601e-05	0.179816
719	8	1162981	1957008	347	143	Stroke_EAS	0.000194292	0.00751202
720	8	1957009	2791987	430	158	Stroke_EAS	0.000274306	0.00171641
721	8	2791988	3361150	410	152	Stroke_EAS	0.000141285	0.0351765
722	8	3361151	3704713	367	131	Stroke_EAS	7.47173e-05	0.164783
723	8	3704714	4480374	732	246	Stroke_EAS	0.000307544	0.001371
724	8	4480375	5146927	496	157	Stroke_EAS	0.00018637	0.015055
726	8	6142332	7153079	545	183	Stroke_EAS	0.000485127	1.50815e-06
729	8	10118215	11088309	370	139	Stroke_EAS	0.000118573	0.06086
732	8	13945977	15709611	1077	234	Stroke_EAS	0.000119964	0.0818934
733	8	15709612	17300379	658	202	Stroke_EAS	0.000196524	0.000971877
734	8	17300380	18671055	958	247	Stroke_EAS	0.000194231	0.0329287
735	8	18671056	19221080	301	126	Stroke_EAS	1.23355e-05	0.37148
736	8	19221081	21137819	861	230	Stroke_EAS	0.000413094	4.33929e-05
737	8	21137820	21901218	315	114	Stroke_EAS	6.91387e-05	0.158489
738	8	21901219	23028335	385	145	Stroke_EAS	4.64175e-05	0.245024
740	8	24672502	25803980	409	102	Stroke_EAS	6.97445e-05	0.154026
741	8	25803981	26900699	528	133	Stroke_EAS	6.67019e-05	0.165446
742	8	26900700	28621013	767	182	Stroke_EAS	0.000336184	0.000460964
743	8	28621014	30534248	567	149	Stroke_EAS	0.000236397	0.00273581
745	8	33044705	34782251	399	61	Stroke_EAS	5.14157e-05	0.150985
746	8	34782252	38017236	546	129	Stroke_EAS	0.000187471	0.0079897
747	8	38017237	40054435	549	134	Stroke_EAS	0.000172918	0.0147883
748	8	40054436	42472800	773	179	Stroke_EAS	0.000123388	0.069287
749	8	42472801	46841315	123	25	Stroke_EAS	4.35856e-05	0.0998842
751	8	51464551	53885291	734	139	Stroke_EAS	0.000204051	0.00620083
753	8	54450918	56115358	554	123	Stroke_EAS	9.34714e-05	0.0910106
755	8	57212084	59047312	620	137	Stroke_EAS	0.000235791	0.0024725
756	8	59047313	60470380	531	131	Stroke_EAS	0.000142766	0.0221334
758	8	62328610	63426172	421	85	Stroke_EAS	3.81784e-05	0.270282
759	8	63426173	67414034	1102	196	Stroke_EAS	0.00048523	1.66016e-06
760	8	67414035	69121036	332	75	Stroke_EAS	0.000112378	0.0306797
761	8	69121037	72289571	980	219	Stroke_EAS	0.000202752	0.0180218
762	8	72289572	73836479	664	141	Stroke_EAS	0.000187874	0.00814726
766	8	79751441	82016264	624	161	Stroke_EAS	1.92158e-05	0.435256
767	8	82016265	83727741	443	93	Stroke_EAS	0	0.471683
768	8	83727742	85110408	344	62	Stroke_EAS	0.000114693	0.0178289
771	8	87634582	89085481	431	86	Stroke_EAS	7.37911e-05	0.109466
772	8	89085482	90639838	429	94	Stroke_EAS	5.00145e-05	0.175911
773	8	90639839	94303592	895	179	Stroke_EAS	0.000303521	0.000763473
774	8	94303593	96205877	572	124	Stroke_EAS	0.000123047	0.064288
775	8	96205878	99403074	1066	251	Stroke_EAS	0.000360523	0.000419015
776	8	99403075	102260923	743	116	Stroke_EAS	4.43977e-05	0.259624
777	8	102260924	104123443	712	203	Stroke_EAS	0.000276965	0.001484
778	8	104123444	107270871	965	182	Stroke_EAS	0.00021616	0.00993181
779	8	107270872	109011379	731	132	Stroke_EAS	0.000397233	3.11792e-06
780	8	109011380	115011595	1508	173	Stroke_EAS	0.000138534	0.0443931
781	8	115011596	116407568	386	65	Stroke_EAS	0.000104485	0.0285773
782	8	116407569	121179006	1605	264	Stroke_EAS	0.000231806	0.0149911
783	8	121179007	123780420	859	182	Stroke_EAS	0.000671419	3.08591e-10
784	8	123780421	126401023	969	230	Stroke_EAS	0.000267387	0.00460661
785	8	126401024	128708975	884	247	Stroke_EAS	0.000712201	2.70837e-09
786	8	128708976	130003883	512	147	Stroke_EAS	0.000400436	2.11739e-06
788	8	131959715	133351162	521	114	Stroke_EAS	2.73507e-05	0.298794
790	8	134571619	137120280	1054	207	Stroke_EAS	0.000482279	7.43006e-06
791	8	137120281	139607999	994	196	Stroke_EAS	0.000255058	0.00440714
792	8	139608000	141104817	764	190	Stroke_EAS	0.000194955	0.0236373
793	8	141104818	142610656	464	130	Stroke_EAS	0.000225234	0.00200926
795	8	144214291	146303867	381	105	Stroke_EAS	5.17295e-05	0.230507
796	9	10023	1197526	478	150	Stroke_EAS	0.000237474	0.00374958
797	9	1197527	2235668	629	199	Stroke_EAS	0.000182989	0.0217527
798	9	2235669	2696555	270	84	Stroke_EAS	5.48559e-05	0.162811
799	9	2696556	4320425	669	219	Stroke_EAS	0.000413376	0.00011801
800	9	4320426	6144486	635	215	Stroke_EAS	0.000358261	0.000253008
801	9	6144487	7759242	766	231	Stroke_EAS	0.000263211	0.00825862
802	9	7759243	8919319	643	205	Stroke_EAS	0.000294048	0.00269275
803	9	8919320	11103346	891	252	Stroke_EAS	0.000259785	0.00583461
805	9	12046747	14836080	959	287	Stroke_EAS	0.000410685	4.36634e-05
806	9	14836081	16364351	552	187	Stroke_EAS	0.000104865	0.101011
807	9	16364352	18259692	699	204	Stroke_EAS	0.000330926	0.000219035
808	9	18259693	20288119	795	247	Stroke_EAS	0.000287461	0.00270327
810	9	21938461	23424761	409	155	Stroke_EAS	0.000135583	0.0357512
811	9	23424762	24746694	284	115	Stroke_EAS	8.63142e-05	0.09424
812	9	24746695	25893114	364	146	Stroke_EAS	0.000110925	0.079738
813	9	25893115	27748183	668	201	Stroke_EAS	5.79097e-05	0.224519
814	9	27748184	29938115	845	198	Stroke_EAS	0.000301886	0.0017544
815	9	29938116	31118133	341	63	Stroke_EAS	7.24601e-06	0.368809
816	9	31118134	31884883	214	41	Stroke_EAS	2.38797e-05	0.273846
817	9	31884884	33578941	480	118	Stroke_EAS	5.83895e-05	0.174271
818	9	33578942	34701352	240	47	Stroke_EAS	5.44522e-05	0.119816
819	9	34701353	36745892	553	136	Stroke_EAS	8.21973e-05	0.0962814
820	9	36745893	38717181	676	188	Stroke_EAS	0.000317692	0.000463428
821	9	38717182	69989375	13	8	Stroke_EAS	0	0.407581
823	9	72513606	74398785	685	134	Stroke_EAS	1.29345e-05	0.44256
824	9	74398786	75708879	316	64	Stroke_EAS	0.000147	0.00210834
826	9	77543689	79221991	595	183	Stroke_EAS	0.000373824	0.000123081
827	9	79221992	81510359	767	204	Stroke_EAS	8.5061e-05	0.147194
828	9	81510360	82682883	417	129	Stroke_EAS	0.00028762	0.000194102
829	9	82682884	83713504	402	94	Stroke_EAS	6.59814e-05	0.140895
830	9	83713505	86070382	656	196	Stroke_EAS	0.000371845	0.000111024
831	9	86070383	87812366	675	169	Stroke_EAS	7.77134e-05	0.154127
832	9	87812367	89493523	436	120	Stroke_EAS	0.000205329	0.00568939
833	9	89493524	92343050	911	214	Stroke_EAS	0.000292786	0.00117073
834	9	92343051	94165486	682	182	Stroke_EAS	0.000461857	1.84572e-06
835	9	94165487	96486026	802	148	Stroke_EAS	0.000194846	0.0115361
837	9	98547391	100312284	438	96	Stroke_EAS	0.000183582	0.00470005
838	9	100312285	102281873	656	164	Stroke_EAS	0.000114407	0.0807948
839	9	102281874	104225480	470	90	Stroke_EAS	0.000258029	0.000168
840	9	104225481	105967984	748	146	Stroke_EAS	0.000284972	0.00076348
841	9	105967985	107829748	748	137	Stroke_EAS	6.1448e-06	0.384959
842	9	107829749	110368474	739	175	Stroke_EAS	0.000376682	2.74337e-05
843	9	110368475	112864469	1111	256	Stroke_EAS	0.000157213	0.0400116
844	9	112864470	116400502	1295	264	Stroke_EAS	0.000401378	0.000201404
845	9	116400503	119530000	1229	260	Stroke_EAS	0.000714998	1.21772e-08
846	9	119530001	122117725	950	223	Stroke_EAS	0.000244482	0.00571542
847	9	122117726	124681439	674	145	Stroke_EAS	2.91823e-05	0.333769
848	9	124681440	126973204	674	164	Stroke_EAS	0.000470213	6.6283e-07
849	9	126973205	128927728	502	113	Stroke_EAS	0.000192209	0.00662847
850	9	128927729	130597604	487	119	Stroke_EAS	0.000141428	0.0298662
851	9	130597605	132047808	279	90	Stroke_EAS	0.000146973	0.0133266
852	9	132047809	133641809	376	151	Stroke_EAS	0.000108666	0.118519
853	9	133641810	134137629	121	43	Stroke_EAS	1.94714e-05	0.329076
854	9	134137630	134722557	199	50	Stroke_EAS	3.27654e-05	0.270636
855	9	134722558	136612240	598	179	Stroke_EAS	0.000244715	0.00563409
856	9	136612241	138198537	488	191	Stroke_EAS	0.000192964	0.0148094
857	9	138198538	139575793	265	107	Stroke_EAS	6.35561e-05	0.191763
858	9	139575794	141144796	267	85	Stroke_EAS	3.09531e-05	0.291077
859	10	60523	1523806	431	121	Stroke_EAS	0.000105584	0.0646095
860	10	1523807	3350441	1183	262	Stroke_EAS	0.000801241	4.82576e-13
861	10	3350442	4806512	716	184	Stroke_EAS	0.0002719	0.00161633
862	10	4806513	5699799	457	125	Stroke_EAS	0	0.463116
863	10	5699800	7227267	800	225	Stroke_EAS	0.000497331	5.53296e-06
864	10	7227268	9038946	917	215	Stroke_EAS	0.000110479	0.154312
866	10	10631305	12641986	833	242	Stroke_EAS	0.000292875	0.00335606
867	10	12641987	14492886	1082	285	Stroke_EAS	0.000901302	3.4355e-11
868	10	14492887	16679279	833	239	Stroke_EAS	0.000267948	0.00506088
869	10	16679280	18537267	782	200	Stroke_EAS	0.000413182	0.000104663
870	10	18537268	20311057	810	183	Stroke_EAS	8.47332e-05	0.148225
871	10	20311058	22282803	611	150	Stroke_EAS	2.82635e-05	0.332321
872	10	22282804	24787658	709	185	Stroke_EAS	0.000208157	0.0247182
873	10	24787659	26886615	701	151	Stroke_EAS	9.11003e-05	0.141439
874	10	26886616	28736450	640	132	Stroke_EAS	0.00018736	0.0096033
875	10	28736451	30287398	794	206	Stroke_EAS	0.000225579	0.0109203
876	10	30287399	31908498	543	143	Stroke_EAS	0.000417704	2.78514e-06
877	10	31908499	33908655	648	120	Stroke_EAS	0.000153123	0.031518
878	10	33908656	35148611	396	86	Stroke_EAS	0.000167486	0.0065188
879	10	35148612	36940703	527	116	Stroke_EAS	0.000144585	0.0289552
881	10	43606460	45448031	703	134	Stroke_EAS	0.000170054	0.0269866
882	10	45448032	47753192	248	60	Stroke_EAS	0.000140714	0.00758738
883	10	47753193	50452594	536	128	Stroke_EAS	0.000195478	0.0113136
884	10	50452595	52087335	338	95	Stroke_EAS	2.74983e-05	0.351996
886	10	53791680	55868180	908	196	Stroke_EAS	0.000129496	0.0640841
887	10	55868181	57129543	467	124	Stroke_EAS	8.63891e-05	0.156077
888	10	57129544	59159037	590	68	Stroke_EAS	6.71111e-05	0.0871078
889	10	59159038	60514349	396	61	Stroke_EAS	3.19873e-05	0.273305
890	10	60514350	62085190	626	138	Stroke_EAS	4.13808e-05	0.23187
891	10	62085191	64198067	724	147	Stroke_EAS	9.2261e-05	0.10871
892	10	64198068	66313715	626	111	Stroke_EAS	0.000297087	7.26636e-05
893	10	66313716	67549741	472	83	Stroke_EAS	0.000125649	0.0277043
894	10	67549742	68757629	620	116	Stroke_EAS	9.66954e-05	0.0871535
895	10	68757630	71054709	652	106	Stroke_EAS	6.95507e-06	0.453971
896	10	71054710	72673145	890	240	Stroke_EAS	7.8024e-05	0.242799
897	10	72673146	73730459	583	186	Stroke_EAS	0.000147907	0.0623243
898	10	73730460	75699350	499	63	Stroke_EAS	0.000228224	0.000372062
899	10	75699351	79466701	1215	228	Stroke_EAS	0.000628651	2.4913e-08
900	10	79466702	80464093	423	110	Stroke_EAS	0.000136188	0.030488
901	10	80464094	82568989	789	201	Stroke_EAS	0.000221707	0.0168623
902	10	82568990	83992480	498	122	Stroke_EAS	0.00023167	0.00229386
903	10	83992481	85920709	801	151	Stroke_EAS	0.000386766	5.50008e-06
904	10	85920710	87935759	736	147	Stroke_EAS	2.64174e-05	0.358321
906	10	89149285	90787308	585	156	Stroke_EAS	0.000254738	0.00103058
907	10	90787309	92107336	495	119	Stroke_EAS	2.3138e-05	0.355091
908	10	92107337	95362627	954	170	Stroke_EAS	0.000202034	0.0171753
909	10	95362628	97064851	544	91	Stroke_EAS	0.000142913	0.018691
910	10	97064852	100365649	1298	241	Stroke_EAS	0.000418335	8.79789e-05
912	10	102471757	106139565	1023	164	Stroke_EAS	0.000611091	9.19913e-10
913	10	106139566	107883349	527	91	Stroke_EAS	0.000285925	4.67995e-05
914	10	107883350	110353327	897	186	Stroke_EAS	0.000271758	0.00146221
915	10	110353328	112170486	502	105	Stroke_EAS	0.000187965	0.00511954
916	10	112170487	115752990	1440	284	Stroke_EAS	0.000398451	0.000278661
917	10	115752991	117845895	582	125	Stroke_EAS	2.57081e-05	0.351015
918	10	117845896	120999638	1243	276	Stroke_EAS	0.000411227	0.000137596
919	10	120999639	122365962	590	152	Stroke_EAS	5.80893e-05	0.232583
921	10	123230920	124236219	485	149	Stroke_EAS	0.000463908	3.22303e-07
922	10	124236220	126143063	853	220	Stroke_EAS	0.00018933	0.00969725
923	10	126143064	127822235	708	182	Stroke_EAS	0.000161955	0.0568103
924	10	127822236	129962926	1101	274	Stroke_EAS	0.000656571	1.24237e-08
925	10	129962927	130764813	392	140	Stroke_EAS	0.000201401	0.00726952
926	10	130764814	131740761	419	118	Stroke_EAS	4.79603e-05	0.221241
927	10	131740762	132689305	488	130	Stroke_EAS	0.000178151	0.0196958
928	10	132689306	134038000	591	174	Stroke_EAS	0.000300767	0.00111951
929	10	134038001	134609626	120	44	Stroke_EAS	6.23449e-05	0.09816
930	10	134609627	135523865	261	54	Stroke_EAS	1.83977e-06	0.461955
931	11	70855	2739889	756	220	Stroke_EAS	0.000465095	8.29864e-06
932	11	2739890	4466102	522	157	Stroke_EAS	7.72944e-05	0.191095
933	11	4466103	6565001	1290	225	Stroke_EAS	9.3441e-05	0.205687
934	11	6565002	7461582	489	112	Stroke_EAS	7.41764e-05	0.12086
935	11	7461583	9555470	860	213	Stroke_EAS	0.000192684	0.0114536
936	11	9555471	10371326	222	48	Stroke_EAS	2.11663e-06	0.429012
937	11	10371327	12639329	1326	319	Stroke_EAS	0.000729769	2.67391e-08
938	11	12639330	13629455	424	100	Stroke_EAS	0.000214743	0.00198038
939	11	13629456	15465638	590	113	Stroke_EAS	8.59764e-05	0.0750853
940	11	15465639	17579783	735	141	Stroke_EAS	7.95914e-05	0.0903677
941	11	17579784	19569432	742	172	Stroke_EAS	8.17731e-05	0.130316
942	11	19569433	21205247	847	239	Stroke_EAS	0.000290803	0.00105166
943	11	21205248	22387440	472	131	Stroke_EAS	0.000311079	0.000211845
944	11	22387441	23673700	475	103	Stroke_EAS	8.68563e-06	0.406703
945	11	23673701	25165355	502	142	Stroke_EAS	2.41704e-05	0.409328
946	11	25165356	26754938	593	109	Stroke_EAS	0.00010784	0.074624
947	11	26754939	29492526	780	137	Stroke_EAS	0.000172737	0.0130795
948	11	29492527	30687490	388	75	Stroke_EAS	8.21985e-05	0.0823728
949	11	30687491	32062967	348	49	Stroke_EAS	5.01006e-05	0.149151
950	11	32062968	34218653	639	147	Stroke_EAS	6.5138e-05	0.231277
951	11	34218654	35442608	661	146	Stroke_EAS	0.000239324	0.00202207
952	11	35442609	38611205	1084	255	Stroke_EAS	0.000542013	1.83815e-06
953	11	38611206	40720444	558	129	Stroke_EAS	0.000123223	0.0583134
954	11	40720445	44785739	1509	263	Stroke_EAS	0.000294813	0.00267029
955	11	44785740	47003018	608	157	Stroke_EAS	0.000355343	7.30466e-05
958	11	55753844	58455947	892	108	Stroke_EAS	1.07427e-05	0.410115
959	11	58455948	59251804	248	39	Stroke_EAS	5.41661e-05	0.114146
960	11	59251805	62201641	860	178	Stroke_EAS	0.000240645	0.00544206
962	11	63804570	67409718	986	176	Stroke_EAS	0.000192339	0.0158884
963	11	67409719	69511630	577	148	Stroke_EAS	0.000494462	9.94856e-07
964	11	69511631	70926292	421	144	Stroke_EAS	0.000287826	0.000514639
965	11	70926293	72895950	500	108	Stroke_EAS	0.00028135	0.000208123
967	11	74161462	76796159	926	207	Stroke_EAS	0.000281906	0.00230656
968	11	76796160	79374417	1031	210	Stroke_EAS	0.000261357	0.00480842
969	11	79374418	81211602	764	218	Stroke_EAS	0.000181549	0.0302606
970	11	81211603	84214592	1055	179	Stroke_EAS	0.000175796	0.0209435
971	11	84214593	86425728	789	144	Stroke_EAS	0.000123403	0.046802
973	11	88282079	90954609	662	111	Stroke_EAS	4.52831e-05	0.241592
974	11	90954610	92731401	574	106	Stroke_EAS	3.0692e-05	0.319838
975	11	92731402	94987750	804	162	Stroke_EAS	0.000278312	0.00140982
976	11	94987751	97673784	1025	249	Stroke_EAS	8.74677e-05	0.183495
978	11	98704142	100417158	802	197	Stroke_EAS	0.000116903	0.100884
979	11	100417159	102156568	579	111	Stroke_EAS	0.000115719	0.0434022
980	11	102156569	103493096	565	129	Stroke_EAS	7.63602e-05	0.146319
981	11	103493097	105501639	640	112	Stroke_EAS	0.000102165	0.0734637
983	11	106254208	107843998	560	142	Stroke_EAS	0.000389142	5.67594e-06
984	11	107843999	109178131	339	66	Stroke_EAS	1.24543e-05	0.406725
985	11	109178132	111986912	812	174	Stroke_EAS	0.000285323	0.00146681
986	11	111986913	114123539	906	197	Stroke_EAS	0.000159798	0.0780447
987	11	114123540	115428159	493	130	Stroke_EAS	4.44075e-05	0.270943
988	11	115428160	116383543	373	122	Stroke_EAS	0.000166106	0.0156456
989	11	116383544	117901740	677	198	Stroke_EAS	0.000165562	0.0454091
990	11	117901741	118900987	361	87	Stroke_EAS	4.58803e-05	0.1734
991	11	118900988	120771784	695	191	Stroke_EAS	3.25582e-05	0.293673
993	11	121769482	123339958	578	193	Stroke_EAS	3.58414e-05	0.321961
995	11	124496120	126773879	938	230	Stroke_EAS	0.000325191	0.00159583
996	11	126773880	128188777	576	127	Stroke_EAS	0.000151667	0.0270426
997	11	128188778	130049774	794	216	Stroke_EAS	0.000413976	5.10189e-05
998	11	130049775	131429519	560	189	Stroke_EAS	0.000366957	0.000209994
999	11	131429520	132723635	723	176	Stroke_EAS	0.000139354	0.0619673
1000	11	132723636	134204731	634	203	Stroke_EAS	0.000244614	0.0076195
1001	11	134204732	134946452	378	120	Stroke_EAS	5.74404e-05	0.194998
1002	12	61107	1739022	484	153	Stroke_EAS	0.000127827	0.0453392
1003	12	1739023	3562408	700	209	Stroke_EAS	0.000159244	0.0528163
1004	12	3562409	5198073	807	238	Stroke_EAS	0.000663783	3.05891e-09
1005	12	5198074	6521657	575	161	Stroke_EAS	8.61314e-05	0.136079
1006	12	6521658	7995249	457	142	Stroke_EAS	0.00021197	0.00881919
1007	12	7995250	9032964	126	53	Stroke_EAS	2.66886e-05	0.264613
1008	12	9032965	10480872	517	131	Stroke_EAS	0.0003691	9.81827e-06
1010	12	11479022	14428647	1214	301	Stroke_EAS	0.000953759	1.04208e-13
1011	12	14428648	15819892	419	103	Stroke_EAS	0.000341316	1.05226e-05
1012	12	15819893	18628021	780	175	Stroke_EAS	0.000107271	0.100307
1013	12	18628022	20523761	647	181	Stroke_EAS	0.000243148	0.00138306
1014	12	20523762	21757656	564	111	Stroke_EAS	0.000305402	8.54712e-05
1015	12	21757657	24562053	913	257	Stroke_EAS	0.000467166	1.08522e-05
1016	12	24562054	26532779	789	190	Stroke_EAS	0.000702536	1.05927e-10
1017	12	26532780	28193227	678	152	Stroke_EAS	0.00034626	8.08035e-05
1019	12	29630825	31158540	796	182	Stroke_EAS	0.000539033	7.58186e-08
1021	12	32164008	34339984	788	141	Stroke_EAS	0.000274531	0.000813967
1023	12	37856718	41198904	920	119	Stroke_EAS	0.000104654	0.0485692
1024	12	41198905	42347745	518	89	Stroke_EAS	3.37481e-05	0.262202
1026	12	43212363	45209544	527	98	Stroke_EAS	0.000106138	0.0377182
1027	12	45209545	47786056	818	173	Stroke_EAS	0.00022491	0.00698101
1028	12	47786057	50165690	672	138	Stroke_EAS	9.05167e-05	0.118373
1029	12	50165691	52569388	694	153	Stroke_EAS	0.000507587	9.07125e-08
1030	12	52569389	54688126	923	189	Stroke_EAS	0.00011451	0.074591
1031	12	54688127	56798800	504	128	Stroke_EAS	0.000221253	0.004032
1032	12	56798801	59994970	959	171	Stroke_EAS	3.77164e-05	0.274253
1033	12	59994971	61965142	592	92	Stroke_EAS	1.09752e-05	0.376697
1034	12	61965143	66069782	1299	254	Stroke_EAS	0.0012437	4.0101e-22
1035	12	66069783	68247434	861	197	Stroke_EAS	6.13488e-05	0.235074
1036	12	68247435	70817279	1073	221	Stroke_EAS	0.00027743	0.00511472
1037	12	70817280	73150803	686	142	Stroke_EAS	0.000116124	0.0690332
1040	12	76517684	78400195	565	135	Stroke_EAS	0.000195505	0.00872501
1041	12	78400196	80115362	502	114	Stroke_EAS	0.000118759	0.0539664
1042	12	80115363	82073040	571	109	Stroke_EAS	0.000120264	0.0549795
1043	12	82073041	82916340	213	48	Stroke_EAS	1.41815e-05	0.328634
1045	12	84116733	86138538	578	77	Stroke_EAS	6.35235e-05	0.129748
1046	12	86138539	89682291	610	117	Stroke_EAS	2.13948e-05	0.393994
1047	12	89682292	92066155	649	119	Stroke_EAS	0.00017619	0.0134568
1049	12	93932580	95148195	550	178	Stroke_EAS	0.000315362	0.000762052
1050	12	95148196	96440950	630	141	Stroke_EAS	0.000130669	0.0619211
1051	12	96440951	98579855	899	183	Stroke_EAS	1.35875e-05	0.417151
1053	12	100780656	103124291	897	187	Stroke_EAS	0.000226631	0.0111702
1054	12	103124292	104845403	713	148	Stroke_EAS	3.29714e-05	0.305191
1055	12	104845404	106156520	760	162	Stroke_EAS	0.000207494	0.0113377
1056	12	106156521	107548626	512	102	Stroke_EAS	5.83293e-05	0.187625
1058	12	109270451	113028429	671	134	Stroke_EAS	0.000481019	1.73357e-07
1059	12	113028430	114181109	409	109	Stroke_EAS	0.000226352	0.00145678
1060	12	114181110	116184485	1051	256	Stroke_EAS	0.000859725	4.69148e-12
1061	12	116184486	117008585	310	101	Stroke_EAS	0.000163835	0.0160983
1062	12	117008586	118149097	463	152	Stroke_EAS	0.000321857	0.000237174
1063	12	118149098	119859279	579	170	Stroke_EAS	0.000236755	0.00522596
1065	12	122015994	124721969	591	115	Stroke_EAS	0.000101854	0.0853941
1066	12	124721970	127195165	999	261	Stroke_EAS	0.000795169	7.74809e-11
1067	12	127195166	128810029	731	216	Stroke_EAS	0.000617354	1.64068e-08
1068	12	128810030	130612385	921	288	Stroke_EAS	0.000289797	0.00239911
1069	12	130612386	132015258	713	204	Stroke_EAS	0.000362526	0.000189405
1070	12	132015259	133841511	373	104	Stroke_EAS	9.32382e-05	0.0854326
1071	13	19020013	21479583	462	107	Stroke_EAS	1.35154e-05	0.381332
1072	13	21479584	22386165	203	69	Stroke_EAS	6.4492e-05	0.105537
1073	13	22386166	23326260	380	141	Stroke_EAS	0.000215682	0.00367143
1074	13	23326261	24531980	573	168	Stroke_EAS	0.000302547	0.000928031
1075	13	24531981	25728172	536	156	Stroke_EAS	0.000265714	0.00140402
1077	13	27283457	29435976	793	208	Stroke_EAS	0.000428979	1.90406e-05
1078	13	29435977	30625939	471	119	Stroke_EAS	0.000192425	0.00898859
1079	13	30625940	32301388	592	179	Stroke_EAS	0.000275547	0.00231473
1080	13	32301389	34095663	709	150	Stroke_EAS	5.59964e-05	0.205032
1083	13	37137642	38965013	647	129	Stroke_EAS	0.000348495	2.05748e-05
1084	13	38965014	40859944	775	173	Stroke_EAS	0.000286257	0.00137944
1086	13	42118646	43701331	650	145	Stroke_EAS	7.42166e-05	0.178447
1087	13	43701332	45477002	647	165	Stroke_EAS	0.000217048	0.0128327
1088	13	45477003	47324761	641	155	Stroke_EAS	0.000140599	0.0457807
1089	13	47324762	49286438	615	137	Stroke_EAS	0.000163236	0.0314227
1090	13	49286439	51723601	827	180	Stroke_EAS	0.000241996	0.00367931
1092	13	52762361	55562140	851	179	Stroke_EAS	0.000317523	0.000408195
1093	13	55562141	56437606	224	35	Stroke_EAS	2.25852e-05	0.25163
1094	13	56437607	58829326	507	72	Stroke_EAS	9.74879e-06	0.409283
1095	13	58829327	61392802	869	168	Stroke_EAS	4.57794e-05	0.252833
1096	13	61392803	63401793	549	115	Stroke_EAS	2.42807e-05	0.283394
1098	13	65340422	67714796	745	137	Stroke_EAS	9.08647e-05	0.116058
1099	13	67714797	69224436	391	84	Stroke_EAS	2.99264e-05	0.263121
1100	13	69224437	71978413	960	212	Stroke_EAS	0.000340389	0.000253195
1101	13	71978414	73934089	641	162	Stroke_EAS	0.000557468	2.00149e-08
1102	13	73934090	75806473	596	152	Stroke_EAS	0.000282355	0.000729824
1103	13	75806474	77411044	732	161	Stroke_EAS	0.000137566	0.0236681
1104	13	77411045	79469556	699	142	Stroke_EAS	6.89624e-05	0.130449
1105	13	79469557	81726772	701	149	Stroke_EAS	7.54817e-05	0.189438
1106	13	81726773	85035885	887	155	Stroke_EAS	4.36994e-05	0.226253
1107	13	85035886	88190873	903	146	Stroke_EAS	0.00046365	4.36781e-07
1108	13	88190874	90177954	447	68	Stroke_EAS	5.5674e-05	0.162723
1109	13	90177955	92913093	859	164	Stroke_EAS	0.000146504	0.0373148
1111	13	94779285	96087870	668	161	Stroke_EAS	0.00016628	0.0224315
1112	13	96087871	97768098	472	97	Stroke_EAS	2.76193e-05	0.313226
1114	13	98959259	100633111	752	186	Stroke_EAS	0.000237929	0.00673308
1116	13	102104032	104167666	962	207	Stroke_EAS	0.000311631	0.00113808
1117	13	104167667	105863276	657	160	Stroke_EAS	0.000193882	0.0137355
1119	13	107114898	109121210	770	224	Stroke_EAS	0.000145546	0.0401684
1120	13	109121211	110188241	484	132	Stroke_EAS	0.000184521	0.0116917
1121	13	110188242	112137059	943	265	Stroke_EAS	0.00122014	9.23614e-20
1122	13	112137060	113609604	475	155	Stroke_EAS	8.01225e-05	0.146701
1124	14	19002084	21191945	379	143	Stroke_EAS	0.000353992	3.2414e-05
1125	14	21191946	23018665	758	210	Stroke_EAS	0.000155788	0.0468164
1126	14	23018666	24905123	616	194	Stroke_EAS	0.000357695	0.000153589
1127	14	24905124	27533181	980	202	Stroke_EAS	0.000271116	0.00513857
1128	14	27533182	29862815	559	120	Stroke_EAS	5.90869e-05	0.202569
1129	14	29862816	32382215	625	150	Stroke_EAS	0.000295475	0.000495385
1130	14	32382216	34815856	1047	303	Stroke_EAS	0.000613009	9.25991e-08
1131	14	34815857	35858508	265	54	Stroke_EAS	4.28236e-07	0.461654
1132	14	35858509	40256601	1484	246	Stroke_EAS	0.000883267	2.60921e-13
1133	14	40256602	40342047	31	10	Stroke_EAS	1.26578e-05	0.249461
1134	14	40342048	43066701	875	131	Stroke_EAS	0.000269211	0.000374696
1135	14	43066702	43802046	196	58	Stroke_EAS	0.000120206	0.0147627
1136	14	43802047	46081716	546	125	Stroke_EAS	0.000106881	0.0698416
1137	14	46081717	47458806	367	62	Stroke_EAS	3.64434e-05	0.233629
1138	14	47458807	49956535	777	166	Stroke_EAS	0.000177873	0.0286647
1139	14	49956536	52048393	719	186	Stroke_EAS	0.000154531	0.0236211
1140	14	52048394	53474136	569	135	Stroke_EAS	4.93055e-05	0.27049
1141	14	53474137	53997290	176	46	Stroke_EAS	2.61405e-05	0.221185
1142	14	53997291	55234112	478	142	Stroke_EAS	0.000345315	6.40386e-05
1144	14	56216788	57481315	662	166	Stroke_EAS	0.000302647	0.000377577
1145	14	57481316	59448878	651	153	Stroke_EAS	0	0.395158
1146	14	59448879	62043302	827	153	Stroke_EAS	0.000283261	0.000587066
1147	14	62043303	63291421	455	127	Stroke_EAS	2.32938e-06	0.420105
1148	14	63291422	65225452	606	142	Stroke_EAS	0.00017545	0.0315551
1150	14	67889284	71102397	1158	239	Stroke_EAS	0.000185938	0.0385841
1151	14	71102398	72890154	696	141	Stroke_EAS	0.000170246	0.0243863
1152	14	72890155	74832030	652	152	Stroke_EAS	0.000446476	6.51478e-07
1153	14	74832031	77605473	954	228	Stroke_EAS	0.000165019	0.0415065
1154	14	77605474	78561980	457	102	Stroke_EAS	0.000160684	0.0149032
1156	14	81000022	83137833	693	157	Stroke_EAS	0.000179866	0.0331466
1157	14	83137834	84092007	326	100	Stroke_EAS	5.31083e-05	0.22466
1158	14	84092008	85568114	408	103	Stroke_EAS	5.3144e-05	0.210527
1159	14	85568115	87635079	721	180	Stroke_EAS	0.000288968	0.00121031
1160	14	87635080	89411185	596	123	Stroke_EAS	0.000164498	0.00463773
1161	14	89411186	91618007	737	211	Stroke_EAS	0.00035668	0.000310914
1162	14	91618008	92916399	456	121	Stroke_EAS	0.00044877	9.21568e-08
1164	14	94325286	95947052	837	240	Stroke_EAS	0.000274909	0.00953733
1166	14	97572725	99370326	702	171	Stroke_EAS	0.000190181	0.0224144
1167	14	99370327	101357468	700	208	Stroke_EAS	0.000144721	0.0554586
1168	14	101357469	103390025	490	137	Stroke_EAS	9.56748e-05	0.108865
1169	14	103390026	105001894	424	115	Stroke_EAS	1.99916e-05	0.361584
1170	14	105001895	106339117	181	54	Stroke_EAS	2.3206e-05	0.261141
1171	14	106339118	107289454	26	8	Stroke_EAS	2.09688e-05	0.133956
1172	15	20001200	24979404	314	110	Stroke_EAS	0.000195233	0.0033705
1173	15	24979405	27298112	785	251	Stroke_EAS	0.000744873	6.28845e-10
1174	15	27298113	28604617	429	122	Stroke_EAS	0.000296499	0.000128912
1175	15	28604618	30435204	391	109	Stroke_EAS	0.000119292	0.0565948
1176	15	30435205	32197742	334	83	Stroke_EAS	0	0.476832
1177	15	32197743	34016007	679	196	Stroke_EAS	2.947e-05	0.347016
1178	15	34016008	35038011	325	106	Stroke_EAS	3.93207e-05	0.260616
1179	15	35038012	37456726	838	218	Stroke_EAS	0.000430336	1.66707e-05
1180	15	37456727	38531452	356	99	Stroke_EAS	1.93643e-05	0.34137
1181	15	38531453	40384324	770	194	Stroke_EAS	0.000256533	0.00127447
1184	15	42910415	45095316	408	64	Stroke_EAS	5.05056e-07	0.457779
1186	15	46666512	48365228	623	141	Stroke_EAS	0.000220153	0.00630025
1187	15	48365229	50008043	410	84	Stroke_EAS	5.68926e-05	0.176652
1188	15	50008044	51678516	549	101	Stroke_EAS	0.000200154	0.00546008
1189	15	51678517	53699684	674	168	Stroke_EAS	0.000128456	0.0681929
1190	15	53699685	55823743	920	214	Stroke_EAS	0.000301673	0.0017716
1192	15	56865256	58828306	887	235	Stroke_EAS	8.051e-05	0.223947
1194	15	59909706	61292486	577	181	Stroke_EAS	0.000242162	0.00592796
1195	15	61292487	63015122	761	207	Stroke_EAS	0.000157163	0.0838035
1196	15	63015123	64339748	438	140	Stroke_EAS	9.68212e-05	0.0735393
1197	15	64339749	67468817	907	211	Stroke_EAS	0.000234276	0.0148279
1199	15	68891519	72047167	1090	255	Stroke_EAS	0.000351739	0.000289019
1200	15	72047168	73628714	399	61	Stroke_EAS	4.42161e-05	0.2134
1201	15	73628715	76398691	667	151	Stroke_EAS	0.000242155	0.00396723
1203	15	78516010	80638744	831	214	Stroke_EAS	0.000502375	1.55721e-06
1204	15	80638745	84260703	910	227	Stroke_EAS	0.00012854	0.0684145
1205	15	84260704	86652259	780	171	Stroke_EAS	0.00020855	0.00964065
1206	15	86652260	88370262	793	213	Stroke_EAS	0.000359228	0.000459459
1208	15	90070119	92011845	651	170	Stroke_EAS	1.25544e-05	0.42358
1209	15	92011846	93591318	739	225	Stroke_EAS	0.000728149	1.68603e-10
1210	15	93591319	94922391	651	233	Stroke_EAS	0.0004245	5.80574e-05
1211	15	94922392	96473837	639	203	Stroke_EAS	0.000803534	1.02163e-12
1212	15	96473838	98030720	541	188	Stroke_EAS	0.00027727	0.00127377
1213	15	98030721	100290016	991	260	Stroke_EAS	0.000175136	0.0403533
1214	15	100290017	102520966	929	262	Stroke_EAS	0.000517234	1.08404e-05
1217	16	2410641	4046570	360	133	Stroke_EAS	1.17531e-05	0.474954
1220	16	5855103	6893427	618	218	Stroke_EAS	0.000100109	0.136071
1222	16	7604977	8961640	716	215	Stroke_EAS	0	0.478901
1223	16	8961641	10868121	825	222	Stroke_EAS	0.000295978	0.000860237
1224	16	10868122	12612116	645	181	Stroke_EAS	8.36648e-05	0.151973
1225	16	12612117	13154643	307	96	Stroke_EAS	6.15642e-05	0.179916
1226	16	13154644	14470775	482	136	Stroke_EAS	0.000165726	0.0166174
1227	16	14470776	16960200	405	97	Stroke_EAS	0.000133793	0.023305
1228	16	16960201	18102736	377	122	Stroke_EAS	0.00018214	0.00824445
1229	16	18102737	20151006	455	115	Stroke_EAS	0.000123009	0.0403951
1231	16	21499398	24309956	632	168	Stroke_EAS	0.00042068	7.4885e-06
1232	16	24309957	25725416	424	110	Stroke_EAS	5.3493e-05	0.215788
1233	16	25725417	27795175	718	226	Stroke_EAS	0.000570878	7.65923e-08
1237	16	49008734	51214363	725	190	Stroke_EAS	0.000116431	0.071892
1238	16	51214364	54450244	1128	243	Stroke_EAS	0.000254736	0.00589503
1239	16	54450245	56907578	1031	247	Stroke_EAS	0.000592689	2.24273e-07
1240	16	56907579	58867358	777	219	Stroke_EAS	0.000539462	1.32596e-06
1241	16	58867359	60746327	572	154	Stroke_EAS	5.84846e-05	0.212914
1244	16	63691590	66398031	943	199	Stroke_EAS	1.3413e-05	0.427
1246	16	69541878	73543801	922	203	Stroke_EAS	0.000281048	0.00155563
1247	16	73543802	74971511	391	154	Stroke_EAS	1.99355e-05	0.344911
1248	16	74971512	76275794	369	97	Stroke_EAS	0.000148631	0.0217728
1250	16	77523908	78865571	919	251	Stroke_EAS	3.63139e-05	0.351385
1251	16	78865572	80297074	949	278	Stroke_EAS	0.000691669	2.69509e-08
1252	16	80297075	81432839	599	187	Stroke_EAS	0.000428121	1.43635e-05
1253	16	81432840	82747943	705	232	Stroke_EAS	0.000564636	7.50278e-08
1254	16	82747944	83612985	651	206	Stroke_EAS	0.000202203	0.0164396
1255	16	83612986	84445738	597	222	Stroke_EAS	0.000130141	0.101911
1256	16	84445739	85374253	519	220	Stroke_EAS	0.000457175	1.6447e-05
1257	16	85374254	86981136	809	291	Stroke_EAS	0.000582502	7.0606e-07
1258	16	86981137	88704477	530	190	Stroke_EAS	0.000325947	0.000558981
1261	17	1173002	2632816	435	135	Stroke_EAS	0.000334723	4.83979e-05
1263	17	3591296	5574965	590	167	Stroke_EAS	6.91656e-06	0.368844
1265	17	6634095	9312566	785	233	Stroke_EAS	0.000831218	7.07482e-13
1266	17	9312567	10575138	472	170	Stroke_EAS	6.58166e-05	0.204862
1267	17	10575139	12534588	617	190	Stroke_EAS	0.000241305	0.0147842
1268	17	12534589	13464480	366	138	Stroke_EAS	0.000165427	0.0162123
1269	17	13464481	14215665	312	119	Stroke_EAS	0.00032815	5.04649e-05
1270	17	14215666	15280576	509	160	Stroke_EAS	0.000239176	0.00384731
1271	17	15280577	16437685	234	62	Stroke_EAS	9.79386e-05	0.0442643
1272	17	16437686	18853178	554	111	Stroke_EAS	0.000244854	0.000405929
1273	17	18853179	21285188	373	84	Stroke_EAS	7.18524e-05	0.128909
1275	17	26802479	29266626	582	74	Stroke_EAS	0.000109233	0.0385378
1276	17	29266627	31695393	615	167	Stroke_EAS	5.56044e-05	0.237327
1277	17	31695394	32911704	637	161	Stroke_EAS	0.000281325	0.00174238
1278	17	32911705	34395061	454	129	Stroke_EAS	0.000152698	0.0250077
1279	17	34395062	36495389	417	119	Stroke_EAS	0.000120416	0.0580709
1280	17	36495390	38649589	431	107	Stroke_EAS	0.000177033	0.00944407
1281	17	38649590	39900528	404	70	Stroke_EAS	0.000103129	0.0484169
1282	17	39900529	43932381	839	148	Stroke_EAS	0.000267105	0.00169182
1284	17	45880186	49895548	1222	261	Stroke_EAS	0.000715136	2.2764e-10
1285	17	49895549	51665573	586	86	Stroke_EAS	0.000133926	0.0213433
1286	17	51665574	53597456	632	156	Stroke_EAS	0.000560796	8.86463e-09
1287	17	53597457	55680273	691	181	Stroke_EAS	2.74434e-05	0.299645
1288	17	55680274	57488351	464	99	Stroke_EAS	2.53381e-05	0.337999
1289	17	57488352	59650641	367	90	Stroke_EAS	2.01407e-05	0.34632
1290	17	59650642	63102444	591	110	Stroke_EAS	0.000266576	0.000450321
1291	17	63102445	64800166	633	145	Stroke_EAS	0.000112364	0.0960483
1292	17	64800167	67858770	828	228	Stroke_EAS	0.000491776	6.19054e-06
1293	17	67858771	69546299	663	157	Stroke_EAS	0.000445705	3.38615e-07
1294	17	69546300	72789312	1176	326	Stroke_EAS	0.000821366	2.70726e-11
1295	17	72789313	75392712	789	208	Stroke_EAS	0.000170313	0.0358409
1296	17	75392713	77326228	720	265	Stroke_EAS	0.000497921	6.36052e-06
1297	17	77326229	79044911	532	168	Stroke_EAS	7.40781e-05	0.158172
1298	17	79044912	81194908	439	115	Stroke_EAS	0.000184726	0.00919066
1299	18	10644	2405380	779	209	Stroke_EAS	0.000265323	0.00169984
1300	18	2405381	3542107	412	131	Stroke_EAS	0.000172903	0.0115219
1301	18	3542108	5154578	522	189	Stroke_EAS	0.000389407	8.05013e-05
1302	18	5154579	7133194	776	227	Stroke_EAS	0.000207354	0.0241661
1303	18	7133195	8467004	483	156	Stroke_EAS	9.55683e-05	0.108523
1304	18	8467005	10845313	1064	291	Stroke_EAS	0.00058703	1.42439e-06
1308	18	19485845	20790476	326	76	Stroke_EAS	6.06784e-05	0.151746
1309	18	20790477	22895523	741	188	Stroke_EAS	0.000251738	0.00379481
1311	18	24025117	25760877	711	181	Stroke_EAS	0.000127188	0.059448
1312	18	25760878	27429487	441	85	Stroke_EAS	7.61284e-05	0.0915399
1313	18	27429488	29368667	756	176	Stroke_EAS	0.000399994	7.12027e-06
1316	18	33794597	35838351	709	159	Stroke_EAS	0.000196858	0.0144276
1317	18	35838352	36979961	344	76	Stroke_EAS	9.02401e-05	0.07082
1318	18	36979962	38767938	513	101	Stroke_EAS	5.32735e-05	0.195731
1319	18	38767939	40990734	601	119	Stroke_EAS	7.904e-05	0.110566
1320	18	40990735	42921886	619	150	Stroke_EAS	1.05665e-05	0.433455
1322	18	44155070	46208355	766	196	Stroke_EAS	8.89367e-05	0.130862
1323	18	46208356	47730999	628	170	Stroke_EAS	0.000348027	0.000256899
1324	18	47731000	51061437	1219	245	Stroke_EAS	0.000383246	0.000451005
1326	18	52517133	54958664	677	149	Stroke_EAS	0.000127652	0.0627988
1327	18	54958665	57377707	1075	255	Stroke_EAS	0.000663183	5.06819e-09
1328	18	57377708	58232803	291	96	Stroke_EAS	0.000252693	0.000442382
1329	18	58232804	60278229	709	165	Stroke_EAS	0.000170577	0.0278414
1330	18	60278230	61818997	505	117	Stroke_EAS	3.04472e-05	0.329118
1331	18	61818998	62898666	379	86	Stroke_EAS	0.000184334	0.003258
1332	18	62898667	65106561	638	127	Stroke_EAS	0.000170486	0.00892557
1333	18	65106562	66205923	511	128	Stroke_EAS	0.000365261	1.15567e-05
1334	18	66205924	68813477	825	218	Stroke_EAS	0.000494215	1.9699e-06
1335	18	68813478	70096916	451	117	Stroke_EAS	3.49782e-05	0.305712
1336	18	70096917	72982759	1174	281	Stroke_EAS	0.000696564	1.50143e-08
1337	18	72982760	74459354	655	186	Stroke_EAS	0.000127097	0.0755991
1338	18	74459355	75975853	705	210	Stroke_EAS	0.0003381	0.000484691
1340	18	77149290	78017158	246	78	Stroke_EAS	1.89022e-05	0.313044
1341	19	80840	759261	102	58	Stroke_EAS	1.6659e-05	0.344237
1343	19	1347382	3179690	402	167	Stroke_EAS	0.000349441	0.000277081
1344	19	3179691	5377037	508	194	Stroke_EAS	0.000351161	0.000172019
1345	19	5377038	6893560	337	139	Stroke_EAS	0.000149983	0.0271077
1346	19	6893561	9016693	513	192	Stroke_EAS	0.000228905	0.00730665
1347	19	9016694	9383877	153	46	Stroke_EAS	1.6033e-05	0.324793
1348	19	9383878	11849449	578	159	Stroke_EAS	0.000276672	0.00196101
1349	19	11849450	12500149	130	27	Stroke_EAS	3.78285e-05	0.122749
1350	19	12500150	15648148	648	207	Stroke_EAS	0.000664	3.93623e-09
1351	19	15648149	16749208	424	84	Stroke_EAS	5.9959e-05	0.144655
1352	19	16749209	20221313	911	224	Stroke_EAS	0.000360721	0.000184217
1353	19	20221314	21822864	255	48	Stroke_EAS	5.90659e-05	0.089801
1354	19	21822865	23466054	352	61	Stroke_EAS	1.29791e-05	0.354955
1355	19	23466055	27741111	156	33	Stroke_EAS	4.25423e-05	0.108697
1356	19	27741112	29789974	663	137	Stroke_EAS	1.37961e-05	0.395523
1357	19	29789975	30600792	304	103	Stroke_EAS	8.31325e-05	0.0942167
1358	19	30600793	32440024	462	137	Stroke_EAS	7.94337e-05	0.156609
1359	19	32440025	34205226	586	162	Stroke_EAS	0.000178828	0.01465
1360	19	34205227	36468278	659	194	Stroke_EAS	0.00011347	0.0830761
1362	19	38726452	41446535	843	201	Stroke_EAS	0.00050685	4.71018e-07
1363	19	41446536	41948683	150	40	Stroke_EAS	0.000114383	0.00897233
1364	19	41948684	43862455	182	47	Stroke_EAS	7.85032e-05	0.0615828
1366	19	45579044	47334409	486	161	Stroke_EAS	0.000193933	0.0156651
1367	19	47334410	49093112	482	132	Stroke_EAS	8.51247e-05	0.0924733
1368	19	49093113	51334271	556	179	Stroke_EAS	0.000289505	0.00206457
1369	19	51334272	52985347	668	196	Stroke_EAS	0.000346311	0.000631067
1370	19	52985348	54734184	400	164	Stroke_EAS	0.000254598	0.00423452
1371	19	54734185	55660892	251	105	Stroke_EAS	0.000346623	6.70283e-06
1372	19	55660893	57195058	572	204	Stroke_EAS	0.000255683	0.00387528
1373	19	57195059	59118839	706	164	Stroke_EAS	0.000285982	0.000873679
1374	20	60479	2244039	906	255	Stroke_EAS	0.000473236	3.73098e-05
1375	20	2244040	3147024	363	107	Stroke_EAS	3.12558e-05	0.31534
1376	20	3147025	5415568	872	239	Stroke_EAS	0.000398517	0.000186164
1377	20	5415569	6669967	504	143	Stroke_EAS	0.000102727	0.0818022
1378	20	6669968	8602105	807	192	Stroke_EAS	3.728e-05	0.310971
1379	20	8602106	9591197	449	104	Stroke_EAS	4.27275e-05	0.259081
1380	20	9591198	11014704	646	179	Stroke_EAS	0.000291679	0.00111977
1381	20	11014705	12154278	492	116	Stroke_EAS	0.000149585	0.0203503
1383	20	13689326	15543676	702	149	Stroke_EAS	4.1102e-05	0.260334
1384	20	15543677	17753799	1248	271	Stroke_EAS	0.000497249	7.43859e-06
1385	20	17753800	19110601	555	129	Stroke_EAS	0.000127257	0.0471085
1386	20	19110602	21683223	1075	223	Stroke_EAS	0.000498935	2.91676e-06
1387	20	21683224	22740664	350	70	Stroke_EAS	8.82499e-06	0.428235
1388	20	22740665	24060965	572	131	Stroke_EAS	9.47302e-05	0.0841157
1389	20	24060966	31047798	634	118	Stroke_EAS	9.28073e-05	0.084438
1390	20	31047799	34960772	969	141	Stroke_EAS	0.000133728	0.0515678
1391	20	34960773	36954724	446	103	Stroke_EAS	1.62819e-05	0.400853
1392	20	36954725	39083843	703	149	Stroke_EAS	0.0002636	0.00109443
1393	20	39083844	41198420	822	205	Stroke_EAS	0.000373039	0.000140107
1394	20	41198421	43060137	682	202	Stroke_EAS	3.82538e-05	0.292942
1395	20	43060138	44814232	650	143	Stroke_EAS	0.000203185	0.0113176
1396	20	44814233	47198830	957	256	Stroke_EAS	0.00031691	0.00125029
1397	20	47198831	49239658	763	172	Stroke_EAS	0.000296031	0.00102138
1398	20	49239659	52472372	1212	294	Stroke_EAS	0.000497622	2.16586e-05
1400	20	54142342	56512594	1001	257	Stroke_EAS	0.000348088	0.00060939
1401	20	56512595	58104565	641	191	Stroke_EAS	8.52501e-05	0.159251
1404	20	60765011	62189093	410	140	Stroke_EAS	0.000236851	0.00295087
1405	20	62189094	62965163	170	58	Stroke_EAS	3.51877e-05	0.212146
1407	21	15842928	17889943	632	186	Stroke_EAS	0.000280529	0.00214192
1408	21	17889944	19332406	364	123	Stroke_EAS	2.61002e-05	0.404359
1409	21	19332407	21056780	602	175	Stroke_EAS	0.00028891	0.00131412
1410	21	21056781	22883608	657	183	Stroke_EAS	0.000418685	1.08774e-05
1411	21	22883609	25333578	888	191	Stroke_EAS	0.000149566	0.0456777
1412	21	25333579	26470748	467	111	Stroke_EAS	0.000165204	0.0196742
1413	21	26470749	29125075	1086	260	Stroke_EAS	0.00101868	4.29788e-15
1414	21	29125076	30846395	537	90	Stroke_EAS	4.21195e-05	0.242651
1415	21	30846396	32814465	678	144	Stroke_EAS	7.58893e-05	0.154649
1416	21	32814466	35407943	910	226	Stroke_EAS	0.000491459	2.94886e-06
1418	21	36355774	38040881	654	142	Stroke_EAS	5.01767e-05	0.270925
1419	21	38040882	39830620	708	170	Stroke_EAS	0.000295939	0.00121721
1420	21	39830621	41389310	855	202	Stroke_EAS	0.000175307	0.0329133
1421	21	41389311	43321528	922	265	Stroke_EAS	0.000475062	1.46444e-05
1422	21	43321529	44504005	630	180	Stroke_EAS	7.30698e-06	0.448094
1423	21	44504006	46176127	517	150	Stroke_EAS	5.02143e-05	0.28026
1424	21	46176128	47031781	309	94	Stroke_EAS	0.000202894	0.00264102
1426	22	16050408	17581547	68	26	Stroke_EAS	3.78422e-05	0.128747
1427	22	17581548	18557031	373	144	Stroke_EAS	0.000151867	0.032003
1428	22	18557032	19912242	437	110	Stroke_EAS	9.92307e-05	0.0999106
1429	22	19912243	21986827	501	114	Stroke_EAS	0.000252492	0.000649747
1430	22	21986828	23398337	242	69	Stroke_EAS	4.0692e-05	0.218295
1431	22	23398338	25209349	492	123	Stroke_EAS	2.41668e-05	0.32414
1432	22	25209350	26524344	433	132	Stroke_EAS	1.69592e-05	0.387244
1433	22	26524345	28233390	988	281	Stroke_EAS	0.000388264	0.00021738
1434	22	28233391	30954397	726	139	Stroke_EAS	3.50607e-05	0.247579
1435	22	30954398	32665507	467	109	Stroke_EAS	0.000133298	0.031684
1436	22	32665508	34860926	975	212	Stroke_EAS	0.00035535	0.000754414
1437	22	34860927	36453608	585	132	Stroke_EAS	0.000286898	0.000377369
1438	22	36453609	37977990	614	185	Stroke_EAS	0.00011503	0.0905653
1439	22	37977991	40527060	626	156	Stroke_EAS	0.000108477	0.105976
1440	22	40527061	42690818	473	63	Stroke_EAS	4.66439e-05	0.201229
1441	22	42690819	44994946	934	239	Stroke_EAS	0.00036767	6.34057e-05
1442	22	44994947	46915049	597	209	Stroke_EAS	0.000187787	0.0207652
1443	22	46915050	48212129	489	131	Stroke_EAS	4.04678e-05	0.231073
1444	22	48212130	49800746	908	278	Stroke_EAS	0.000382556	6.80008e-05
1445	22	49800747	51243298	410	142	Stroke_EAS	4.33296e-05	0.232051

### Sheet: Supplementary Note Table 5
Supplementary Note Table 5. Bivariate LAVA results between leukocyte telomere length and five cardiovascular diseases in East Asian populations
Note: results of bivariate LAVA analysis, testing for local genetic signal between leukocyte telomere length and five cardiovascular diseases in regions with a P-value < 0.0001. Tests are two-sided. Only local correlations significant after false discovery rate (FDR) correction for multiple testing were deemed significant and interpreted. locus = index of given local genomic regions; chr = chromosome; start/stop = start and end position of locus in basepairs; n.snps = number of SNPs within locus; n.pcs = number of principal components within the locus; rho = local genetic correlation estimate; rho.lower/rho.upper = louwer and upper bound of the confidence interval for rho; r2 = the proportion of variance in genetic signal for phen1 explained by phen2 (and vice versa); r2.lower/r2.upper = louwer and upper bound of the confidence interval for r2.
P-values lower than an FDR threshold of 0.05 (FDR <0.05) are marked in blue.
locus	chr	start	stop	n_snps	n_pcs	Trait1	Trait2	rho	rho.lower	rho.upper	r2	r2.lower	r2.upper	p	FDR
4	1	4543013	5914790	677	207	LTL_EAS	AF_EAS	0.192814	-0.1517	0.56337	0.0371771	0	0.31739	0.266024	0.615407
21	1	36857534	39550621	851	221	LTL_EAS	AF_EAS	-0.0681463	-0.37986	0.2397	0.00464391	0	0.15013	0.651701	0.829476
59	1	110304093	112347256	859	206	LTL_EAS	AF_EAS	0.28227	-0.03336	0.61559	0.0796761	0	0.37895	0.0769336	0.371541
71	1	164954021	168175845	1338	264	LTL_EAS	AF_EAS	0.158485	-0.18169	0.49647	0.0251174	0	0.24672	0.328228	0.677867
111	1	244512788	245966754	477	161	LTL_EAS	AF_EAS	0.230885	-0.15014	0.65071	0.0533077	0	0.42343	0.239952	0.615407
238	3	2863912	5108349	1079	291	LTL_EAS	AF_EAS	-0.0395909	-0.31931	0.22662	0.00156744	0	0.10583	0.768353	0.850286
326	3	168270620	172048457	1161	250	LTL_EAS	AF_EAS	0.0739931	-0.1097	0.26115	0.00547498	0	0.06823	0.429673	0.740556
421	4	155546840	157596253	731	173	LTL_EAS	AF_EAS	0.226058	-0.18377	0.6802	0.0511021	0	0.46267	0.263524	0.615407
437	4	180547909	183473284	1285	321	LTL_EAS	AF_EAS	0.114429	-0.14393	0.38367	0.0130941	0	0.14753	0.385492	0.716647
646	7	18759807	21715378	1297	299	LTL_EAS	AF_EAS	0.0817774	-0.19997	0.36037	0.00668755	0	0.13133	0.555492	0.7688
734	8	17300380	18671055	958	247	LTL_EAS	AF_EAS	0.0781696	-0.25596	0.42954	0.00611049	0	0.18793	0.644437	0.829476
785	8	126401024	128708975	884	247	LTL_EAS	AF_EAS	0.0933248	-0.26303	0.45817	0.00870952	0	0.21532	0.595053	0.793333
803	9	8919320	11103346	891	252	LTL_EAS	AF_EAS	-0.0523361	-0.40254	0.29915	0.00273906	0	0.17528	0.756311	0.850286
845	9	116400503	119530000	1229	260	LTL_EAS	AF_EAS	0.0038409	-0.29267	0.30342	1.47525e-05	0	0.11654	0.97904	0.979
860	10	1523807	3350441	1183	262	LTL_EAS	AF_EAS	0.157332	-0.11547	0.42905	0.0247534	0	0.18408	0.24377	0.615407
868	10	14492887	16679279	833	239	LTL_EAS	AF_EAS	0.131119	-0.21376	0.49879	0.0171921	0	0.25008	0.442717	0.742324
875	10	28736451	30287398	794	206	LTL_EAS	AF_EAS	-0.0101574	-0.37591	0.3567	0.000103173	0	0.1798	0.95383	0.977886
896	10	71054710	72673145	890	240	LTL_EAS	AF_EAS	-0.0521884	-0.39682	0.28235	0.00272363	0	0.16874	0.752688	0.850286
899	10	75699351	79466701	1215	228	LTL_EAS	AF_EAS	0.234725	-0.07762	0.57671	0.055096	0	0.33259	0.138639	0.506941
912	10	102471757	106139565	1023	164	LTL_EAS	AF_EAS	-0.234668	-0.45995	-0.01312	0.055069	0.00094	0.21156	0.038268	0.316613
918	10	117845896	120999638	1242	276	LTL_EAS	AF_EAS	-0.0512601	-0.3987	0.29131	0.0026276	0	0.17153	0.756991	0.850286
1010	12	11479022	14428647	1215	301	LTL_EAS	AF_EAS	0.0469338	-0.18602	0.28592	0.00220278	0	0.08517	0.687449	0.829476
1036	12	68247435	70817279	1071	220	LTL_EAS	AF_EAS	-0.0928834	-0.29923	0.11453	0.00862732	0	0.08954	0.378778	0.716647
1060	12	114181110	116184485	1049	256	LTL_EAS	AF_EAS	0.333212	0.10849	0.56641	0.11103	0.01177	0.32082	0.00415559	0.12896
1066	12	124721970	127195165	999	261	LTL_EAS	AF_EAS	0.0786086	-0.20875	0.37246	0.00617931	0	0.14035	0.579799	0.79033
1067	12	127195166	128810029	730	216	LTL_EAS	AF_EAS	0.127008	-0.14814	0.40874	0.0161311	0	0.16719	0.361639	0.712508
1068	12	128810030	130612385	921	288	LTL_EAS	AF_EAS	-0.26414	-0.57881	0.02472	0.06977	0	0.33502	0.0738675	0.371541
1126	14	23018666	24905123	616	194	LTL_EAS	AF_EAS	0.119216	-0.09754	0.34475	0.0142126	0	0.11885	0.279275	0.617786
1130	14	32382216	34815856	1047	303	LTL_EAS	AF_EAS	-0.308935	-0.54178	-0.09491	0.0954408	0.00902	0.29352	0.00563553	0.139872
1132	14	35858509	40256601	1484	246	LTL_EAS	AF_EAS	-0.19745	-0.52575	0.10155	0.0389865	0	0.27641	0.191123	0.607282
1165	14	95947053	97572724	789	216	LTL_EAS	AF_EAS	0.338055	0.05773	0.65055	0.114281	0.00418	0.42322	0.0215688	0.316613
1212	15	96473838	98030720	541	188	LTL_EAS	AF_EAS	-0.0557498	-0.47824	0.34633	0.00310804	0	0.24587	0.776294	0.85154
1223	16	8961641	10868121	825	222	LTL_EAS	AF_EAS	0.205035	-0.16189	0.60067	0.0420395	0	0.3608	0.257874	0.615407
1224	16	10868122	12612116	645	181	LTL_EAS	AF_EAS	0.128047	-0.26445	0.5352	0.0163959	0	0.29127	0.505679	0.745425
1233	16	25725417	27795175	718	226	LTL_EAS	AF_EAS	0.185945	-0.14327	0.53127	0.0345755	0	0.28225	0.262553	0.615407
1299	18	10644	2405380	779	209	LTL_EAS	AF_EAS	0.219573	-0.13464	0.60316	0.0482124	0	0.36381	0.220392	0.615407
1324	18	47731000	51061437	1219	245	LTL_EAS	AF_EAS	-0.477728	-0.78592	-0.21561	0.228224	0.04649	0.61766	0.000667459	0.041354
1336	18	70096917	72982759	1174	281	LTL_EAS	AF_EAS	-0.0920398	-0.38614	0.18073	0.00847133	0	0.14985	0.508981	0.745425
1344	19	3179691	5377037	508	194	LTL_EAS	AF_EAS	0.227595	-0.14916	0.63809	0.0517996	0	0.40716	0.228773	0.615407
1346	19	6893561	9016693	512	192	LTL_EAS	AF_EAS	-0.303319	-0.70026	0.0541	0.0920023	0	0.49037	0.0935327	0.413048
1366	19	45579044	47334409	486	161	LTL_EAS	AF_EAS	-0.28163	-0.70101	0.09623	0.0793157	0	0.49142	0.139279	0.506941
1374	20	60479	2244039	905	255	LTL_EAS	AF_EAS	0.0827501	-0.18563	0.36044	0.00684758	0	0.13108	0.536025	0.755273
1376	20	3147025	5415568	872	239	LTL_EAS	AF_EAS	0.124193	-0.23629	0.50489	0.0154239	0	0.25674	0.483483	0.744
1398	20	49239659	52472372	1211	294	LTL_EAS	AF_EAS	-0.114425	-0.36715	0.13119	0.013093	0	0.13498	0.360505	0.712508
1413	21	26470749	29125075	1086	260	LTL_EAS	AF_EAS	0.156333	-0.14899	0.47908	0.0244401	0	0.22995	0.304819	0.663509
1421	21	41389311	43321528	921	265	LTL_EAS	AF_EAS	0.0327506	-0.25671	0.31813	0.0010726	0	0.11466	0.816507	0.880939
71	1	164954021	168175845	1338	264	LTL_EAS	CAD_EAS	-0.303904	-0.68112	0.03186	0.0923575	0	0.46392	0.0763477	0.371541
326	3	168270620	172048457	1161	250	LTL_EAS	CAD_EAS	-0.310153	-0.62187	-0.03681	0.0961952	0.00218	0.38672	0.0256838	0.316613
421	4	155546840	157596253	731	173	LTL_EAS	CAD_EAS	0.105923	-0.22569	0.46721	0.0112197	0	0.22012	0.523473	0.745425
646	7	18759807	21715378	1298	299	LTL_EAS	CAD_EAS	0.00531287	-0.28013	0.28965	2.82266e-05	0	0.10648	0.970142	0.977886
734	8	17300380	18671055	958	247	LTL_EAS	CAD_EAS	0.0168792	-0.39274	0.42336	0.000284906	0	0.22562	0.930519	0.970118
785	8	126401024	128708975	884	247	LTL_EAS	CAD_EAS	0.357094	0.024	0.72361	0.127516	0.0022	0.52361	0.0352229	0.316613
805	9	12046747	14836080	959	287	LTL_EAS	CAD_EAS	0.332228	0.02761	0.68996	0.110375	0.0023	0.47604	0.0382584	0.316613
899	10	75699351	79466701	1215	228	LTL_EAS	CAD_EAS	0.0241115	-0.26942	0.31772	0.000581363	0	0.11809	0.867887	0.919932
912	10	102471757	106139565	1023	164	LTL_EAS	CAD_EAS	-0.228739	-0.49221	0.02656	0.0523215	0	0.24227	0.0809394	0.371541
918	10	117845896	120999638	1243	276	LTL_EAS	CAD_EAS	-0.324393	-0.6565	-0.02439	0.105231	0.00206	0.431	0.0377669	0.316613
1060	12	114181110	116184485	1051	256	LTL_EAS	CAD_EAS	0.382508	0.09101	0.71143	0.146313	0.00862	0.50614	0.0122909	0.217886
1066	12	124721970	127195165	999	261	LTL_EAS	CAD_EAS	-0.121836	-0.4618	0.21503	0.0148439	0	0.21481	0.460146	0.744
1130	14	32382216	34815856	1047	303	LTL_EAS	CAD_EAS	0.119764	-0.20156	0.46169	0.0143435	0	0.21446	0.454116	0.744
1296	17	75392713	77326228	720	265	LTL_EAS	CAD_EAS	0.0751104	-0.20284	0.36584	0.00564158	0	0.13603	0.587932	0.792522
1324	18	47731000	51061437	1219	245	LTL_EAS	CAD_EAS	-0.199004	-0.56634	0.13973	0.0396027	0	0.3211	0.248897	0.615407
1336	18	70096917	72982759	1174	281	LTL_EAS	CAD_EAS	-0.283897	-0.70381	0.07673	0.0805975	0	0.49535	0.119293	0.461125
1344	19	3179691	5377037	508	194	LTL_EAS	CAD_EAS	0.125759	-0.23592	0.50789	0.0158154	0	0.25985	0.484086	0.744
1346	19	6893561	9016693	513	192	LTL_EAS	CAD_EAS	-0.206808	-0.60377	0.16719	0.0427695	0	0.36488	0.256185	0.615407
1366	19	45579044	47334409	486	161	LTL_EAS	CAD_EAS	-0.24629	-0.63872	0.10832	0.0606587	0	0.40797	0.175891	0.589838
1398	20	49239659	52472372	1212	294	LTL_EAS	CAD_EAS	-0.249391	-0.54104	0.02771	0.0621957	0	0.29273	0.0780851	0.371541
1444	22	48212130	49800746	908	278	LTL_EAS	CAD_EAS	0.154777	-0.17256	0.51003	0.023956	0	0.262	0.341444	0.69318
18	1	30161898	32043093	848	213	LTL_EAS	HF_EAS	-0.0676248	-0.4235	0.28051	0.00457311	0	0.19019	0.689264	0.829476
71	1	164954021	168175845	1338	264	LTL_EAS	HF_EAS	-0.0642455	-0.44291	0.30703	0.00412748	0	0.21056	0.725086	0.850286
244	3	12860230	14816750	780	221	LTL_EAS	HF_EAS	-0.198796	-0.55419	0.14223	0.0395199	0	0.30713	0.23803	0.615407
437	4	180547909	183473284	1285	321	LTL_EAS	HF_EAS	0.264295	-0.05865	0.61689	0.0698519	0	0.38055	0.105873	0.436
651	7	31137290	33997077	1156	229	LTL_EAS	HF_EAS	0.0199323	-0.34291	0.38471	0.000397296	0	0.17565	0.908938	0.95522
734	8	17300380	18671055	958	247	LTL_EAS	HF_EAS	0.137936	-0.22053	0.5105	0.0190265	0	0.26264	0.429872	0.740556
785	8	126401024	128708975	884	247	LTL_EAS	HF_EAS	0.0538938	-0.2643	0.38862	0.00290454	0	0.15815	0.734858	0.850286
805	9	12046747	14836080	959	287	LTL_EAS	HF_EAS	-0.170249	-0.44895	0.10609	0.0289846	0	0.20156	0.220479	0.615407
899	10	75699351	79466701	1215	228	LTL_EAS	HF_EAS	-0.358512	-0.75405	-0.00911	0.128531	0.00172	0.56858	0.0497485	0.352711
1010	12	11479022	14428647	1214	301	LTL_EAS	HF_EAS	-0.0610832	-0.36004	0.23647	0.00373115	0	0.13355	0.672647	0.829476
1036	12	68247435	70817279	1073	221	LTL_EAS	HF_EAS	0.00730745	-0.29267	0.30679	5.33989e-05	0	0.12177	0.960451	0.977886
1066	12	124721970	127195165	999	261	LTL_EAS	HF_EAS	-0.132969	-0.5056	0.21785	0.0176808	0	0.25867	0.442828	0.742324
1067	12	127195166	128810029	731	216	LTL_EAS	HF_EAS	0.319858	0.00698	0.67561	0.102309	0.00129	0.45645	0.0511896	0.352711
1068	12	128810030	130612385	921	288	LTL_EAS	HF_EAS	0.198665	-0.10286	0.5219	0.0394677	0	0.27238	0.187924	0.607282
1130	14	32382216	34815856	1047	303	LTL_EAS	HF_EAS	-0.161337	-0.47541	0.13116	0.0260297	0	0.22602	0.273986	0.617745
1238	16	51214364	54450244	1128	243	LTL_EAS	HF_EAS	-0.133835	-0.53802	0.253	0.0179118	0	0.2914	0.477168	0.744
1296	17	75392713	77326228	720	265	LTL_EAS	HF_EAS	0.050521	-0.23117	0.33214	0.00255237	0	0.11656	0.71283	0.850115
1336	18	70096917	72982759	1174	281	LTL_EAS	HF_EAS	-0.11341	-0.48554	0.24058	0.0128618	0	0.23829	0.517627	0.745425
1344	19	3179691	5377037	508	194	LTL_EAS	HF_EAS	0.079689	-0.31531	0.48711	0.00635033	0	0.24441	0.679097	0.829476
1376	20	3147025	5415568	872	239	LTL_EAS	HF_EAS	-0.134166	-0.47834	0.18761	0.0180004	0	0.22882	0.413651	0.740556
1398	20	49239659	52472372	1212	294	LTL_EAS	HF_EAS	-0.125789	-0.42753	0.17676	0.0158229	0	0.18294	0.392667	0.716647
1421	21	41389311	43321528	922	265	LTL_EAS	HF_EAS	0.17755	-0.18439	0.56334	0.031524	0	0.31801	0.321143	0.674644
59	1	110304093	112347256	859	206	LTL_EAS	PAD_EAS	-0.00624638	-0.33878	0.31612	3.90173e-05	0	0.14344	0.968897	0.977886
70	1	162888865	164954020	837	191	LTL_EAS	PAD_EAS	0.0628374	-0.32965	0.4516	0.00394853	0	0.21728	0.735492	0.850286
238	3	2863912	5108349	1080	291	LTL_EAS	PAD_EAS	-0.0729769	-0.39629	0.2497	0.00532563	0	0.1625	0.64788	0.829476
437	4	180547909	183473284	1285	321	LTL_EAS	PAD_EAS	-0.330915	-0.66921	-0.03273	0.109505	0.00233	0.44785	0.0329956	0.316613
646	7	18759807	21715378	1298	299	LTL_EAS	PAD_EAS	0.107123	-0.16195	0.37871	0.0114753	0	0.14342	0.421722	0.740556
651	7	31137290	33997077	1156	229	LTL_EAS	PAD_EAS	-0.0863877	-0.39281	0.21577	0.00746284	0	0.15683	0.558487	0.7688
868	10	14492887	16679279	833	239	LTL_EAS	PAD_EAS	-0.347552	-0.75711	0.00811	0.120792	0	0.57321	0.0545703	0.356337
960	11	59251805	62201641	860	178	LTL_EAS	PAD_EAS	0.094416	-0.29101	0.48503	0.00891439	0	0.24074	0.612373	0.807319
1066	12	124721970	127195165	999	261	LTL_EAS	PAD_EAS	-0.170463	-0.53158	0.16962	0.0290578	0	0.28297	0.315742	0.674644
1068	12	128810030	130612385	921	288	LTL_EAS	PAD_EAS	-0.283743	-0.6825	0.06465	0.0805101	0	0.46581	0.109448	0.436
1132	14	35858509	40256601	1484	246	LTL_EAS	PAD_EAS	-0.038575	-0.37674	0.29923	0.00148803	0	0.1572	0.810888	0.880939
1233	16	25725417	27795175	718	226	LTL_EAS	PAD_EAS	-0.0515409	-0.42246	0.29395	0.00265646	0	0.19172	0.762817	0.850286
1238	16	51214364	54450244	1128	243	LTL_EAS	PAD_EAS	-0.368049	-0.73525	-0.04818	0.13546	0.0041	0.5406	0.0260921	0.316613
1296	17	75392713	77326228	720	265	LTL_EAS	PAD_EAS	0.225703	-0.13401	0.61195	0.0509418	0	0.37449	0.204421	0.615407
1336	18	70096917	72982759	1174	281	LTL_EAS	PAD_EAS	-0.0675789	-0.39888	0.2626	0.00456691	0	0.16332	0.677876	0.829476
1344	19	3179691	5377037	508	194	LTL_EAS	PAD_EAS	-0.128042	-0.53831	0.25415	0.0163948	0	0.29133	0.499129	0.745425
71	1	164954021	168175845	1338	264	LTL_EAS	Stroke_EAS	-0.260713	-0.6667	0.1055	0.0679715	0	0.44449	0.162195	0.573943
326	3	168270620	172048457	1161	250	LTL_EAS	Stroke_EAS	-0.115147	-0.32136	0.0942	0.0132588	0	0.10349	0.268111	0.615407
437	4	180547909	183473284	1285	321	LTL_EAS	Stroke_EAS	-0.123934	-0.41967	0.16535	0.0153596	0	0.17633	0.390738	0.716647
646	7	18759807	21715378	1298	299	LTL_EAS	Stroke_EAS	-0.068654	-0.40945	0.27129	0.00471337	0	0.17407	0.68015	0.829476
785	8	126401024	128708975	884	247	LTL_EAS	Stroke_EAS	0.318992	0.0063	0.67011	0.101756	0.00122	0.44905	0.0477272	0.352711
845	9	116400503	119530000	1229	260	LTL_EAS	Stroke_EAS	-0.271025	-0.59731	0.0274	0.0734545	0	0.35678	0.0787709	0.371541
860	10	1523807	3350441	1183	262	LTL_EAS	Stroke_EAS	0.119311	-0.15215	0.39453	0.014235	0	0.15687	0.380321	0.716647
899	10	75699351	79466701	1215	228	LTL_EAS	Stroke_EAS	0.324014	-0.00553	0.68303	0.104985	0	0.46653	0.058103	0.36022
912	10	102471757	106139565	1023	164	LTL_EAS	Stroke_EAS	0.637712	0.3526	0.96304	0.406677	0.12433	0.92744	5.31052e-05	0.0065844
1010	12	11479022	14428647	1214	301	LTL_EAS	Stroke_EAS	0.0912721	-0.1663	0.36386	0.00833059	0	0.13257	0.486033	0.744
1060	12	114181110	116184485	1051	256	LTL_EAS	Stroke_EAS	-0.0989901	-0.39095	0.18232	0.00979903	0	0.15384	0.483926	0.744
1066	12	124721970	127195165	999	261	LTL_EAS	Stroke_EAS	-0.246373	-0.56249	0.04311	0.0606996	0	0.31639	0.0965816	0.413048
1067	12	127195166	128810029	731	216	LTL_EAS	Stroke_EAS	0.276383	-0.02584	0.61261	0.0763876	0	0.3753	0.0772221	0.371541
1130	14	32382216	34815856	1047	303	LTL_EAS	Stroke_EAS	0.104947	-0.23014	0.44922	0.0110138	0	0.20285	0.518941	0.745425
1132	14	35858509	40256601	1484	246	LTL_EAS	Stroke_EAS	-0.405162	-0.76303	-0.09803	0.164156	0.01003	0.58221	0.0111345	0.217886
1233	16	25725417	27795175	718	226	LTL_EAS	Stroke_EAS	-0.548761	-0.92753	-0.23446	0.301139	0.05497	0.86031	0.00107308	0.0442267
1296	17	75392713	77326228	720	265	LTL_EAS	Stroke_EAS	-0.268589	-0.72242	0.13031	0.0721402	0	0.52188	0.170206	0.585556
1336	18	70096917	72982759	1174	281	LTL_EAS	Stroke_EAS	-0.199118	-0.55737	0.13502	0.0396478	0	0.31066	0.232007	0.615407
1413	21	26470749	29125075	1086	260	LTL_EAS	Stroke_EAS	-0.0338318	-0.35762	0.28997	0.00114459	0	0.147	0.82802	0.885103

### Sheet: Supplementary Note Table 6
Supplementary Note Table 6. Causal relationship between leukocyte telomere length and five cardiovascular diseases in East Asian populations
LCV results of leukocyte telomere length and five cardiovascular diseases in East Asian populations
Note: causal associations were quantified by genetic causal proportion. Tests are one-sided and only tests significant after correcting for multiple testing were interpreted. gcp = genetic causal proportion; gcp_se = standard error of gcp; gcp_p = p-value of the gcp; rho = genetic correlation; rho_se = standard error of rho; rho_p = p-value of the rho.
P-values lower than the Bonferroni-corrected threshold (P = 0.05/5 combinations = 0.01) and GCP larger than 0.6 are considered significant and marked in blue.
Trait 1	Trait 2	gcp	gcp_se	gcp_p	rho	rho_se
TL_EAS	AF_EAS	-0.26568	0.402863	0.779758	0.0421779	0.120799
TL_EAS	CAD_EAS	0.675597	0.211492	3.83233e-05	-0.0867447	0.0965822
TL_EAS	HF_EAS	-0.12969	0.522819	0.789204	-0.127042	0.166229
TL_EAS	PAD_EAS	-0.0586903	0.447011	0.802191	-0.297755	0.139118
TL_EAS	Stroke_EAS	-0.167743	0.494935	0.872447	0.0219863	0.157347

### Sheet: Supplementary Note Table 7
Supplementary Table 7. Genomic risk loci identified for PLACO results of leukocyte telomere length and five cardiovascular diseases in East Asian populations using FUMA
Note: for comparative purposes we report whether the identified loci overlap with the loci identified by PLACO analysis and reported by single trait GWAS analysis. We therefore defined the locus as 500 kb before and after the position of the index variant. Genomic risk loci association tests are two-sided and significance is determined by surpassing the genome-wide significance threshold, P < 5 x 10-8. Locus = number we assigned to a given locus; Unique SNP ID = SNP ID in format 'CHR:BP:A1_A2'; rsID = rsID of the variant; Cytoband = locus; CHR = chromosome number; BP = basepair position; P = association p-value for the lead SNP in that locus; Start/End = start and end basepair position of the locus; nSNPs = number of unique candidate SNPs in the genomic locus, including non-GWAS-tagged SNPs (which are available in the use selected reference panel); nGWASSNPs = Number of the GWAS-tagged candidate SNPs within the genomic locus. This is a subset of ""nSNPs""; nIndSigSNPs = Number of the independent significant SNPs in the genomic locus; IndSigSNPs = rsID of independent significant SNPs in the genomic locus; nLeadSNPs = Number of lead SNPs in the genomic locus; LeadSNPs = rsID of lead SNPs in the genomic locus.
Trait	Locus	Unique SNP ID	rsID	Cytoband	CHR	BP	P	Start	End	nSNPs	nGWASSNPs	nIndSigSNPs	IndSigSNPs	nLeadSNPs	LeadSNPs	Functional annotation	CADD	RDB	position mapping	Results from LTL_EAS GWAS analysis							Results from CVD_EAS GWAS analysis							COLOC
																				ORLTL_EAS	PLTL_EAS	Overlap	TopSNP	CHR	Start	End	ORCVD_EAS	PCVD_EAS	Overlap	TopSNP	CHR	Start	End	PP.H1	PP.H2	PP.H3	PP.H4	Best causal SNP	SNP.PP.H4
LTL_EAS-AF_EAS	1	4:111604483:A:G	rs2723296	4q25	4	111604483	7.14915e-10	111543323	111604727	76	14	3	rs2723296;rs2595100;rs1448818	1	rs2723296	intergenic	8.144	7	PITX2	1.0247	0.0122205	no					0.8311	6.45952e-18	yes	rs7434417	4	111550515	111816341	3.30096e-126	0.965295	0.023298	0.0114069	rs12639654	0.112857
LTL_EAS-AF_EAS	2	10:105794788:C:G	rs79019201	10q24.33	10	105794788	2.60164e-11	105722281	105801818	110	86	1	rs79019201	1	rs79019201	intronic	8.428	5	SLK, COL17A1	1.1432	8.85e-15	yes	rs75263779	10	105671683	105801818	0.9021	0.00091029	no					1.51324e-18	9.36022e-16	1	5.75154e-18	rs12415501	0.283293
LTL_EAS-CAD_EAS	1	1:226611505:C:T	rs1527363	1q42.12	1	226611505	3.42095e-08	226537388	226645345	63	4	1	rs1527363	1	rs1527363	intergenic	2.773	NA	PARP1	0.9303	2.4e-15	yes	rs892348	1	226537388	226653478	1.0228	0.0236136	no					0.899122	3.3108e-12	0.0891785	0.0116996	rs892348	0.0714929
LTL_EAS-CAD_EAS	2	2:21206275:C:G	rs11124924	2p24.1	2	21206275	2.15634e-08	21120265	21252534	34	5	1	rs11124924	1	rs11124924	intergenic	0.76	5	APOB	1.04	0.0011017	no					0.9202	1.68768e-08	yes	rs12469758	2	20789983	21538345	2.04982e-15	0.962619	0.0285918	0.00878936	rs12469758	1
LTL_EAS-CAD_EAS	3	3:169528523:G:T	rs9831661	3q26.2	3	169528523	3.83311e-11	169476991	169582223	128	57	3	rs9831661;rs9814802;rs6789970	1	rs9831661	intronic	1.005	5	ACTRT3, MYNN, LRRC34, LRRIQ4, LRRC31	1.0928	1.18e-20	yes	rs28626343	3	169392323	169582223	0.9712	0.00615952	no					0.817751	2.81294e-35	0.049641	0.132608	rs35446936	0.267835
LTL_EAS-CAD_EAS	4	10:105699607:C:T	rs75263779	10q24.33	10	105699607	5.12524e-09	105636604	105789509	78	12	3	rs75263779;rs7906534;rs35168839	2	rs75263779;rs35168839	intergenic	3.788	5	STN1, SLK, COL17A1	1.1976	1.34e-21	yes	rs75263779	10	105671683	105801818	0.9609	0.0356184	no					0.500991	4.3417e-16	0.463811	0.0351978	rs75263779	0.436084
LTL_EAS-CAD_EAS	5	12:111370484:A:G	rs6489838	12q24.11	12	111370484	9.67014e-11	111359712	111412908	100	4	1	rs6489838	1	rs6489838	intergenic	0.012	7	MYL2	0.9769	0.0144067	no					0.9014	3.26309e-23	yes	rs3858704	12	111301027	113522774	9.00115e-54	0.978892	0.0111538	0.00995456	rs3858704	0.598779
LTL_EAS-HF_EAS	1	1:226542049:A:G	rs6426551	1q42.12	1	226542049	4.56679e-08	226537388	226610512	51	1	1	rs6426551	1	rs6426551	intergenic	2.432	5	PARP1	0.9331	1.13e-14	yes	rs892348	1	226537388	226653478	1.0322	0.0381138	no					0.934519	1.6621e-12	0.0447548	0.0207262	rs752307	0.0727622
LTL_EAS-HF_EAS	2	20:62309839:A:G	rs6010620	20q13.33	20	62309839	4.14246e-09	62275844	62335293	58	21	1	rs6010620	1	rs6010620	intronic	5.174	2b	STMN3, RTEL1, TNFRSF6B, ARFRP1, ZGPAT	0.9442	8.98e-09	yes	rs6010620	20	62275844	62335293	1.0597	0.00137517	no					0.400802	5.78018e-05	0.0227798	0.575369	rs6010620	0.179161
LTL_EAS-Stroke_EAS	1	3:169480204:A:G	rs12630450	3q26.2	3	169480204	1.93512e-10	169476991	169528523	41	17	1	rs12630450	1	rs12630450	intergenic	2.038	7	ACTRT3, MYNN, LRRC34	1.0933	6.6e-21	yes	rs28626343	3	169392323	169582223	0.9704	0.020302	no					0.886219	1.62873e-35	0.0287346	0.0850459	rs2293607	0.288758
LTL_EAS-Stroke_EAS	2	10:105725995:A:G	rs10883955	10q24.33	10	105725995	9.03139e-16	105585518	105801818	318	197	6	rs4918065;rs77997712;rs2476945;rs10786772;rs10883955;rs12250162	2	rs4918065;rs10883955	upstream	3.091	7	SH3PXD2A, STN1, SLK, COL17A1	1.0867	3.24e-13	yes	rs75263779	10	105671683	105801818	1.0626	2.7318e-06	yes	rs55983834	10	105595430	105694487	0.000119133	9.35638e-16	0.99959	0.000291034	rs75263779	0.234632

### Sheet: Supplementary Note Table 8
Supplementary Note Table 8. Genomic risk loci identified for single trait GWAS results of leukocyte telomere length and five cardiovascular diseases in East Asian populations using FUMA
Note: We therefore defined the locus as 500 kb before and after the position of the index variant. Genomic risk loci association tests are two-sided and significance is determined by surpassing the genome-wide significance threshold, P < 5 x 10-8. Locus = number we assigned to a given locus; Unique SNP ID = SNP ID in format 'CHR:BP:A1_A2'; rsID = rsID of the variant; Cytoband = locus; CHR = chromosome number; BP = basepair position; P = association p-value for the lead SNP in that locus; Start/End = start and end basepair position of the locus; nSNPs = number of unique candidate SNPs in the genomic locus, including non-GWAS-tagged SNPs (which are available in the use selected reference panel); nGWASSNPs = Number of the GWAS-tagged candidate SNPs within the genomic locus. This is a subset of "nSNPs"; nIndSigSNPs = Number of the independent significant SNPs in the genomic locus; IndSigSNPs = rsID of independent significant SNPs in the genomic locus; nLeadSNPs = The number of lead SNPs in the genomic locus; LeadSNPs = rsID of lead SNPs in the genomic locus.
Trait	Locus	Unique SNP ID	rsID	Cytoband	CHR	BP	P	Start	End	nSNPs	nGWASSNPs	nIndSigSNPs	IndSigSNPs	nLeadSNPs	LeadSNPs
LTL_EAS	1	1:226595377:C:G	rs892348	1q42.12	1	226595377	2.24e-16	226537388	226653478	70	56	2	rs892348;rs7554919	1	rs892348
LTL_EAS	2	3:169526272:C:T	rs28626343	3q26.2	3	169526272	1.56e-38	169392323	169582223	236	94	5	rs28626343;rs9878797;rs10936602;rs10936598;rs2068178	1	rs28626343
LTL_EAS	3	4:164029247:A:T	rs2320333	4q32.2	4	164029247	1.08e-08	164007820	164126538	67	4	1	rs2320333	1	rs2320333
LTL_EAS	4	5:1286516:A:C	rs2736100	5p15.33	5	1286516	4.79e-33	1279790	1287340	17	3	3	rs2736100;rs2853677;rs72709458	1	rs2736100
LTL_EAS	5	7:124599749:A:G	rs7776744	7q31.33	7	124599749	2.51e-10	124366188	124907090	779	273	2	rs7776744;rs35918552	1	rs7776744
LTL_EAS	6	10:105699607:C:T	rs75263779	10q24.33	10	105699607	1.34e-21	105671683	105801818	176	120	3	rs75263779;rs7906534;rs12250162	1	rs75263779
LTL_EAS	7	11:108251211:A:C	rs186595	11q22.3	11	108251211	1.37e-09	107983015	108367453	379	87	2	rs186595;rs893279	1	rs186595
LTL_EAS	8	14:24728294:G:T	rs1126432	14q12	14	24728294	1.15e-38	24623428	24730100	29	14	4	rs1126432;rs7151201;rs2277484;rs11629429	1	rs1126432
LTL_EAS	9	20:62309839:A:G	rs6010620	20q13.33	20	62309839	8.98e-09	62275844	62335293	58	2	1	rs6010620	1	rs6010620
AF_EAS	1	1:112392360:G:T	rs12044963	1p13.2	1	112392360	1.13006e-11	112377494	112415583	44	20	1	rs12044963	1	rs12044963
AF_EAS	2	1:170612873:A:G	rs639652	1q24.2	1	170612873	4.42996e-09	170560332	170642899	121	14	1	rs639652	1	rs639652
AF_EAS	3	1:203027021:A:G	rs10920555	1q32.1	1	203027021	2.28981e-13	203021116	203049929	53	30	2	rs10920555;rs4245712	1	rs10920555
AF_EAS	4	2:65272362:A:G	rs2540953	2p14	2	65272362	7.45075e-12	65246123	65386462	110	71	1	rs2540953	1	rs2540953
AF_EAS	5	4:111708438:A:G	rs7434417	4q25	4	111708438	9.66051e-135	111550515	111816341	442	273	17	rs2723319;rs2723320;rs6843082;rs2723329;rs2739200;rs7434417;rs2171591;rs12186158;rs74900776;rs7697491;rs11938968;rs28601812;rs3853445;rs4115273;rs13117254;rs3853438;rs7680240	5	rs2723319;rs7434417;rs7697491;rs11938968;rs7680240
AF_EAS	6	4:174448143:C:T	rs10024737	4q34.1	4	174448143	2.18022e-11	174436866	174616061	73	30	3	rs10024737;rs4695849;rs7698692	2	rs10024737;rs7698692
AF_EAS	7	5:139698365:A:G	rs72798854	5q31.3	5	139698365	6.69993e-09	139544562	139716988	126	6	1	rs72798854	1	rs72798854
AF_EAS	8	7:116200380:A:G	rs1049334	7q31.2	7	116200380	1.83021e-14	116008844	116226422	212	136	4	rs1049334;rs1049337;rs2056865;rs1018859	1	rs1049334
AF_EAS	9	10:21144981:C:T	rs12777530	10p12.31	10	21144981	5.03002e-10	21083261	21202360	8	3	1	rs12777530	1	rs12777530
AF_EAS	10	10:105324774:C:T	rs12415501	10q24.33	10	105324774	2.92012e-24	105296388	105477163	81	62	5	rs12415501;rs80065416;rs902992;rs7067666;rs2047036	3	rs12415501;rs7067666;rs2047036
AF_EAS	11	12:114789226:A:G	rs2384407	12q24.21	12	114789226	4.90004e-15	114786115	114814286	33	21	2	rs2384407;rs7312625	1	rs2384407
AF_EAS	12	16:73053022:A:T	rs2359171	16q22.3	16	73053022	1.26009e-36	72262827	73069888	481	194	9	rs62053164;rs7199274;rs16971314;rs2359171;rs1548373;rs12595893;rs4788685;rs11075959;rs719354	2	rs62053164;rs2359171
CAD_EAS	1	1:56884178:A:G	rs2184103	1p32.2	1	56884178	4.99484e-10	56865106	56887203	12	6	1	rs2184103	1	rs2184103
CAD_EAS	2	1:154428505:A:C	rs6694258	1q21.3	1	154428505	6.32455e-09	154394417	154428505	47	6	1	rs6694258	1	rs6694258
CAD_EAS	3	1:222823529:A:C	rs17465637	1q41	1	222823529	1.2143e-23	222726355	222953928	137	106	9	rs17465637;rs74148132;rs76826638;rs2936045;rs4618978;rs3002141;rs17163337;rs3002146;rs61824282	1	rs17465637
CAD_EAS	4	2:19918336:C:T	rs72775105	2p24.1	2	19918336	4.4732e-13	19916425	19942473	11	3	1	rs72775105	1	rs72775105
CAD_EAS	5	2:21533107:A:T	rs12469758	2p24.1	2	21533107	4.02496e-20	20789983	21538345	70	23	5	rs77651012;rs2854725;rs12469758;rs4665702;rs219509	3	rs77651012;rs2854725;rs12469758
CAD_EAS	6	2:85739984:A:G	rs9751370	2p11.2	2	85739984	8.55827e-11	85730641	85816334	77	8	2	rs9751370;rs7587923	1	rs9751370
CAD_EAS	7	2:164924573:A:G	rs72874178	2q24.3	2	164924573	1.43268e-14	164752160	165050501	208	108	5	rs72874178;rs10930115;rs66780116;rs12615177;rs432795	1	rs72874178
CAD_EAS	8	2:230007140:A:G	rs62190383	2q36.3	2	230007140	2.64605e-09	229977915	230046668	122	47	3	rs62190383;rs73998572;rs59878934	1	rs62190383
CAD_EAS	9	3:14919646:G:T	rs13070927	3p25.1	3	14919646	3.6785e-10	14821017	14953682	75	21	2	rs13070927;rs294607	1	rs13070927
CAD_EAS	10	4:57781754:A:G	rs781663	4q12	4	57781754	2.54258e-09	57713592	57894717	91	13	1	rs781663	1	rs781663
CAD_EAS	11	4:148407652:C:T	rs6841473	4q31.22	4	148407652	1.27313e-20	148364908	148443006	147	97	2	rs6841473;rs10024834	1	rs6841473
CAD_EAS	12	4:156422512:A:G	rs12646335	4q32.1	4	156422512	1.27085e-09	156342994	156678779	112	28	3	rs12646335;rs13126083;rs3796581	2	rs12646335;rs3796581
CAD_EAS	13	5:4085308:C:T	rs4432895	5p15.33	5	4085308	1.09997e-08	4024879	4093529	77	3	1	rs4432895	1	rs4432895
CAD_EAS	14	6:12898884:C:G	rs9395214	6p24.1	6	12898884	3.59976e-20	12886313	12927226	44	26	2	rs9395214;rs7751826	1	rs9395214
CAD_EAS	15	6:28243700:C:G	rs1150725	6p22.1	6	28243700	1.9231e-13	25415117	29215302	1504	391	20	rs3734533;rs7773163;rs59315883;rs112250267;rs9358913;rs989134;rs7356982;rs6901118;rs9467714;rs764285;rs6905021;rs61472021;rs3857549;rs56139485;rs78975171;rs6913042;rs62392668;rs60645096;rs1150725;rs73740878	5	rs3734533;rs989134;rs9467714;rs3857549;rs1150725
CAD_EAS	16	6:33594437:A:C	rs4713643	6p21.31	6	33594437	5.23017e-16	33480435	33863002	96	51	14	rs210143;rs4713643;rs41271247;rs3998115;rs10081055;rs86715;rs68191;rs9368777;rs13209147;rs9469619;rs4713711;rs12196992;rs34460651;rs13214793	4	rs210143;rs4713643;rs9368777;rs12196992
CAD_EAS	17	6:134214525:C:G	rs12190287	6q23.2	6	134214525	2.33899e-21	134098184	134232194	117	96	6	rs11154745;rs4895998;rs6569913;rs12190287;rs1208280;rs3777891	2	rs11154745;rs12190287
CAD_EAS	18	6:161068320:C:G	rs4708876	6q25.3	6	161068320	9.54792e-11	160980330	161089307	6	5	1	rs4708876	1	rs4708876
CAD_EAS	19	7:19052733:A:G	rs57301765	7p21.1	7	19052733	4.59591e-10	19032243	19055797	14	3	1	rs57301765	1	rs57301765
CAD_EAS	20	9:22096055:A:G	rs10757274	9p21.3	9	22096055	2.42713e-72	21961866	22125503	204	134	10	rs7041637;rs3218020;rs10965219;rs77283072;rs10757274;rs1537373;rs4977755;rs10965224;rs4645630;rs10757271	2	rs7041637;rs10757274
CAD_EAS	21	9:136149830:A:G	rs532436	9q34.2	9	136149830	6.30795e-11	136112537	136155000	75	23	3	rs532436;rs9411465;rs9411367	1	rs532436
CAD_EAS	22	10:91005952:A:G	rs2246828	10q23.31	10	91005952	6.40848e-09	91002804	91014061	15	3	1	rs2246828	1	rs2246828
CAD_EAS	23	10:104942244:G:T	rs34747231	10q24.32	10	104942244	3.10254e-15	104550079	105059896	235	124	3	rs34747231;rs10786718;rs12260436	1	rs34747231
CAD_EAS	24	11:202835:A:G	rs79902640	11p15.5	11	202835	8.44515e-11	186458	245702	29	19	1	rs79902640	1	rs79902640
CAD_EAS	25	11:65387378:A:T	rs61744384	11q13.1	11	65387378	4.28008e-11	65349063	65542739	32	16	4	rs61744384;rs3741380;rs12419237;rs1078457	1	rs61744384
CAD_EAS	26	11:103708461:C:G	rs10895529	11q22.3	11	103708461	5.64254e-20	103581897	103769246	145	75	5	rs10895529;rs11226040;rs544071;rs7115794;rs34894449	1	rs10895529
CAD_EAS	27	11:110244228:C:G	rs1443120	11q22.3	11	110244228	4.47207e-16	110224141	110643489	348	168	8	rs1443120;rs12225049;rs7126342;rs1848599;rs10891134;rs11213489;rs969681;rs2846738	1	rs1443120
CAD_EAS	28	11:116662579:C:T	rs651821	11q23.3	11	116662579	1.07183e-09	116586283	116663707	21	2	1	rs651821	1	rs651821
CAD_EAS	29	12:10875525:A:G	rs1042085	12p13.2	12	10875525	2.47249e-10	10843836	10892139	11	8	1	rs1042085	1	rs1042085
CAD_EAS	30	12:20192972:A:G	rs3752728	12p12.2	12	20192972	4.76337e-09	20144754	20213912	187	23	1	rs3752728	1	rs3752728
CAD_EAS	31	12:54536459:C:T	rs7970400	12q13.13	12	54536459	1.04563e-08	54512164	54554363	31	1	1	rs7970400	1	rs7970400
CAD_EAS	32	12:90013089:C:T	rs2681492	12q21.33	12	90013089	4.09353e-12	89969919	90091782	36	26	2	rs2681492;rs10858914	1	rs2681492
CAD_EAS	33	12:95521370:C:T	rs11107909	12q22	12	95521370	1.14235e-16	95346657	95717265	297	151	7	rs2367082;rs7300443;rs7308376;rs11107909;rs10859841;rs12581768;rs12814712	2	rs2367082;rs11107909
CAD_EAS	34	12:110076152:C:G	rs11067623	12q24.11	12	110076152	2.20044e-19	109680100	110262561	366	186	12	rs11608488;rs1045258;rs11066275;rs11066360;rs11067623;rs11067660;rs76539532;rs6606729;rs10774775;rs75628519;rs2241249;rs59596837	3	rs11608488;rs11067623;rs2241249
CAD_EAS	35	12:111705893:A:G	rs3858704	12q24.11	12	111705893	2.45372e-58	111301027	113522774	1544	630	34	rs4766441;rs11065836;rs73415912;rs4766452;rs11611514;rs10849934;rs3858704;rs7301370;rs61943000;rs2339718;rs12423926;rs11066065;rs233721;rs28362508;rs11065904;rs10849974;rs232924;rs232927;rs10492018;rs2384050;rs3803064;rs6489858;rs1078399;rs7965971;rs2240192;rs6489885;rs12818640;rs2072137;rs2701623;rs2384068;rs7315593;rs7963258;rs12177;rs2255284	9	rs4766441;rs73415912;rs3858704;rs12423926;rs11066065;rs232924;rs1078399;rs2240192;rs2255284
CAD_EAS	36	13:29009673:A:T	rs2296285	13q12.3	13	29009673	9.88021e-16	28920923	29022882	112	64	4	rs2296285;rs7339170;rs3751395;rs34961350	1	rs2296285
CAD_EAS	37	13:110954510:C:T	rs9521686	13q34	13	110954510	4.75191e-16	110915135	111049623	63	36	9	rs903352;rs9301442;rs1193071;rs9670769;rs9521686;rs7990017;rs4773143;rs4502089;rs9515203	4	rs903352;rs9521686;rs4502089;rs9515203
CAD_EAS	38	14:100134209:C:T	rs35752324	14q32.2	14	100134209	1.15764e-08	100109464	100184783	36	1	1	rs35752324	1	rs35752324
CAD_EAS	39	15:79007950:C:T	rs11638490	15q25.1	15	79007950	1.2619e-17	78975742	79261894	413	222	6	rs11638490;rs3971829;rs7173743;rs1808757;rs1878396;rs6495318	1	rs11638490
CAD_EAS	40	15:81342304:C:G	rs939534	15q25.1	15	81342304	5.16944e-09	81335243	81360038	26	2	1	rs939534	1	rs939534
CAD_EAS	41	15:89572169:C:T	rs1550476	15q26.1	15	89572169	5.47899e-20	89532662	89581388	104	44	3	rs1550476;rs7177940;rs4932462	1	rs1550476
CAD_EAS	42	15:91435422:A:G	rs12909124	15q26.1	15	91435422	1.79463e-13	91402803	91441729	37	19	2	rs12909124;rs4932178	1	rs12909124
CAD_EAS	43	16:75306402:C:T	rs999675	16q23.1	16	75306402	1.43567e-12	75304366	75519917	506	287	2	rs999675;rs4888422	1	rs999675
CAD_EAS	44	17:59244051:A:G	rs4968533	17q23.2	17	59244051	5.21752e-09	58679312	59259294	522	96	2	rs4968533;rs77825396	1	rs4968533
CAD_EAS	45	17:62400000:A:G	rs1050382	17q23.3	17	62400000	8.63924e-09	62384649	62410411	46	7	1	rs1050382	1	rs1050382
CAD_EAS	46	19:11242307:C:G	rs2738464	19p13.2	19	11242307	1.2023e-14	11235337	11256176	13	7	2	rs2738464;rs4804570	1	rs2738464
CAD_EAS	47	19:41876468:C:T	rs4803459	19q13.2	19	41876468	4.48147e-14	41848347	41890003	64	35	1	rs4803459	1	rs4803459
CAD_EAS	48	19:45412079:C:T	rs7412	19q13.32	19	45412079	3.76401e-13	45389596	45426792	12	4	1	rs7412	1	rs7412
HF_EAS	1	4:111704199:G:T	rs2129981	4q25	4	111704199	9.59542e-09	111642851	111716513	70	4	1	rs2129981	1	rs2129981
PAD_EAS	1	7:19049388:A:G	rs2107595	7p21.1	7	19049388	2.14492e-09	19032243	19055797	14	3	1	rs2107595	1	rs2107595
Stroke_EAS	1	10:105601210:C:T	rs55983834	10q24.33	10	105601210	1.58339e-09	105595430	105694487	88	56	1	rs55983834	1	rs55983834
Stroke_EAS	2	12:111671076:A:G	rs11065836	12q24.11	12	111671076	4.42421e-11	111301027	111706877	114	14	3	rs11065836;rs61943000;rs3858704	2	rs11065836;rs3858704
Stroke_EAS	3	13:110954510:C:T	rs9521686	13q34	13	110954510	4.67072e-09	110954237	110959643	8	1	1	rs9521686	1	rs9521686

### Sheet: Supplementary Note Table 9
Supplementary Table Note 9. Prioritized genes identified for PLACO results of leukocyte telomere length and five cardiovascular diseases in East Asians by functional annotation and mapping of genomic risk loci using FUMA
Note: Prioritized susceptibility variants from PLACO results were mapped by positional mappings using the FUMA SNP2GENE tool with default settings. The SNP locations were defined in reference to the human genome Build 37 (GRCh37/hg19), and only protein-coding genes were included in the analysis. ensg = ENSG ID; Symbol = gene symbol; chr = chromosome; start = starting position of the gene; end = ending position of the gene; strand = strand of gene; type = gene biotype from Ensembl; entrezID = entrez ID; HUGO = HUGO (HGNC) gene symbol; pLI = pLI score from ExAC database (the probability that a given gene is Haploinsufficient, meaning it is intolerant of loss-of-function (LoF) variation; genes with higher pLI scores are less LoF tolerant); ncRVIS = non-coding residual variation intolerance score that compares observed to expected levels of variation in the regulatory sequence of human genes (ncRVIS <0 means less non-coding variation than expected, implying the gene is less tolerant of such variation, whereas an ncRVIS >0 means more non-coding variation than expected, implying greater tolerance of it); posMapSNPs = the number of variants mapping to the listed gene; posMapMaxCADD = the maximum CADD score of variants mapping to the listed gene (higher scores predicting a more deleterious impact); minGwasP, the minimum P-value at the locus, IndSigSNPs, rsID of the all independent significant SNPs at that locus; GenomicLocus = index of genomic risk loci matched with STable 7; outside = "yes" means gene is mapped outside of genomic risk locus.
Trait	ensg	symbol	chr	start	end	strand	type	entrezID	HUGO	pLI	ncRVIS	posMapSNPs	posMapMaxCAD_EASD	minGwasP	IndSigSNPs	GenomicLocus	outside
LTL_EAS-AF_EAS	ENSG00000164093	PITX2	4	111538579	111563279	-1	protein_coding	5308	PITX2	0.672789	-1.2397	25	17.44	3.00615e-09	rs1448818;rs2595100;rs2723296	1	no
LTL_EAS-AF_EAS	ENSG00000065613	SLK	10	105726959	105788991	1	protein_coding	9748	SLK	0.428398	-0.261974	109	16.91	2.60164e-11	rs79019201	2	no
LTL_EAS-AF_EAS	ENSG00000065618	COL17A1	10	105791044	105845760	-1	protein_coding	1308	COL17A1	5.82447e-11	-0.457013	16	13.51	2.60164e-11	rs79019201	2	no
LTL_EAS-CAD_EAS	ENSG00000143799	PARP1	1	226548392	226595780	-1	protein_coding	142	PARP1	0.00699693	NA	42	28.1	NA	rs1527363	1	no
LTL_EAS-CAD_EAS	ENSG00000084674	APOB	2	21224301	21266945	-1	protein_coding	338	APOB	5.49085e-16	-0.346892	5	21	NA	rs11124924	2	no
LTL_EAS-CAD_EAS	ENSG00000184378	ACTRT3	3	169484709	169487683	-1	protein_coding	84517	ACTRT3	0.000670124	0.775758	27	21.9	5.85825e-11	rs9831661	3	no
LTL_EAS-CAD_EAS	ENSG00000085274	MYNN	3	169490619	169507504	1	protein_coding	55892	MYNN	0.650144	-1.6491	39	21.9	4.36573e-11	rs9831661	3	no
LTL_EAS-CAD_EAS	ENSG00000171757	LRRC34	3	169511216	169530774	-1	protein_coding	151827	LRRC34	5.88856e-07	-0.228917	35	14.74	3.83311e-11	rs9831661;rs9814802;rs6789970	3	no
LTL_EAS-CAD_EAS	ENSG00000188306	LRRIQ4	3	169539710	169555563	1	protein_coding	344657	LRRIQ4	0.00168555	0.0346851	53	8.458	4.7436e-10	rs9814802;rs6789970	3	no
LTL_EAS-CAD_EAS	ENSG00000114248	LRRC31	3	169556967	169587718	-1	protein_coding	79782	LRRC31	5.24031e-06	-0.2024	63	10.9	4.29118e-10	rs9814802;rs6789970	3	no
LTL_EAS-CAD_EAS	ENSG00000107960	STN1	10	105642300	105677963	-1	protein_coding	79991	STN1	1.3253e-05	NA	4	11.64	NA	rs35168839;rs75263779	4	no
LTL_EAS-CAD_EAS	ENSG00000065613	SLK	10	105726959	105788991	1	protein_coding	9748	SLK	0.428398	-0.261974	35	14.8	9.88216e-09	rs75263779;rs35168839;rs7906534	4	no
LTL_EAS-CAD_EAS	ENSG00000065618	COL17A1	10	105791044	105845760	-1	protein_coding	1308	COL17A1	5.82447e-11	-0.457013	3	6.644	NA	rs7906534	4	no
LTL_EAS-CAD_EAS	ENSG00000111245	MYL2	12	111348623	111358526	-1	protein_coding	4633	MYL2	0.0168131	-0.496132	25	14.65	2.67898e-08	rs6489838	5	no
LTL_EAS-HF_EAS	ENSG00000143799	PARP1	1	226548392	226595780	-1	protein_coding	142	PARP1	0.00699693	NA	46	28.1	4.56679e-08	rs6426551	1	no
LTL_EAS-HF_EAS	ENSG00000197457	STMN3	20	62271061	62284780	-1	protein_coding	50861	STMN3	0.489817	NA	13	6.032	4.62976e-08	rs6010620	2	no
LTL_EAS-HF_EAS	ENSG00000258366	RTEL1	20	62289163	62328416	1	protein_coding	51750	RTEL1	0.777758	-0.00116913	55	20.5	4.14246e-09	rs6010620	2	no
LTL_EAS-HF_EAS	ENSG00000243509	TNFRSF6B	20	62328021	62330037	1	protein_coding	8771	TNFRSF6B	4.83458e-05	-0.141079	19	20.5	NA	rs6010620	2	no
LTL_EAS-HF_EAS	ENSG00000101246	ARFRP1	20	62329996	62339377	-1	protein_coding	10139	ARFRP1	0.135718	-1.17935	16	20.5	NA	rs6010620	2	no
LTL_EAS-HF_EAS	ENSG00000197114	ZGPAT	20	62338817	62367494	1	protein_coding	84619	ZGPAT	2.80186e-05	NA	9	12.77	NA	rs6010620	2	no
LTL_EAS-Stroke_EAS	ENSG00000184378	ACTRT3	3	169484709	169487683	-1	protein_coding	84517	ACTRT3	0.000670124	0.775758	24	13.51	1.93512e-10	rs12630450	1	no
LTL_EAS-Stroke_EAS	ENSG00000085274	MYNN	3	169490619	169507504	1	protein_coding	55892	MYNN	0.650144	-1.6491	31	13.51	2.11994e-10	rs12630450	1	no
LTL_EAS-Stroke_EAS	ENSG00000171757	LRRC34	3	169511216	169530774	-1	protein_coding	151827	LRRC34	5.88856e-07	-0.228917	16	11.05	2.35595e-10	rs12630450	1	no
LTL_EAS-Stroke_EAS	ENSG00000107957	SH3PXD2A	10	105348285	105615301	-1	protein_coding	9644	SH3PXD2A	0.232738	-1.21155	26	15.14	2.33424e-13	rs4918065;rs10786772	2	no
LTL_EAS-Stroke_EAS	ENSG00000107960	STN1	10	105642300	105677963	-1	protein_coding	79991	STN1	1.3253e-05	NA	82	15.65	1.38006e-12	rs10786772;rs4918065;rs77997712	2	no
LTL_EAS-Stroke_EAS	ENSG00000065613	SLK	10	105726959	105788991	1	protein_coding	9748	SLK	0.428398	-0.261974	156	16.91	9.03139e-16	rs77997712;rs12250162;rs2476945;rs10883955	2	no
LTL_EAS-Stroke_EAS	ENSG00000065618	COL17A1	10	105791044	105845760	-1	protein_coding	1308	COL17A1	5.82447e-11	-0.457013	34	13.93	7.17389e-14	rs12250162;rs10883955;rs2476945	2	no

### Sheet: Supplementary Note Table 10
Supplementary Table Note 10. Prioritized genes identified for single trait GWAS results of leukocyte telomere length and five cardiovascular diseases in East Asian populations by functional annotation and mapping of genomic risk loci using FUMA
Note: Prioritized susceptibility variants from single trait GWAS results were mapped by positional mappings using the FUMA SNP2GENE tool with default settings. The SNP locations were defined in reference to the human genome Build 37 (GRCh37/hg19), and only protein-coding genes were included in the analysis. ensg = ENSG ID; Symbol = gene symbol; chr = chromosome; start = starting position of the gene; end = ending position of the gene; strand = strand of gene; type = gene biotype from Ensembl; entrezID = entrez ID; HUGO = HUGO (HGNC) gene symbol; pLI = pLI score from ExAC database (the probability that a given gene is Haploinsufficient, meaning it is intolerant of loss-of-function (LoF) variation; genes with higher pLI scores are less LoF tolerant); ncRVIS = non-coding residual variation intolerance score that compares observed to expected levels of variation in the regulatory sequence of human genes (ncRVIS <0 means less non-coding variation than expected, implying the gene is less tolerant of such variation, whereas an ncRVIS >0 means more non-coding variation than expected, implying greater tolerance of it); posMapSNPs = the number of variants mapping to the listed gene; posMapMaxCADD = the maximum CADD score of variants mapping to the listed gene (higher scores predicting a more deleterious impact); minGwasP, the minimum P-value at the locus, IndSigSNPs, rsID of the all independent significant SNPs at that locus; GenomicLocus = index of genomic risk loci matched with STable 9; outside = "yes" means gene is mapped outside of genomic risk locus.
Trait	ensg	symbol	chr	start	end	strand	type	entrezID	HUGO	pLI	ncRVIS	posMapSNPs	posMapMaxCADD	minGwasP	IndSigSNPs	GenomicLocus	outside
LTL_EAS	ENSG00000143799	PARP1	1	226548392	226595780	-1	protein_coding	142	PARP1	0.00699693	NA	47	28.1	2.24e-16	rs892348;rs7554919	1	no
LTL_EAS	ENSG00000184378	ACTRT3	3	169484709	169487683	-1	protein_coding	84517	ACTRT3	0.000670124	0.775758	34	23.2	2.82e-38	rs28626343;rs2068178	2	no
LTL_EAS	ENSG00000085274	MYNN	3	169490619	169507504	1	protein_coding	55892	MYNN	0.650144	-1.6491	51	23.2	1.72e-38	rs28626343;rs2068178	2	no
LTL_EAS	ENSG00000171757	LRRC34	3	169511216	169530774	-1	protein_coding	151827	LRRC34	5.88856e-07	-0.228917	45	15.99	1.56e-38	rs28626343;rs2068178;rs9878797;rs10936602	2	no
LTL_EAS	ENSG00000188306	LRRIQ4	3	169539710	169555563	1	protein_coding	344657	LRRIQ4	0.00168555	0.0346851	52	8.458	8.78e-27	rs9878797;rs10936602	2	no
LTL_EAS	ENSG00000114248	LRRC31	3	169556967	169587718	-1	protein_coding	79782	LRRC31	5.24031e-06	-0.2024	63	10.9	2.1e-22	rs10936602;rs9878797	2	no
LTL_EAS	ENSG00000145414	NAF1	4	164031225	164088073	-1	protein_coding	92345	NAF1	0.959543	-0.0671257	42	8.631	1.08e-08	rs2320333	3	no
LTL_EAS	ENSG00000164362	TERT	5	1253262	1295184	-1	protein_coding	7015	TERT	0.866151	NA	17	6.675	4.79e-33	rs72709458;rs2736100;rs2853677	4	no
LTL_EAS	ENSG00000170775	GPR37	7	124386051	124405681	-1	protein_coding	2861	GPR37	0.799391	-0.619126	27	17.05	3.14e-09	rs35918552;rs7776744	5	no
LTL_EAS	ENSG00000128513	POT1	7	124462440	124570037	-1	protein_coding	25913	POT1	0.522727	-1.34858	227	14.92	2.53e-09	rs7776744	5	no
LTL_EAS	ENSG00000107960	STN1	10	105642300	105677963	-1	protein_coding	79991	STN1	1.3253e-05	NA	3	11.64	NA	rs75263779	6	no
LTL_EAS	ENSG00000065613	SLK	10	105726959	105788991	1	protein_coding	9748	SLK	0.428398	-0.261974	147	16.91	2.13e-20	rs75263779;rs12250162;rs7906534	6	no
LTL_EAS	ENSG00000065618	COL17A1	10	105791044	105845760	-1	protein_coding	1308	COL17A1	5.82447e-11	-0.457013	19	13.51	5.98e-15	rs12250162;rs7906534	6	no
LTL_EAS	ENSG00000166266	CUL5	11	107879459	107978503	1	protein_coding	8065	CUL5	0.999965	0.0584064	3	8.39	NA	rs186595	7	no
LTL_EAS	ENSG00000075239	ACAT1	11	107992243	108018503	1	protein_coding	38	ACAT1	0.00159952	-0.25018	18	10.74	4.73e-09	rs186595	7	no
LTL_EAS	ENSG00000149308	NPAT	11	108027942	108093369	-1	protein_coding	4863	NPAT	0.142677	-0.741015	73	13.79	4.73e-09	rs186595;rs893279	7	no
LTL_EAS	ENSG00000149311	ATM	11	108093211	108239829	1	protein_coding	472	ATM	2.71064e-30	-0.823887	173	16.44	1.77e-09	rs186595;rs893279	7	no
LTL_EAS	ENSG00000166323	C11orf65	11	108179246	108338258	-1	protein_coding	160140	C11orf65	8.7813e-17	0.106835	220	13.18	1.37e-09	rs186595;rs893279	7	no
LTL_EAS	ENSG00000178202	POGLUT3	11	108342832	108369159	-1	protein_coding	143888	POGLUT3	1.57002e-08	-0.278548	40	13.19	3.3e-09	rs186595;rs893279	7	no
LTL_EAS	ENSG00000110723	EXPH5	11	108376158	108464465	-1	protein_coding	23086	EXPH5	5.76468e-21	-0.698487	2	6.033	3.3e-09	rs186595;rs893279	7	no
LTL_EAS	ENSG00000100911	PSME2	14	24612574	24616779	-1	protein_coding	102465801	PSME2	0.108796	-0.280266	1	0.076	NA	rs2277484	8	no
LTL_EAS	ENSG00000092098	RNF31	14	24615892	24629870	1	protein_coding	55072	RNF31	0.999719	-0.523643	2	24.8	1.37e-15	rs2277484	8	no
LTL_EAS	ENSG00000213928	IRF9	14	24630262	24635774	1	protein_coding	10379	IRF9	0.631966	0.0387246	2	24.8	1.37e-15	rs2277484	8	no
LTL_EAS	ENSG00000196497	IPO4	14	24649425	24658170	-1	protein_coding	79711	IPO4	3.2247e-06	-0.564866	1	12.79	NA	rs1126432	8	no
LTL_EAS	ENSG00000100926	TM9SF1	14	24658349	24682679	-1	protein_coding	10548	TM9SF1	0.000166484	0.205357	9	12.79	1.18e-09	rs1126432;rs11629429	8	no
LTL_EAS	ENSG00000139908	TSSK4	14	24674903	24677568	1	protein_coding	283629	TSSK4	2.51469e-11	-0.226784	8	12.79	1.18e-09	rs1126432;rs11629429	8	no
LTL_EAS	ENSG00000254505	CHMP4A	14	24678789	24683075	-1	protein_coding	29082	CHMP4A	1.26406e-06	0.171432	8	8.982	1.18e-09	rs1126432;rs11629429	8	no
LTL_EAS	ENSG00000213920	MDP1	14	24683143	24685276	-1	protein_coding	145553	MDP1	0.00152616	-0.176866	9	11.54	1.18e-09	rs1126432;rs11629429	8	no
LTL_EAS	ENSG00000129559	NEDD8	14	24686058	24701660	-1	protein_coding	4738	NEDD8	0.429441	0.552278	11	21.2	1.18e-09	rs11629429;rs1126432	8	no
LTL_EAS	ENSG00000100938	GMPR2	14	24701628	24708448	1	protein_coding	51292	GMPR2	0.000987613	-0.182766	9	21.2	1.2e-09	rs1126432;rs11629429	8	no
LTL_EAS	ENSG00000092330	TINF2	14	24708849	24711880	-1	protein_coding	26277	TINF2	0.158554	-0.653285	8	21.2	1.2e-09	rs1126432;rs11629429	8	no
LTL_EAS	ENSG00000092295	TGM1	14	24718320	24733638	-1	protein_coding	7051	TGM1	5.3065e-07	0.261081	12	17.87	1.15e-38	rs1126432;rs11629429;rs7151201	8	no
LTL_EAS	ENSG00000100949	RABGGTA	14	24734744	24740945	-1	protein_coding	5875	RABGGTA	0.00133984	-0.685591	4	14.29	1.15e-38	rs1126432;rs7151201	8	no
LTL_EAS	ENSG00000197457	STMN3	20	62271061	62284780	-1	protein_coding	50861	STMN3	0.489817	NA	13	6.032	NA	rs6010620	9	no
LTL_EAS	ENSG00000258366	RTEL1	20	62289163	62328416	1	protein_coding	51750	RTEL1	0.777758	-0.00116913	55	20.5	8.98e-09	rs6010620	9	no
LTL_EAS	ENSG00000243509	TNFRSF6B	20	62328021	62330037	1	protein_coding	8771	TNFRSF6B	4.83458e-05	-0.141079	19	20.5	NA	rs6010620	9	no
LTL_EAS	ENSG00000101246	ARFRP1	20	62329996	62339377	-1	protein_coding	10139	ARFRP1	0.135718	-1.17935	16	20.5	NA	rs6010620	9	no
LTL_EAS	ENSG00000197114	ZGPAT	20	62338817	62367494	1	protein_coding	84619	ZGPAT	2.80186e-05	NA	9	12.77	NA	rs6010620	9	no
AF_EAS	ENSG00000171385	KCND3	1	112313284	112531777	-1	protein_coding	3752	KCND3	0.803753	-0.605991	44	18.73	1.13006e-11	rs12044963	1	no
AF_EAS	ENSG00000116132	PRRX1	1	170631869	170708560	1	protein_coding	5396	PRRX1	0.752904	0.800217	22	18.97	NA	rs639652	2	no
AF_EAS	ENSG00000143847	PPFIA4	1	202995626	203047868	1	protein_coding	8497	PPFIA4	0.00151553	0.798948	53	13.29	2.28981e-13	rs10920555;rs4245712	3	no
AF_EAS	ENSG00000122180	MYOG	1	203052260	203055164	-1	protein_coding	4656	MYOG	0.740012	1.10469	6	8.209	4.25011e-13	rs4245712;rs10920555	3	no
AF_EAS	ENSG00000163485	ADORA1	1	203059782	203136533	1	protein_coding	134	ADORA1	0.021258	-0.70888	1	0.166	6.05062e-13	rs10920555	3	no
AF_EAS	ENSG00000115902	SLC1A4	2	65215611	65250999	1	protein_coding	6509	SLC1A4	0.242898	-0.150607	5	7.189	9.64007e-09	rs2540953	4	no
AF_EAS	ENSG00000011523	CEP68	2	65283500	65314138	1	protein_coding	23177	CEP68	0.371623	0.129389	55	13.81	1.9602e-11	rs2540953	4	no
AF_EAS	ENSG00000138069	RAB1A	2	65297835	65357240	-1	protein_coding	5861	RAB1A	0.602946	-0.908746	67	19.19	3.2e-10	rs2540953	4	no
AF_EAS	ENSG00000164093	PITX2	4	111538579	111563279	-1	protein_coding	5308	PITX2	0.672789	-1.2397	24	17.44	1.21004e-32	rs2723329;rs2739200	5	no
AF_EAS	ENSG00000164107	HAND2	4	174446120	174451380	-1	protein_coding	9464	HAND2	0.351298	-0.584922	24	16.89	2.18022e-11	rs10024737;rs4695849	6	no
AF_EAS	ENSG00000120306	CYSTM1	5	139554227	139661637	1	protein_coding	84418	CYSTM1	0.284309	-0.813371	110	17.63	NA	rs72798854	7	no
AF_EAS	ENSG00000113068	PFDN1	5	139624624	139682706	-1	protein_coding	5201	PFDN1	0.805475	0.153288	32	14.35	NA	rs72798854	7	no
AF_EAS	ENSG00000113070	HBEGF	5	139712428	139726216	-1	protein_coding	1839	HBEGF	0.830814	0.319757	10	15.29	6.74e-09	rs72798854	7	no
AF_EAS	ENSG00000105971	CAV2	7	115927434	116148595	1	protein_coding	858	CAV2	0.00411638	0.222321	152	19.78	4.67003e-09	rs1018859;rs1049337	8	no
AF_EAS	ENSG00000105974	CAV1	7	116164839	116201233	1	protein_coding	857	CAV1	0.018708	0.00241153	53	19.27	1.83021e-14	rs1018859;rs1049337;rs1049334;rs2056865	8	no
AF_EAS	ENSG00000078114	NEBL	10	21068902	21463116	-1	protein_coding	10529	NEBL	5.76984e-24	-0.148103	8	27.4	5.03002e-10	rs12777530	9	no
AF_EAS	ENSG00000107954	NEURL1	10	105253736	105352309	1	protein_coding	9148	NEURL1	0.53757	0.420609	61	17.59	2.92012e-24	rs902992;rs80065416;rs12415501;rs7067666	10	no
AF_EAS	ENSG00000107957	SH3PXD2A	10	105348285	105615301	-1	protein_coding	9644	SH3PXD2A	0.232738	-1.21155	22	10.1	6.17021e-24	rs12415501;rs80065416;rs2047036	10	no
AF_EAS	ENSG00000089225	TBX5	12	114791736	114846247	-1	protein_coding	6910	TBX5	0.991879	-0.562004	33	13.94	4.90004e-15	rs2384407;rs7312625	11	no
AF_EAS	ENSG00000140836	ZFHX3	16	72816784	73093597	-1	protein_coding	463	ZFHX3	1	-0.743235	168	20.6	1.26009e-36	rs16971314;rs62053164;rs7199274;rs12595893;rs4788685;rs719354;rs2359171;rs11075959;rs1548373	12	no
CAD_EAS	ENSG00000160712	IL6R	1	154377669	154441926	1	protein_coding	3570	IL6R	0.047869	-0.793342	47	15.98	6.32455e-09	rs6694258	2	no
CAD_EAS	ENSG00000143512	HHIPL2	1	222695602	222721445	-1	protein_coding	79802	HHIPL2	1.14241e-17	0.0343928	8	4.197	7.06665e-14	rs74148132;rs76826638;rs2936045	3	no
CAD_EAS	ENSG00000143498	TAF1A	1	222731244	222763275	-1	protein_coding	9015	TAF1A	6.60088e-07	-0.0926505	29	15.3	2.53323e-14	rs74148132;rs76826638;rs2936045;rs4618978;rs3002141	3	no
CAD_EAS	ENSG00000154305	MIA3	1	222791428	222841354	1	protein_coding	375056	MIA3	0.471388	-0.616197	70	22.2	1.2143e-23	rs4618978;rs3002141;rs17465637;rs3002146;rs2936045;rs17163337;rs61824282	3	no
CAD_EAS	ENSG00000186063	AIDA	1	222841355	222886552	-1	protein_coding	64853	AIDA	0.0823724	-1.19239	40	17.03	2.2717e-23	rs3002141;rs3002146;rs17465637;rs17163337;rs61824282	3	no
CAD_EAS	ENSG00000162819	BROX	1	222885895	222908538	1	protein_coding	148362	BROX	2.47554e-05	1.32123	15	17.03	4.36671e-18	rs3002141;rs3002146;rs17465637;rs61824282	3	no
CAD_EAS	ENSG00000197520	FAM177B	1	222910549	222924147	1	protein_coding	400823	FAM177B	9.2096e-06	-0.425514	8	9.185	1.14417e-17	rs3002141;rs3002146;rs17465637;rs61824282	3	no
CAD_EAS	ENSG00000118960	HS1BP3	2	20760208	20850849	-1	protein_coding	64342	HS1BP3	0.000353325	2.11433	3	4.345	7.24513e-09	rs77651012	5	no
CAD_EAS	ENSG00000084674	APOB	2	21224301	21266945	-1	protein_coding	338	APOB	5.49085e-16	-0.346892	8	21	5.45564e-10	rs2854725	5	no
CAD_EAS	ENSG00000168906	MAT2A	2	85766288	85772403	1	protein_coding	4144	MAT2A	0.73323	-1.05681	27	17.95	NA	rs7587923	6	no
CAD_EAS	ENSG00000115486	GGCX	2	85771846	85788670	-1	protein_coding	2677	GGCX	1.19798e-08	-0.0450965	25	17.95	NA	rs7587923	6	no
CAD_EAS	ENSG00000118640	VAMP8	2	85788685	85809154	1	protein_coding	8673	VAMP8	0.27049	-0.0563355	28	18.89	NA	rs7587923;rs9751370	6	no
CAD_EAS	ENSG00000168899	VAMP5	2	85811531	85820535	1	protein_coding	10791	VAMP5	0.0516197	0.554615	17	18.89	NA	rs7587923;rs9751370	6	no
CAD_EAS	ENSG00000168894	RNF181	2	85822848	85824736	1	protein_coding	51255	RNF181	3.13992e-09	-0.105499	3	3.187	NA	rs7587923;rs9751370	6	no
CAD_EAS	ENSG00000168890	TMEM150A	2	85825671	85830319	-1	protein_coding	129303	TMEM150A	0.145714	-0.552878	1	0.376	NA	rs9751370	6	no
CAD_EAS	ENSG00000153823	PID1	2	229715242	230136001	-1	protein_coding	55022	PID1	0.403719	0.742127	122	16.54	2.64605e-09	rs62190383;rs73998572;rs59878934	8	no
CAD_EAS	ENSG00000131379	C3orf20	3	14716606	14814541	1	protein_coding	84077	C3orf20	2.3575e-14	0.899914	2	1.386	NA	rs294607	9	no
CAD_EAS	ENSG00000154783	FGD5	3	14860469	14975895	1	protein_coding	152273	FGD5	0.994387	0.430582	52	11.64	3.6785e-10	rs13070927	9	no
CAD_EAS	ENSG00000084093	REST	4	57774075	57802010	1	protein_coding	5978	REST	0.972672	-1.12586	21	20	2.54258e-09	rs781663	10	no
CAD_EAS	ENSG00000084092	NOA1	4	57829536	57844989	-1	protein_coding	84273	NOA1	0.000579557	-0.72733	20	16.2	NA	rs781663	10	no
CAD_EAS	ENSG00000047315	POLR2B	4	57843888	57897334	1	protein_coding	5431	POLR2B	0.988162	-0.150629	19	16.2	NA	rs781663	10	no
CAD_EAS	ENSG00000163453	IGFBP7	4	57896939	57976551	-1	protein_coding	3490	IGFBP7	0.00596321	NA	3	4.305	NA	rs781663	10	no
CAD_EAS	ENSG00000151617	EDNRA	4	148402069	148466106	1	protein_coding	1909	EDNRA	0.986016	-0.145872	85	17.93	1.27313e-20	rs10024834;rs6841473	11	no
CAD_EAS	ENSG00000164116	GUCY1A1	4	156587863	156653501	1	protein_coding	2982	GUCY1A1	1.41369e-06	1.52086	29	10.8	8.49524e-09	rs3796581	12	no
CAD_EAS	ENSG00000061918	GUCY1B1	4	156680144	156728743	1	protein_coding	2983	GUCY1B1	0.000916634	-0.241662	20	10.52	NA	rs3796581	12	no
CAD_EAS	ENSG00000112137	PHACTR1	6	12717893	13288645	1	protein_coding	221692	PHACTR1	0.664117	NA	44	10.98	3.59976e-20	rs9395214;rs7751826	14	no
CAD_EAS	ENSG00000079691	CARMIL1	6	25279306	25620758	1	protein_coding	55604	CARMIL1	0.502319	0.400707	55	13.14	8.54005e-11	rs6905021;rs79663265;rs78975171;rs3857549	15	no
CAD_EAS	ENSG00000079689	SCGN	6	25652464	25702011	1	protein_coding	10590	SCGN	0.035946	0.102936	25	10.9	6.18917e-10	rs3857549;rs6913042;rs62392668	15	no
CAD_EAS	ENSG00000164508	H2AC1	6	25726291	25726790	-1	protein_coding	221613	H2AC1	0.000860979	0.365965	21	6.557	3.53382e-12	rs3857549;rs6901118;rs62392668	15	no
CAD_EAS	ENSG00000146047	H2BC1	6	25727137	25727573	1	protein_coding	255626	H2BC1	0.132824	0.401921	21	6.557	3.53382e-12	rs3857549;rs6901118;rs62392668	15	no
CAD_EAS	ENSG00000146039	SLC17A4	6	25754927	25781419	1	protein_coding	10050	SLC17A4	6.33423e-06	0.944836	27	10.1	3.64162e-12	rs3857549;rs62392668;rs6901118;rs61472021	15	no
CAD_EAS	ENSG00000124568	SLC17A1	6	25783125	25832287	-1	protein_coding	6568	SLC17A1	2.59261e-10	-0.181263	16	10.1	NA	rs3857549	15	no
CAD_EAS	ENSG00000124564	SLC17A3	6	25833294	25882514	-1	protein_coding	10786	SLC17A3	9.88206e-14	-0.246503	27	14.83	NA	rs3857549;rs61472021	15	no
CAD_EAS	ENSG00000112337	SLC17A2	6	25912982	25930946	-1	protein_coding	10246	SLC17A2	0.00466985	-0.129201	24	11.16	NA	rs3857549;rs60645096	15	no
CAD_EAS	ENSG00000112343	TRIM38	6	25963030	25987384	1	protein_coding	10475	TRIM38	4.7513e-06	-0.220583	40	35	9.14288e-12	rs3857549;rs60645096	15	no
CAD_EAS	ENSG00000124610	H1-1	6	26017260	26018040	-1	protein_coding	3024	H1-1	0.0035308	-0.372207	17	15.82	NA	rs60645096;rs3857549	15	no
CAD_EAS	ENSG00000124529	H4C2	6	26027124	26027480	-1	protein_coding	554313	H4C2	0.00854183	0.166119	20	15.82	NA	rs3857549;rs60645096	15	no
CAD_EAS	ENSG00000187837	H1-2	6	26055968	26056699	-1	protein_coding	3006	H1-2	NA	0.137228	11	16.27	NA	rs60645096;rs3857549	15	no
CAD_EAS	ENSG00000010704	HFE	6	26087509	26098571	1	protein_coding	3077	HFE	8.49697e-07	0.210172	15	9.686	1.68665e-12	rs60645096;rs3857549;rs61472021;rs6901118	15	no
CAD_EAS	ENSG00000197061	H4C3	6	26104104	26104518	1	protein_coding	554313	H4C3	8.85617e-05	0.852192	2	1.112	1.87456e-12	rs6901118	15	no
CAD_EAS	ENSG00000187475	H1-6	6	26107640	26108364	-1	protein_coding	3010	H1-6	NA	-0.0680391	1	0.052	1.87456e-12	rs6901118	15	no
CAD_EAS	ENSG00000180596	H2BC4	6	26115101	26124154	-1	protein_coding	8347	H2BC4	0.00287801	0.335736	6	7.246	1.87456e-12	rs6901118;rs3857549	15	no
CAD_EAS	ENSG00000180573	H2AC6	6	26124373	26139344	1	protein_coding	8334	H2AC6	0.599176	0.739679	8	7.246	2.78076e-12	rs3857549;rs6901118	15	no
CAD_EAS	ENSG00000168298	H1-4	6	26156559	26157343	1	protein_coding	3008	H1-4	NA	-0.396522	24	17.32	NA	rs3857549;rs112250267	15	no
CAD_EAS	ENSG00000158373	H2BC5	6	26158349	26171577	1	protein_coding	3017	H2BC5	0.000277979	-0.0152977	51	17.32	7.62966e-11	rs3857549;rs112250267;rs3734533;rs9358913	15	no
CAD_EAS	ENSG00000197409	H3C4	6	26197068	26199521	-1	protein_coding	8968	H3C4	0.0111951	NA	62	16.2	7.79418e-09	rs3734533;rs3857549;rs9358913	15	no
CAD_EAS	ENSG00000196866	H2AC7	6	26199079	26199471	-1	protein_coding	3013	H2AC7	3.99677e-05	0.287759	59	16.2	7.9117e-09	rs3734533;rs3857549;rs9358913	15	no
CAD_EAS	ENSG00000124575	H1-3	6	26234440	26235216	-1	protein_coding	3007	H1-3	NA	0.136123	39	17.45	1.4772e-09	rs3734533;rs9358913;rs3857549	15	no
CAD_EAS	ENSG00000158406	H4C8	6	26281283	26285762	-1	protein_coding	554313	H4C8	0.00879033	1.05907	66	14.98	1.93975e-10	rs989134;rs7773163;rs9358913;rs3857549	15	no
CAD_EAS	ENSG00000186470	BTN3A2	6	26365387	26378546	1	protein_coding	11118	BTN3A2	0.000124519	2.20791	8	6.408	2.94206e-12	rs6901118;rs56139485;rs3857549	15	no
CAD_EAS	ENSG00000124508	BTN2A2	6	26383324	26395102	1	protein_coding	10385	BTN2A2	0.000150288	1.01572	38	13.11	1.16504e-12	rs56139485;rs6901118;rs3857549;rs7356982	15	no
CAD_EAS	ENSG00000026950	BTN3A1	6	26402465	26415444	1	protein_coding	11119	BTN3A1	8.65114e-07	1.62791	112	10.65	7.73046e-13	rs6901118;rs7356982;rs56139485;rs3857549	15	no
CAD_EAS	ENSG00000111801	BTN3A3	6	26440700	26453643	1	protein_coding	10384	BTN3A3	7.19025e-10	1.09011	42	8.744	2.82694e-12	rs56139485;rs6901118;rs3857549;rs7356982	15	no
CAD_EAS	ENSG00000112763	BTN2A1	6	26458150	26476849	1	protein_coding	11120	BTN2A1	1.07468e-18	0.260571	33	10.46	2.34091e-12	rs56139485;rs6901118;rs3857549;rs7356982	15	no
CAD_EAS	ENSG00000124557	BTN1A1	6	26501449	26510650	1	protein_coding	696	BTN1A1	1.14088e-09	-0.329705	7	2.44	5.3369e-12	rs6901118;rs3857549	15	no
CAD_EAS	ENSG00000146109	ABT1	6	26597180	26600278	1	protein_coding	29777	ABT1	0.0271056	0.104221	4	6.671	NA	rs3857549	15	no
CAD_EAS	ENSG00000181315	ZNF322	6	26636518	26659980	-1	protein_coding	79692	ZNF322	NA	-1.14047	16	12.1	NA	rs3857549	15	no
CAD_EAS	ENSG00000124635	H2BC11	6	27093676	27100541	-1	protein_coding	8970	H2BC11	0.478842	0.308582	1	1.491	NA	rs3857549	15	no
CAD_EAS	ENSG00000196787	H2AC11	6	27100832	27103070	1	protein_coding	85235	H2AC11	0.000610464	-0.741637	1	1.491	NA	rs3857549	15	no
CAD_EAS	ENSG00000197903	H2BC12	6	27106073	27114619	-1	protein_coding	85236	H2BC12	0.490754	-0.0430523	3	8.895	NA	rs3857549	15	no
CAD_EAS	ENSG00000112812	PRSS16	6	27215480	27224403	1	protein_coding	10279	PRSS16	2.23792e-06	0.00884812	3	5.654	NA	rs3857549	15	no
CAD_EAS	ENSG00000158553	POM121L2	6	27253682	27279949	-1	protein_coding	94026	POM121L2	NA	0.313408	7	5.115	NA	rs3857549	15	no
CAD_EAS	ENSG00000124613	ZNF391	6	27342394	27371683	1	protein_coding	346157	ZNF391	9.25869e-07	1.23172	16	11.77	3.12402e-12	rs764285;rs1150725;rs6901118	15	no
CAD_EAS	ENSG00000096654	ZNF184	6	27418522	27440897	-1	protein_coding	7738	ZNF184	0.133749	-0.545662	14	12.34	3.16287e-12	rs764285;rs1150725	15	no
CAD_EAS	ENSG00000185130	H2BC13	6	27775257	27775709	-1	protein_coding	8340	H2BC13	0.00286755	-0.030111	1	0.692	NA	rs764285	15	no
CAD_EAS	ENSG00000196747	H2AC13	6	27775899	27776429	1	protein_coding	85235	H2AC13	0.581587	-0.0583265	1	0.692	NA	rs764285	15	no
CAD_EAS	ENSG00000233822	H2BC15	6	27806323	27823487	1	protein_coding	8341	H2BC15	0.139775	0.145508	3	25.8	4.28326e-13	rs1150725	15	no
CAD_EAS	ENSG00000184357	H1-5	6	27834570	27835359	-1	protein_coding	3009	H1-5	0.509139	-0.0898951	2	3.175	4.28326e-13	rs1150725	15	no
CAD_EAS	ENSG00000197153	H3C12	6	27858093	27860884	-1	protein_coding	8968	H3C12	0.695884	-0.189708	1	9.692	3.59509e-13	rs1150725	15	no
CAD_EAS	ENSG00000168131	OR2B2	6	27878963	27880174	-1	protein_coding	81697	OR2B2	6.8672e-05	-0.212076	1	5.912	3.36607e-13	rs1150725	15	no
CAD_EAS	ENSG00000124657	OR2B6	6	27925019	27925960	1	protein_coding	26212	OR2B6	0.0407309	-0.0981731	1	4.153	1.00174e-12	rs73740878	15	no
CAD_EAS	ENSG00000197279	ZNF165	6	28048753	28057341	1	protein_coding	7718	ZNF165	0.000563292	0.227981	3	11.57	1.42286e-12	rs73740878	15	no
CAD_EAS	ENSG00000196812	ZSCAN16	6	28092338	28097860	1	protein_coding	80345	ZSCAN16	2.67303e-06	0.184187	3	10.1	4.67295e-13	rs1150725;rs73740878	15	no
CAD_EAS	ENSG00000198315	ZKSCAN8	6	28109688	28127250	1	protein_coding	7745	ZKSCAN8	0.000231595	-0.142528	1	6.424	1.6447e-12	rs73740878	15	no
CAD_EAS	ENSG00000137185	ZSCAN9	6	28192664	28201260	1	protein_coding	7746	ZSCAN9	4.10249e-08	0.461166	6	12.38	2.6647e-13	rs1150725	15	no
CAD_EAS	ENSG00000187626	ZKSCAN4	6	28212401	28227011	-1	protein_coding	387032	ZKSCAN4	6.74288e-05	0.661631	7	10.53	2.34367e-13	rs1150725	15	no
CAD_EAS	ENSG00000189134	NKAPL	6	28227098	28228736	1	protein_coding	222698	NKAPL	0.000165621	0.0513426	8	10.53	2.03647e-13	rs1150725	15	no
CAD_EAS	ENSG00000137338	PGBD1	6	28249314	28270326	1	protein_coding	84547	PGBD1	1.46735e-05	-0.0800605	10	16.27	1.9231e-13	rs1150725	15	no
CAD_EAS	ENSG00000235109	ZSCAN31	6	28292470	28324048	-1	protein_coding	64288	ZSCAN31	3.77127e-09	1.10713	34	12.09	3.28195e-13	rs1150725	15	no
CAD_EAS	ENSG00000189298	ZKSCAN3	6	28317691	28336947	1	protein_coding	80317	ZKSCAN3	0.000122608	-0.652443	14	7.796	3.97172e-13	rs1150725	15	no
CAD_EAS	ENSG00000158691	ZSCAN12	6	28346732	28367511	-1	protein_coding	9753	ZSCAN12	1.43992e-05	NA	6	6.228	1.55544e-12	rs1150725	15	no
CAD_EAS	ENSG00000187987	ZSCAN23	6	28399707	28411279	-1	protein_coding	222696	ZSCAN23	0.00270295	0.0706565	4	4.365	1.54952e-12	rs1150725	15	no
CAD_EAS	ENSG00000198704	GPX6	6	28471073	28495992	-1	protein_coding	257202	GPX6	3.13758e-05	0.718703	17	10.59	NA	rs1150725	15	no
CAD_EAS	ENSG00000224586	GPX5	6	28493702	28502729	1	protein_coding	2880	GPX5	0.00888468	0.354876	8	10.59	NA	rs1150725	15	no
CAD_EAS	ENSG00000232040	SCAND3	6	28539407	28583989	-1	protein_coding	114821	SCAND3	9.70724e-09	-0.785031	27	8.479	NA	rs1150725	15	no
CAD_EAS	ENSG00000204713	TRIM27	6	28870779	28891766	-1	protein_coding	5987	TRIM27	0.878752	-0.142068	1	1.86	NA	rs1150725	15	no
CAD_EAS	ENSG00000204700	OR2J2	6	29141311	29142351	1	protein_coding	26707	OR2J2	0.0107267	0.271259	1	0.578	NA	rs1150725	15	no
CAD_EAS	ENSG00000030110	BAK1	6	33540329	33548019	-1	protein_coding	578	BAK1	0.00348655	-0.655757	10	8.059	5.89202e-09	rs210143	16	no
CAD_EAS	ENSG00000096433	ITPR3	6	33588142	33664351	1	protein_coding	3710	ITPR3	4.97537e-12	NA	35	15.45	5.23017e-16	rs41271247;rs4713643	16	no
CAD_EAS	ENSG00000161904	LEMD2	6	33738979	33756913	-1	protein_coding	221496	LEMD2	0.302373	0.39292	1	13.74	2.59303e-10	rs34460651	16	no
CAD_EAS	ENSG00000096395	MLN	6	33762450	33771788	-1	protein_coding	4295	MLN	0.00165857	0.983258	1	4.565	2.44689e-09	rs13214793	16	no
CAD_EAS	ENSG00000118526	TCF21	6	134210276	134216691	1	protein_coding	6943	TCF21	0.80537	0.400264	22	7.704	2.33899e-21	rs6569913;rs1208280;rs12190287;rs3777891	17	no
CAD_EAS	ENSG00000198670	LPA	6	160952515	161087407	-1	protein_coding	4018	LPA	2.44223e-32	0.0421444	6	14.74	9.54792e-11	rs4708876	18	no
CAD_EAS	ENSG00000048052	HDAC9	7	18126572	19042039	1	protein_coding	9734	HDAC9	0.998375	-0.115887	12	18.24	1.09162e-09	rs57301765	19	no
CAD_EAS	ENSG00000122691	TWIST1	7	19060614	19157295	-1	protein_coding	7291	TWIST1	0.182034	NA	2	4.542	4.59591e-10	rs57301765	19	no
CAD_EAS	ENSG00000147889	CDKN2A	9	21967751	21995300	-1	protein_coding	1029	CDKN2A	0.357649	-0.259234	15	7.917	6.29213e-31	rs7041637;rs4977755;rs4645630;rs10965219;rs3218020;rs10965224	20	no
CAD_EAS	ENSG00000147883	CDKN2B	9	22002902	22009362	-1	protein_coding	1030	CDKN2B	0.281058	-1.80619	30	12.3	6.29213e-31	rs4645630;rs10965219;rs3218020;rs10965224;rs77283072;rs4977755	20	no
CAD_EAS	ENSG00000107798	LIPA	10	90973326	91174314	-1	protein_coding	3988	LIPA	0.0112778	-0.139631	15	19.54	6.40848e-09	rs2246828	22	no
CAD_EAS	ENSG00000166272	WBP1L	10	104503727	104576021	1	protein_coding	54838	WBP1L	0.909387	0.61464	13	6.498	NA	rs12260436;rs10786718	23	no
CAD_EAS	ENSG00000148795	CYP17A1	10	104590288	104597290	-1	protein_coding	1586	CYP17A1	0.0350306	0.086682	9	8.276	2.31697e-13	rs12260436;rs10786718;rs34747231	23	no
CAD_EAS	ENSG00000166275	BORCS7	10	104613980	104624718	1	protein_coding	119032	BORCS7	0.0316379	0.490358	26	11.72	2.23203e-14	rs34747231;rs12260436;rs10786718	23	no
CAD_EAS	ENSG00000214435	AS3MT	10	104629273	104661656	1	protein_coding	57412	AS3MT	5.09138e-07	0.726881	71	14.9	2.23203e-14	rs34747231;rs10786718	23	no
CAD_EAS	ENSG00000148842	CNNM2	10	104678050	104849978	1	protein_coding	54805	CNNM2	0.994106	-0.511524	96	18.07	8.53771e-15	rs34747231;rs12260436;rs10786718	23	no
CAD_EAS	ENSG00000076685	NT5C2	10	104845940	104953056	-1	protein_coding	22978	NT5C2	0.0521979	0.0483286	60	13.5	3.10254e-15	rs10786718;rs34747231;rs12260436	23	no
CAD_EAS	ENSG00000148798	INA	10	105036920	105050108	1	protein_coding	9118	INA	0.292917	-0.860661	1	1.516	NA	rs34747231	23	no
CAD_EAS	ENSG00000156374	PCGF6	10	105062553	105110891	-1	protein_coding	84108	PCGF6	0.000251716	-0.491785	1	1.516	NA	rs34747231	23	no
CAD_EAS	ENSG00000177951	BET1L	11	167784	207428	-1	protein_coding	51272	BET1L	0.378368	1.58595	23	8.366	8.44515e-11	rs79902640	24	no
CAD_EAS	ENSG00000188076	SCGB1C1	11	193080	194573	1	protein_coding	147199	SCGB1C1	3.34416e-05	0.362499	14	6.56	8.44515e-11	rs79902640	24	no
CAD_EAS	ENSG00000177947	CIMAP1A	11	196738	200261	1	protein_coding	113746	CIMAP1A	0.586975	1.89376	15	6.56	8.44515e-11	rs79902640	24	no
CAD_EAS	ENSG00000177963	RIC8A	11	207511	215113	1	protein_coding	102465445	RIC8A	0.000378553	-0.341212	24	10.53	8.44515e-11	rs79902640	24	no
CAD_EAS	ENSG00000142082	SIRT3	11	215458	236931	-1	protein_coding	23410	SIRT3	2.70052e-05	-0.340985	14	10.53	1.03429e-10	rs79902640	24	no
CAD_EAS	ENSG00000185627	PSMD13	11	236546	252983	1	protein_coding	5719	PSMD13	0.993513	1.38778	3	1.614	1.85144e-10	rs79902640	24	no
CAD_EAS	ENSG00000173465	ZNRD2	11	65337901	65341413	1	protein_coding	10534	ZNRD2	0.00200151	-0.0763605	3	23	6.33446e-10	rs3741380;rs12419237	25	no
CAD_EAS	ENSG00000176973	FAM89B	11	65339820	65341669	1	protein_coding	23625	FAM89B	0.0291385	NA	3	23	6.33446e-10	rs3741380;rs12419237	25	no
CAD_EAS	ENSG00000173442	EHBP1L1	11	65343509	65360121	1	protein_coding	254102	EHBP1L1	8.08132e-07	NA	9	23	6.33446e-10	rs3741380;rs12419237;rs61744384	25	no
CAD_EAS	ENSG00000173338	KCNK7	11	65360326	65363467	-1	protein_coding	10089	KCNK7	6.42726e-06	0.176005	9	7.654	3.12224e-10	rs12419237;rs61744384;rs3741380	25	no
CAD_EAS	ENSG00000173327	MAP3K11	11	65365226	65382853	-1	protein_coding	4296	MAP3K11	0.170283	-0.757764	16	16.11	4.28008e-11	rs61744384;rs3741380;rs12419237;rs1078457	25	no
CAD_EAS	ENSG00000197136	PCNX3	11	65383244	65404910	1	protein_coding	399909	PCNX3	0.48826	NA	12	19.83	4.28008e-11	rs61744384;rs3741380;rs1078457;rs12419237	25	no
CAD_EAS	ENSG00000213445	SIPA1	11	65405568	65418401	1	protein_coding	6494	SIPA1	0.0279051	-0.251279	1	19.83	3.27849e-10	rs1078457	25	no
CAD_EAS	ENSG00000172977	KAT5	11	65479467	65487075	1	protein_coding	10524	KAT5	0.471178	-0.933539	5	12.46	9.50136e-09	rs61744384;rs1078457	25	no
CAD_EAS	ENSG00000172922	RNASEH2C	11	65482367	65488418	-1	protein_coding	84153	RNASEH2C	0.511932	-0.196964	6	12.46	9.50136e-09	rs61744384;rs1078457	25	no
CAD_EAS	ENSG00000254470	AP5B1	11	65543364	65548273	-1	protein_coding	91056	AP5B1	6.97158e-06	0.442298	1	6.933	NA	rs1078457	25	no
CAD_EAS	ENSG00000170962	PDGFD	11	103777914	104035107	-1	protein_coding	80310	PDGFD	0.0159483	1.29511	2	5.719	NA	rs544071	26	no
CAD_EAS	ENSG00000137714	FDX1	11	110300607	110335605	1	protein_coding	2230	FDX1	0.0839816	0.550822	124	11.27	9.44705e-13	rs12225049;rs1443120;rs7126342;rs1848599	27	no
CAD_EAS	ENSG00000137727	ARHGAP20	11	110447766	110583912	-1	protein_coding	57569	ARHGAP20	0.00902005	-0.0421392	44	10.13	9.39688e-09	rs10891134;rs11213489	27	no
CAD_EAS	ENSG00000137656	BUD13	11	116618886	116643704	-1	protein_coding	84811	BUD13	0.00229543	NA	12	7.159	NA	rs651821	28	no
CAD_EAS	ENSG00000109917	ZPR1	11	116648436	116658766	-1	protein_coding	8882	ZPR1	0.0193035	0.00239464	12	8.56	1.07183e-09	rs651821	28	no
CAD_EAS	ENSG00000110243	APOA5	11	116660083	116663136	-1	protein_coding	116519	APOA5	1.37735e-06	0.42373	8	8.56	1.07183e-09	rs651821	28	no
CAD_EAS	ENSG00000060138	YBX3	12	10851683	10875911	-1	protein_coding	8531	YBX3	0.00662807	NA	9	12.62	2.47249e-10	rs1042085	29	no
CAD_EAS	ENSG00000123415	SMUG1	12	54558529	54582778	-1	protein_coding	23583	SMUG1	0.00123009	-0.0189373	6	13.78	NA	rs7970400	31	no
CAD_EAS	ENSG00000070961	ATP2B1	12	89981828	90103077	-1	protein_coding	490	ATP2B1	0.999998	-1.81744	35	19.8	4.09353e-12	rs2681492;rs10858914	32	no
CAD_EAS	ENSG00000184752	NDUFA12	12	95290831	95397546	-1	protein_coding	55967	NDUFA12	0.00201599	0.237785	52	14.67	1.61833e-14	rs12581768;rs7308376;rs12814712;rs11107909;rs7300443	33	no
CAD_EAS	ENSG00000120798	NR2C1	12	95414005	95467479	-1	protein_coding	7181	NR2C1	0.982333	-1.02973	24	8.404	1.20382e-15	rs2367082;rs11107909;rs12581768	33	no
CAD_EAS	ENSG00000180263	FGD6	12	95470525	95611258	-1	protein_coding	55785	FGD6	0.995228	-1.11267	146	14.25	1.14235e-16	rs2367082;rs11107909;rs12581768;rs7300443;rs10859841	33	no
CAD_EAS	ENSG00000028203	VEZT	12	95611522	95696566	1	protein_coding	55591	VEZT	0.0259369	0.305037	86	16.24	5.41821e-09	rs10859841	33	no
CAD_EAS	ENSG00000076555	ACACB	12	109554400	109706031	1	protein_coding	32	ACACB	5.12433e-22	0.136953	10	7.243	3.22202e-12	rs76539532	34	no
CAD_EAS	ENSG00000139445	FOXN4	12	109715784	109747025	-1	protein_coding	121643	FOXN4	0.133061	-0.465357	28	14.08	2.4298e-13	rs76539532;rs11066275	34	no
CAD_EAS	ENSG00000174527	MYO1H	12	109785708	109893328	1	protein_coding	283446	MYO1H	2.91611e-17	0.269947	170	13.82	2.36537e-19	rs11608488;rs11066360;rs11067623;rs1045258;rs10774775;rs6606729	34	no
CAD_EAS	ENSG00000110906	KCTD10	12	109886461	109915349	-1	protein_coding	83892	KCTD10	0.17267	0.585873	36	12.97	4.28647e-19	rs1045258;rs6606729;rs11067623;rs10774775	34	no
CAD_EAS	ENSG00000151148	UBE3B	12	109915207	109974507	1	protein_coding	89910	UBE3B	0.00938771	0.786226	54	14.43	3.09276e-19	rs1045258;rs6606729;rs11067623;rs10774775	34	no
CAD_EAS	ENSG00000139428	MMAB	12	109991542	110011679	-1	protein_coding	326625	MMAB	0.00387716	2.91819	46	23.9	3.66336e-19	rs1045258;rs10774775;rs6606729;rs11067623	34	no
CAD_EAS	ENSG00000110921	MVK	12	110011060	110035067	1	protein_coding	4598	MVK	0.0421614	-0.508882	25	23.9	5.54113e-19	rs1045258;rs10774775;rs11067623;rs6606729	34	no
CAD_EAS	ENSG00000139438	FAM222A	12	110152033	110208312	1	protein_coding	84915	FAM222A	0.400389	NA	3	4.833	1.5017e-09	rs2241249	34	no
CAD_EAS	ENSG00000111199	TRPV4	12	110220890	110271212	-1	protein_coding	59341	TRPV4	7.31947e-06	-0.73897	16	5.364	3.02556e-09	rs59596837	34	no
CAD_EAS	ENSG00000173093	CCDC63	12	111284573	111345339	1	protein_coding	160762	CCDC63	4.48038e-10	0.140066	98	13.55	6.21429e-50	rs61943000	35	no
CAD_EAS	ENSG00000111245	MYL2	12	111348623	111358526	-1	protein_coding	4633	MYL2	0.0168131	-0.496132	69	15.95	6.21429e-50	rs61943000;rs4766441	35	no
CAD_EAS	ENSG00000111249	CUX2	12	111471828	111788358	1	protein_coding	23316	CUX2	0.999656	-1.06059	155	18.97	2.45372e-58	rs73415912;rs11065836;rs4766452;rs2339718;rs7301370;rs3858704;rs11611514;rs10849934;rs12423926	35	no
CAD_EAS	ENSG00000198324	PHETA1	12	111798455	111806925	-1	protein_coding	144717	PHETA1	0.00514983	-0.607261	9	17.49	4.13485e-10	rs12423926	35	no
CAD_EAS	ENSG00000111252	SH2B3	12	111843752	111889427	1	protein_coding	10019	SH2B3	0.00592219	-0.243854	31	14.34	4.63673e-14	rs28362508;rs11065904	35	no
CAD_EAS	ENSG00000204842	ATXN2	12	111890018	112037480	-1	protein_coding	6311	ATXN2	0.999862	-0.359942	104	18.09	4.63673e-14	rs28362508;rs11065904;rs11066065	35	no
CAD_EAS	ENSG00000089234	BRAP	12	112079950	112123790	-1	protein_coding	8315	BRAP	0.0157033	-0.900035	19	18.24	1.89701e-12	rs11066065;rs11065904;rs10849974	35	no
CAD_EAS	ENSG00000111271	ACAD10	12	112123857	112194903	1	protein_coding	80724	ACAD10	4.01457e-20	-0.311041	28	15.71	9.01538e-14	rs10849974;rs11066065;rs11065904;rs28362508	35	no
CAD_EAS	ENSG00000111275	ALDH2	12	112204691	112247782	1	protein_coding	217	ALDH2	1.73245e-06	NA	51	14.56	4.0667e-16	rs11066065;rs11065904;rs10849974	35	no
CAD_EAS	ENSG00000089022	MAPKAPK5	12	112279782	112334343	1	protein_coding	8550	MAPKAPK5	0.0234226	NA	152	18.25	5.33717e-22	rs10849974;rs11066065;rs11065904	35	no
CAD_EAS	ENSG00000198270	TMEM116	12	112369086	112450970	-1	protein_coding	89894	TMEM116	1.14999e-09	-0.62084	149	17.1	8.25806e-16	rs10849974;rs11066065;rs11065904	35	no
CAD_EAS	ENSG00000089248	ERP29	12	112451120	112461255	1	protein_coding	10961	ERP29	0.470649	-0.618385	40	19.38	4.92588e-09	rs10849974;rs11066065;rs11065904	35	no
CAD_EAS	ENSG00000111300	NAA25	12	112464500	112546826	-1	protein_coding	80018	NAA25	0.99999	-1.15626	91	23.8	5.47702e-09	rs11066065;rs10849974;rs11065904	35	no
CAD_EAS	ENSG00000135148	TRAFD1	12	112563305	112591407	1	protein_coding	10906	TRAFD1	1.82692e-05	-1.37633	36	15.74	4.84751e-09	rs11066065;rs11065904;rs10849974	35	no
CAD_EAS	ENSG00000173064	HECTD4	12	112597992	112819896	-1	protein_coding	283450	HECTD4	1	NA	222	15.74	1.0198e-08	rs10849974;rs11066065;rs11065904	35	no
CAD_EAS	ENSG00000089009	RPL6	12	112842994	112856642	-1	protein_coding	6128	RPL6	0.988288	0.0267551	13	13.28	NA	rs11066065;rs10849974	35	no
CAD_EAS	ENSG00000179295	PTPN11	12	112856155	112947717	1	protein_coding	5781	PTPN11	0.999877	-2.25304	26	15.03	NA	rs11066065;rs10849974	35	no
CAD_EAS	ENSG00000089169	RPH3A	12	113008184	113336686	1	protein_coding	22895	RPH3A	0.738603	0.425292	205	16.69	2.13385e-25	rs232924;rs233721;rs10492018;rs232927;rs2384050;rs3803064;rs7965971;rs6489858;rs1078399;rs7315593;rs2384068;rs7963258;rs12177;rs2240192	35	no
CAD_EAS	ENSG00000089127	OAS1	12	113344582	113369990	1	protein_coding	4938	OAS1	0.00123924	-0.362759	5	6.421	2.13385e-25	rs12177;rs2240192;rs12818640	35	no
CAD_EAS	ENSG00000111331	OAS3	12	113376157	113411054	1	protein_coding	4940	OAS3	1.82238e-23	1.29725	18	8.009	1.64766e-23	rs12818640;rs6489885	35	no
CAD_EAS	ENSG00000111335	OAS2	12	113416200	113449528	1	protein_coding	4939	OAS2	1.89092e-14	-0.406421	29	8.009	1.64766e-23	rs12818640;rs6489885;rs2072137	35	no
CAD_EAS	ENSG00000135144	DTX1	12	113494514	113535833	1	protein_coding	1840	DTX1	0.00125592	0.111994	7	6.225	3.19579e-17	rs2255284;rs2701623	35	no
CAD_EAS	ENSG00000102755	FLT1	13	28874489	29069265	-1	protein_coding	2321	FLT1	0.997806	-0.783573	112	15.28	9.88021e-16	rs3751395;rs7339170;rs2296285;rs34961350	36	no
CAD_EAS	ENSG00000187498	COL4A1	13	110801318	110959496	-1	protein_coding	1282	COL4A1	1	-0.456418	51	10.31	4.75191e-16	rs9301442;rs903352;rs1193071;rs9670769;rs9521686;rs7990017;rs4773143	37	no
CAD_EAS	ENSG00000134871	COL4A2	13	110958159	111165374	1	protein_coding	1284	COL4A2	2.10929e-06	NA	27	10.31	4.75191e-16	rs9521686;rs7990017;rs4773143;rs4502089;rs9515203	37	no
CAD_EAS	ENSG00000182218	HHIPL1	14	100111447	100146906	1	protein_coding	84439	HHIPL1	0.00214437	-1.42919	26	11.27	1.15764e-08	rs35752324	38	no
CAD_EAS	ENSG00000036530	CYP46A1	14	100150641	100193638	1	protein_coding	10858	CYP46A1	0.754693	NA	10	6.542	NA	rs35752324	38	no
CAD_EAS	ENSG00000117971	CHRNB4	15	78916461	79020096	-1	protein_coding	1143	CHRNB4	0.0186266	-0.177327	123	13.36	1.2619e-17	rs1878396;rs11638490;rs6495318	39	no
CAD_EAS	ENSG00000136378	ADAMTS7	15	79051545	79103773	-1	protein_coding	11173	ADAMTS7	2.98949e-07	NA	82	15.2	5.53465e-14	rs11638490;rs6495318;rs7173743;rs3971829;rs1808757	39	no
CAD_EAS	ENSG00000185787	MORF4L1	15	79102829	79190475	1	protein_coding	10933	MORF4L1	0.802941	0.19137	189	15.2	5.53465e-14	rs11638490;rs7173743;rs3971829;rs1808757	39	no
CAD_EAS	ENSG00000103811	CTSH	15	79213400	79241916	-1	protein_coding	1512	CTSH	3.17315e-06	0.548948	35	10.54	3.85296e-11	rs3971829;rs1808757;rs7173743	39	no
CAD_EAS	ENSG00000058335	RASGRF1	15	79252289	79383115	-1	protein_coding	5923	RASGRF1	0.999614	-0.13404	10	11.49	2.03417e-10	rs1808757	39	no
CAD_EAS	ENSG00000156206	CFAP161	15	81299374	81441516	1	protein_coding	161502	CFAP161	0.835174	0.342015	26	7.084	5.16944e-09	rs939534	40	no
CAD_EAS	ENSG00000140564	FURIN	15	91411822	91426688	1	protein_coding	5045	FURIN	0.999933	-0.15638	31	15.76	1.79463e-13	rs4932178;rs12909124	42	no
CAD_EAS	ENSG00000182511	FES	15	91426925	91439006	1	protein_coding	2242	FES	2.7739e-05	NA	23	15.76	1.79463e-13	rs12909124;rs4932178	42	no
CAD_EAS	ENSG00000196547	MAN2A2	15	91445448	91465814	1	protein_coding	4122	MAN2A2	3.60788e-09	1.15321	7	9.479	1.87439e-13	rs12909124	42	no
CAD_EAS	ENSG00000050820	BCAR1	16	75262928	75301951	-1	protein_coding	9564	BCAR1	0.992957	NA	20	9.829	1.43567e-12	rs999675;rs4888422	43	no
CAD_EAS	ENSG00000153774	CFDP1	16	75327596	75467383	-1	protein_coding	10428	CFDP1	0.0849396	-0.00394538	391	16.27	7.88723e-12	rs999675;rs4888422	43	no
CAD_EAS	ENSG00000166822	TMEM170A	16	75476952	75499395	-1	protein_coding	124491	TMEM170A	0.000303172	0.822657	95	14.15	5.71896e-11	rs999675;rs4888422	43	no
CAD_EAS	ENSG00000183196	CHST6	16	75510949	75529282	-1	protein_coding	4166	CHST6	0.000606607	-0.818681	28	9.024	1.68883e-09	rs999675;rs4888422	43	no
CAD_EAS	ENSG00000170836	PPM1D	17	58677544	58741849	1	protein_coding	8493	PPM1D	0.001168	-0.674473	12	12.48	NA	rs77825396	44	no
CAD_EAS	ENSG00000141376	BCAS3	17	58754814	59470199	1	protein_coding	54828	BCAS3	0.998848	-0.434508	511	20.3	5.21752e-09	rs77825396;rs4968533	44	no
CAD_EAS	ENSG00000130164	LDLR	19	11200038	11244492	1	protein_coding	3949	LDLR	2.59266e-16	0.415051	11	5.291	1.2023e-14	rs2738464	46	no
CAD_EAS	ENSG00000161888	SPC24	19	11242196	11266484	-1	protein_coding	147841	SPC24	0.00627554	3.99789	13	5.291	1.2023e-14	rs2738464;rs4804570	46	no
CAD_EAS	ENSG00000105329	TGFB1	19	41807492	41859816	-1	protein_coding	7040	TGFB1	0.354133	NA	37	21.9	5.52066e-14	rs4803459	47	no
CAD_EAS	ENSG00000142046	TMEM91	19	41856816	41889988	1	protein_coding	641649	TMEM91	0.422101	-0.930102	64	21.9	4.48147e-14	rs4803459	47	no
CAD_EAS	ENSG00000123810	B9D2	19	41860326	41870078	-1	protein_coding	80776	B9D2	0.000844599	-0.551354	43	21.9	4.48147e-14	rs4803459	47	no
CAD_EAS	ENSG00000248098	BCKDHA	19	41884215	41930910	1	protein_coding	593	BCKDHA	7.66464e-08	1.31449	23	15.93	4.48147e-14	rs4803459	47	no
CAD_EAS	ENSG00000077348	EXOSC5	19	41892279	41903384	-1	protein_coding	56915	EXOSC5	0.00119256	0.493718	11	15.93	6.21452e-09	rs4803459	47	no
CAD_EAS	ENSG00000130202	NECTIN2	19	45349432	45392485	1	protein_coding	5819	NECTIN2	0.531937	-0.314456	4	15.03	1.49652e-10	rs7412	48	no
CAD_EAS	ENSG00000130204	TOMM40	19	45393826	45406946	1	protein_coding	10452	TOMM40	0.963682	NA	10	25.1	3.76401e-13	rs7412	48	no
CAD_EAS	ENSG00000130203	APOE	19	45409011	45412650	1	protein_coding	348	APOE	0.0345336	-0.237445	8	25.1	3.76401e-13	rs7412	48	no
CAD_EAS	ENSG00000130208	APOC1	19	45417504	45422606	1	protein_coding	341	APOC1	0.0507383	-0.105569	8	25.1	3.76401e-13	rs7412	48	no
PAD_EAS	ENSG00000048052	HDAC9	7	18126572	19042039	1	protein_coding	9734	HDAC9	0.998375	-0.115887	12	18.24	2.14492e-09	rs2107595	1	no
PAD_EAS	ENSG00000122691	TWIST1	7	19060614	19157295	-1	protein_coding	7291	TWIST1	0.182034	NA	2	4.542	4.76447e-09	rs2107595	1	no
Stroke_EAS	ENSG00000107957	SH3PXD2A	10	105348285	105615301	-1	protein_coding	9644	SH3PXD2A	0.232738	-1.21155	14	15.14	1.58339e-09	rs55983834	1	no
Stroke_EAS	ENSG00000107960	STN1	10	105642300	105677963	-1	protein_coding	79991	STN1	1.3253e-05	NA	69	15.65	4.15539e-09	rs55983834	1	no
Stroke_EAS	ENSG00000173093	CCDC63	12	111284573	111345339	1	protein_coding	160762	CCDC63	4.48038e-10	0.140066	98	13.55	5.47834e-09	rs61943000	2	no
Stroke_EAS	ENSG00000111245	MYL2	12	111348623	111358526	-1	protein_coding	4633	MYL2	0.0168131	-0.496132	45	15.95	5.47834e-09	rs61943000	2	no
Stroke_EAS	ENSG00000111249	CUX2	12	111471828	111788358	1	protein_coding	23316	CUX2	0.999656	-1.06059	11	4.094	4.42421e-11	rs11065836;rs3858704	2	no
Stroke_EAS	ENSG00000187498	COL4A1	13	110801318	110959496	-1	protein_coding	1282	COL4A1	1	-0.456418	8	8.027	4.67072e-09	rs9521686	3	no
Stroke_EAS	ENSG00000134871	COL4A2	13	110958159	111165374	1	protein_coding	1284	COL4A2	2.10929e-06	NA	8	8.027	4.67072e-09	rs9521686	3	no

### Sheet: Supplementary Note Table 11
Supplementary Table Note 11. Candidate pleiotropic genes identified for PLACO results of leukocyte telomere length and five cardiovascular diseases in East Asian populations using MAGMA
Note: Cells marked light blue represent P-values that are nominally significant (i.e., P is lower than 0.05 / nGenes = 0.05 / 17,636 = 2.84e-06), whereas cells marked blue represent P-values that are Bonferroni-corrected significant (i.e., P is lower than 0.05 / nGenes / nTraits = 0.05 / 17,636 / 5 = 5.67e-07).
P < 5.67e-07	Bonferroni-corrected significant (i.e., P is lower than 0.05 / nGenes / nTrait pairs = 0.05 / 17,636 / 5 = 5.67e-07)
5.67e-07 < P < 2.84e-06	Nominally significant (i.e., P is lower than 0.05 / nGenes = 0.05 / 17,636 = 2.84e-06)
Trait pairs	No loci	locus	chr	Locus position	ensg	Gene symbol	Gene position	PPLACO	PLTL_EAS	PCVD_EAS
LTL_EAS-AF_EAS	10q24.33	2	10	chr10:105722281-105801818	ENSG00000065618	COL17A1	chr:105781046-105855638	2.7913e-07	1.4736e-10	0.012875
LTL_EAS-AF_EAS	10q24.33	2	10	chr10:105722281-105801818	ENSG00000065613	SLK	chr:105716943-105798991	4.7005e-09	5.1914e-13	0.0014123
LTL_EAS-CAD_EAS	10q24.33	4	10	chr10:105636604-105789509	ENSG00000065618	COL17A1	chr:105781046-105855638	4.9088e-08	1.4736e-10	0.0017454
LTL_EAS-CAD_EAS	10q24.33	4	10	chr10:105636604-105789509	ENSG00000065613	SLK	chr:105716943-105798991	6.5257e-08	5.1914e-13	0.036266
LTL_EAS-CAD_EAS	3q26.2	3	3	chr3:169476991-169582223	ENSG00000085274	MYNN	chr:169480619-169517504	2.7401e-09	3.066e-23	0.0065
LTL_EAS-CAD_EAS	3q26.2	3	3	chr3:169476991-169582223	ENSG00000114248	LRRC31	chr:169547029-169597723	1.6046e-09	1.1491e-14	0.032384
LTL_EAS-CAD_EAS	3q26.2	3	3	chr3:169476991-169582223	ENSG00000171757	LRRC34	chr:169501216-169540574	2.4956e-10	6.3291e-25	0.0056522
LTL_EAS-CAD_EAS	3q26.2	3	3	chr3:169476991-169582223	ENSG00000188306	LRRIQ4	chr:169520658-169565561	4.4611e-10	3.992e-19	0.016589
LTL_EAS-CAD_EAS	3q26.2	3	3	chr3:169476991-169582223	ENSG00000184378	ACTRT3	chr:169474709-169497683	2.8401e-09	3.1141e-25	0.0074575
LTL_EAS-HF_EAS	20q13.33	2	20	chr20:62275844-62335293	ENSG00000258366	RTEL1	chr:62279163-62337606	8.7449e-08	2.4115e-07	0.0020859
LTL_EAS-Stroke_EAS	10q24.33	2	10	chr10:105585518-105801818	ENSG00000065618	COL17A1	chr:105781046-105855638	7.3794e-08	1.4736e-10	0.011398
LTL_EAS-Stroke_EAS	10q24.33	2	10	chr10:105585518-105801818	ENSG00000107957	SH3PXD2A	chr:105343784-105625195	8.9773e-09	0.0017365	1.1529e-08
LTL_EAS-Stroke_EAS	10q24.33	2	10	chr10:105585518-105801818	ENSG00000065613	SLK	chr:105716943-105798991	1.618e-12	5.1914e-13	2.0024e-05
LTL_EAS-Stroke_EAS	10q24.33	2	10	chr10:105585518-105801818	ENSG00000107960	STN1	chr:105627316-105688045	1.6126e-10	1.8585e-05	8.7222e-09
LTL_EAS-Stroke_EAS	3q26.2	1	3	chr3:169476991-169528523	ENSG00000085274	MYNN	chr:169480619-169517504	9.3972e-09	3.066e-23	0.021341
LTL_EAS-Stroke_EAS	3q26.2	1	3	chr3:169476991-169528523	ENSG00000171757	LRRC34	chr:169501216-169540574	6.6812e-09	6.3291e-25	0.056632
LTL_EAS-Stroke_EAS	3q26.2	1	3	chr3:169476991-169528523	ENSG00000184378	ACTRT3	chr:169474709-169497683	7.4815e-09	3.1141e-25	0.022466

### Sheet: Supplementary Note Table 12
Supplementary Note Table 12. Gene-based analysis for all genes that were nominally significant for PLACO results between leukocyte telomere length and five cardiovascular diseases in East Asian populations
Note: results of MAGMA gene-based analysis for PLACO results between leukocyte telomere length and five cardiovascular diseases in East Asian populations. Cells marked light blue represent P-values that are nominally significant (i.e., P is lower than 0.05 / nGenes = 0.05 / 17,636 = 2.84e-06), whereas cells marked blue represent P-values that are Bonferroni-corrected significant (i.e., P is lower than 0.05 / nGenes / nTraits = 0.05 / 17,636 / 5 = 5.67e-07). Tests are two sided.
P < 5.67e-07	Bonferroni-corrected significant (i.e., P is lower than 0.05 / nGenes / nTrait pairs = 0.05 / 17,636 / 5 = 5.67e-07)
5.67e-07 < P < 2.84e-06	Nominally significant (i.e., P is lower than 0.05 / nGenes = 0.05 / 17,636 = 2.84e-06)
Trait	GENE	Gene_Symbol	CHR	START	STOP	NSNPS	NPARAM	N	ZSTAT	P
LTL_EAS-AF_EAS	ENSG00000143847	PPFIA4	1	202985649	203057864	140	19	59888	4.6924	1.3498e-06
LTL_EAS-AF_EAS	ENSG00000065618	COL17A1	10	105781046	105855638	101	11	59888	5.0051	2.7913e-07
LTL_EAS-AF_EAS	ENSG00000107957	SH3PXD2A	10	105343784	105625195	355	27	59888	4.8553	6.0097e-07
LTL_EAS-AF_EAS	ENSG00000065613	SLK	10	105716943	105798991	166	8	59888	5.7412	4.7005e-09
LTL_EAS-AF_EAS	ENSG00000140836	ZFHX3	16	72806784	73102534	493	55	59888	5.2414	7.9692e-08
LTL_EAS-CAD_EAS	ENSG00000085274	MYNN	3	169480619	169517504	23	3	235549	5.8319	2.7401e-09
LTL_EAS-CAD_EAS	ENSG00000114248	LRRC31	3	169547029	169597723	84	8	235549	5.9205	1.6046e-09
LTL_EAS-CAD_EAS	ENSG00000184378	ACTRT3	3	169474709	169497683	12	2	235549	5.8259	2.8401e-09
LTL_EAS-CAD_EAS	ENSG00000171757	LRRC34	3	169501216	169540574	34	5	235549	6.2194	2.4956e-10
LTL_EAS-CAD_EAS	ENSG00000188306	LRRIQ4	3	169520658	169565561	68	8	235549	6.1276	4.4611e-10
LTL_EAS-CAD_EAS	ENSG00000065618	COL17A1	10	105781046	105855638	101	11	235549	5.3301	4.9088e-08
LTL_EAS-CAD_EAS	ENSG00000065613	SLK	10	105716943	105798991	166	8	235549	5.2781	6.5257e-08
LTL_EAS-CAD_EAS	ENSG00000204381	LAYN	11	111401233	111442470	21	1	235549	4.5677	2.4652e-06
LTL_EAS-CAD_EAS	ENSG00000111245	MYL2	12	111338623	111368404	8	1	235547	4.658	1.5963e-06
LTL_EAS-CAD_EAS	ENSG00000089169	RPH3A	12	113219343	113346686	88	9	235547	5.2837	6.3306e-08
LTL_EAS-CAD_EAS	ENSG00000111249	CUX2	12	111461828	111798358	206	25	235547	6.4182	6.8967e-11
LTL_EAS-CAD_EAS	ENSG00000136378	ADAMTS7	15	79041545	79113805	77	9	235549	4.7768	8.9045e-07
LTL_EAS-CAD_EAS	ENSG00000141376	BCAS3	17	58745172	59480199	768	38	235549	4.5974	2.1395e-06
LTL_EAS-HF_EAS	ENSG00000258366	RTEL1	20	62279163	62337606	40	3	235549	5.2242	8.7449e-08
LTL_EAS-PAD_EAS	ENSG00000085274	MYNN	3	169480619	169517504	23	3	235549	4.7346	1.0974e-06
LTL_EAS-PAD_EAS	ENSG00000184378	ACTRT3	3	169474709	169497683	12	2	235549	4.7369	1.085e-06
LTL_EAS-PAD_EAS	ENSG00000171757	LRRC34	3	169501216	169540574	34	5	235549	5.3047	5.6414e-08
LTL_EAS-Stroke_EAS	ENSG00000085274	MYNN	3	169480619	169517504	23	3	233150	5.6227	9.3972e-09
LTL_EAS-Stroke_EAS	ENSG00000184378	ACTRT3	3	169474709	169497683	12	2	233150	5.662	7.4815e-09
LTL_EAS-Stroke_EAS	ENSG00000171757	LRRC34	3	169501216	169540574	34	5	233150	5.6814	6.6812e-09
LTL_EAS-Stroke_EAS	ENSG00000188306	LRRIQ4	3	169520658	169565561	68	8	233150	4.5514	2.6646e-06
LTL_EAS-Stroke_EAS	ENSG00000065618	COL17A1	10	105781046	105855638	101	11	233150	5.2555	7.3794e-08
LTL_EAS-Stroke_EAS	ENSG00000107957	SH3PXD2A	10	105343784	105625195	355	27	233150	5.6306	8.9773e-09
LTL_EAS-Stroke_EAS	ENSG00000065613	SLK	10	105716943	105798991	166	8	233150	6.9671	1.618e-12
LTL_EAS-Stroke_EAS	ENSG00000107960	STN1	10	105627316	105688045	90	5	233150	6.2876	1.6126e-10
LTL_EAS-Stroke_EAS	ENSG00000111249	CUX2	12	111461828	111798358	222	26	233148	5.2382	8.1086e-08

### Sheet: Supplementary Note Table 13
Supplementary Note Table 13. Gene-based analysis for all genes that were nominally significant for single trait GWAS results of leukocyte telomere length and five cardiovascular diseases in East Asian populations
Note: results of MAGMA gene-based analysis for single trait GWAS results of leukocyte telomere length and five cardiovascular diseases in East Asian populations. Cells marked light blue represent P-values that are nominally significant (i.e., P is lower than 0.05 / nGenes = 0.05 / 17,636 = 2.84e-06). Tests are two sided.
P < 2.84e-06	Nominally significant (i.e., P is lower than 0.05 / nGenes = 0.05 / 17,636 = 2.84e-06)
Trait	GENE	Gene_Symbol	CHR	START	STOP	NSNPS	NPARAM	N	ZSTAT	P
LTL_EAS	ENSG00000075239	ACAT1	11	107982258	108028895	67	8	23096	4.6368	1.7688e-06
LTL_EAS	ENSG00000143799	PARP1	1	226538392	226605801	205	14	23096	6.626	1.7248e-11
LTL_EAS	ENSG00000149311	ATM	11	108083559	108249829	138	3	23096	5.326	5.0206e-08
LTL_EAS	ENSG00000065618	COL17A1	10	105781046	105855638	101	11	23096	6.3015	1.4736e-10
LTL_EAS	ENSG00000170775	GPR37	7	124375655	124416079	45	5	23096	5.593	1.1159e-08
LTL_EAS	ENSG00000129559	NEDD8	14	24676057	24711576	33	7	23096	7.8627	1.8803e-15
LTL_EAS	ENSG00000149308	NPAT	11	108018117	108103365	73	4	23096	5.391	3.5033e-08
LTL_EAS	ENSG00000100949	RABGGTA	14	24724744	24750833	38	6	23096	6.1514	3.84e-10
LTL_EAS	ENSG00000164362	TERT	5	1243282	1305178	13	4	23096	7.0982	6.3181e-13
LTL_EAS	ENSG00000092295	TGM1	14	24708159	24743115	51	10	23096	7.9691	7.9902e-16
LTL_EAS	ENSG00000065613	SLK	10	105716943	105798991	166	8	23096	7.1253	5.1914e-13
LTL_EAS	ENSG00000100926	TM9SF1	14	24648353	24676288	51	8	23096	5.8559	2.3721e-09
LTL_EAS	ENSG00000128513	POT1	7	124452440	124580037	317	5	23096	5.4942	1.9619e-08
LTL_EAS	ENSG00000092330	TINF2	14	24693454	24722233	31	7	23096	7.6247	1.2234e-14
LTL_EAS	ENSG00000254505	CHMP4A	14	24668787	24693036	42	7	23096	6.8483	3.7366e-12
LTL_EAS	ENSG00000100938	GMPR2	14	24691633	24718448	24	6	23096	8.319	4.4345e-17
LTL_EAS	ENSG00000258366	RTEL1	20	62279163	62337606	40	3	23096	5.0332	2.4115e-07
LTL_EAS	ENSG00000168802	CHTF8	16	69141912	69176493	30	5	23096	4.54	2.8127e-06
LTL_EAS	ENSG00000085274	MYNN	3	169480619	169517504	36	3	23096	9.8612	3.066e-23
LTL_EAS	ENSG00000114248	LRRC31	3	169547029	169597723	84	8	23096	7.6327	1.1491e-14
LTL_EAS	ENSG00000184378	ACTRT3	3	169474709	169497683	20	2	23096	10.312	3.1141e-25
LTL_EAS	ENSG00000141076	UTP4	16	69156499	69212937	59	8	23096	4.6632	1.5566e-06
LTL_EAS	ENSG00000145414	NAF1	4	164037860	164098073	82	10	23096	4.8899	5.0448e-07
LTL_EAS	ENSG00000178202	POGLUT3	11	108332832	108379169	48	6	23096	5.7692	3.9821e-09
LTL_EAS	ENSG00000213920	MDP1	14	24673143	24695276	31	6	23096	7.2848	1.6111e-13
LTL_EAS	ENSG00000171757	LRRC34	3	169501216	169540574	45	6	23096	10.243	6.3291e-25
LTL_EAS	ENSG00000119919	NKX2-3	10	101282690	101306281	73	5	23096	4.8571	5.956e-07
LTL_EAS	ENSG00000166323	C11orf65	11	108169012	108348258	193	6	23096	5.56	1.3489e-08
LTL_EAS	ENSG00000139908	TSSK4	14	24664753	24687568	49	7	23096	6.074	6.2376e-10
LTL_EAS	ENSG00000188306	LRRIQ4	3	169520658	169565561	75	8	23096	8.8602	3.992e-19
AF_EAS	ENSG00000140836	ZFHX3	16	72806784	73102534	496	55	36792	10.608	1.3656e-26
AF_EAS	ENSG00000105974	CAV1	7	116154839	116211239	62	5	36792	6.4815	4.5417e-11
AF_EAS	ENSG00000105971	CAV2	7	116129655	116158595	60	3	36792	5.5099	1.7953e-08
AF_EAS	ENSG00000113070	HBEGF	5	139702428	139736188	31	4	36792	5.3962	3.4042e-08
AF_EAS	ENSG00000171385	KCND3	1	112308444	112542147	448	51	36792	6.5712	2.496e-11
AF_EAS	ENSG00000080709	KCNN2	5	113688016	113842197	224	21	36792	5.2905	6.0998e-08
AF_EAS	ENSG00000122180	MYOG	1	203042257	203065166	33	8	36792	6.5746	2.4388e-11
AF_EAS	ENSG00000064300	NGFR	17	47562655	47602382	33	9	36792	4.8558	5.9954e-07
AF_EAS	ENSG00000113068	PFDN1	5	139614635	139692689	101	6	36792	4.5508	2.6717e-06
AF_EAS	ENSG00000164093	PITX2	4	111528579	111573279	45	5	36792	7.9456	9.6604e-16
AF_EAS	ENSG00000138069	RAB1A	2	65303988	65367435	115	5	36792	5.517	1.7243e-08
AF_EAS	ENSG00000089225	TBX5	12	114781735	114856247	163	20	36792	6.4663	5.0232e-11
AF_EAS	ENSG00000143847	PPFIA4	1	202985649	203057864	140	19	36792	7.5064	3.0377e-14
AF_EAS	ENSG00000130957	FBP2	9	97311002	97366075	211	14	36792	4.8742	5.4628e-07
AF_EAS	ENSG00000107954	NEURL1	10	105243735	105362309	166	17	36792	7.5304	2.5296e-14
AF_EAS	ENSG00000164107	HAND2	4	174437652	174461378	52	10	36792	6.1171	4.7654e-10
AF_EAS	ENSG00000107957	SH3PXD2A	10	105343784	105625195	355	27	36792	5.9776	1.1323e-09
AF_EAS	ENSG00000078114	NEBL	10	21058900	21473116	964	62	36792	5.2489	7.6507e-08
AF_EAS	ENSG00000011523	CEP68	2	65273495	65324142	77	4	36792	5.8972	1.8488e-09
AF_EAS	ENSG00000196141	SPATS2L	2	201160604	201356986	317	30	36792	5.6242	9.3194e-09
AF_EAS	ENSG00000120306	CYSTM1	5	139544653	139633374	130	5	36792	4.6419	1.7259e-06
AF_EAS	ENSG00000130584	ZBTB46	20	62365021	62473731	186	12	36792	4.5699	2.4393e-06
CAD_EAS	ENSG00000165029	ABCA1	9	107533283	107700527	341	43	212453	4.8688	5.6125e-07
CAD_EAS	ENSG00000175164	ABO	9	136120563	136160630	135	10	212453	4.8693	5.5995e-07
CAD_EAS	ENSG00000128271	ADORA2A	22	24809565	24848328	52	5	212453	4.586	2.2592e-06
CAD_EAS	ENSG00000111275	ALDH2	12	112194691	112257789	55	5	212451	6.9233	2.2059e-12
CAD_EAS	ENSG00000084674	APOB	2	21214301	21276945	61	12	212453	4.7662	9.3885e-07
CAD_EAS	ENSG00000130208	APOC1	19	45407577	45432606	16	4	212453	4.6689	1.5138e-06
CAD_EAS	ENSG00000070961	ATP2B1	12	89971826	90113130	93	12	212453	6.7269	8.6683e-12
CAD_EAS	ENSG00000248098	BCKDHA	19	41893694	41940910	80	1	212453	4.7515	1.0098e-06
CAD_EAS	ENSG00000149257	SERPINH1	11	75263101	75293849	68	15	212453	5.4644	2.3223e-08
CAD_EAS	ENSG00000147889	CDKN2A	9	21957751	22004490	42	5	212453	6.6188	1.8111e-11
CAD_EAS	ENSG00000147883	CDKN2B	9	21992902	22019312	38	5	212453	8.1975	1.227e-16
CAD_EAS	ENSG00000187498	COL4A1	13	110791310	110969496	465	63	212453	6.6673	1.3026e-11
CAD_EAS	ENSG00000134871	COL4A2	13	110949631	111175374	651	69	212453	5.7578	4.2607e-09
CAD_EAS	ENSG00000103811	CTSH	15	79204092	79247436	134	15	212453	5.9944	1.021e-09
CAD_EAS	ENSG00000148795	CYP17A1	10	104580288	104607290	54	8	212453	6.0185	8.8029e-10
CAD_EAS	ENSG00000135144	DTX1	12	113484514	113545833	113	15	212451	4.8194	7.1978e-07
CAD_EAS	ENSG00000151617	EDNRA	4	148392069	148476106	116	9	212453	6.7473	7.5291e-12
CAD_EAS	ENSG00000137714	FDX1	11	110290661	110345608	167	12	212453	6.6761	1.2269e-11
CAD_EAS	ENSG00000182511	FES	15	91417665	91449006	14	3	212453	6.767	6.5719e-12
CAD_EAS	ENSG00000102755	FLT1	13	28864483	29079265	219	26	212453	7.6508	9.9878e-15
CAD_EAS	ENSG00000198380	GFPT1	2	69536901	69624386	148	7	212453	4.6013	2.0992e-06
CAD_EAS	ENSG00000115486	GGCX	2	85761978	85798657	56	5	212453	5.1029	1.6728e-07
CAD_EAS	ENSG00000164116	GUCY1A1	4	156577862	156668214	156	16	212453	6.1217	4.6291e-10
CAD_EAS	ENSG00000061918	GUCY1B1	4	156670126	156738783	97	13	212453	4.9754	3.2553e-07
CAD_EAS	ENSG00000257017	HP	16	72078470	72104955	37	3	212453	4.893	4.9666e-07
CAD_EAS	ENSG00000261701	HPR	16	72087125	72121145	51	6	212453	4.6531	1.6353e-06
CAD_EAS	ENSG00000163453	IGFBP7	4	57887237	57986551	360	39	212453	4.8704	5.5675e-07
CAD_EAS	ENSG00000160712	IL6R	1	154367669	154451926	117	10	212453	5.7297	5.0312e-09
CAD_EAS	ENSG00000130164	LDLR	19	11190037	11254506	147	16	212453	5.7495	4.4756e-09
CAD_EAS	ENSG00000168906	MAT2A	2	85756101	85782403	44	3	212453	5.1781	1.1208e-07
CAD_EAS	ENSG00000183196	CHST6	16	75497022	75538926	53	5	212453	5.5346	1.5599e-08
CAD_EAS	ENSG00000173327	MAP3K11	11	65355226	65391720	57	10	212453	5.3549	4.2809e-08
CAD_EAS	ENSG00000110921	MVK	12	110001500	110045071	99	10	212451	5.2447	7.827e-08
CAD_EAS	ENSG00000133392	MYH11	16	15786992	15960887	364	34	212453	4.7043	1.2738e-06
CAD_EAS	ENSG00000111245	MYL2	12	111338623	111368404	26	3	212451	11.568	3.0052e-31
CAD_EAS	ENSG00000108784	NAGLU	17	40677951	40706467	31	3	212453	4.6619	1.5662e-06
CAD_EAS	ENSG00000111335	OAS2	12	113406274	113459528	113	13	212451	7.2207	2.5868e-13
CAD_EAS	ENSG00000111331	OAS3	12	113366249	113421056	130	10	212451	6.3566	1.0312e-10
CAD_EAS	ENSG00000140564	FURIN	15	91401885	91436687	13	1	212453	6.0812	5.9653e-10
CAD_EAS	ENSG00000108774	RAB5C	17	40266994	40317062	75	4	212453	4.7776	8.8701e-07
CAD_EAS	ENSG00000173039	RELA	11	65411067	65440443	37	7	212453	5.7949	3.4188e-09
CAD_EAS	ENSG00000084093	REST	4	57764042	57812010	113	11	212453	4.6734	1.4812e-06
CAD_EAS	ENSG00000204842	ATXN2	12	111880018	112047480	59	5	212451	6.1257	4.5131e-10
CAD_EAS	ENSG00000213445	SIPA1	11	65395578	65428391	35	8	212453	5.9141	1.6689e-09
CAD_EAS	ENSG00000145604	SKP2	5	36142091	36194143	118	14	212453	4.5947	2.1667e-06
CAD_EAS	ENSG00000118526	TCF21	6	134200259	134226675	52	6	212453	6.1093	5.0024e-10
CAD_EAS	ENSG00000105329	TGFB1	19	41826812	41869831	40	5	212453	6.8422	3.8982e-12
CAD_EAS	ENSG00000120798	NR2C1	12	95404005	95477404	90	8	212453	4.7103	1.2367e-06
CAD_EAS	ENSG00000035403	VCL	10	75747836	75889918	133	12	212453	4.8173	7.2755e-07
CAD_EAS	ENSG00000089234	BRAP	12	112069950	112133790	13	2	212451	5.9531	1.3152e-09
CAD_EAS	ENSG00000108797	CNTNAP1	17	40824632	40862011	26	3	212453	4.6896	1.3685e-06
CAD_EAS	ENSG00000060138	YBX3	12	10841676	10886047	124	13	212453	4.9576	3.5684e-07
CAD_EAS	ENSG00000089022	MAPKAPK5	12	112270032	112341228	117	4	212451	6.3319	1.2111e-10
CAD_EAS	ENSG00000164626	KCNK5	6	39146747	39207251	114	15	212453	4.9931	2.9713e-07
CAD_EAS	ENSG00000109917	ZPR1	11	116639276	116668739	57	11	212453	5.2523	7.5086e-08
CAD_EAS	ENSG00000143498	TAF1A	1	222720990	222773438	99	11	212453	5.4919	1.9885e-08
CAD_EAS	ENSG00000148798	INA	10	105026919	105060108	29	3	212453	4.6166	1.9503e-06
CAD_EAS	ENSG00000050820	BCAR1	16	75252928	75311951	50	8	212453	6.1458	3.9769e-10
CAD_EAS	ENSG00000140829	DHX38	16	72117615	72156811	88	5	212453	4.9953	2.937e-07
CAD_EAS	ENSG00000111252	SH2B3	12	111833720	111899427	21	4	212451	6.557	2.7448e-11
CAD_EAS	ENSG00000153774	CFDP1	16	75317608	75477387	379	6	212453	6.0395	7.729e-10
CAD_EAS	ENSG00000172977	KAT5	11	65469473	65497077	73	12	212453	5.2744	6.6593e-08
CAD_EAS	ENSG00000135148	TRAFD1	12	112553349	112601408	11	1	212451	5.0486	2.2259e-07
CAD_EAS	ENSG00000185787	MORF4L1	15	79122903	79200081	289	13	212453	6.8214	4.5088e-12
CAD_EAS	ENSG00000089248	ERP29	12	112441152	112471024	25	1	212451	5.1069	1.6372e-07
CAD_EAS	ENSG00000157110	RBPMS	8	30232017	30439778	240	15	212453	4.566	2.4855e-06
CAD_EAS	ENSG00000136378	ADAMTS7	15	79041545	79113805	77	9	212453	7.1375	4.7525e-13
CAD_EAS	ENSG00000135299	ANKRD6	6	90132897	90353553	315	21	212453	4.6902	1.3646e-06
CAD_EAS	ENSG00000089169	RPH3A	12	113219343	113346686	95	9	212451	9.8267	4.3208e-23
CAD_EAS	ENSG00000076685	NT5C2	10	104837774	104963063	234	16	212453	5.9161	1.6485e-09
CAD_EAS	ENSG00000111249	CUX2	12	111461828	111798358	222	26	212451	10.841	1.1011e-27
CAD_EAS	ENSG00000100014	SPECC1L	22	24656785	24823708	160	6	212453	5.0004	2.8611e-07
CAD_EAS	ENSG00000120254	MTHFD1L	6	151176815	151433023	453	34	212453	4.6471	1.6834e-06
CAD_EAS	ENSG00000169599	NFU1	2	69613245	69674760	144	10	212453	4.6086	2.0272e-06
CAD_EAS	ENSG00000177951	BET1L	11	192924	217422	47	7	212453	6.0305	8.1719e-10
CAD_EAS	ENSG00000197860	SGTB	5	64951755	65028648	127	13	212453	4.9479	3.7509e-07
CAD_EAS	ENSG00000148842	CNNM2	10	104668075	104848344	350	15	212453	5.8136	3.0565e-09
CAD_EAS	ENSG00000141376	BCAS3	17	58745172	59480199	768	38	212453	6.4788	4.6228e-11
CAD_EAS	ENSG00000140830	TXNL4B	16	72108756	72138215	63	4	212453	4.7282	1.1328e-06
CAD_EAS	ENSG00000153823	PID1	2	229878689	230146057	483	41	212453	6.3328	1.2036e-10
CAD_EAS	ENSG00000070540	WIPI1	17	66407422	66463653	88	15	212453	4.7408	1.0641e-06
CAD_EAS	ENSG00000105341	DMAC2	19	41927223	41955843	35	2	212453	4.9516	3.6797e-07
CAD_EAS	ENSG00000028203	VEZT	12	95601522	95706566	208	16	212453	5.8278	2.808e-09
CAD_EAS	ENSG00000180263	FGD6	12	95460525	95621240	268	14	212453	6.9635	1.6599e-12
CAD_EAS	ENSG00000184752	NDUFA12	12	95355104	95407489	205	18	212453	5.8628	2.276e-09
CAD_EAS	ENSG00000077348	EXOSC5	19	41882275	41913289	45	1	212453	4.7932	8.2072e-07
CAD_EAS	ENSG00000214435	AS3MT	10	104619183	104671656	133	12	212453	6.5167	3.5944e-11
CAD_EAS	ENSG00000123213	NLN	5	65008023	65135111	288	18	212453	4.6014	2.098e-06
CAD_EAS	ENSG00000137727	ARHGAP20	11	110437759	110593912	247	17	212453	4.8972	4.8595e-07
CAD_EAS	ENSG00000177963	RIC8A	11	197499	225113	79	10	212453	5.5354	1.5522e-08
CAD_EAS	ENSG00000186063	AIDA	1	222831355	222896602	114	8	212453	5.6968	6.1037e-09
CAD_EAS	ENSG00000130733	YIPF2	19	11023444	11049357	37	4	212453	4.5765	2.3636e-06
CAD_EAS	ENSG00000111300	NAA25	12	112454493	112556826	25	2	212451	5.2538	7.448e-08
CAD_EAS	ENSG00000111271	ACAD10	12	112113857	112204911	57	6	212451	5.679	6.7743e-09
CAD_EAS	ENSG00000123810	B9D2	19	41850322	41880078	30	2	212453	6.3871	8.4508e-11
CAD_EAS	ENSG00000118557	PMFBP1	16	72142996	72216349	128	10	212453	4.8885	5.0793e-07
CAD_EAS	ENSG00000110906	KCTD10	12	109876460	109925165	162	13	212453	5.6928	6.2484e-09
CAD_EAS	ENSG00000156374	PCGF6	10	105052553	105120891	47	4	212453	4.5907	2.2093e-06
CAD_EAS	ENSG00000172922	RNASEH2C	11	65475144	65498409	57	10	212453	5.2377	8.1298e-08
CAD_EAS	ENSG00000084092	NOA1	4	57819516	57853826	84	11	212453	4.9477	3.7556e-07
CAD_EAS	ENSG00000135355	GJA10	6	90594188	90615819	33	6	212453	4.5963	2.1498e-06
CAD_EAS	ENSG00000134222	PSRC1	1	109812176	109835790	31	6	212453	5.166	1.1961e-07
CAD_EAS	ENSG00000198270	TMEM116	12	112359086	112461023	104	2	212451	5.741	4.7061e-09
CAD_EAS	ENSG00000151148	UBE3B	12	109905215	109984510	211	17	212453	6.5871	2.2422e-11
CAD_EAS	ENSG00000142444	TIMM29	19	11029424	11050917	34	4	212453	4.6131	1.9835e-06
CAD_EAS	ENSG00000177947	CIMAP1A	11	186761	210273	28	5	212453	5.9175	1.6339e-09
CAD_EAS	ENSG00000110243	APOA5	11	116650086	116673136	47	10	212453	5.0385	2.3464e-07
CAD_EAS	ENSG00000166275	BORCS7	10	104603967	104634718	54	7	212453	6.4781	4.6451e-11
CAD_EAS	ENSG00000139445	FOXN4	12	109705783	109757025	99	14	212453	6.4683	4.9544e-11
CAD_EAS	ENSG00000166822	TMEM170A	16	75467136	75508584	101	3	212453	5.7031	5.8811e-09
CAD_EAS	ENSG00000198324	PHETA1	12	111788455	111816925	26	4	212451	4.589	2.227e-06
CAD_EAS	ENSG00000188076	SCGB1C1	11	178101	204575	13	3	212453	6.1792	3.2211e-10
CAD_EAS	ENSG00000154783	FGD5	3	14842247	14986072	363	16	212453	5.3285	4.9508e-08
CAD_EAS	ENSG00000173093	CCDC63	12	111274757	111355339	46	6	212451	9.5716	5.2612e-22
CAD_EAS	ENSG00000138315	OIT3	10	74643339	74702787	34	4	212453	4.921	4.3055e-07
CAD_EAS	ENSG00000112137	PHACTR1	6	12706888	13300476	1030	61	212453	6.3476	1.0934e-10
CAD_EAS	ENSG00000174527	MYO1H	12	109816439	109896176	255	13	212453	6.7687	6.4955e-12
CAD_EAS	ENSG00000173064	HECTD4	12	112587992	112830113	39	3	212451	5.227	8.614e-08
CAD_EAS	ENSG00000139428	MMAB	12	109981520	110021358	126	12	212452	6.8188	4.5887e-12
CAD_EAS	ENSG00000177191	B3GNT8	19	41921264	41944635	37	1	212453	4.7619	9.5883e-07
CAD_EAS	ENSG00000154305	MIA3	1	222781444	222851351	113	10	212453	7.9283	1.1107e-15
CAD_EAS	ENSG00000197136	PCNX3	11	65373686	65414910	49	10	212453	6.271	1.7931e-10
CAD_EAS	ENSG00000142046	TMEM91	19	41846873	41899988	48	2	212453	6.3737	9.2246e-11
CAD_EAS	ENSG00000235376	RPEL1	10	104995644	105017773	19	2	212453	4.6837	1.4089e-06
CAD_EAS	ENSG00000204978	ERICH4	19	41939063	41960670	22	3	212453	4.8396	6.504e-07
HF_EAS	ENSG00000124762	CDKN1A	6	36634237	36665116	86	9	212453	4.8047	7.7486e-07
PAD_EAS	ENSG00000151617	EDNRA	4	148392069	148476106	116	9	212453	5.0878	1.8112e-07
PAD_EAS	ENSG00000122691	TWIST1	7	19029315	19167295	86	14	212453	5.21	9.4444e-08
PAD_EAS	ENSG00000140829	DHX38	16	72117615	72156811	88	5	212453	4.6189	1.9285e-06
PAD_EAS	ENSG00000118557	PMFBP1	16	72142996	72216349	128	10	212453	4.7398	1.0696e-06
Stroke_EAS	ENSG00000070961	ATP2B1	12	89971826	90113130	93	12	210054	4.8869	5.1222e-07
Stroke_EAS	ENSG00000171303	KCNK3	2	26905581	26964066	68	6	210054	4.7601	9.6744e-07
Stroke_EAS	ENSG00000111245	MYL2	12	111338623	111368404	26	3	210052	4.7165	1.1998e-06
Stroke_EAS	ENSG00000107957	SH3PXD2A	10	105343784	105625195	355	27	210054	5.5873	1.1529e-08
Stroke_EAS	ENSG00000111249	CUX2	12	111461828	111798358	222	26	210052	6.0685	6.4542e-10
Stroke_EAS	ENSG00000112782	CLIC5	6	45856188	46058085	360	29	210054	4.8187	7.2231e-07
Stroke_EAS	ENSG00000107960	STN1	10	105627316	105688045	90	5	210054	5.6356	8.7222e-09
Stroke_EAS	ENSG00000173093	CCDC63	12	111274757	111355339	46	6	210052	4.5437	2.7636e-06

### Sheet: Supplementary Note Table 14
Supplementary Note Table 14. Gene sets significantly associated with PLACO results between leukocyte telomere length and five cardiovascular diseases in East Asian populations
Note: results of MAGMA gene-set analysis for leukocyte telomere length and five cardiovascular diseases in East Asian populations based on PLACO results. Only gene sets that showed nominally significant association with traits are listed. Cells marked light blue represent P-values that are nominally significant (i.e., P is lower than 0.05 / (no. of gene sets tested) = 0.05 / 7,744 = 6.46e-06), whereas cells marked blue represent P-values that are Bonferroni-corrected significant (i.e., P is lower than 0.05 / (no. of gene sets tested) / no. of trait pairs = 0.05 / 7,744 / 5 = 1.29e-06). Tests are two sided.
P < 1.29e-06	Bonferroni-corrected significant (i.e., P is lower than 0.05 / (no. of gene sets tested) / no. of trait pairs = 0.05 / 7,744 / 5 = 1.29e-06)
1.29e-06 < P < 6.46e-06	Nominally significant (i.e., P is lower than 0.05 / (no. of gene sets tested) = 0.05 / 7,744 = 6.46e-06)
Trait	FULL_NAME	TYPE	NGENES	BETA	BETA_STD	SE	P
LTL_EAS-CAD_EAS	GOBP_NEUTRAL_LIPID_METABOLIC_PROCESS	SET	116	0.34554	0.027831	0.078282	5.111e-06
LTL_EAS-CAD_EAS	GOBP_RENAL_SYSTEM_VASCULATURE_DEVELOPMENT	SET	30	0.73881	0.030336	0.14832	3.1949e-07
LTL_EAS-CAD_EAS	GOBP_GLOMERULAR_MESANGIAL_CELL_PROLIFERATION	SET	11	1.2218	0.030395	0.26776	2.5415e-06
LTL_EAS-CAD_EAS	GOBP_POSITIVE_REGULATION_OF_CARDIAC_MUSCLE_CELL_DIFFERENTIATION	SET	8	1.8307	0.038842	0.39819	2.1558e-06
